# Integration of metabolomic and genetic data reveals novel variants underpinning the human metabolome: the Coronary Artery Risk Development in Young Adults (CARDIA) study

**DOI:** 10.64898/2026.01.28.26344965

**Authors:** Mohanraj Krishnan, Blake R. Rushing, Annie Green Howard, Heather M. Highland, Victoria L. Buchanan, Samson Okello, Yao Tu, Shuwei Liu, Xiuxia Du, Susan L. McRitchie, Myriam Fornage, Cora E Lewis, Jared P Reis, Susan J. Sumner, Christy L. Avery, Penny Gordon-Larsen, Mariaelisa Graff, Kari E. North

## Abstract

Metabolite genome-wide association studies have identified hundreds of variants, many of which play intermediate roles linking genotype and phenotype with downstream diseases. However, the majority of metabolite GWAS have been published in self-identified Non-Hispanic White (NHW) populations, greatly limiting inference to other populations. Here we report the results of a GWAS of 7,522 untargeted metabolite peaks in 2,183 participants of the Coronary Artery Risk Development in Young Adults (CARDIA) study (714 Black and 1,469 White individuals, mean age = 43.56, women = 56.1%). We performed untargeted metabolomic profiling on plasma samples from these individuals using ultra-high performance liquid chromatography-high resolution mass spectrometry. Using race/ethnicity-stratified and combined GWAS of 8,534,915 (Black stratum) and 5,886,255 (White stratum) common variants (minor allele frequency ≥ 0.05) from TOPMed Imputation Reference Panel r^2^, we examined association with the CARDIA 7,522 metabolite peaks. We used MetaboAnalyst 5.0 and publicly available phenome-wide association studies to predict functional pathway activity and characterize unknown peaks. We identified 171 significant (*P*-value < 6.6×10^-13^) sentinel variants across 536 metabolite peaks, of which 39 were annotated with our in-house library in the race-combined CARDIA analysis. PheWAS and pathway enrichment models provided information on unannotated metabolite peaks including the novel *KHNYN/SDR39U1* locus which supports vitamin B5’s involvement in the citric acid cycle. We also identified a race-specific variant (rs79530723) near *SLC28A1*, which plays an important role in cytidine metabolism and was specific to the CARDIA Black participants. Pathway analyses prioritized a role of pyrimidine metabolism for this peak, a finding supported by studies in the Hispanic/Latino populations. Overall, our study results support a strong shared genetic architecture of the human metabolome across diverse populations and reveal new metabolite GWAS signals, underscoring the value of integrating ‘omics’ techniques to enhance comprehension of its genetic architecture.

## Supplementary Tables for "Integration of metabolomic and genetic data reveals novel variants underpinning the human metabolome: the Coronary Artery Risk Development in Young Adults (CARDIA) study" (part 1 of 3)

### Sheet: Table S1
Supplementary table 1: Complete set of metabolite (n=7,522) used in this study.
Metabolite peaks were either defined by in-house physical standard library of retention time (RT), mass spectrometry (MS), and tandem mass spectrometry (MS/MS) fragmentation. Additional matching was performed using public databases (NIST, HMDB) via MS and or experimental MS/MS.
Peak	In-house Peak m/z	In-house Peak Retention Time (min)	Ih-house Mass Error (ppm)	In-house Retention Time Error (min)	In-house Compound Name	In-house Library ID	In-house Chemical Formula	In-house Exact Mass of in-house Library Compound	In-house Adduct Name	In-hous m/z of Computed Adduct	In-house MS/MS Spectral Similarity Score	Ontology	Library	PD Peak m/z	PD Peak Retention Time (min)	PD Mass Error (ppm)	PD Compound Name	PD Formula	PD Exact Mass of Library Compound	PD Adduct Name	PD m/z of Computed Adduct	Library	Ontology	InChIKey	SMILES	HMDB ID	Pubchem ID	CAS ID
pk0	132.102, 176.0657, 285.1781	1.89, 1.87, 1.89	2.46, 2.79, 3.71	0.0015, 0.02161, 0.00344	DL-Leucine	6106, 6106, 6106	C6H13NO2, C6H13NO2, C6H13NO2	131.095, 131.095, 131.095	[M+H]+, [M+2Na-H]+, [2M+Na]+	132.1023, 176.0662, 285.1792	nan, nan, nan	OL2a	in-house	132.102	1.8915	0.353515	N-Methyl-L-valine	C6H13NO2	131.095	[M+H]+	132.102	NIST	PD_a (7)	AKCRVYNORCOYQT-YFKPBYRVSA-N	CN[C@H](C(=O)O)C(C)C	NA	NA	NA
pk5	147.0288, 111.0077, 169.0108, 129.0183	1.21, 1.21, 1.28, 1.21	0.06, 0.65, 0.19, 0.34	0.20059, 0.19771, 0.26745, 0.20071	alpha-ketoglutarate	51, 51, 51, 51	C5H6O5, C5H6O5, C5H6O5, C5H6O5	146.0215, 146.0215, 146.0215, 146.0215	[M+H]+, [M+H-2H2O]+, [M+Na]+, [M+H-H2O]+	147.0288, 111.0076, 169.0107, 129.0182	nan, nan, nan, nan	OL2a	in-house	129.018	1.21071	0.0595575	5-hydroxyfuran-2-carboxylic acid	C5H4O4	128.011	[M+H]+	129.018	HMDB	PD_d (HMDB=10, NIST=13)	JVUTYZQGCHCOPB-UHFFFAOYSA-N	OC(=O)C1=CC=C(O)O1	NA	TRUE	NA
pk6	147.0288, 111.0077, 129.0182, 169.0108	1.12, 1.12, 1.12, 1.15	0.13, 0.52, 0.18, 0.5	0.10732, 0.11018, 0.10722, 0.13612	alpha-ketoglutarate	51, 51, 51, 51	C5H6O5, C5H6O5, C5H6O5, C5H6O5	146.0215, 146.0215, 146.0215, 146.0215	[M+H]+, [M+H-2H2O]+, [M+H-H2O]+, [M+Na]+	147.0288, 111.0076, 129.0182, 169.0107	nan, nan, nan, nan	OL2a	in-house	129.018	1.11722	0.10011	5-hydroxyfuran-2-carboxylic acid	C5H4O4	128.011	[M+H]+	129.018	HMDB	PD_d (HMDB=10, NIST=13)	JVUTYZQGCHCOPB-UHFFFAOYSA-N	OC(=O)C1=CC=C(O)O1	NA	TRUE	NA
pk7	132.1019, 263.1963	1.75, 1.75	2.65, 3.65	0.01052, 0.01012	L-Isoleucine, L-Isoleucine	6306, 6306	C6H13NO2, C6H13NO2	131.095, 131.095	[M+H]+, [2M+H]+	132.1023, 263.1973	nan, nan	OL2a	in-house	132.102	1.75052	0.161239	2-Amino-2-ethylbutanoic acid	C6H13NO2	131.095	[M+H]+	132.102	NIST	PD_a (7)	KWOMLHIFHFWBSB-UHFFFAOYSA-N	CCC(N)(CC)C(=O)O	NA	NA	NA
pk14	207.0498, 157.0132, 175.0237, 139.0026	1.21, 1.21, 1.21, 1.21	0.66, 0.26, 0.13, 0.17	0.17445, 0.17156, 0.17302, 0.17183	Aconitic acid	643757, 643757, 643757, 643757	C6H6O6, C6H6O6, C6H6O6, C6H6O6	174.0164, 174.0164, 174.0164, 174.0164	[M+CH3OH+H]+, [M+H-H2O]+, [M+H]+, [M+H-2H2O]+	207.0499, 157.0131, 175.0237, 139.0025	nan, nan, nan, nan	OL2a	in-house	139.003	1.20817	0.169781	cis-Aconitic acid	C6H6O6	174.016	[M+H-2H2O]+	139.003	NIST	PD_a (2)	GTZCVFVGUGFEME-IWQZZHSRSA-N	O=C(O)/C=C(/CC(=O)O)C(=O)O	NA	NA	NA
pk16	207.0498, 139.0026	1.12, 1.12	0.87, 0.12	0.26348, 0.25991	Aconitic acid	643757, 643757	C6H6O6, C6H6O6	174.0164, 174.0164	[M+CH3OH+H]+, [M+H-2H2O]+	207.0499, 139.0025, 157.0131, 175.0237	nan, nan	OL2a	in-house	139.003	1.12009	0.124458	trans-Aconitic acid	C6H6O6	174.016	[M+H-2H2O]+	139.003	NIST	PD_a (2)	GTZCVFVGUGFEME-HNQUOIGGSA-N	O=C(O)/C=C(\CC(=O)O)C(=O)O	NA	NA	NA
pk19	147.0288, 111.0077, 169.0108, 129.0183	1.21, 1.21, 1.28, 1.21	0.06, 0.65, 0.19, 0.34	0.20059, 0.19771, 0.26745, 0.20071	alpha-ketoglutarate	51, 51, 51, 51	C5H6O5, C5H6O5, C5H6O5, C5H6O5	146.0215, 146.0215, 146.0215, 146.0215	[M+H]+, [M+H-2H2O]+, [M+Na]+, [M+H-H2O]+	147.0288, 111.0076, 169.0107, 129.0182	nan, nan, nan, nan	OL2a	in-house	147.029	1.21059	0.0577982	2-oxopentanedioic acid	C5H6O5	146.022	[M+H]+	147.029	HMDB	PD_d (17)	KPGXRSRHYNQIFN-UHFFFAOYSA-N	OC(=O)CCC(=O)C(O)=O	NA	TRUE	NA
pk20	147.0288, 111.0077, 129.0182, 169.0108	1.12, 1.12, 1.12, 1.15	0.13, 0.52, 0.18, 0.5	0.10732, 0.11018, 0.10722, 0.13612	alpha-ketoglutarate	51, 51, 51, 51	C5H6O5, C5H6O5, C5H6O5, C5H6O5	146.0215, 146.0215, 146.0215, 146.0215	[M+H]+, [M+H-2H2O]+, [M+H-H2O]+, [M+Na]+	147.0288, 111.0076, 129.0182, 169.0107	nan, nan, nan, nan	OL2a	in-house	147.029	1.11732	0.0349863	but-2-ynedioic acid	C4H2O4	113.995	[M+CH3OH+H]+	147.029	HMDB	PD_d (17)	YTIVTFGABIZHHX-UHFFFAOYSA-N	OC(=O)C#CC(O)=O	NA	NA	NA
pk31	207.0498, 157.0132, 175.0237, 139.0026	1.21, 1.21, 1.21, 1.21	0.66, 0.26, 0.13, 0.17	0.17445, 0.17156, 0.17302, 0.17183	Aconitic acid	643757, 643757, 643757, 643757	C6H6O6, C6H6O6, C6H6O6, C6H6O6	174.0164, 174.0164, 174.0164, 174.0164	[M+CH3OH+H]+, [M+H-H2O]+, [M+H]+, [M+H-2H2O]+	207.0499, 157.0131, 175.0237, 139.0025	nan, nan, nan, nan	OL2a	in-house	157.013	1.20844	0.25794	cis-Aconitic acid	C6H6O6	174.016	[M+H-H2O]+	157.013	NIST	PD_a (5)	GTZCVFVGUGFEME-IWQZZHSRSA-N	O=C(O)/C=C(/CC(=O)O)C(=O)O	NA	NA	NA
pk32	147.0288, 111.0077, 169.0108, 129.0183	1.21, 1.21, 1.28, 1.21	0.06, 0.65, 0.19, 0.34	0.20059, 0.19771, 0.26745, 0.20071	alpha-ketoglutarate	51, 51, 51, 51	C5H6O5, C5H6O5, C5H6O5, C5H6O5	146.0215, 146.0215, 146.0215, 146.0215	[M+H]+, [M+H-2H2O]+, [M+Na]+, [M+H-H2O]+	147.0288, 111.0076, 169.0107, 129.0182	nan, nan, nan, nan	OL2a	in-house	111.008	1.20771	0.325959	5-hydroxyfuran-2-carboxylic acid	C5H4O4	128.011	[M+H-H2O]+	111.008	HMDB	PD_d (8)	JVUTYZQGCHCOPB-UHFFFAOYSA-N	OC(=O)C1=CC=C(O)O1	NA	TRUE	NA
pk34	207.0498, 157.0132, 175.0237, 139.0026	1.21, 1.21, 1.21, 1.21	0.66, 0.26, 0.13, 0.17	0.17445, 0.17156, 0.17302, 0.17183	Aconitic acid	643757, 643757, 643757, 643757	C6H6O6, C6H6O6, C6H6O6, C6H6O6	174.0164, 174.0164, 174.0164, 174.0164	[M+CH3OH+H]+, [M+H-H2O]+, [M+H]+, [M+H-2H2O]+	207.0499, 157.0131, 175.0237, 139.0025	nan, nan, nan, nan	OL2a	in-house	175.024	1.20698	0.134268	cis-Aconitic acid	C6H6O6	174.016	[M+H]+	175.024	NIST	PD_a (2)	GTZCVFVGUGFEME-IWQZZHSRSA-N	O=C(O)/C=C(/CC(=O)O)C(=O)O	NA	NA	NA
pk35	157.0132, 175.0237, 193.0342, 210.0607, 407.0429, 385.0609, 236.998	1.12, 1.12, 1.12, 1.15, 1.13, 1.12, 1.08	0.33, 0.19, 0.38, 0.41, 0.79, 1.15, 0.9	0.46058, 0.45947, 0.46029, 0.49438, 0.47446, 0.45631, 0.42073	Citric acid	311, 311, 311, 311, 311, 311, 311	C6H8O7, C6H8O7, C6H8O7, C6H8O7, C6H8O7, C6H8O7, C6H8O7	192.027, 192.027, 192.027, 192.027, 192.027, 192.027, 192.027	[M+H-2H2O]+, [M+H-H2O]+, [M+H]+, [M+NH4]+, [2M+Na]+, [2M+H]+, [M+2Na-H]+	157.0131, 175.0237, 193.0343, 210.0608, 407.0432, 385.0613, 236.9982	nan, nan, nan, nan, nan, nan, nan	OL2a	in-house	157.013	1.12058	0.0891645	cis-Aconitic acid	C6H6O6	174.016	[M+H-H2O]+	157.013	NIST	PD_a (5)	GTZCVFVGUGFEME-IWQZZHSRSA-N	O=C(O)/C=C(/CC(=O)O)C(=O)O	NA	NA	NA
pk36	147.0288, 111.0077, 129.0182, 169.0108	1.12, 1.12, 1.12, 1.15	0.13, 0.52, 0.18, 0.5	0.10732, 0.11018, 0.10722, 0.13612	alpha-ketoglutarate	51, 51, 51, 51	C5H6O5, C5H6O5, C5H6O5, C5H6O5	146.0215, 146.0215, 146.0215, 146.0215	[M+H]+, [M+H-2H2O]+, [M+H-H2O]+, [M+Na]+	147.0288, 111.0076, 129.0182, 169.0107	nan, nan, nan, nan	OL2a	in-house	111.008	1.12018	0.19714	5-hydroxyfuran-2-carboxylic acid	C5H4O4	128.011	[M+H-H2O]+	111.008	HMDB	PD_d (7)	JVUTYZQGCHCOPB-UHFFFAOYSA-N	OC(=O)C1=CC=C(O)O1	NA	TRUE	NA
pk37	NA	NA	NA	NA	NA	NA	NA	NA	NA	NA	NA	NA	NA	90.9767	0.570597	0.283347	formic acid	CH2O2	46.0055	[M+2Na-H]+	90.9767	HMDB	PD_d (2)	BDAGIHXWWSANSR-UHFFFAOYSA-N	OC=O	NA	TRUE	NA
pk38	NA	NA	NA	NA	NA	NA	NA	NA	NA	NA	NA	NA	NA	308.021	1.23174	1.30788	6-chloro-2-(3,4-dihydroxyphenyl)-3,4-dihydro-2H-1-benzopyran-3,5,7-triol	C15H13ClO6	324.04	[M+H-NH3]+	308.021	HMDB	PD_d (HMDB=4, NIST=16)	BHTBHJNGFQRAJI-UHFFFAOYSA-N	OC1CC2=C(OC1C1=CC(O)=C(O)C=C1)C=C(O)C(Cl)=C2O	NA	TRUE	NA
pk39	NA	NA	NA	NA	NA	NA	NA	NA	NA	NA	NA	NA	NA	193.034	1.20704	0.0591087	2-hydroxypropane-1,2,3-tricarboxylic acid	C6H8O7	192.027	[M+H]+	193.034	HMDB	PD_d (HMDB=17, NIST=11)	KRKNYBCHXYNGOX-UHFFFAOYSA-N	OC(=O)CC(O)(CC(O)=O)C(O)=O	NA	TRUE	NA
pk41	157.0132, 175.0237, 193.0342, 210.0607, 407.0429, 385.0609, 236.998	1.12, 1.12, 1.12, 1.15, 1.13, 1.12, 1.08	0.33, 0.19, 0.38, 0.41, 0.79, 1.15, 0.9	0.46058, 0.45947, 0.46029, 0.49438, 0.47446, 0.45631, 0.42073	Citric acid	311, 311, 311, 311, 311, 311, 311	C6H8O7, C6H8O7, C6H8O7, C6H8O7, C6H8O7, C6H8O7, C6H8O7	192.027, 192.027, 192.027, 192.027, 192.027, 192.027, 192.027	[M+H-2H2O]+, [M+H-H2O]+, [M+H]+, [M+NH4]+, [2M+Na]+, [2M+H]+, [M+2Na-H]+	157.0131, 175.0237, 193.0343, 210.0608, 407.0432, 385.0613, 236.9982	nan, nan, nan, nan, nan, nan, nan	OL2a	in-house	175.024	1.11947	0.403945	cis-Aconitic acid	C6H6O6	174.016	[M+H]+	175.024	NIST	PD_a (2)	GTZCVFVGUGFEME-IWQZZHSRSA-N	O=C(O)/C=C(/CC(=O)O)C(=O)O	NA	NA	NA
pk45	154.0586, 132.0768	0.69, 0.69	2.79, 3.44	0.01249, 0.01392	Creatine	586, 586	C4H9N3O2, C4H9N3O2	131.069, 131.069	[M+Na]+, [M+H]+	154.0582, 132.0763	nan, nan	OL2a	in-house	132.077	0.693924	0.16657	2-Guanidinopropionic acid	C4H9N3O2	131.069	[M+H]+	132.077	NIST	PD_a (2)	DVNFLGLGNLXITH-UHFFFAOYSA-N	CC(NC(=N)N)C(=O)O	NA	NA	NA
pk47	157.0132, 175.0237, 193.0342, 210.0607, 407.0429, 385.0609, 236.998	1.12, 1.12, 1.12, 1.15, 1.13, 1.12, 1.08	0.33, 0.19, 0.38, 0.41, 0.79, 1.15, 0.9	0.46058, 0.45947, 0.46029, 0.49438, 0.47446, 0.45631, 0.42073	Citric acid	311, 311, 311, 311, 311, 311, 311	C6H8O7, C6H8O7, C6H8O7, C6H8O7, C6H8O7, C6H8O7, C6H8O7	192.027, 192.027, 192.027, 192.027, 192.027, 192.027, 192.027	[M+H-2H2O]+, [M+H-H2O]+, [M+H]+, [M+NH4]+, [2M+Na]+, [2M+H]+, [M+2Na-H]+	157.0131, 175.0237, 193.0343, 210.0608, 407.0432, 385.0613, 236.9982	nan, nan, nan, nan, nan, nan, nan	OL2a	in-house	193.034	1.12029	0.208751	(2R,3S,4R,5S)-2,3,4,5-tetrahydroxyhexanedioic acid	C6H10O8	210.038	[M+H-H2O]+	193.034	HMDB	PD_d (HMDB=17, NIST=11)	DSLZVSRJTYRBFB-DUHBMQHGSA-N	O[C@@H]([C@@H](O)[C@H](O)C(O)=O)[C@@H](O)C(O)=O	NA	TRUE	NA
pk54	NA	NA	NA	NA	NA	NA	NA	NA	NA	NA	NA	NA	NA	212.008	1.24962	0.05255	2-[(diaminomethylidene)amino]ethane-1-sulfonic acid	C3H9N3O3S	167.036	[M+2Na-H]+	212.008	HMDB	PD_d (HMDB=3, NIST=60)	JKLRIMRKZBSSED-UHFFFAOYSA-N	NC(N)=NCCS(O)(=O)=O	NA	TRUE	NA
pk56	195.0877, 217.0691	5.99, 5.98	2.11, 2.14	0.03802, 0.00386	1,3,7-trimethylxanthine	2519, 2519	C8H10N4O2, C8H10N4O2	194.08, 194.0804	[M+H]+, [M+Na]+	195.0877, 195.0873, 217.0696, 195.0873, 217.0692, 217.0692	nan, nan	OL2a	in-house	195.088	5.98802	0.180944	Caffeine	C8H10N4O2	194.08	[M+H]+	195.088	NIST	PD_a (3)	RYYVLZVUVIJVGH-UHFFFAOYSA-N	Cn1c(=O)c2c(ncn2C)n(C)c1=O	NA	NA	NA
pk57	NA	NA	NA	NA	NA	NA	NA	NA	NA	NA	NA	NA	NA	522.355	15.8241	0.0214413	1-Oleoyl-sn-glycero-3-phosphocholine	C26H52NO7P	521.348	[M+H]+	522.355	NIST	PD_a (1)	YAMUFBLWGFFICM-PTGWMXDISA-N	CCCCCCCC/C=C\CCCCCCCC(=O)OC[C@@H](O)COP(=O)([O-])OCC[N+](C)(C)C	NA	NA	NA
pk58	NA	NA	NA	NA	NA	NA	NA	NA	NA	NA	NA	NA	NA	158.964	0.572793	0.0458657	trifluoroacetic acid	C2HF3O2	113.993	[M+2Na-H]+	158.964	HMDB	PD_d (3)	DTQVDTLACAAQTR-UHFFFAOYSA-N	OC(=O)C(F)(F)F	NA	TRUE	NA
pk59	NA	NA	NA	NA	NA	NA	NA	NA	NA	NA	NA	NA	NA	216.951	0.502682	4.59001	3-Bromo-2-hydroxybenzoic acid	C7H5BrO3	215.942	[M+H]+	216.95	NIST	PD_a (3)	BHPSQWRVKOPSOQ-UHFFFAOYSA-N	O=C(O)c1cccc(Br)c1O	NA	NA	NA
pk64	NA	NA	NA	NA	NA	NA	NA	NA	NA	NA	NA	NA	NA	308.021	1.09404	1.54682	6-chloro-2-(3,4-dihydroxyphenyl)-3,4-dihydro-2H-1-benzopyran-3,5,7-triol	C15H13ClO6	324.04	[M+H-NH3]+	308.021	HMDB	PD_d (HMDB=4, NIST=16)	BHTBHJNGFQRAJI-UHFFFAOYSA-N	OC1CC2=C(OC1C1=CC(O)=C(O)C=C1)C=C(O)C(Cl)=C2O	NA	TRUE	NA
pk69	NA	NA	NA	NA	NA	NA	NA	NA	NA	NA	NA	NA	NA	216.923	0.598982	2.54377	3-chloro-4-(dichloromethyl)-5-hydroxy-2,5-dihydrofuran-2-one	C5H3Cl3O3	215.915	[M+H]+	216.922	HMDB	PD_d (6)	WNTRMRXAGJOLCU-UHFFFAOYSA-N	OC1OC(=O)C(Cl)=C1C(Cl)Cl	NA	TRUE	NA
pk72	NA	NA	NA	NA	NA	NA	NA	NA	NA	NA	NA	NA	NA	232.928	0.502653	3.36758	L-2-(5-Bromothienyl)alanine	C7H8BrNO2S	248.946	[M+H-NH3]+	232.927	NIST	PD_a (1)	LKORPMMOJAJYLC-YFKPBYRVSA-N	N[C@@H](Cc1ccc(Br)s1)C(=O)O	NA	NA	NA
pk73	NA	NA	NA	NA	NA	NA	NA	NA	NA	NA	NA	NA	NA	100.076	3.59432	0.103921	3-Piperidone	C5H9NO	99.0684	[M+H]+	100.076	NIST	PD_a (2)	USISRUCGEISZIB-UHFFFAOYSA-N	O=C1CCCNC1	NA	NA	NA
pk78	162.1124, 130.0863	1.05, 1.02	0.34, 0.05	0.09835, 0.07412	PIPECOLATE	439227, 439227	C6H11NO2, C6H11NO2	129.079, 129.079	[M+CH3OH+H]+, [M+H]+	162.1125, 130.0863	nan, nan	OL2a	in-house	130.086	1.02412	0.214473	N-Methyl-L-proline	C6H11NO2	129.079	[M+H]+	130.086	NIST	PD_a (12)	CWLQUGTUXBXTLF-UHFFFAOYSA-N	CN1CCCC1C(=O)O	NA	NA	NA
pk88	NA	NA	NA	NA	NA	NA	NA	NA	NA	NA	NA	NA	NA	784.585	18.3322	0.471168	(2S)-2-amino-3-({hydroxy[(2R)-2-(icosanoyloxy)-3-(octadecanoyloxy)propoxy]phosphoryl}oxy)propanoic acid	C44H86NO10P	819.599	[M+H-2H2O]+	784.585	HMDB	PD_d (HMDB=94, NIST=3)	NTHGOQRMMGSVMQ-ZFESHMOZSA-N	[H][C@](N)(COP(O)(=O)OC[C@@]([H])(COC(=O)CCCCCCCCCCCCCCCCC)OC(=O)CCCCCCCCCCCCCCCCCCC)C(O)=O	NA	TRUE	NA
pk94	NA	NA	NA	NA	NA	NA	NA	NA	NA	NA	NA	NA	NA	103.054	3.32254	0.222213	2-(3-Hydroxyphenyl)ethanol	C8H10O2	138.068	[M+H-2H2O]+	103.054	NIST	PD_a (1)	AMQIPHZFLIDOCB-UHFFFAOYSA-N	OCCc1cccc(O)c1	NA	NA	NA
pk100	NA	NA	NA	NA	NA	NA	NA	NA	NA	NA	NA	NA	NA	216.019	1.18657	1.65124	1,1,1-trichloroheptane	C7H13Cl3	202.008	[2M+3H2O+2H]2+	216.02	HMDB	PD_d (5)	XQFUVDNFWZHPEJ-UHFFFAOYSA-N	CCCCCCC(Cl)(Cl)Cl	NA	TRUE	NA
pk101	NA	NA	NA	NA	NA	NA	NA	NA	NA	NA	NA	NA	NA	361.062	1.17091	0.727122	2-[N-methyl5-(dimethylamino)naphthalene-1-sulfonamido]acetic acid	C15H18N2O4S	322.099	[M+K]+	361.062	HMDB	PD_d (6)	BRLJKBOXIVONAG-UHFFFAOYSA-N	CN(C)C1=CC=CC2=C1C=CC=C2S(=O)(=O)N(C)CC(O)=O	NA	TRUE	NA
pk102	157.0132, 175.0237, 193.0342, 210.0607, 407.0429, 385.0609, 236.998	1.12, 1.12, 1.12, 1.15, 1.13, 1.12, 1.08	0.33, 0.19, 0.38, 0.41, 0.79, 1.15, 0.9	0.46058, 0.45947, 0.46029, 0.49438, 0.47446, 0.45631, 0.42073	Citric acid	311, 311, 311, 311, 311, 311, 311	C6H8O7, C6H8O7, C6H8O7, C6H8O7, C6H8O7, C6H8O7, C6H8O7	192.027, 192.027, 192.027, 192.027, 192.027, 192.027, 192.027	[M+H-2H2O]+, [M+H-H2O]+, [M+H]+, [M+NH4]+, [2M+Na]+, [2M+H]+, [M+2Na-H]+	157.0131, 175.0237, 193.0343, 210.0608, 407.0432, 385.0613, 236.9982	nan, nan, nan, nan, nan, nan, nan	OL2a	in-house	210.061	1.15438	0.414642	Citric acid	C6H8O7	192.027	[M+NH4]+	210.061	NIST	PD_a (1)	KRKNYBCHXYNGOX-UHFFFAOYSA-N	O=C(O)CC(O)(CC(=O)O)C(=O)O	NA	NA	NA
pk104	NA	NA	NA	NA	NA	NA	NA	NA	NA	NA	NA	NA	NA	130.022	1.20934	0.70606	3-amino-3-[(1-carboxy-2-sulfanylethyl)carbamoyl]propanoic acid	C7H12N2O5S	236.047	[M+H+Na]2+	130.022	HMDB	PD_d (8)	FKBFDTRILNZGAI-UHFFFAOYSA-N	NC(CC(O)=O)C(=O)NC(CS)C(O)=O	NA	TRUE	NA
pk105	NA	NA	NA	NA	NA	NA	NA	NA	NA	NA	NA	NA	NA	NA	NA	NA	NA	NA	NA	NA	NA	NA	NA	NA	NA	NA	NA	NA
pk108	NA	NA	NA	NA	NA	NA	NA	NA	NA	NA	NA	NA	NA	782.569	18.1302	2.6629	2-Oleoyl-1-palmitoyl-sn-glycero-3-phosphocholine	C42H82NO8P	759.578	[M+Na]+	782.567	NIST	PD_a (2)	WTJKGGKOPKCXLL-VYOBOKEXSA-N	CCCCCCCC/C=C\CCCCCCCC(=O)O[C@H](COC(=O)CCCCCCCCCCCCCCC)COP(=O)([O-])OCC[N+](C)(C)C	NA	NA	NA
pk110	NA	NA	NA	NA	NA	NA	NA	NA	NA	NA	NA	NA	NA	130.022	1.12084	0.159227	3-amino-3-[(1-carboxy-2-sulfanylethyl)carbamoyl]propanoic acid	C7H12N2O5S	236.047	[M+H+Na]2+	130.022	HMDB	PD_d (8)	FKBFDTRILNZGAI-UHFFFAOYSA-N	NC(CC(O)=O)C(=O)NC(CS)C(O)=O	NA	TRUE	NA
pk112	NA	NA	NA	NA	NA	NA	NA	NA	NA	NA	NA	NA	NA	87.0077	1.20742	0.148424	2-oxopropanedial	C3H2O3	86.0004	[M+H]+	87.0077	HMDB	PD_d (6)	ICQNCHSXWNQIHC-UHFFFAOYSA-N	O=CC(=O)C=O	NA	NA	NA
pk113	130.0499, 259.0923, 147.0765	1.31, 1.32, 1.35	3.04, 3.98, 2.26	0.01179, 0.00252, 0.02604	Pyroglutamic acid	7405, 7405, 7405	C5H7NO3, C5H7NO3, C5H7NO3	129.043, 129.043, 129.043	[M+H]+, [2M+H]+, [M+NH4]+	130.0503, 259.0933, 147.0768	nan, nan, nan	OL2a	in-house	130.05	1.30821	0.0922723	L-Pyroglutamic acid	C5H7NO3	129.043	[M+H]+	130.05	NIST	PD_a (2)	ODHCTXKNWHHXJC-VKHMYHEASA-N	O=C1CC[C@@H](C(=O)O)N1	NA	NA	NA
pk117	NA	NA	NA	NA	NA	NA	NA	NA	NA	NA	NA	NA	NA	87.0077	1.11893	0.00834409	propanedioic acid	C3H4O4	104.011	[M+H-H2O]+	87.0077	HMDB	PD_d (6)	OFOBLEOULBTSOW-UHFFFAOYSA-N	OC(=O)CC(O)=O	NA	TRUE	NA
pk118	NA	NA	NA	NA	NA	NA	NA	NA	NA	NA	NA	NA	NA	218.984	0.50272	1.15494	(4-nitrophenyl)oxidanesulfonic acid	C6H5NO6S	218.984	[M-e]+	218.983	HMDB	PD_d (2)	JBGHTSSFSSUKLR-UHFFFAOYSA-N	OS(=O)(=O)OC1=CC=C(C=C1)[N+]([O-])=O	NA	TRUE	NA
pk124	152.0319, 130.05	1.39, 1.39	2.05, 2.54	0.05523, 0.05708	OXOPROLINE	439685, 439685	C5H7NO3, C5H7NO3	129.043, 129.043	[M+Na]+, [M+H]+	152.0322, 130.0503	nan, nan	OL2a	in-house	130.05	1.38708	0.589774	DL-Pyroglutamic acid	C5H7NO3	129.043	[M+H]+	130.05	NIST	PD_a (2)	ODHCTXKNWHHXJC-UHFFFAOYSA-N	O=C1CCC(C(=O)O)N1	NA	NA	NA
pk125	NA	NA	NA	NA	NA	NA	NA	NA	NA	NA	NA	NA	NA	234.961	0.502945	2.05353	1-iodo-4-methoxybenzene	C7H7IO	233.954	[M+H]+	234.961	HMDB	PD_d (1)	SYSZENVIJHPFNL-UHFFFAOYSA-N	COC1=CC=C(I)C=C1	NA	TRUE	NA
pk126	219.0827, 175.1189, 197.1008	0.61, 0.61, 0.61	2.06, 2.23, 1.79	0.05555, 0.06384, 0.05785	Arginine	6322, 6322, 6322	C6H14N4O2, C6H14N4O2, C6H14N4O2	174.112, 174.112, 174.112	[M+2Na-H]+, [M+H]+, [M+Na]+	219.0832, 175.1193, 197.1012	nan, nan, nan	OL2a	in-house	175.119	0.613836	0.3786	DL-Arginine	C6H14N4O2	174.112	[M+H]+	175.119	NIST	PD_a (2)	ODKSFYDXXFIFQN-UHFFFAOYSA-N	N=C(N)NCCCC(N)C(=O)O	NA	NA	NA
pk133	223.0964, 263.0888, 241.1069	11.72, 11.72, 11.72	1.34, 1.51, 1.58	0.06685, 0.06675, 0.0668	2-(2-carboxyethyl)-4-methyl-5-propylfuran-3-carboxylic acid (CMPF)	123979, 123979, 123979	C12H16O5, C12H16O5, C12H16O5	240.1, 240.1, 240.1	[M+H-H2O]+, [M+Na]+, [M+H]+	223.0967, 263.0892, 241.1073	nan, nan, nan	OL2a	in-house	263.089	11.7168	0.642368	2-Furanpropanoic acid, 3-carboxy-4-methyl-5-propyl-	C12H16O5	240.1	[M+Na]+	263.089	NIST	PD_a (1)	WMCQWXZMVIETAO-UHFFFAOYSA-N	CCCc1oc(CCC(=O)O)c(C(=O)O)c1C	NA	NA	NA
pk138	118.086	1.3	0.47	0.38	L-Valine	6287	C5H11NO2	117.079	[M+H]+	118.086	NA	OL2a	in-house	118.086	1.3048	0.124485	3-methylbut-2-enoic acid	C5H8O2	100.052	[M+NH4]+	118.086	HMDB	PD_d (HMDB=50, NIST=259)	YYPNJNDODFVZLE-UHFFFAOYSA-N	CC(C)=CC(O)=O	NA	TRUE	NA
pk140	NA	NA	NA	NA	NA	NA	NA	NA	NA	NA	NA	NA	NA	544.337	15.8261	0.0262705	1-Oleoyl-sn-glycero-3-phosphocholine	C26H52NO7P	521.348	[M+Na]+	544.337	NIST	PD_a (1)	YAMUFBLWGFFICM-PTGWMXDISA-N	CCCCCCCC/C=C\CCCCCCCC(=O)OC[C@@H](O)COP(=O)([O-])OCC[N+](C)(C)C	NA	NA	NA
pk141	NA	NA	NA	NA	NA	NA	NA	NA	NA	NA	NA	NA	NA	140.006	1.20851	0.849322	1-[(2-methylfuran-3-yl)sulfanyl]ethan-1-one	C7H8O2S	156.025	[M+H-NH3]+	140.006	HMDB	PD_d (3)	PQFIBPDAGFGLBY-UHFFFAOYSA-N	CC(=O)SC1=C(C)OC=C1	NA	TRUE	NA
pk145	NA	NA	NA	NA	NA	NA	NA	NA	NA	NA	NA	NA	NA	342.248	16.8807	1.09302	4-carbamoyl-2-dodecanamidobutanoic acid	C17H32N2O4	328.236	[2M+3H2O+2H]2+	342.248	HMDB	PD_d (14)	USMCNVFGYLZLGM-UHFFFAOYSA-N	CCCCCCCCCCCC(=O)NC(CCC(N)=O)C(O)=O	NA	TRUE	NA
pk146	NA	NA	NA	NA	NA	NA	NA	NA	NA	NA	NA	NA	NA	167.086	11.8242	3.38448	2-Phenylbenzylamine	C13H13N	183.105	[M+H-NH3]+	167.086	NIST	PD_a (3)	YHXKXVFQHWJYOD-UHFFFAOYSA-N	NCc1ccccc1-c1ccccc1	NA	NA	NA
pk147	NA	NA	NA	NA	NA	NA	NA	NA	NA	NA	NA	NA	NA	308.523	1.23314	2.32075	(2-{[(2R)-2-{[(2R)-2-amino-3-{[(4S,5R,6E,8E,10Z,13Z)-1-carboxy-4-hydroxynonadeca-6,8,10,13-tetraen-5-yl]sulfanyl}propanoyl]oxy}-3-(hexadec-1-en-1-yloxy)propyl phosphono]oxy}ethyl)trimethylazanium	C47H85N2O10PS	900.566	[M+2H+Na]3+	308.523	HMDB	PD_d (2)	AKLBIIYUXQIYDR-CJLPOXAKSA-N	CCCCCCCCCCCCCCC=COC[C@H](COP([O-])(=O)OCC[N+](C)(C)C)OC(=O)[C@@H](N)CS[C@H](\C=C\C=C\C=C/C\C=C/CCCCC)[C@@H](O)CCCC(O)=O	NA	NA	NA
pk148	NA	NA	NA	NA	NA	NA	NA	NA	NA	NA	NA	NA	NA	317.245	16.9204	0.0995761	2-{[5-(diethylamino)-[1,2,4]triazolo[1,5-a]pyrimidin-7-yl](hexyl)amino}ethan-1-ol	C17H30N6O	334.248	[M+H-H2O]+	317.245	HMDB	PD_d (12)	NWCVGIMEZSWINX-UHFFFAOYSA-N	CCCCCCN(CCO)C1=CC(=NC2=NC=NN12)N(CC)CC	NA	TRUE	NA
pk149	144.081	4.41	0.26	3.43	3-(2-hydroxyethyl)indole	10685	C10H11NO	161.084	[M+H-H2O]+	144.081	1	OL2b	in-house	144.081	4.41109	3.79577	Tryptamine	C10H12N2	160.1	[M+H-NH3]+	144.081	NIST	PD_a (6)	APJYDQYYACXCRM-UHFFFAOYSA-N	NCCc1c[nH]c2ccccc12	NA	NA	NA
pk152	NA	NA	NA	NA	NA	NA	NA	NA	NA	NA	NA	NA	NA	491.37	16.6032	2.88366	3-[(9,12,13-trihydroxyoctadec-10-enoyl)oxy]-4-(trimethylazaniumyl)butanoate	C25H47NO7	473.335	[M+NH4]+	491.369	HMDB	PD_d (2)	JDXAKTPKOTZICL-UHFFFAOYSA-N	CCCCCC(O)C(O)C=CC(O)CCCCCCCC(=O)OC(CC([O-])=O)C[N+](C)(C)C	NA	NA	NA
pk155	NA	NA	NA	NA	NA	NA	NA	NA	NA	NA	NA	NA	NA	140.006	1.12155	0.708613	1-[(2-methylfuran-3-yl)sulfanyl]ethan-1-one	C7H8O2S	156.025	[M+H-NH3]+	140.006	HMDB	PD_d (3)	PQFIBPDAGFGLBY-UHFFFAOYSA-N	CC(=O)SC1=C(C)OC=C1	NA	TRUE	NA
pk161	NA	NA	NA	NA	NA	NA	NA	NA	NA	NA	NA	NA	NA	523.359	15.8233	0.153235	3,4,5-trihydroxy-6-(hydroxymethyl)oxan-2-yl N-(1,3-dihydroxyoctadec-4-en-2-yl)carbamate	C25H47NO9	505.325	[M+NH4]+	523.359	HMDB	PD_d (5)	LEBBDRXHHNYZIA-UHFFFAOYSA-N	CCCCCCCCCCCCCC=CC(O)C(CO)NC(=O)OC1OC(CO)C(O)C(O)C1O	NA	NA	NA
pk162	NA	NA	NA	NA	NA	NA	NA	NA	NA	NA	NA	NA	NA	785.588	18.3334	1.72051	(2-{[(2R)-2-[(11Z,14Z)-icosa-11,14-dienoyloxy]-3-(pentadecanoyloxy)propyl phosphonato]oxy}ethyl)trimethylazanium	C43H82NO8P	771.578	[2M+3H2O+2H]2+	785.589	HMDB	PD_d (34)	XSSUJRSOHXBICQ-GPDPEMMZSA-N	CCCCCCCCCCCCCCC(=O)OC[C@]([H])(COP([O-])(=O)OCC[N+](C)(C)C)OC(=O)CCCCCCCCC\C=C/C\C=C/CCCCC	NA	TRUE	NA
pk163	NA	NA	NA	NA	NA	NA	NA	NA	NA	NA	NA	NA	NA	212.008	1.08926	0.312059	2-[(diaminomethylidene)amino]ethane-1-sulfonic acid	C3H9N3O3S	167.036	[M+2Na-H]+	212.008	HMDB	PD_d (HMDB=3, NIST=60)	JKLRIMRKZBSSED-UHFFFAOYSA-N	NC(N)=NCCS(O)(=O)=O	NA	TRUE	NA
pk165	NA	NA	NA	NA	NA	NA	NA	NA	NA	NA	NA	NA	NA	437.972	1.1006	2.88145	O,O-diethyl {[2-chloro-1-(1,3-dioxo-2,3-dihydro-1H-isoindol-2-yl)ethyl]sulfanyl}phosphonothioate	C14H17ClNO4PS2	393.003	[M+2Na-H]+	437.974	HMDB	PD_d (1)	MUMQYXACQUZOFP-UHFFFAOYSA-N	CCOP(=S)(OCC)SC(CCl)N1C(=O)C2=CC=CC=C2C1=O	NA	NA	NA
pk166	NA	NA	NA	NA	NA	NA	NA	NA	NA	NA	NA	NA	NA	155.028	1.03635	0.869771	(2S)-2-amino-4-[(2-carboxy-2-acetamidoethyl)sulfanyl]butanoic acid	C9H16N2O5S	264.078	[M+2Na]2+	155.028	HMDB	PD_d (8)	QWACVTVBTRSCRL-PKPIPKONSA-N	CC(=O)NC(CSCC[C@H](N)C(O)=O)C(O)=O	NA	TRUE	NA
pk175	NA	NA	NA	NA	NA	NA	NA	NA	NA	NA	NA	NA	NA	343.263	16.8382	1.3899	Cannabidiol dimethyl ether	C23H34O2	342.256	[M+H]+	343.263	NIST	PD_a (3)	UYBGHBAVRNATET-VQTJNVASSA-N	C=C(C)C1CCC(C)=CC1c1c(OC)cc(CCCCC)cc1OC	NA	NA	NA
pk176	NA	NA	NA	NA	NA	NA	NA	NA	NA	NA	NA	NA	NA	121.016	0.499959	1.06265	4-methyl-1H-pyrazole	C4H6N2	82.0531	[M+K]+	121.016	HMDB	PD_d (10)	RIKMMFOAQPJVMX-UHFFFAOYSA-N	CC1=CNN=C1	NA	TRUE	NA
pk177	NA	NA	NA	NA	NA	NA	NA	NA	NA	NA	NA	NA	NA	NA	NA	NA	NA	NA	NA	NA	NA	NA	NA	NA	NA	NA	NA	NA
pk180	NA	NA	NA	NA	NA	NA	NA	NA	NA	NA	NA	NA	NA	106.963	0.499749	3.38529	chloroethene	C2H3Cl	61.9923	[M+2Na-H]+	106.964	HMDB	PD_d (1)	BZHJMEDXRYGGRV-UHFFFAOYSA-N	ClC=C	NA	NA	NA
pk183	NA	NA	NA	NA	NA	NA	NA	NA	NA	NA	NA	NA	NA	195.099	8.29081	0.270744	oxolan-2-ylmethyl butanoate	C9H16O3	172.11	[M+Na]+	195.099	HMDB	PD_d (HMDB=11, NIST=12)	DPZVDLFOAZNCBU-UHFFFAOYSA-N	CCCC(=O)OCC1CCCO1	NA	TRUE	NA
pk185	NA	NA	NA	NA	NA	NA	NA	NA	NA	NA	NA	NA	NA	160.133	0.851141	0.0693173	2-(2,6-Dimethylmorpholin-4-yl)ethanol	C8H17NO2	159.126	[M+H]+	160.133	NIST	PD_a (2)	VAFPVCCEXLHAGE-UHFFFAOYSA-N	CC1CN(CCO)CC(C)O1	NA	NA	NA
pk187	NA	NA	NA	NA	NA	NA	NA	NA	NA	NA	NA	NA	NA	291.12	13.2875	0.131839	5-(6-amino-9H-purin-9-yl)-N-ethyl-3,4-dihydroxyoxolane-2-carboxamide	C12H16N6O4	308.123	[M+H-H2O]+	291.12	HMDB	PD_d (17)	JADDQZYHOWSFJD-UHFFFAOYSA-N	CCNC(=O)C1OC(C(O)C1O)N1C=NC2=C1N=CN=C2N	NA	TRUE	NA
pk188	NA	NA	NA	NA	NA	NA	NA	NA	NA	NA	NA	NA	NA	171.029	1.11793	0.346725	2-Hydroxy-2-(2-methoxy-2-oxoethyl)butanedioic acid	C7H10O7	206.043	[M+H-2H2O]+	171.029	NIST	PD_a (1)	YUTUUOJFXIMELV-UHFFFAOYSA-N	COC(=O)CC(O)(CC(=O)O)C(=O)O	NA	NA	NA
pk189	NA	NA	NA	NA	NA	NA	NA	NA	NA	NA	NA	NA	NA	209.117	13.2873	0.548018	4-(Isopentyloxy)benzoic acid	C12H16O3	208.11	[M+H]+	209.117	NIST	PD_a (11)	YNYYRDUFMDDJMV-UHFFFAOYSA-N	CC(C)CCOc1ccc(C(=O)O)cc1	NA	NA	NA
pk190	NA	NA	NA	NA	NA	NA	NA	NA	NA	NA	NA	NA	NA	783.572	18.128	0.370355	(2S)-2-({7-[(1R,2R,3R,5S)-3,5-dihydroxy-2-[(1E,3S)-3-hydroxyoct-1-en-1-yl]cyclopentyl]heptanoyl}oxy)-3-hydroxypropyl henicosanoate	C44H82O8	738.601	[M+2Na-H]+	783.572	HMDB	PD_d (2171)	YZNWQCHEMKCCQJ-DKHSNCPWSA-N	CCCCCCCCCCCCCCCCCCCCC(=O)OC[C@H](CO)OC(=O)CCCCCC[C@H]1[C@@H](O)C[C@@H](O)[C@@H]1\C=C\[C@@H](O)CCCCC	NA	NA	NA
pk195	NA	NA	NA	NA	NA	NA	NA	NA	NA	NA	NA	NA	NA	806.567	18.3326	3.60539	1-Palmitoyl-2-docosahexaenoyl-sn-glycero-3-phosphocholine	C46H80NO8P	805.562	[M+H]+	806.569	NIST	PD_a (1)	IESVDEZGAHUQJU-ZLBXKVHBSA-N	CC/C=C\C/C=C\C/C=C\C/C=C\C/C=C\C/C=C\CCC(=O)O[C@H](COC(=O)CCCCCCCCCCCCCCC)COP(=O)([O-])OCC[N+](C)(C)C	NA	NA	NA
pk197	NA	NA	NA	NA	NA	NA	NA	NA	NA	NA	NA	NA	NA	122.058	3.58228	2.95024	Ser-His	C9H14N4O4	242.102	[M+2H]2+	122.058	NIST	PD_a (1)	YZMPDHTZJJCGEI-RNFRBKRXSA-N	NC(CO)C(=O)NC(Cc1c[nH]cn1)C(=O)O	NA	NA	NA
pk202	NA	NA	NA	NA	NA	NA	NA	NA	NA	NA	NA	NA	NA	343.26	17.0856	0.978265	Dihomo-.gamma.-linolenic acid methyl ester	C21H36O2	320.272	[M+Na]+	343.261	NIST	PD_a (1)	QHATYOWJCAQINT-JPFHKJGASA-N	CCCCC/C=C\C/C=C\C/C=C\CCCCCCC(=O)OC	NA	NA	NA
pk209	NA	NA	NA	NA	NA	NA	NA	NA	NA	NA	NA	NA	NA	148.032	1.18724	0.201031	(3E)-3-({[bis(methylsulfanyl)methylidene]amino}methylidene)-1-methoxy-2,3-dihydro-1H-indol-2-one	C13H14N2O2S2	294.05	[M+2H]2+	148.032	HMDB	PD_d (24)	JJQPWCPYNJNWID-CSKARUKUSA-N	CON1C(=O)\C(=C\N=C(SC)SC)C2=CC=CC=C12	NA	TRUE	NA
pk213	NA	NA	NA	NA	NA	NA	NA	NA	NA	NA	NA	NA	NA	133.035	0.500709	0.442371	2-(3,4-dimethoxyphenyl)-5,6-dihydroxy-7,8-dimethoxy-4H-chromen-4-one	C19H18O8	374.1	[M+2H+Na]3+	133.035	HMDB	PD_d (21)	AREVFHPDZQHBHI-UHFFFAOYSA-N	COC1=C(OC)C=C(C=C1)C1=CC(=O)C2=C(O1)C(OC)=C(OC)C(O)=C2O	NA	TRUE	NA
pk221	NA	NA	NA	NA	NA	NA	NA	NA	NA	NA	NA	NA	NA	171.029	1.20562	0.15436	2-Hydroxy-2-(2-methoxy-2-oxoethyl)butanedioic acid	C7H10O7	206.043	[M+H-2H2O]+	171.029	NIST	PD_a (1)	YUTUUOJFXIMELV-UHFFFAOYSA-N	COC(=O)CC(O)(CC(=O)O)C(=O)O	NA	NA	NA
pk222	NA	NA	NA	NA	NA	NA	NA	NA	NA	NA	NA	NA	NA	91.0542	1.57003	0.130252	Benzyl alcohol	C7H8O	108.058	[M+H-H2O]+	91.0542	NIST	PD_a (1)	WVDDGKGOMKODPV-UHFFFAOYSA-N	OCc1ccccc1	NA	NA	NA
pk224	NA	NA	NA	NA	NA	NA	NA	NA	NA	NA	NA	NA	NA	119.086	15.5392	4.16337	Amphetamine	C9H13N	135.105	[M+H-NH3]+	119.086	NIST	PD_a (1)	KWTSXDURSIMDCE-UHFFFAOYSA-N	CC(N)Cc1ccccc1	NA	NA	NA
pk228	138.055	0.72	0.39	0.02	1-methyl-3-pyridiniumcarboxylic acid	5570	C7H7NO2	137.048	[M+H]+	138.055	1	OL1	in-house	138.055	0.721437	0.386078	3-Pyridylacetic acid	C7H7NO2	137.048	[M+H]+	138.055	NIST	PD_a (11)	WGNUNYPERJMVRM-UHFFFAOYSA-N	O=C(O)Cc1cccnc1	NA	NA	NA
pk233	NA	NA	NA	NA	NA	NA	NA	NA	NA	NA	NA	NA	NA	189.007	2.22118	1.15554	3-(carbamoylamino)-2-fluoropropanoic acid	C4H7FN2O3	150.044	[M+K]+	189.007	HMDB	PD_d (HMDB=4, NIST=14)	FKTHAKABFGARQH-UHFFFAOYSA-N	OC(=N)NCC(F)C(O)=O	NA	TRUE	NA
pk237	NA	NA	NA	NA	NA	NA	NA	NA	NA	NA	NA	NA	NA	137.03	0.499147	0.374172	(2S,3S,4S,5R)-2,3,4-trihydroxy-5-{[(2E)-3-(4-hydroxy-3-methoxyphenyl)prop-2-enoyl]oxy}hexanedioic acid	C16H18O11	386.085	[M+2H+Na]3+	137.03	HMDB	PD_d (10)	JZRAOXRUPYISEN-GLJYKRHASA-N	COC1=C(O)C=CC(\C=C\C(=O)O[C@H]([C@@H](O)[C@H](O)[C@H](O)C(O)=O)C(O)=O)=C1	NA	NA	NA
pk238	NA	NA	NA	NA	NA	NA	NA	NA	NA	NA	NA	NA	NA	113.035	1.6977	0.335296	Uracil	C4H4N2O2	112.027	[M+H]+	113.035	NIST	PD_a (3)	ISAKRJDGNUQOIC-UHFFFAOYSA-N	O=c1cc[nH]c(=O)[nH]1	NA	NA	NA
pk239	NA	NA	NA	NA	NA	NA	NA	NA	NA	NA	NA	NA	NA	811.668	19.4144	0.555709	(2-{[(2S,3R,4E)-3-hydroxy-2-[(15Z)-3-hydroxytetracos-15-enamido]octadec-4-en-1-yl phosphono]oxy}ethyl)trimethylazanium	C47H93N2O7P	828.672	[M+H-H2O]+	811.669	HMDB	PD_d (6)	IOOMOQUTKQGEFH-BSZNTFKYSA-N	CCCCCCCCCCCCC\C=C\[C@@H](O)[C@H](COP([O-])(=O)OCC[N+](C)(C)C)NC(=O)CC(O)CCCCCCCCCCC\C=C/CCCCCCCC	NA	TRUE	NA
pk244	NA	NA	NA	NA	NA	NA	NA	NA	NA	NA	NA	NA	NA	215.016	1.64029	0.592979	Citric acid	C6H8O7	192.027	[M+Na]+	215.016	NIST	PD_a (2)	KRKNYBCHXYNGOX-UHFFFAOYSA-N	O=C(O)CC(O)(CC(=O)O)C(=O)O	NA	NA	NA
pk249	NA	NA	NA	NA	NA	NA	NA	NA	NA	NA	NA	NA	NA	519.325	15.6429	0.0339729	1-({[2,6-bis(propan-2-yl)phenoxy]sulfonyl}amino)-2-[2,4,6-tris(propan-2-yl)phenyl]ethan-1-one	C29H43NO4S	501.291	[M+NH4]+	519.325	HMDB	PD_d (1)	PTQXTEKSNBVPQJ-UHFFFAOYSA-N	CC(C)C1=CC(C(C)C)=C(CC(=O)NS(=O)(=O)OC2=C(C=CC=C2C(C)C)C(C)C)C(=C1)C(C)C	NA	NA	NA
pk252	NA	NA	NA	NA	NA	NA	NA	NA	NA	NA	NA	NA	NA	NA	NA	NA	NA	NA	NA	NA	NA	NA	NA	NA	NA	NA	NA	NA
pk255	NA	NA	NA	NA	NA	NA	NA	NA	NA	NA	NA	NA	NA	308.523	1.0955	2.54537	(2-{[(2R)-2-{[(2R)-2-amino-3-{[(4S,5R,6E,8E,10Z,13Z)-1-carboxy-4-hydroxynonadeca-6,8,10,13-tetraen-5-yl]sulfanyl}propanoyl]oxy}-3-(hexadec-1-en-1-yloxy)propyl phosphono]oxy}ethyl)trimethylazanium	C47H85N2O10PS	900.566	[M+2H+Na]3+	308.523	HMDB	PD_d (2)	AKLBIIYUXQIYDR-CJLPOXAKSA-N	CCCCCCCCCCCCCCC=COC[C@H](COP([O-])(=O)OCC[N+](C)(C)C)OC(=O)[C@@H](N)CS[C@H](\C=C\C=C\C=C/C\C=C/CCCCC)[C@@H](O)CCCC(O)=O	NA	NA	NA
pk257	219.0827, 175.1189, 197.1008	0.61, 0.61, 0.61	2.06, 2.23, 1.79	0.05555, 0.06384, 0.05785	Arginine	6322, 6322, 6322	C6H14N4O2, C6H14N4O2, C6H14N4O2	174.112, 174.112, 174.112	[M+2Na-H]+, [M+H]+, [M+Na]+	219.0832, 175.1193, 197.1012	nan, nan, nan	OL2a	in-house	219.083	0.605555	0.301484	N-[3-fluoro-4-({6-methoxy-7-[3-(morpholin-4-yl)propoxy]quinolin-4-yl}oxy)phenyl]-1-[(4-fluorophenyl)carbamoyl]cyclopropane-1-carboximidic acid	C34H34F2N4O6	632.245	[M+2H+Na]3+	219.083	HMDB	PD_d (16)	CXQHYVUVSFXTMY-UHFFFAOYSA-N	COC1=C(OCCCN2CCOCC2)C=C2N=CC=C(OC3=C(F)C=C(C=C3)N=C(O)C3(CC3)C(=O)NC3=CC=C(F)C=C3)C2=C1	NA	TRUE	NA
pk261	143.0339, 161.0444, 125.0234	1.11, 1.11, 1.12	1.38, 0.58, 2.27	0.4554, 0.45709, 0.45414	OXOADIPATE	71, 71, 71	C6H8O5, C6H8O5, C6H8O5	160.037, 160.037, 160.037	[M+H-H2O]+, [M+H]+, [M+H-2H2O]+	143.0337, 161.0443, 125.0231	nan, nan, nan	OL2a	in-house	143.034	1.1146	0.0741083	Kojic acid	C6H6O4	142.027	[M+H]+	143.034	NIST	PD_a (3)	BEJNERDRQOWKJM-UHFFFAOYSA-N	O=c1cc(CO)occ1O	NA	NA	NA
pk263	223.0964, 263.0888, 241.1069	11.72, 11.72, 11.72	1.34, 1.51, 1.58	0.06685, 0.06675, 0.0668	2-(2-carboxyethyl)-4-methyl-5-propylfuran-3-carboxylic acid (CMPF)	123979, 123979, 123979	C12H16O5, C12H16O5, C12H16O5	240.1, 240.1, 240.1	[M+H-H2O]+, [M+Na]+, [M+H]+	223.0967, 263.0892, 241.1073	nan, nan, nan	OL2a	in-house	223.096	11.7169	0.323627	2-Furanpropanoic acid, 3-carboxy-4-methyl-5-propyl-	C12H16O5	240.1	[M+H-H2O]+	223.096	NIST	PD_a (2)	WMCQWXZMVIETAO-UHFFFAOYSA-N	CCCc1oc(CCC(=O)O)c(C(=O)O)c1C	NA	NA	NA
pk265	NA	NA	NA	NA	NA	NA	NA	NA	NA	NA	NA	NA	NA	147.014	0.501108	1.85728	(4R)-4-amino-1,2-oxazolidin-3-one	C3H6N2O2	102.043	[M+2Na-H]+	147.014	HMDB	PD_d (7)	DYDCUQKUCUHJBH-UWTATZPHSA-N	[H][C@@]1(N)CON=C1O	NA	TRUE	NA
pk266	115.037	0.7	4.12	0.03	Glycerol	753	C3H8O3	92.047	[M+Na]+	115.036	NA	OL2a	in-house	115.037	0.698578	0.870028	sodium acetate	C2H3NaO2	82.0031	[M+CH3OH+H]+	115.037	HMDB	PD_d (4)	VMHLLURERBWHNL-UHFFFAOYSA-M	[Na+].CC([O-])=O	NA	TRUE	NA
pk269	NA	NA	NA	NA	NA	NA	NA	NA	NA	NA	NA	NA	NA	367.26	17.0112	0.0666802	N-(4-aminobutyl)-N-[(1H-1,3-benzodiazol-2-yl)methyl]-5,6,7,8-tetrahydroquinolin-8-amine	C21H27N5	349.227	[M+NH4]+	367.26	HMDB	PD_d (16)	WVLHHLRVNDMIAR-UHFFFAOYSA-N	NCCCCN(CC1=NC2=CC=CC=C2N1)C1CCCC2=C1N=CC=C2	NA	TRUE	NA
pk274	NA	NA	NA	NA	NA	NA	NA	NA	NA	NA	NA	NA	NA	619.491	16.9924	0.170314	3-oxooctadecanoic acid	C18H34O3	298.251	[2M+Na]+	619.491	HMDB	PD_d (283)	YQGGUZWHNVQJMF-UHFFFAOYSA-N	CCCCCCCCCCCCCCCC(=O)CC(O)=O	NA	TRUE	NA
pk275	NA	NA	NA	NA	NA	NA	NA	NA	NA	NA	NA	NA	NA	734.569	18.4362	0.580748	1-Stearoyl-2-myristoyl-sn-glycero-3-phosphocholine	C40H80NO8P	733.562	[M+H]+	734.569	NIST	PD_a (2)	MZWGYEJOZNRLQE-KXQOOQHDSA-N	CCCCCCCCCCCCCCCCCC(=O)OC[C@H](COP(=O)([O-])OCC[N+](C)(C)C)OC(=O)CCCCCCCCCCCCC	NA	NA	NA
pk282	119.0162, 136.0428, 158.0246	0.77, 0.77, 0.77	0.57, 3.59, 2.82	0.00519, 0.00522, 0.00712	DL-Homocysteine	778, 778, 778	C4H9NO2S, C4H9NO2S, C4H9NO2S	135.035, 135.035, 135.035	[M+H-NH3]+, [M+H]+, [M+Na]+	119.0163, 136.0423, 158.0242	nan, nan, nan	OL2a	in-house	119.016	0.765189	3.91878	S-Methyl-L-cysteine	C4H9NO2S	135.035	[M+H-NH3]+	119.017	NIST	PD_a (1)	IDIDJDIHTAOVLG-VKHMYHEASA-N	CSC[C@H](N)C(=O)O	NA	NA	NA
pk284	NA	NA	NA	NA	NA	NA	NA	NA	NA	NA	NA	NA	NA	NA	NA	NA	NA	NA	NA	NA	NA	NA	NA	NA	NA	NA	NA	NA
pk285	129.0658, 185.0323	0.69, 0.62	0.99, 0.42	0.09768, 0.0328	Glutamine	5961, 5961	C5H10N2O3, C5H10N2O3	146.069, 146.069	[M+H-H2O]+, [M+K]+	129.0657, 185.0322	nan, nan	OL2a	in-house	129.066	0.687684	0.392823	3-Aminopiperidine-2,6-dione	C5H8N2O2	128.059	[M+H]+	129.066	NIST	PD_a (4)	NPWMTBZSRRLQNJ-UHFFFAOYSA-N	NC1CCC(=O)NC1=O	NA	NA	NA
pk289	157.0132, 197.0057, 139.0026	1.5, 1.47, 1.48	0.65, 0.43, 0.39	0.11802, 0.09149, 0.10322	Aconitic acid	643757, 643757, 643757	C6H6O6, C6H6O6, C6H6O6	174.0164, 174.0164, 174.0164	[M+H-H2O]+, [M+Na]+, [M+H-2H2O]+	157.0131, 197.0056, 139.0025	nan, nan, nan	OL2a	in-house	139.003	1.48322	0.39136	trans-Aconitic acid	C6H6O6	174.016	[M+H-2H2O]+	139.003	NIST	PD_a (2)	GTZCVFVGUGFEME-HNQUOIGGSA-N	O=C(O)/C=C(\CC(=O)O)C(=O)O	NA	NA	NA
pk290	NA	NA	NA	NA	NA	NA	NA	NA	NA	NA	NA	NA	NA	185.031	1.16921	0.0665242	(5S)-4-(carbamoylamino)-5-hydroxy-2-oxo-2,5-dihydro-1H-imidazole-5-carboxylic acid	C5H6N4O5	202.034	[M+H-H2O]+	185.031	HMDB	PD_d (18)	WHKYNCPIXMNTRQ-YFKPBYRVSA-N	NC(=O)NC1=NC(=O)N[C@@]1(O)C(O)=O	NA	TRUE	NA
pk292	NA	NA	NA	NA	NA	NA	NA	NA	NA	NA	NA	NA	NA	253.066	1.20205	1.94837	(2R,3R,4S,5S,6R)-2-ethoxy-6-(hydroxymethyl)oxane-3,4,5-triol	C8H16O6	208.095	[M+2Na-H]+	253.066	HMDB	PD_d (HMDB=14, NIST=36)	WYUFTYLVLQZQNH-JAJWTYFOSA-N	CCO[C@@H]1O[C@H](CO)[C@@H](O)[C@H](O)[C@H]1O	NA	TRUE	NA
pk295	152.054	1.08	3.1	0.1	4-Imidazoleacrylic acid	736715	C6H6N2O2	138.043	[2M+3H2O+2H]2+	152.055	NA	OL2a	in-house	152.054	1.07842	0.921864	2,3-dimethoxy-6-(2-{4-methoxy-6-[2-(methylamino)ethyl]-2H-1,3-benzodioxol-5-yl}acetyl)benzoic acid	C22H25NO8	431.158	[M+2H+Na]3+	152.054	HMDB	PD_d (21)	GLKPKUBRBLNOSC-UHFFFAOYSA-N	CNCCC1=CC2=C(OCO2)C(OC)=C1CC(=O)C1=C(C(O)=O)C(OC)=C(OC)C=C1	NA	TRUE	NA
pk301	NA	NA	NA	NA	NA	NA	NA	NA	NA	NA	NA	NA	NA	583.255	17.0484	0.238318	Biliverdin	C33H34N4O6	582.248	[M+H]+	583.255	NIST	PD_a (2)	QBUVFDKTZJNUPP-BBROENKCSA-N	C=CC1=C(C)/C(=C/C2=N/C(=C\c3[nH]c(/C=C4\NC(=O)C(C)=C4C=C)c(C)c3CCC(=O)O)C(CCC(=O)O)=C2C)NC1=O	NA	NA	NA
pk304	161.0444, 143.0339, 125.0234	1.21, 1.21, 1.21	0.63, 1.51, 2.28	0.35612, 0.35938, 0.3639	OXOADIPATE	71, 71, 71	C6H8O5, C6H8O5, C6H8O5	160.037, 160.037, 160.037	[M+H]+, [M+H-H2O]+, [M+H-2H2O]+	161.0443, 143.0337, 125.0231	nan, nan, nan	OL2a	in-house	143.034	1.21062	0.051736	5-Hydroxymethyl-2-furancarboxylic acid	C6H6O4	142.027	[M+H]+	143.034	NIST	PD_a (3)	PCSKKIUURRTAEM-UHFFFAOYSA-N	O=C(O)c1ccc(CO)o1	NA	NA	NA
pk305	NA	NA	NA	NA	NA	NA	NA	NA	NA	NA	NA	NA	NA	239.091	8.4609	0.643269	3,4,5-Trimethoxycinnamic acid	C12H14O5	238.084	[M+H]+	239.091	NIST	PD_a (1)	YTFVRYKNXDADBI-SNAWJCMRSA-N	COc1cc(/C=C/C(=O)O)cc(OC)c1OC	NA	NA	NA
pk308	255.123	11.72	0.77	0.42	Monoisobutyl phthalic acid	HMDB02056	C12H14O4	222.089	[M+CH3OH+H]+	255.1227, 223.0965	NA	OL2a	in-house	255.123	11.7168	0.769967	2-[(2-methylpropoxy)carbonyl]benzoic acid	C12H14O4	222.089	[M+CH3OH+H]+	255.123	HMDB	PD_d (HMDB=36, NIST=16)	RZJSUWQGFCHNFS-UHFFFAOYSA-N	CC(C)COC(=O)C1=CC=CC=C1C(O)=O	NA	TRUE	NA
pk311	NA	NA	NA	NA	NA	NA	NA	NA	NA	NA	NA	NA	NA	804.551	18.121	0.279443	[(2R)-2-({7-[(1R,2R,3R,5S)-3,5-dihydroxy-2-[(1E,3S)-3-hydroxyoct-1-en-1-yl]cyclopentyl]heptanoyl}oxy)-3-(icosanoyloxy)propoxy]phosphonic acid	C43H81O11P	804.552	[M-e]+	804.551	HMDB	PD_d (339)	IGIWTCYVCYHEAW-VGUDTJGZSA-N	CCCCCCCCCCCCCCCCCCCC(=O)OC[C@H](COP(O)(O)=O)OC(=O)CCCCCC[C@H]1[C@@H](O)C[C@@H](O)[C@@H]1\C=C\[C@@H](O)CCCCC	NA	NA	NA
pk313	NA	NA	NA	NA	NA	NA	NA	NA	NA	NA	NA	NA	NA	NA	NA	NA	NA	NA	NA	NA	NA	NA	NA	NA	NA	NA	NA	NA
pk317	105.034	5.39	1.06	0.09	4-hydroxybenzaldehyde	126	C7H6O2	122.037	[M+H-H2O]+	105.034	NA	OL2a	in-house	105.034	5.3936	4.52425	Benzamide	C7H7NO	121.053	[M+H-NH3]+	105.034	NIST	PD_a (1)	KXDAEFPNCMNJSK-UHFFFAOYSA-N	NC(=O)c1ccccc1	NA	NA	NA
pk318	85.0284, 125.021, 120.0656	1.5, 1.47, 1.43	3.44, 1.37, 1.42	0.05498, 0.02467, 0.01697	ACETOACETATE	96, 96, 96	C4H6O3, C4H6O3, C4H6O3	102.032, 102.032, 102.032	[M+H-H2O]+, [M+Na]+, [M+NH4]+	85.0287, 125.0212, 120.0658	nan, nan, nan	OL2a	in-house	125.021	1.47467	0.997537	sodium acetic acid acetate	C4H7NaO4	142.024	[M+H-H2O]+	125.021	HMDB	PD_d (16)	BHZOKUMUHVTPBX-UHFFFAOYSA-M	[Na+].CC(O)=O.CC([O-])=O	NA	TRUE	NA
pk321	NA	NA	NA	NA	NA	NA	NA	NA	NA	NA	NA	NA	NA	104.053	1.07785	0.155863	2,3-dihydrothiophene	C4H6S	86.019	[M+NH4]+	104.053	HMDB	PD_d (17)	OXBLVCZKDOZZOJ-UHFFFAOYSA-N	C1CC=CS1	NA	TRUE	NA
pk322	194.0659, 177.0394, 199.0212, 159.0288, 221.0034	1.62, 1.63, 1.63, 1.63, 1.62	0.12, 0.29, 0.2, 0.14, 0.36	0.02237, 0.02733, 0.02672, 0.02958, 0.02042	1,2,3-Propanetricarboxylic,	14925, 14925, 14925, 14925, 14925	C6H8O6, C6H8O6, C6H8O6, C6H8O6, C6H8O6	176.0321, 176.0321, 176.0321, 176.0321, 176.0321	[M+NH4]+, [M+H]+, [M+Na]+, [M+H-H2O]+, [M+2Na-H]+	194.0659, 177.0394, 199.0213, 159.0288, 221.0033	nan, nan, nan, nan, nan	OL2a	in-house	159.029	1.62958	0.140855	.beta.-D-Glucurono-.gamma.-lactone	C6H8O6	176.032	[M+H-H2O]+	159.029	NIST	PD_a (5)	OGLCQHRZUSEXNB-APMUVNQYSA-N	O=C1O[C@H]2[C@H](O[C@@H](O)[C@@H]2O)[C@@H]1O	NA	NA	NA
pk323	NA	NA	NA	NA	NA	NA	NA	NA	NA	NA	NA	NA	NA	617.475	16.8678	0.296927	(2S)-3-hydroxy-2-[(8-{3-[(2Z)-oct-2-en-1-yl]oxiran-2-yl}octanoyl)oxy]propyl pentadecanoate	C36H66O6	594.486	[M+Na]+	617.475	HMDB	PD_d (198)	IENVIZSZBZXRLN-JUCVLPFMSA-N	CCCCCCCCCCCCCCC(=O)OC[C@H](CO)OC(=O)CCCCCCCC1OC1C\C=C/CCCCC	NA	NA	NA
pk329	NA	NA	NA	NA	NA	NA	NA	NA	NA	NA	NA	NA	NA	129.018	1.63464	0.237827	5-hydroxyfuran-2-carboxylic acid	C5H4O4	128.011	[M+H]+	129.018	HMDB	PD_d (HMDB=10, NIST=13)	JVUTYZQGCHCOPB-UHFFFAOYSA-N	OC(=O)C1=CC=C(O)O1	NA	TRUE	NA
pk330	NA	NA	NA	NA	NA	NA	NA	NA	NA	NA	NA	NA	NA	NA	NA	NA	NA	NA	NA	NA	NA	NA	NA	NA	NA	NA	NA	NA
pk331	NA	NA	NA	NA	NA	NA	NA	NA	NA	NA	NA	NA	NA	204.979	2.22399	3.80668	(1E)-3-methanesulfinyl-1-(methyldisulfanyl)prop-1-ene	C5H10OS3	181.989	[M+Na]+	204.979	HMDB	PD_d (1)	CXAHNLQTKCEOAB-ONEGZZNKSA-N	CSS\C=C\CS(C)=O	NA	TRUE	NA
pk333	NA	NA	NA	NA	NA	NA	NA	NA	NA	NA	NA	NA	NA	NA	NA	NA	NA	NA	NA	NA	NA	NA	NA	NA	NA	NA	NA	NA
pk334	130.065	7.83	4.13	0.46	3-METHYL-2-OXINDOLE	150923, 150923	C9H9NO	147.068	[M+H-H2O]+	131.0493, 130.0647	NA	OL2a	in-house	130.065	7.82722	3.54667	2-(Aminomethyl)indole	C9H10N2	146.084	[M+H-NH3]+	130.066	NIST	PD_a (5)	RNAODKZCUVVPEN-UHFFFAOYSA-N	NCc1cc2ccccc2[nH]1	NA	NA	NA
pk335	NA	NA	NA	NA	NA	NA	NA	NA	NA	NA	NA	NA	NA	160.133	0.772626	0.0443381	2-(2,6-Dimethylmorpholin-4-yl)ethanol	C8H17NO2	159.126	[M+H]+	160.133	NIST	PD_a (2)	VAFPVCCEXLHAGE-UHFFFAOYSA-N	CC1CN(CCO)CC(C)O1	NA	NA	NA
pk341	NA	NA	NA	NA	NA	NA	NA	NA	NA	NA	NA	NA	NA	217.02	1.15734	2.32453	bis(methylsulfanyl)methane	C3H8S2	108.007	[2M+H]+	217.021	HMDB	PD_d (HMDB=9, NIST=28)	LOCDPORVFVOGCR-UHFFFAOYSA-N	CSCSC	NA	TRUE	NA
pk343	NA	NA	NA	NA	NA	NA	NA	NA	NA	NA	NA	NA	NA	265.118	5.64234	0.907897	Phenylacetyl-L-glutamine	C13H16N2O4	264.111	[M+H]+	265.118	NIST	PD_a (1)	JFLIEFSWGNOPJJ-JTQLQIEISA-N	NC(=O)CC[C@H](NC(=O)Cc1ccccc1)C(=O)O	NA	NA	NA
pk345	NA	NA	NA	NA	NA	NA	NA	NA	NA	NA	NA	NA	NA	218.948	0.502248	3.80308	sodium benzenesulfonate	C6H5NaO3S	179.986	[M+K]+	218.949	HMDB	PD_d (1)	MZSDGDXXBZSFTG-UHFFFAOYSA-M	[Na+].[O-]S(=O)(=O)C1=CC=CC=C1	NA	NA	NA
pk348	203.0534, 181.072	5.02, 5.04	2.46, 0.13	0.01912, 0.00145	1,3-dimethylxanthine	2153, 2153, 2153, 2153	C7H8N4O2, C7H8N4O2	180.0647, 180.0647	[M+Na]+, [M+H]+	203.0539, 181.072, 181.0723, 203.0542	0.92, 1.0	OL1	in-house	181.072	5.04145	0.133096	Paraxanthine	C7H8N4O2	180.065	[M+H]+	181.072	NIST	PD_a (4)	QUNWUDVFRNGTCO-UHFFFAOYSA-N	Cn1c(=O)[nH]c2ncn(C)c2c1=O	NA	NA	NA
pk354	NA	NA	NA	NA	NA	NA	NA	NA	NA	NA	NA	NA	NA	230.966	0.502321	2.01473	8-chloro-2,3,6,7-tetrahydro-1H-purine-2,6-dione	C5H3ClN4O2	185.994	[M+2Na-H]+	230.966	HMDB	PD_d (2)	OZPCWWUKRLUQSS-UHFFFAOYSA-N	ClC1=NC2=C(N1)C(=O)NC(=O)N2	NA	TRUE	NA
pk355	130.0864, 147.1128	0.74, 0.69	0.4, 0.18	0.19613, 0.24612	Pipecolinic acid	849, 849	C6H11NO2, C6H11NO2	129.079, 129.079	[M+H]+, [M+NH4]+	130.0863, 147.1128	nan, nan	OL2a	in-house	130.086	0.743867	3.65986	L-Lysine	C6H14N2O2	146.106	[M+H-NH3]+	130.087	NIST	PD_a (12)	KDXKERNSBIXSRK-YFKPBYRVSA-N	NCCCCC(N)C(=O)O	NA	NA	NA
pk356	NA	NA	NA	NA	NA	NA	NA	NA	NA	NA	NA	NA	NA	794.566	18.4466	0.670953	(2-{[(2R)-2-[(11Z,14Z)-icosa-11,14-dienoyloxy]-3-(pentadecanoyloxy)propyl phosphonato]oxy}ethyl)trimethylazanium	C43H82NO8P	771.578	[M+Na]+	794.567	HMDB	PD_d (HMDB=181, NIST=8)	XSSUJRSOHXBICQ-GPDPEMMZSA-N	CCCCCCCCCCCCCCC(=O)OC[C@]([H])(COP([O-])(=O)OCC[N+](C)(C)C)OC(=O)CCCCCCCCC\C=C/C\C=C/CCCCC	NA	TRUE	NA
pk357	NA	NA	NA	NA	NA	NA	NA	NA	NA	NA	NA	NA	NA	109.101	8.28389	0.952327	6-Methyl-5-hepten-2-one	C8H14O	126.104	[M+H-H2O]+	109.101	NIST	PD_a (5)	UHEPJGULSIKKTP-UHFFFAOYSA-N	CC(=O)CCC=C(C)C	NA	NA	NA
pk358	NA	NA	NA	NA	NA	NA	NA	NA	NA	NA	NA	NA	NA	292.959	1.28979	0.818331	2,4,6-trinitrobenzene-1-sulfonic acid	C6H3N3O9S	292.959	[M-e]+	292.958	HMDB	PD_d (2)	NHJVRSWLHSJWIN-UHFFFAOYSA-N	OS(=O)(=O)C1=C(C=C(C=C1[N+]([O-])=O)[N+]([O-])=O)[N+]([O-])=O	NA	NA	NA
pk363	NA	NA	NA	NA	NA	NA	NA	NA	NA	NA	NA	NA	NA	561.412	16.5232	2.09658	16-oxohexadecanoate	C16H29O3	269.212	[2M+Na]+	561.414	HMDB	PD_d (26)	NKVUEIHJDGURIA-UHFFFAOYSA-M	[O-]C(=O)CCCCCCCCCCCCCCC=O	NA	NA	NA
pk367	NA	NA	NA	NA	NA	NA	NA	NA	NA	NA	NA	NA	NA	NA	NA	NA	NA	NA	NA	NA	NA	NA	NA	NA	NA	NA	NA	NA
pk368	NA	NA	NA	NA	NA	NA	NA	NA	NA	NA	NA	NA	NA	809.586	18.7953	1.06943	[2-hydroxy-3-({hydroxy[(2R)-3-[(11-methyldodecanoyl)oxy]-2-[(22-methyltricosanoyl)oxy]propoxy]phosphoryl}oxy)propoxy][(2R)-2-[(22-methyltetracosanoyl)oxy]-3-[(9Z,11Z)-octadeca-9,11-dienoyloxy]propoxy]phosphinic acid	C89H170O17P2	1573.19	[M+2Na]2+	809.585	HMDB	PD_d (118)	TZQUMGRFLWSFLC-SPIVGWGBSA-N	[H]C(O)(COP(O)(=O)OC[C@@]([H])(COC(=O)CCCCCCCCCC(C)C)OC(=O)CCCCCCCCCCCCCCCCCCCCC(C)C)COP(O)(=O)OC[C@@]([H])(COC(=O)CCCCCCC\C=C/C=C\CCCCCC)OC(=O)CCCCCCCCCCCCCCCCCCCCC(C)CC	NA	NA	NA
pk372	NA	NA	NA	NA	NA	NA	NA	NA	NA	NA	NA	NA	NA	158.017	1.20758	4.14288	7-chloro-5-phenyl-2,3-dihydro-1H-1,4-benzodiazepin-2-one	C15H11ClN2O	270.056	[M+2Na]2+	158.017	HMDB	PD_d (1)	AKPLHCDWDRPJGD-UHFFFAOYSA-N	ClC1=CC=C2NC(=O)CN=C(C3=CC=CC=C3)C2=C1	NA	TRUE	NA
pk374	320.266	16.88	3.91	0.42	8Z,11Z,14Z Eicosatrienoic acid	5280581	C20H34O2	306.256	[2M+3H2O+2H]2+	320.267	NA	OL2a	in-house	320.266	16.8819	3.60065	sodium octadecanoate	C18H35NaO2	306.253	[2M+3H2O+2H]2+	320.265	HMDB	PD_d (16)	RYYKJJJTJZKILX-UHFFFAOYSA-M	[Na+].CCCCCCCCCCCCCCCCCC([O-])=O	NA	TRUE	NA
pk376	NA	NA	NA	NA	NA	NA	NA	NA	NA	NA	NA	NA	NA	131.049	3.32252	0.79207	DL-3-Phenyllactic acid	C9H10O3	166.063	[M+H-2H2O]+	131.049	NIST	PD_a (8)	VOXXWSYKYCBWHO-UHFFFAOYSA-N	O=C(O)C(O)Cc1ccccc1	NA	NA	NA
pk378	NA	NA	NA	NA	NA	NA	NA	NA	NA	NA	NA	NA	NA	339.229	16.6165	0.652087	1,1,1-trifluorohenicosa-6,9,12,15-tetraen-2-one	C21H31F3O	356.233	[M+H-H2O]+	339.229	HMDB	PD_d (41)	PLWROONZUDKYKG-UHFFFAOYSA-N	CCCCCC=CCC=CCC=CCC=CCCCC(=O)C(F)(F)F	NA	TRUE	NA
pk382	NA	NA	NA	NA	NA	NA	NA	NA	NA	NA	NA	NA	NA	220.981	0.502475	1.11005	4-bromobenzene-1,2-diol	C6H5BrO2	187.947	[M+CH3OH+H]+	220.981	HMDB	PD_d (5)	AQVKHRQMAUJBBP-UHFFFAOYSA-N	OC1=C(O)C=C(Br)C=C1	NA	TRUE	NA
pk383	NA	NA	NA	NA	NA	NA	NA	NA	NA	NA	NA	NA	NA	253.066	1.12094	1.85234	(2R,3R,4S,5S,6R)-2-ethoxy-6-(hydroxymethyl)oxane-3,4,5-triol	C8H16O6	208.095	[M+2Na-H]+	253.066	HMDB	PD_d (HMDB=14, NIST=36)	WYUFTYLVLQZQNH-JAJWTYFOSA-N	CCO[C@@H]1O[C@H](CO)[C@@H](O)[C@H](O)[C@H]1O	NA	TRUE	NA
pk384	NA	NA	NA	NA	NA	NA	NA	NA	NA	NA	NA	NA	NA	NA	NA	NA	NA	NA	NA	NA	NA	NA	NA	NA	NA	NA	NA	NA
pk390	NA	NA	NA	NA	NA	NA	NA	NA	NA	NA	NA	NA	NA	333.144	9.36637	0.715342	2-{2-[(1-benzoylpyrrolidin-2-yl)formamido]-3-phenylpropanamido}-5-[(diaminomethylidene)amino]-N-(4-nitrophenyl)pentanamide	C33H38N8O6	642.291	[M+H+Na]2+	333.144	HMDB	PD_d (38)	IDSFNACJZVHKIB-UHFFFAOYSA-N	NC(N)=NCCCC(NC(=O)C(CC1=CC=CC=C1)NC(=O)C1CCCN1C(=O)C1=CC=CC=C1)C(=O)NC1=CC=C(C=C1)[N+]([O-])=O	NA	TRUE	NA
pk391	NA	NA	NA	NA	NA	NA	NA	NA	NA	NA	NA	NA	NA	217.951	0.502461	3.52802	2,5-dihydroxy-1H-pyrrole-3-sulfonic acid	C4H5NO5S	178.989	[M+K]+	217.952	HMDB	PD_d (1)	SANLSAHWXLNYEU-UHFFFAOYSA-N	OC1=CC(=C(O)N1)S(O)(=O)=O	NA	TRUE	NA
pk392	200.0406, 178.0587, 156.0768	0.6, 0.61, 0.63	1.81, 2.56, 3.28	0.06228, 0.07179, 0.08553	HISTIDINE	6274, 6274, 6274	C6H9N3O2, C6H9N3O2, C6H9N3O2	155.069, 155.069, 155.069	[M+2Na-H]+, [M+Na]+, [M+H]+	200.0402, 178.0582, 156.0763	nan, nan, nan	OL2a	in-house	156.077	0.625527	0.231296	L-Histidine	C6H9N3O2	155.069	[M+H]+	156.077	NIST	PD_a (2)	HNDVDQJCIGZPNO-YFKPBYRVSA-N	N[C@@H](Cc1c[nH]cn1)C(=O)O	NA	NA	NA
pk397	NA	NA	NA	NA	NA	NA	NA	NA	NA	NA	NA	NA	NA	158.017	1.11585	4.33589	7-chloro-5-phenyl-2,3-dihydro-1H-1,4-benzodiazepin-2-one	C15H11ClN2O	270.056	[M+2Na]2+	158.017	HMDB	PD_d (1)	AKPLHCDWDRPJGD-UHFFFAOYSA-N	ClC1=CC=C2NC(=O)CN=C(C3=CC=CC=C3)C2=C1	NA	TRUE	NA
pk398	NA	NA	NA	NA	NA	NA	NA	NA	NA	NA	NA	NA	NA	807.57	18.3321	2.8558	(5S,6R,7E,9E,11Z,14Z)-6-{[(2R)-2-amino-3-{[(2S)-1-hydroxy-3-(icosanoyloxy)propan-2-yl]oxy}-3-oxopropyl]sulfanyl}-5-hydroxyicosa-7,9,11,14-tetraenoic acid	C46H81NO8S	807.568	[M-e]+	807.568	HMDB	PD_d (62)	QVMVLBFUHTUSMI-REANAQAQSA-N	CCCCCCCCCCCCCCCCCCCC(=O)OC[C@H](CO)OC(=O)[C@@H](N)CS[C@H](\C=C\C=C\C=C/C\C=C/CCCCC)[C@@H](O)CCCC(O)=O	NA	NA	NA
pk403	NA	NA	NA	NA	NA	NA	NA	NA	NA	NA	NA	NA	NA	247.144	4.76039	0.620286	Hypaphorine	C14H18N2O2	246.137	[M+H]+	247.144	NIST	PD_a (1)	AOHCBEAZXHZMOR-UHFFFAOYSA-N	C[N+](C)(C)C(Cc1c[nH]c2ccccc12)C(=O)[O-]	NA	NA	NA
pk404	NA	NA	NA	NA	NA	NA	NA	NA	NA	NA	NA	NA	NA	293.151	15.5382	0.92205	Dicumyl peroxide	C18H22O2	270.162	[M+Na]+	293.151	NIST	PD_a (1)	XMNIXWIUMCBBBL-UHFFFAOYSA-N	CC(C)(OOC(C)(C)c1ccccc1)c1ccccc1	NA	NA	NA
pk405	157.0132, 175.0237, 193.0342, 210.0607, 407.0429, 385.0609, 236.998	1.12, 1.12, 1.12, 1.15, 1.13, 1.12, 1.08	0.33, 0.19, 0.38, 0.41, 0.79, 1.15, 0.9	0.46058, 0.45947, 0.46029, 0.49438, 0.47446, 0.45631, 0.42073	Citric acid	311, 311, 311, 311, 311, 311, 311	C6H8O7, C6H8O7, C6H8O7, C6H8O7, C6H8O7, C6H8O7, C6H8O7	192.027, 192.027, 192.027, 192.027, 192.027, 192.027, 192.027	[M+H-2H2O]+, [M+H-H2O]+, [M+H]+, [M+NH4]+, [2M+Na]+, [2M+H]+, [M+2Na-H]+	157.0131, 175.0237, 193.0343, 210.0608, 407.0432, 385.0613, 236.9982	nan, nan, nan, nan, nan, nan, nan	OL2a	in-house	407.043	1.13446	0.80021	2-hydroxypropane-1,2,3-tricarboxylic acid	C6H8O7	192.027	[2M+Na]+	407.043	HMDB	PD_d (10)	KRKNYBCHXYNGOX-UHFFFAOYSA-N	OC(=O)CC(O)(CC(O)=O)C(O)=O	NA	TRUE	NA
pk408	251.1276, 283.1538	13.28, 13.29	2.61, 2.3	0.40464, 0.4072	Monohexyl Phthalate	90532, 90532	C14H18O4, C14H18O4	250.121, 250.121	[M+H]+, [M+CH3OH+H]+	251.1283, 283.1545	nan, nan	OL2a	in-house	283.154	13.2872	0.566349	2,3-dimethoxy-5-methyl-6-(3-methylbut-2-en-1-yl)cyclohexa-2,5-diene-1,4-dione	C14H18O4	250.121	[M+CH3OH+H]+	283.154	HMDB	PD_d (HMDB=36, NIST=38)	SOECUQMRSRVZQQ-UHFFFAOYSA-N	COC1=C(OC)C(=O)C(CC=C(C)C)=C(C)C1=O	NA	TRUE	NA
pk410	NA	NA	NA	NA	NA	NA	NA	NA	NA	NA	NA	NA	NA	785.653	19.3031	0.511666	(2-{[(2S,3R,4E)-3-hydroxy-2-[(15Z)-tetracos-15-enamido]hexadec-4-en-1-yl phosphono]oxy}ethyl)trimethylazanium	C45H89N2O6P	784.646	[M+H]+	785.653	HMDB	PD_d (11)	FOULCGVQZYQEQM-DNXGLLHMSA-N	[H][C@@](COP([O-])(=O)OCC[N+](C)(C)C)(NC(=O)CCCCCCCCCCCCC\C=C/CCCCCCCC)[C@H](O)\C=C\CCCCCCCCCCC	NA	TRUE	NA
pk412	NA	NA	NA	NA	NA	NA	NA	NA	NA	NA	NA	NA	NA	438.981	1.18151	0.413148	1,1,1,5,5,5-hexafluoropentane-2,4-dione	C5H2F6O2	207.996	[2M+Na]+	438.981	HMDB	PD_d (1)	QAMFBRUWYYMMGJ-UHFFFAOYSA-N	FC(F)(F)C(=O)CC(=O)C(F)(F)F	NA	TRUE	NA
pk415	169.0947, 191.0766	0.59, 0.59	3.0, 3.24	0.07076, 0.06573	L-Lysine	5962, 5962	C6H14N2O2, C6H14N2O2	146.106, 146.106	[M+Na]+, [M+2Na-H]+	169.0952, 191.0772	nan, nan	OL2a	in-house	191.077	0.585728	0.154205	2-amino-6-methyl-3,4-dihydropteridin-4-one	C7H7N5O	177.065	[2M+3H2O+2H]2+	191.077	HMDB	PD_d (21)	UDOGNMDURIJYQC-UHFFFAOYSA-N	CC1=CN=C2N=C(N)NC(=O)C2=N1	NA	TRUE	NA
pk416	NA	NA	NA	NA	NA	NA	NA	NA	NA	NA	NA	NA	NA	276.987	1.29673	0.307957	Benzo[1,2-b:4,5-b']difuran-4-ethanamine, 8-bromo-.alpha.-methyl-	C13H12BrNO2	293.005	[M+H-NH3]+	276.986	NIST	PD_d (51)	GIKPTWKWYXCBEC-UHFFFAOYSA-N	CC(N)Cc1c2ccoc2c(Br)c2ccoc12	NA	NA	NA
pk418	NA	NA	NA	NA	NA	NA	NA	NA	NA	NA	NA	NA	NA	176.027	1.2083	2.11938	(3R,4R,6S,8S)-12-methoxy-5,7,9,20-tetraoxahexacyclo[11.7.0.0^{2,10}.0^{3,8}.0^{4,6}.0^{14,18}]icosa-1(13),2(10),11,14(18)-tetraene-17,19-dione	C17H12O7	328.058	[M+H+Na]2+	176.027	HMDB	PD_d (HMDB=10, NIST=19)	KHBXRZGALJGBPA-IRWJRLHMSA-N	[H][C@]12O[C@@H]3O[C@@H]3[C@@]1([H])C1=C(O2)C=C(OC)C2=C1OC(=O)C1=C2CCC1=O	NA	TRUE	NA
pk420	159.0288, 199.0213, 177.0394, 194.0659, 221.0034	1.52, 1.51, 1.51, 1.52, 1.51	0.15, 0.14, 0.12, 0.29, 0.47	0.08078, 0.09099, 0.08549, 0.08483, 0.08684	1,2,3-Propanetricarboxylic	14925, 14925, 14925, 14925, 14925	C6H8O6, C6H8O6, C6H8O6, C6H8O6, C6H8O6	176.0321, 176.0321, 176.0321, 176.0321, 176.0321	[M+H-H2O]+, [M+Na]+, [M+H]+, [M+NH4]+, [M+2Na-H]+	159.0288, 199.0213, 177.0394, 194.0659, 221.0033	nan, nan, nan, nan, nan	OL2a	in-house	159.029	1.51922	0.370373	D-Galacturonic acid	C6H10O7	194.043	[M+H-2H2O]+	159.029	NIST	PD_a (5)	IAJILQKETJEXLJ-RSJOWCBRSA-N	O=C[C@H](O)[C@@H](O)[C@@H](O)[C@H](O)C(=O)O	NA	NA	NA
pk422	NA	NA	NA	NA	NA	NA	NA	NA	NA	NA	NA	NA	NA	198.94	0.50237	1.85885	1-iodo-4-methoxybenzene	C7H7IO	233.954	[M+H-2H2O]+	198.94	HMDB	PD_d (HMDB=1, NIST=19)	SYSZENVIJHPFNL-UHFFFAOYSA-N	COC1=CC=C(I)C=C1	NA	TRUE	NA
pk423	NA	NA	NA	NA	NA	NA	NA	NA	NA	NA	NA	NA	NA	212.509	1.24955	0.766283	[({[(2R,3R,5R)-5-(4-amino-2-oxo-1,2-dihydropyrimidin-1-yl)-4,4-difluoro-3-hydroxyoxolan-2-yl]methoxy}(hydroxy)phosphoryl)oxy]phosphonic acid	C9H13F2N3O10P2	423.004	[M+2H]2+	212.51	HMDB	PD_d (5)	FRQISCZGNNXEMD-QPPQHZFASA-N	NC1=NC(=O)N(C=C1)[C@@H]1O[C@H](COP(O)(=O)OP(O)(O)=O)[C@@H](O)C1(F)F	NA	TRUE	NA
pk424	NA	NA	NA	NA	NA	NA	NA	NA	NA	NA	NA	NA	NA	219.984	0.502612	2.07209	(2S)-2-amino-4-(methylselanyl)butanoic acid	C5H11NO2Se	196.996	[M+Na]+	219.985	HMDB	PD_d (3)	RJFAYQIBOAGBLC-BYPYZUCNSA-N	C[Se]CC[C@H](N)C(O)=O	NA	TRUE	NA
pk426	NA	NA	NA	NA	NA	NA	NA	NA	NA	NA	NA	NA	NA	229.155	1.57246	0.431586	4-{[(Cyclohexylamino)carbonyl]amino}butanoic acid	C11H20N2O3	228.147	[M+H]+	229.155	NIST	PD_a (5)	WSVFRGGLURJIMG-UHFFFAOYSA-N	O=C(O)CCCNC(=O)NC1CCCCC1	NA	NA	NA
pk427	NA	NA	NA	NA	NA	NA	NA	NA	NA	NA	NA	NA	NA	207.018	2.22491	0.309327	(E)-[(methyl-C-hydroxycarbonimidoyl)oxy][1-(methylsulfanyl)ethylidene]amine	C5H10N2O2S	162.046	[M+2Na-H]+	207.017	HMDB	PD_d (11)	UHXUZOCRWCRNSJ-QPJJXVBHSA-N	CS\C(C)=N\OC(O)=NC	NA	TRUE	NA
pk428	NA	NA	NA	NA	NA	NA	NA	NA	NA	NA	NA	NA	NA	812.672	19.4153	0.563374	3-[(2E)-hexadec-2-enoyloxy]-4-(trimethylazaniumyl)butanoate	C23H43NO4	397.319	[2M+NH4]+	812.672	HMDB	PD_d (11)	SOYNLLDADLOGAM-ISLYRVAYSA-N	CCCCCCCCCCCCC\C=C\C(=O)OC(CC([O-])=O)C[N+](C)(C)C	NA	TRUE	NA
pk430	NA	NA	NA	NA	NA	NA	NA	NA	NA	NA	NA	NA	NA	772.585	18.4511	0.663619	[(2R)-2-[(13Z,16Z)-docosa-13,16-dienoyloxy]-3-[(11Z)-octadec-11-enoyloxy]propoxy]phosphonic acid	C43H79O8P	754.551	[M+NH4]+	772.585	HMDB	PD_d (HMDB=55, NIST=11)	ILVRTUPLTVOMLI-JMJSTCSESA-N	[H][C@@](COC(=O)CCCCCCCCC\C=C/CCCCCC)(COP(O)(O)=O)OC(=O)CCCCCCCCCCC\C=C/C\C=C/CCCCC	NA	TRUE	NA
pk434	NA	NA	NA	NA	NA	NA	NA	NA	NA	NA	NA	NA	NA	194.038	1.20823	1.84992	9-{[3,4,5-trihydroxy-6-(hydroxymethyl)oxan-2-yl]oxy}-7H-furo[3,2-g]chromen-7-one	C17H16O9	364.079	[M+H+Na]2+	194.038	HMDB	PD_d (HMDB=19, NIST=106)	CXQMYXUCGMYFCD-UHFFFAOYSA-N	OCC1OC(OC2=C3OC(=O)C=CC3=CC3=C2OC=C3)C(O)C(O)C1O	NA	TRUE	NA
pk435	NA	NA	NA	NA	NA	NA	NA	NA	NA	NA	NA	NA	NA	112.011	1.20878	1.31355	2-[(methylsulfanyl)methyl]furan	C6H8OS	128.03	[M+H-NH3]+	112.011	HMDB	PD_d (6)	SKSFHXVDHVKIBN-UHFFFAOYSA-N	CSCC1=CC=CO1	NA	TRUE	NA
pk436	NA	NA	NA	NA	NA	NA	NA	NA	NA	NA	NA	NA	NA	NA	NA	NA	NA	NA	NA	NA	NA	NA	NA	NA	NA	NA	NA	NA
pk440	NA	NA	NA	NA	NA	NA	NA	NA	NA	NA	NA	NA	NA	249.11	10.6563	0.441027	3-hydroxy-5-methoxy-6-methyl-2-pentyl-4H-pyran-4-one	C12H18O4	226.121	[M+Na]+	249.11	HMDB	PD_d (9)	OHRPDNHRQKOLGN-UHFFFAOYSA-N	CCCCCC1=C(O)C(=O)C(OC)=C(C)O1	NA	TRUE	NA
pk441	NA	NA	NA	NA	NA	NA	NA	NA	NA	NA	NA	NA	NA	492.374	16.6033	3.47091	(2R)-1-[(5Z,8Z,11Z,14Z,17Z)-icosa-5,8,11,14,17-pentaenoyloxy]-3-(octadecyloxy)propan-2-yl (4Z,7Z,10Z,13Z,16Z,19Z)-docosa-4,7,10,13,16,19-hexaenoate	C63H102O5	938.773	[M+2Na]2+	492.376	HMDB	PD_d (3)	RJZUTJRJYIAAKV-AGVZGQOUSA-N	[H][C@@](COCCCCCCCCCCCCCCCCCC)(COC(=O)CCC\C=C/C\C=C/C\C=C/C\C=C/C\C=C/CC)OC(=O)CC\C=C/C\C=C/C\C=C/C\C=C/C\C=C/C\C=C/CC	NA	TRUE	NA
pk442	186.1124, 226.1048	0.97, 0.98	0.1, 0.88	0.00698, 0.02353	Acetyl-DL-carnitine	7045767, 7045767	C9H17NO4, C9H17NO4	203.1158, 203.1158	[M+H-H2O]+, [M+Na]+	186.1125, 226.105	nan, nan	OL2a	in-house	186.112	0.966977	0.285849	Ecgonine	C9H15NO3	185.105	[M+H]+	186.112	NIST	PD_a (3)	PHMBVCPLDPDESM-UHFFFAOYSA-N	CN1C2CCC1C(C(=O)O)C(O)C2	NA	NA	NA
pk444	NA	NA	NA	NA	NA	NA	NA	NA	NA	NA	NA	NA	NA	NA	NA	NA	NA	NA	NA	NA	NA	NA	NA	NA	NA	NA	NA	NA
pk447	NA	NA	NA	NA	NA	NA	NA	NA	NA	NA	NA	NA	NA	286.201	8.06781	0.548062	(3S,3aS,5aR,6R,8S,9R,9aS,9bS)-6,8-dihydroxy-3,5a,9-trimethyl-dodecahydronaphtho[1,2-b]furan-2-one	C15H24O4	268.167	[M+NH4]+	286.201	HMDB	PD_d (92)	GAPZIAIPNAGPQZ-UIUPBXLSSA-N	[H][C@@]12[C@H]3OC(=O)[C@@H](C)[C@@H]3CC[C@@]1(C)[C@H](O)C[C@H](O)[C@@H]2C	NA	TRUE	NA
pk452	NA	NA	NA	NA	NA	NA	NA	NA	NA	NA	NA	NA	NA	377.057	1.17306	0.620331	7-(2-chloro-6-fluorophenyl)-5-(4-chlorophenyl)-4H,5H,6H,7H-[1,2,3,4]tetrazolo[1,5-a]pyrimidine	C16H12Cl2FN5	363.045	[2M+3H2O+2H]2+	377.057	HMDB	PD_d (2)	BRBZPYDLUUWBCD-UHFFFAOYSA-N	FC1=C(C2CC(NC3=NN=NN23)C2=CC=C(Cl)C=C2)C(Cl)=CC=C1	NA	TRUE	NA
pk457	NA	NA	NA	NA	NA	NA	NA	NA	NA	NA	NA	NA	NA	145.035	0.496822	0.379569	(2R,3R)-2-(3,4-dihydroxyphenyl)-5,7-dihydroxy-3,4-dihydro-2H-1-benzopyran-3-yl 4-hydroxybenzoate	C22H18O8	410.1	[M+2H+Na]3+	145.035	HMDB	PD_d (5)	HRNWMQFQEGGZKA-NHCUHLMSSA-N	OC1=CC=C(C=C1)C(=O)O[C@@H]1CC2=C(O[C@@H]1C1=CC(O)=C(O)C=C1)C=C(O)C=C2O	NA	TRUE	NA
pk459	227.1249, 136.0482	0.67, 0.66	1.93, 0.32	0.01829, 0.0118	Creatinine	588, 588	C4H7N3O, C4H7N3O	113.059, 113.059	[2M+H]+, [M+Na]+	227.1253, 136.0482	nan, nan	OL2a	in-house	227.125	0.668291	1.15751	Creatinine	C4H7N3O	113.059	[2M+H]+	227.125	NIST	PD_a (1)	DDRJAANPRJIHGJ-UHFFFAOYSA-N	CN1CC(=O)NC1=N	NA	NA	NA
pk462	NA	NA	NA	NA	NA	NA	NA	NA	NA	NA	NA	NA	NA	NA	NA	NA	NA	NA	NA	NA	NA	NA	NA	NA	NA	NA	NA	NA
pk464	NA	NA	NA	NA	NA	NA	NA	NA	NA	NA	NA	NA	NA	232.999	0.502392	0.689752	(2S,3S,4S,5R,6S)-6-[5-chloro-2-(2,4-dichlorophenoxy)phenoxy]-3,4,5-trihydroxyoxane-2-carboxylic acid	C18H15Cl3O8	463.983	[M+2H]2+	232.999	HMDB	PD_d (HMDB=2, NIST=10)	DNYVWBJVOYZRCX-RNGZQALNSA-N	O[C@@H]1[C@@H](O)[C@H](OC2=CC(Cl)=CC=C2OC2=C(Cl)C=C(Cl)C=C2)O[C@@H]([C@H]1O)C(O)=O	NA	TRUE	NA
pk466	NA	NA	NA	NA	NA	NA	NA	NA	NA	NA	NA	NA	NA	176.027	1.1183	2.26254	(3R,4R,6S,8S)-12-methoxy-5,7,9,20-tetraoxahexacyclo[11.7.0.0^{2,10}.0^{3,8}.0^{4,6}.0^{14,18}]icosa-1(13),2(10),11,14(18)-tetraene-17,19-dione	C17H12O7	328.058	[M+H+Na]2+	176.027	HMDB	PD_d (HMDB=10, NIST=35)	KHBXRZGALJGBPA-IRWJRLHMSA-N	[H][C@]12O[C@@H]3O[C@@H]3[C@@]1([H])C1=C(O2)C=C(OC)C2=C1OC(=O)C1=C2CCC1=O	NA	TRUE	NA
pk467	227.1249, 136.0482	0.67, 0.66	1.93, 0.32	0.01829, 0.0118	Creatinine	588, 588	C4H7N3O, C4H7N3O	113.059, 113.059	[2M+H]+, [M+Na]+	227.1253, 136.0482	nan, nan	OL2a	in-house	136.048	0.661798	0.330317	2-imino-1-methylimidazolidin-4-one	C4H7N3O	113.059	[M+Na]+	136.048	HMDB	PD_d (12)	DDRJAANPRJIHGJ-UHFFFAOYSA-N	CN1CC(=O)NC1=N	NA	TRUE	NA
pk470	NA	NA	NA	NA	NA	NA	NA	NA	NA	NA	NA	NA	NA	112.011	1.11914	1.16892	2-[(methylsulfanyl)methyl]furan	C6H8OS	128.03	[M+H-NH3]+	112.011	HMDB	PD_d (6)	SKSFHXVDHVKIBN-UHFFFAOYSA-N	CSCC1=CC=CO1	NA	TRUE	NA
pk471	NA	NA	NA	NA	NA	NA	NA	NA	NA	NA	NA	NA	NA	125.011	0.500231	1.86047	4,5-dihydro-1H-imidazol-2-ol	C3H6N2O	86.048	[M+K]+	125.011	HMDB	PD_d (6)	YAMHXTCMCPHKLN-UHFFFAOYSA-N	OC1=NCCN1	NA	TRUE	NA
pk473	194.0659, 177.0394, 199.0212, 159.0288, 221.0034	1.62, 1.63, 1.63, 1.63, 1.62	0.12, 0.29, 0.2, 0.14, 0.36	0.02237, 0.02733, 0.02672, 0.02958, 0.02042	1,2,3-Propanetricarboxylic,	14925, 14925, 14925, 14925, 14925	C6H8O6, C6H8O6, C6H8O6, C6H8O6, C6H8O6	176.0321, 176.0321, 176.0321, 176.0321, 176.0321	[M+NH4]+, [M+H]+, [M+Na]+, [M+H-H2O]+, [M+2Na-H]+	194.0659, 177.0394, 199.0213, 159.0288, 221.0033	nan, nan, nan, nan, nan	OL2a	in-house	199.021	1.62672	0.201928	2-oxopropanoic acid	C3H4O3	88.016	[2M+Na]+	199.021	HMDB	PD_d (24)	LCTONWCANYUPML-UHFFFAOYSA-N	CC(=O)C(O)=O	NA	TRUE	NA
pk474	NA	NA	NA	NA	NA	NA	NA	NA	NA	NA	NA	NA	NA	423.008	1.16141	0.83718	(2S,5R,6R)-6-[(2R)-2-carboxy-2-(thiophen-3-yl)acetamido]-3,3-dimethyl-7-oxo-4-thia-1-azabicyclo[3.2.0]heptane-2-carboxylic acid	C15H16N2O6S2	384.045	[M+K]+	423.008	HMDB	PD_d (4)	OHKOGUYZJXTSFX-KZFFXBSXSA-N	[H][C@]12SC(C)(C)[C@@H](N1C(=O)[C@H]2NC(=O)[C@H](C(O)=O)C1=CSC=C1)C(O)=O	NA	TRUE	NA
pk475	219.0827, 175.1189, 197.1008	0.61, 0.61, 0.61	2.06, 2.23, 1.79	0.05555, 0.06384, 0.05785	Arginine	6322, 6322, 6322	C6H14N4O2, C6H14N4O2, C6H14N4O2	174.112, 174.112, 174.112	[M+2Na-H]+, [M+H]+, [M+Na]+	219.0832, 175.1193, 197.1012	nan, nan, nan	OL2a	in-house	197.101	0.60785	0.147701	(2S)-2-amino-5-carbamimidamidopentanoic acid	C6H14N4O2	174.112	[M+Na]+	197.101	HMDB	PD_d (19)	ODKSFYDXXFIFQN-BYPYZUCNSA-N	N[C@@H](CCCNC(N)=N)C(O)=O	NA	TRUE	NA
pk480	123.055	1.24	0.27	0.03	Nicotinamide	936	C6H6N2O	122.048	[M+H]+	123.055	NA	OL2a	in-house	123.055	1.24312	0.369752	Niacinamide	C6H6N2O	122.048	[M+H]+	123.055	NIST	PD_a (7)	DFPAKSUCGFBDDF-UHFFFAOYSA-N	NC(=O)c1cccnc1	NA	NA	NA
pk481	162.1124, 147.1128	0.8, 0.86	0.4, 0.25	0.13707, 0.07875	Pipecolinic acid	849, 849	C6H11NO2, C6H11NO2	129.079, 129.079	[M+CH3OH+H]+, [M+NH4]+	162.1125, 147.1128	nan, nan	OL2a	in-house	162.112	0.802926	0.355926	L-Carnitine	C7H15NO3	161.105	[M+H]+	162.112	NIST	PD_a (2)	PHIQHXFUZVPYII-ZCFIWIBFSA-N	C[N+](C)(C)C[C@H](O)CC(=O)[O-]	NA	NA	NA
pk482	NA	NA	NA	NA	NA	NA	NA	NA	NA	NA	NA	NA	NA	196.091	5.9877	0.763396	1-[4-(1H-imidazol-5-yl)butyl]-3-methylthiourea	C9H16N4S	212.11	[M+H-NH3]+	196.091	HMDB	PD_d (HMDB=16, NIST=12)	HXRBAVXGYZUSED-UHFFFAOYSA-N	CNC(=S)NCCCCC1=CN=CN1	NA	TRUE	NA
pk486	NA	NA	NA	NA	NA	NA	NA	NA	NA	NA	NA	NA	NA	834.6	18.6378	0.4341	1-Stearoyl-2-docosahexaenoyl-sn-glycero-3-phosphocholine	C48H84NO8P	833.593	[M+H]+	834.601	NIST	PD_a (2)	FAUYAENFVCNTAL-PFFNLMTBSA-N	CC/C=C\C/C=C\C/C=C\C/C=C\C/C=C\C/C=C\CCC(=O)O[C@H](COC(=O)CCCCCCCCCCCCCCCCC)COP(=O)([O-])OCC[N+](C)(C)C	NA	NA	NA
pk487	NA	NA	NA	NA	NA	NA	NA	NA	NA	NA	NA	NA	NA	463.232	14.0145	0.487876	Hydrocortisone 21-hemisuccinate	C25H34O8	462.225	[M+H]+	463.233	NIST	PD_a (3)	VWQWXZAWFPZJDA-CGVGKPPMSA-N	C[C@]12C[C@H](O)[C@H]3[C@@H](CCC4=CC(=O)CC[C@@]43C)[C@@H]1CC[C@]2(O)C(=O)COC(=O)CCC(=O)O	NA	NA	NA
pk488	NA	NA	NA	NA	NA	NA	NA	NA	NA	NA	NA	NA	NA	NA	NA	NA	NA	NA	NA	NA	NA	NA	NA	NA	NA	NA	NA	NA
pk490	251.1276, 283.1538	13.28, 13.29	2.61, 2.3	0.40464, 0.4072	Monohexyl Phthalate	90532, 90532	C14H18O4, C14H18O4	250.121, 250.121	[M+H]+, [M+CH3OH+H]+	251.1283, 283.1545	nan, nan	OL2a	in-house	251.128	13.2846	0.374025	2-(2-{2-[(2-methylprop-2-enoyl)oxy]ethoxy}ethoxy)ethyl 2-methylprop-2-enoate	C14H22O6	286.142	[M+H-2H2O]+	251.128	HMDB	PD_d (HMDB=25, NIST=118)	HWSSEYVMGDIFMH-UHFFFAOYSA-N	CC(=C)C(=O)OCCOCCOCCOC(=O)C(C)=C	NA	TRUE	NA
pk493	NA	NA	NA	NA	NA	NA	NA	NA	NA	NA	NA	NA	NA	189.039	1.12287	0.4622	2-hydroxy-1-methylpropane-1,2,3-tricarboxylic acid	C7H10O7	206.043	[M+H-H2O]+	189.039	HMDB	PD_d (30)	YNOXCRMFGMSKIJ-UHFFFAOYSA-N	CC(C(O)=O)C(O)(CC(O)=O)C(O)=O	NA	TRUE	NA
pk499	NA	NA	NA	NA	NA	NA	NA	NA	NA	NA	NA	NA	NA	NA	NA	NA	NA	NA	NA	NA	NA	NA	NA	NA	NA	NA	NA	NA
pk502	NA	NA	NA	NA	NA	NA	NA	NA	NA	NA	NA	NA	NA	131.023	1.20873	2.71585	{[(2R,3R,4S)-2,3,4,6-tetrahydroxy-5-oxohexyl]oxy}phosphonic acid	C6H13O9P	260.03	[M+2H]2+	131.022	HMDB	PD_d (30)	GSXOAOHZAIYLCY-HSUXUTPPSA-N	OCC(=O)[C@@H](O)[C@H](O)[C@H](O)COP(O)(O)=O	NA	TRUE	NA
pk503	NA	NA	NA	NA	NA	NA	NA	NA	NA	NA	NA	NA	NA	832.582	18.4664	0.354265	[(2R)-2-({7-[(1R,2R,3R,5S)-3,5-dihydroxy-2-[(1E,3S)-3-hydroxyoct-1-en-1-yl]cyclopentyl]heptanoyl}oxy)-3-(docosanoyloxy)propoxy]phosphonic acid	C45H85O11P	832.583	[M-e]+	832.582	HMDB	PD_d (278)	XEPGNNFNETZLPS-LLMVNZDOSA-N	CCCCCCCCCCCCCCCCCCCCCC(=O)OC[C@H](COP(O)(O)=O)OC(=O)CCCCCC[C@H]1[C@@H](O)C[C@@H](O)[C@@H]1\C=C\[C@@H](O)CCCCC	NA	NA	NA
pk508	NA	NA	NA	NA	NA	NA	NA	NA	NA	NA	NA	NA	NA	246.944	0.501316	3.13109	4-Amino-3-(5-bromothiophen-2-yl)butanoic acid	C8H10BrNO2S	262.962	[M+H-NH3]+	246.943	NIST	PD_d (1)	AGSZIPFOQSAPON-UHFFFAOYSA-N	NCC(CC(=O)O)c1ccc(Br)s1	NA	NA	NA
pk509	NA	NA	NA	NA	NA	NA	NA	NA	NA	NA	NA	NA	NA	194.038	1.11885	2.11791	9-{[3,4,5-trihydroxy-6-(hydroxymethyl)oxan-2-yl]oxy}-7H-furo[3,2-g]chromen-7-one	C17H16O9	364.079	[M+H+Na]2+	194.038	HMDB	PD_d (HMDB=19, NIST=106)	CXQMYXUCGMYFCD-UHFFFAOYSA-N	OCC1OC(OC2=C3OC(=O)C=CC3=CC3=C2OC=C3)C(O)C(O)C1O	NA	TRUE	NA
pk511	NA	NA	NA	NA	NA	NA	NA	NA	NA	NA	NA	NA	NA	131.022	1.11947	2.41972	{[(2R,3R,4S)-2,3,4,6-tetrahydroxy-5-oxohexyl]oxy}phosphonic acid	C6H13O9P	260.03	[M+2H]2+	131.022	HMDB	PD_d (30)	GSXOAOHZAIYLCY-HSUXUTPPSA-N	OCC(=O)[C@@H](O)[C@H](O)[C@H](O)COP(O)(O)=O	NA	TRUE	NA
pk513	NA	NA	NA	NA	NA	NA	NA	NA	NA	NA	NA	NA	NA	833.65	19.4086	0.43994	(2-{[(2S,3R,4E)-3-hydroxy-2-[(5Z,9Z)-tetracosa-5,9-dienamido]octadec-4-en-1-yl phosphono]oxy}ethyl)trimethylazanium	C47H91N2O6P	810.661	[M+Na]+	833.651	HMDB	PD_d (3)	OQBANKYLGFFNEL-BQCLMICISA-N	[H][C@@](COP([O-])(=O)OCC[N+](C)(C)C)(NC(=O)CCC\C=C/CC\C=C/CCCCCCCCCCCCCC)[C@H](O)\C=C\CCCCCCCCCCCCC	NA	NA	NA
pk519	NA	NA	NA	NA	NA	NA	NA	NA	NA	NA	NA	NA	NA	309.023	1.23493	0.303997	2-[2-(2,4-dinitrophenyl)hydrazin-1-ylidene]propane-1,3-diol	C9H10N4O6	270.06	[M+K]+	309.023	HMDB	PD_d (13)	QPDZOBBTPQNZPW-UHFFFAOYSA-N	OCC(CO)=NNC1=CC=C(C=C1[N+]([O-])=O)[N+]([O-])=O	NA	NA	NA
pk520	NA	NA	NA	NA	NA	NA	NA	NA	NA	NA	NA	NA	NA	200.973	0.502824	0.994949	3-nitroso-1,3-thiazolidine-4-carboxylic acid	C4H6N2O3S	162.01	[M+K]+	200.973	HMDB	PD_d (2)	LGLMHMRNPVACGS-UHFFFAOYSA-N	OC(=O)C1CSCN1N=O	NA	TRUE	NA
pk521	NA	NA	NA	NA	NA	NA	NA	NA	NA	NA	NA	NA	NA	NA	NA	NA	NA	NA	NA	NA	NA	NA	NA	NA	NA	NA	NA	NA
pk522	NA	NA	NA	NA	NA	NA	NA	NA	NA	NA	NA	NA	NA	NA	NA	NA	NA	NA	NA	NA	NA	NA	NA	NA	NA	NA	NA	NA
pk524	NA	NA	NA	NA	NA	NA	NA	NA	NA	NA	NA	NA	NA	494.324	15.1235	0.0606222	3-[(4E,7E,10E,13E,16E,19E)-docosa-4,7,10,13,16,19-hexaenoyloxy]-4-(trimethylazaniumyl)butanoate	C29H45NO4	471.335	[M+Na]+	494.324	HMDB	PD_d (10)	WLLMYDQRCSWAST-BUHCESQUSA-N	CC\C=C\C\C=C\C\C=C\C\C=C\C\C=C\C\C=C\CCC(=O)OC(CC([O-])=O)C[N+](C)(C)C	NA	TRUE	NA
pk525	NA	NA	NA	NA	NA	NA	NA	NA	NA	NA	NA	NA	NA	NA	NA	NA	NA	NA	NA	NA	NA	NA	NA	NA	NA	NA	NA	NA
pk527	NA	NA	NA	NA	NA	NA	NA	NA	NA	NA	NA	NA	NA	175.048	2.57607	0.404975	1-methyl-6-oxo-1,6-dihydropyridine-3-carboxamide	C7H8N2O2	152.059	[M+Na]+	175.048	HMDB	PD_d (HMDB=30, NIST=1)	JLQSXXWTCJPCBC-UHFFFAOYSA-N	CN1C=C(C=CC1=O)C(N)=O	NA	TRUE	NA
pk529	NA	NA	NA	NA	NA	NA	NA	NA	NA	NA	NA	NA	NA	223.206	13.5026	0.220093	methyl 10-hydroxytetradecanoate	C15H30O3	258.219	[M+H-2H2O]+	223.206	HMDB	PD_d (106)	XWWWWMGJQNMRKX-UHFFFAOYSA-N	CCCCC(O)CCCCCCCCC(=O)OC	NA	TRUE	NA
pk534	NA	NA	NA	NA	NA	NA	NA	NA	NA	NA	NA	NA	NA	786.591	18.3316	3.49508	[2-hydroxy-3-({hydroxy[(2R)-3-[(17-methyloctadecanoyl)oxy]-2-[(22-methyltetracosanoyl)oxy]propoxy]phosphoryl}oxy)propoxy][(2R)-3-[(11-methyldodecanoyl)oxy]-2-[(18-methylicosanoyl)oxy]propoxy]phosphinic acid	C87H170O17P2	1549.19	[M+H+Na]2+	786.594	HMDB	PD_d (1562)	UAUBPXYOBYUVIT-AXZBDZRPSA-N	[H]C(O)(COP(O)(=O)OC[C@@]([H])(COC(=O)CCCCCCCCCCCCCCCC(C)C)OC(=O)CCCCCCCCCCCCCCCCCCCCC(C)CC)COP(O)(=O)OC[C@@]([H])(COC(=O)CCCCCCCCCC(C)C)OC(=O)CCCCCCCCCCCCCCCCC(C)CC	NA	NA	NA
pk535	NA	NA	NA	NA	NA	NA	NA	NA	NA	NA	NA	NA	NA	315.134	11.0073	0.978314	2-[4-(Hydroxycarbamoyl)phenyl]-N-(2-hydroxyethyl)-N-phenylacetamide	C17H18N2O4	314.127	[M+H]+	315.134	NIST	PD_a (1)	RFAZNTABYJYOAR-UHFFFAOYSA-N	O=C(NO)c1ccc(CC(=O)N(CCO)c2ccccc2)cc1	NA	NA	NA
pk536	143.0339, 161.0444, 125.0234	1.11, 1.11, 1.12	1.38, 0.58, 2.27	0.4554, 0.45709, 0.45414	OXOADIPATE	71, 71, 71	C6H8O5, C6H8O5, C6H8O5	160.037, 160.037, 160.037	[M+H-H2O]+, [M+H]+, [M+H-2H2O]+	143.0337, 161.0443, 125.0231	nan, nan, nan	OL2a	in-house	125.023	1.11586	0.602288	5-Hydroxymethyl-2-furancarboxylic acid	C6H6O4	142.027	[M+H-H2O]+	125.023	NIST	PD_a (2)	PCSKKIUURRTAEM-UHFFFAOYSA-N	O=C(O)c1ccc(CO)o1	NA	NA	NA
pk541	NA	NA	NA	NA	NA	NA	NA	NA	NA	NA	NA	NA	NA	735.573	18.4356	2.74362	1,3-dihydroxypropan-2-yl (11Z)-octadec-11-enoate	C21H40O4	356.293	[2M+Na]+	735.575	HMDB	PD_d (9)	OTDARJOVCLILGQ-FPLPWBNLSA-N	[H]C(CO)(CO)OC(=O)CCCCCCCCC\C=C/CCCCCC	NA	TRUE	NA
pk544	159.076	0.66	0.04	0.02	4-imidazoleacetic acid	96215	C5H6N2O2	126.043	[M+CH3OH+H]+	159.076	NA	OL2a	in-house	159.076	0.657892	3.5926	L-Citrulline	C6H13N3O3	175.096	[M+H-NH3]+	159.077	NIST	PD_a (1)	RHGKLRLOHDJJDR-BYPYZUCNSA-N	NC(=O)NCCC[C@H](N)C(=O)O	NA	NA	NA
pk545	NA	NA	NA	NA	NA	NA	NA	NA	NA	NA	NA	NA	NA	409.019	1.23678	4.93206	6-(6-amino-8-azido-9H-purin-9-yl)-2,7-dihydroxy-hexahydro-2lambda5-furo[3,2-d][1,3,2]dioxaphosphinin-2-one	C10H11N8O6P	370.054	[M+K]+	409.017	HMDB	PD_d (1)	KTMLKBFMGWQTEK-UHFFFAOYSA-N	NC1=NC=NC2=C1N=C(N=[N+]=[N-])N2C1OC2COP(O)(=O)OC2C1O	NA	TRUE	NA
pk546	NA	NA	NA	NA	NA	NA	NA	NA	NA	NA	NA	NA	NA	124.015	0.498559	0.623752	dimethyl {[2-(ethanesulfinyl)ethyl]sulfanyl}phosphonate	C6H15O4PS2	246.015	[M+2H]2+	124.015	HMDB	PD_d (3)	PMCVMORKVPSKHZ-UHFFFAOYSA-N	CCS(=O)CCSP(=O)(OC)OC	NA	NA	NA
pk548	NA	NA	NA	NA	NA	NA	NA	NA	NA	NA	NA	NA	NA	NA	NA	NA	NA	NA	NA	NA	NA	NA	NA	NA	NA	NA	NA	NA
pk549	NA	NA	NA	NA	NA	NA	NA	NA	NA	NA	NA	NA	NA	584.259	17.0297	0.237448	4-(cyclopropylmethyl)-10,14,17-trihydroxy-N-[2-(3-phenyl-1,2,4-oxadiazol-5-yl)propan-2-yl]-12-oxa-4-azapentacyclo[9.6.1.0^{1,13}.0^{5,17}.0^{7,18}]octadeca-7(18),8,10,14-tetraene-15-carboxamide	C32H34N4O6	570.248	[2M+3H2O+2H]2+	584.259	HMDB	PD_d (1)	AXQACEQYCPKDMV-UHFFFAOYSA-N	CC(C)(NC(=O)C1=C(O)C2OC3=C(O)C=CC4=C3C22CCN(CC3CC3)C(C4)C2(O)C1)C1=NC(=NO1)C1=CC=CC=C1	NA	TRUE	NA
pk551	144.102	0.99	1.77	0.36	L-CARNITINE	10917	C7H15NO3	161.105	[M+H-H2O]+	162.1123, 144.1017	NA	OL2a	in-house	144.102	0.990828	3.6245	N.epsilon.-Methyl-L-lysine	C7H16N2O2	160.121	[M+H-NH3]+	144.102	NIST	PD_a (11)	PQNASZJZHFPQLE-UHFFFAOYSA-N	CNCCCCC(N)C(=O)O	NA	NA	NA
pk559	159.0288, 199.0213, 177.0394, 194.0659, 221.0034	1.52, 1.51, 1.51, 1.52, 1.51	0.15, 0.14, 0.12, 0.29, 0.47	0.08078, 0.09099, 0.08549, 0.08483, 0.08684	1,2,3-Propanetricarboxylic	14925, 14925, 14925, 14925, 14925	C6H8O6, C6H8O6, C6H8O6, C6H8O6, C6H8O6	176.0321, 176.0321, 176.0321, 176.0321, 176.0321	[M+H-H2O]+, [M+Na]+, [M+H]+, [M+NH4]+, [M+2Na-H]+	159.0288, 199.0213, 177.0394, 194.0659, 221.0033	nan, nan, nan, nan, nan	OL2a	in-house	199.021	1.50901	0.144648	2-oxopropanoic acid	C3H4O3	88.016	[2M+Na]+	199.021	HMDB	PD_d (24)	LCTONWCANYUPML-UHFFFAOYSA-N	CC(=O)C(O)=O	NA	TRUE	NA
pk563	NA	NA	NA	NA	NA	NA	NA	NA	NA	NA	NA	NA	NA	335.219	14.8842	0.866628	(2S)-2-{[(5E)-7-[(1R,2R,3R,5S)-3,5-dihydroxy-2-[(1E,3S)-3-hydroxyoct-1-en-1-yl]cyclopentyl]hept-5-enoyl]oxy}-3-hydroxypropyl tridecanoate	C36H64O8	624.46	[M+2Na]2+	335.219	HMDB	PD_d (HMDB=89, NIST=1)	DFQKZKKWHVNFIW-IOKQFZNZSA-N	CCCCCCCCCCCCC(=O)OC[C@H](CO)OC(=O)CCC\C=C\C[C@H]1[C@@H](O)C[C@@H](O)[C@@H]1\C=C\[C@@H](O)CCCCC	NA	NA	NA
pk570	NA	NA	NA	NA	NA	NA	NA	NA	NA	NA	NA	NA	NA	229.155	1.30769	0.406712	4-{[(Cyclohexylamino)carbonyl]amino}butanoic acid	C11H20N2O3	228.147	[M+H]+	229.155	NIST	PD_a (5)	WSVFRGGLURJIMG-UHFFFAOYSA-N	O=C(O)CCCNC(=O)NC1CCCCC1	NA	NA	NA
pk571	NA	NA	NA	NA	NA	NA	NA	NA	NA	NA	NA	NA	NA	362.065	1.16932	2.17539	[(2,5-dioxo-4,4-diphenylimidazolidin-1-yl)methoxy]phosphonic acid	C16H15N2O6P	362.067	[M-e]+	362.066	HMDB	PD_d (HMDB=3, NIST=12)	XWLUWCNOOVRFPX-UHFFFAOYSA-N	OP(O)(=O)OCN1C(=O)NC(C1=O)(C1=CC=CC=C1)C1=CC=CC=C1	NA	TRUE	NA
pk572	NA	NA	NA	NA	NA	NA	NA	NA	NA	NA	NA	NA	NA	114.988	0.499973	2.35931	1,2,4-oxadiazole	C2H2N2O	70.0167	[M+2Na-H]+	114.988	HMDB	PD_d (3)	BBVIDBNAYOIXOE-UHFFFAOYSA-N	O1C=NC=N1	NA	TRUE	NA
pk573	NA	NA	NA	NA	NA	NA	NA	NA	NA	NA	NA	NA	NA	NA	NA	NA	NA	NA	NA	NA	NA	NA	NA	NA	NA	NA	NA	NA
pk575	NA	NA	NA	NA	NA	NA	NA	NA	NA	NA	NA	NA	NA	230.99	1.16222	0.904844	2-hydroxypropane-1,2,3-tricarboxylic acid	C6H8O7	192.027	[M+K]+	230.99	HMDB	PD_d (10)	KRKNYBCHXYNGOX-UHFFFAOYSA-N	OC(=O)CC(O)(CC(O)=O)C(O)=O	NA	TRUE	NA
pk576	NA	NA	NA	NA	NA	NA	NA	NA	NA	NA	NA	NA	NA	189.039	1.20668	0.382852	2-hydroxy-1-methylpropane-1,2,3-tricarboxylic acid	C7H10O7	206.043	[M+H-H2O]+	189.039	HMDB	PD_d (33)	YNOXCRMFGMSKIJ-UHFFFAOYSA-N	CC(C(O)=O)C(O)(CC(O)=O)C(O)=O	NA	TRUE	NA
pk579	NA	NA	NA	NA	NA	NA	NA	NA	NA	NA	NA	NA	NA	166.072	1.35872	0.0975478	7-Methylguanine	C6H7N5O	165.065	[M+H]+	166.072	NIST	PD_a (4)	FZWGECJQACGGTI-UHFFFAOYSA-N	Cn1cnc2[nH]c(N)nc(=O)c21	NA	NA	NA
pk584	211.096	9.66	0.52	0.41	4-Methoxycinnamic acid	HMDB0002040	C10H10O3	178.063	[M+CH3OH+H]+	211.096	NA	OL2a	in-house	211.096	9.66358	0.424081	1,3-dimethyl 2-(3-oxocyclohexyl)propanedioate	C11H16O5	228.1	[M+H-H2O]+	211.096	HMDB	PD_d (HMDB=41, NIST=50)	XRRVFMYYAGGSJO-UHFFFAOYSA-N	COC(=O)C(C1CCCC(=O)C1)C(=O)OC	NA	TRUE	NA
pk585	NA	NA	NA	NA	NA	NA	NA	NA	NA	NA	NA	NA	NA	135.117	13.506	0.524731	3,6-Dimethyl-4-octyne-3,6-diol	C10H18O2	170.131	[M+H-2H2O]+	135.117	NIST	PD_a (27)	NUYADIDKTLPDGG-UHFFFAOYSA-N	CCC(C)(O)C#CC(C)(O)CC	NA	NA	NA
pk588	153.041	1.52	2.73	0.07	Xanthine	1188	C5H4N4O2	152.033	[M+H]+	153.04	NA	OL2a	in-house	153.041	1.52425	0.0424724	Xanthine	C5H4N4O2	152.033	[M+H]+	153.041	NIST	PD_a (2)	LRFVTYWOQMYALW-UHFFFAOYSA-N	O=c1[nH]c(=O)c2[nH]cnc2[nH]1	NA	NA	NA
pk589	NA	NA	NA	NA	NA	NA	NA	NA	NA	NA	NA	NA	NA	318.248	16.9209	1.32685	(2S)-1-hydroxy-3-(pentadecanoyloxy)propan-2-yl (5R,6Z,8E,10E,12S,14Z)-5,12-dihydroxyicosa-6,8,10,14-tetraenoate	C38H66O7	634.481	[M+2H]2+	318.248	HMDB	PD_d (36)	KCGXFUFWUFNRTJ-CAASODKTSA-N	CCCCCCCCCCCCCCC(=O)OC[C@H](CO)OC(=O)CCC[C@@H](O)\C=C/C=C/C=C/[C@@H](O)C\C=C/CCCCC	NA	NA	NA
pk590	161.0444, 143.0339, 125.0234	1.21, 1.21, 1.21	0.63, 1.51, 2.28	0.35612, 0.35938, 0.3639	OXOADIPATE	71, 71, 71	C6H8O5, C6H8O5, C6H8O5	160.037, 160.037, 160.037	[M+H]+, [M+H-H2O]+, [M+H-2H2O]+	161.0443, 143.0337, 125.0231	nan, nan, nan	OL2a	in-house	125.023	1.2061	0.620684	5-Hydroxymethyl-2-furancarboxylic acid	C6H6O4	142.027	[M+H-H2O]+	125.023	NIST	PD_a (2)	PCSKKIUURRTAEM-UHFFFAOYSA-N	O=C(O)c1ccc(CO)o1	NA	NA	NA
pk594	NA	NA	NA	NA	NA	NA	NA	NA	NA	NA	NA	NA	NA	620.494	16.9917	2.4412	calcium bis((9E)-octadec-9-enoate)	C36H66CaO4	602.459	[M+NH4]+	620.493	HMDB	PD_d (1)	ZCZLQYAECBEUBH-JGMJEEPBSA-L	[Ca++].CCCCCCCC\C=C\CCCCCCCC([O-])=O.CCCCCCCC\C=C\CCCCCCCC([O-])=O	NA	TRUE	NA
pk599	NA	NA	NA	NA	NA	NA	NA	NA	NA	NA	NA	NA	NA	133.999	0.49965	2.91554	2-methyl-2-(methyldisulfanyl)propanal	C5H10OS2	150.017	[M+H-NH3]+	133.999	HMDB	PD_d (2)	VLBWEJJOETYCSE-UHFFFAOYSA-N	CSSC(C)(C)C=O	NA	TRUE	NA
pk602	NA	NA	NA	NA	NA	NA	NA	NA	NA	NA	NA	NA	NA	408.046	1.1616	1.447	[({[5-(6-amino-9H-purin-9-yl)-3,4-dihydroxyoxolan-2-yl]methoxy}(hydroxy)phosphoryl)methyl]phosphonic acid	C11H17N5O9P2	425.05	[M+H-H2O]+	408.047	HMDB	PD_d (8)	OLCWZBFDIYXLAA-UHFFFAOYSA-N	NC1=NC=NC2=C1N=CN2C1OC(COP(O)(=O)CP(O)(O)=O)C(O)C1O	NA	TRUE	NA
pk606	NA	NA	NA	NA	NA	NA	NA	NA	NA	NA	NA	NA	NA	130.065	8.96011	3.57204	2-(Aminomethyl)indole	C9H10N2	146.084	[M+H-NH3]+	130.066	NIST	PD_a (5)	RNAODKZCUVVPEN-UHFFFAOYSA-N	NCc1cc2ccccc2[nH]1	NA	NA	NA
pk607	167.056	3.09	0.2	0.01	7-methylxanthine	68374	C6H6N4O2	166.049	[M+H]+	167.056	0.99	OL1	in-house	167.056	3.0924	0.20113	3-Methylxanthine	C6H6N4O2	166.049	[M+H]+	167.056	NIST	PD_a (4)	GMSNIKWWOQHZGF-UHFFFAOYSA-N	Cn1c(=O)[nH]c(=O)c2nc[nH]c21	NA	NA	NA
pk611	NA	NA	NA	NA	NA	NA	NA	NA	NA	NA	NA	NA	NA	289.641	15.8216	2.30662	(5S,6R,7E,9E,11Z,14Z)-6-{[(2R)-3-{[(2S)-1-(acetyloxy)-3-hydroxypropan-2-yl]oxy}-2-amino-3-oxopropyl]sulfanyl}-5-hydroxyicosa-7,9,11,14-tetraenoic acid	C28H45NO8S	555.287	[M+H+Na]2+	289.642	HMDB	PD_d (4)	MVWDDOVHPTXUIY-UYCXAPQFSA-N	CCCCC\C=C/C\C=C/C=C/C=C/[C@@H](SC[C@H](N)C(=O)O[C@@H](CO)COC(C)=O)[C@@H](O)CCCC(O)=O	NA	NA	NA
pk614	NA	NA	NA	NA	NA	NA	NA	NA	NA	NA	NA	NA	NA	203.023	4.31743	0.0433449	2-(4-{[(3,4-dichlorophenyl)carbamoyl]amino}phenoxy)-2-methylpropanoic acid	C17H16Cl2N2O4	382.049	[M+H+Na]2+	203.023	HMDB	PD_d (11)	KBLJQBLVEDGLEM-UHFFFAOYSA-N	CC(C)(OC1=CC=C(NC(=O)NC2=CC(Cl)=C(Cl)C=C2)C=C1)C(O)=O	NA	TRUE	NA
pk615	NA	NA	NA	NA	NA	NA	NA	NA	NA	NA	NA	NA	NA	143.073	4.41081	0.60943	6-methylquinoline	C10H9N	143.073	[M-e]+	143.073	HMDB	PD_d (12)	LUYISICIYVKBTA-UHFFFAOYSA-N	CC1=CC2=C(C=C1)N=CC=C2	NA	TRUE	NA
pk616	NA	NA	NA	NA	NA	NA	NA	NA	NA	NA	NA	NA	NA	135.117	13.3479	0.525471	3,6-Dimethyl-4-octyne-3,6-diol	C10H18O2	170.131	[M+H-2H2O]+	135.117	NIST	PD_a (27)	NUYADIDKTLPDGG-UHFFFAOYSA-N	CCC(C)(O)C#CC(C)(O)CC	NA	NA	NA
pk618	NA	NA	NA	NA	NA	NA	NA	NA	NA	NA	NA	NA	NA	248.977	0.501937	1.2592	2-nitrosothiophene	C4H3NOS	112.994	[2M+Na]+	248.976	HMDB	PD_d (2)	KFYLNCXBNKZPQI-UHFFFAOYSA-N	O=NC1=CC=CS1	NA	TRUE	NA
pk620	NA	NA	NA	NA	NA	NA	NA	NA	NA	NA	NA	NA	NA	NA	NA	NA	NA	NA	NA	NA	NA	NA	NA	NA	NA	NA	NA	NA
pk621	NA	NA	NA	NA	NA	NA	NA	NA	NA	NA	NA	NA	NA	NA	NA	NA	NA	NA	NA	NA	NA	NA	NA	NA	NA	NA	NA	NA
pk626	153.0523, 113.0597	4.58, 4.63	0.48, 0.38	0.05081, 0.09642	KETOLEUCINE	70, 70	C6H10O3, C6H10O3	130.063, 130.063	[M+Na]+, [M+H-H2O]+	153.0522, 113.0597	nan, nan	OL2a	in-house	153.052	4.58081	0.418393	4-(methylsulfanyl)phenyl dipropyl phosphate	C13H21O4PS	304.09	[M+2H]2+	153.052	HMDB	PD_d (HMDB=35, NIST=11)	PWYIUEFFPNVCMW-UHFFFAOYSA-N	CCCOP(=O)(OCCC)OC1=CC=C(SC)C=C1	NA	NA	NA
pk627	NA	NA	NA	NA	NA	NA	NA	NA	NA	NA	NA	NA	NA	287.147	12.751	1.49784	(2R,3R)-2-hydroxy-3-methylpentanoic acid	C6H12O3	132.079	[2M+Na]+	287.146	HMDB	PD_d (HMDB=38, NIST=12)	RILPIWOPNGRASR-RFZPGFLSSA-N	CC[C@@H](C)[C@@H](O)C(O)=O	NA	TRUE	NA
pk631	NA	NA	NA	NA	NA	NA	NA	NA	NA	NA	NA	NA	NA	153.007	0.496125	0.315378	5-fluoro-1,2,3,4-tetrahydropyrimidine-2,4-dione	C4H3FN2O2	130.018	[M+Na]+	153.007	HMDB	PD_d (2)	GHASVSINZRGABV-UHFFFAOYSA-N	FC1=CNC(=O)NC1=O	NA	TRUE	NA
pk632	121.065	1.57	3.52	0.11	TYRAMINE	5610	C8H11NO	137.084	[M+H-NH3]+	121.065	NA	OL2a	in-house	121.065	1.57131	4.0474	Tyramine	C8H11NO	137.084	[M+H-NH3]+	121.065	NIST	PD_a (10)	DZGWFCGJZKJUFP-UHFFFAOYSA-N	NCCc1ccc(O)cc1	NA	NA	NA
pk637	NA	NA	NA	NA	NA	NA	NA	NA	NA	NA	NA	NA	NA	795.57	18.4415	1.21606	[2-hydroxy-3-({hydroxy[(2R)-3-[(11-methyldodecanoyl)oxy]-2-[(20-methylhenicosanoyl)oxy]propoxy]phosphoryl}oxy)propoxy][(2R)-2-[(22-methyltetracosanoyl)oxy]-3-[(9Z,11Z)-octadeca-9,11-dienoyloxy]propoxy]phosphinic acid	C87H166O17P2	1545.16	[M+2Na]2+	795.569	HMDB	PD_d (238)	WFZFBQBWZBMFLO-WUMKVLNUSA-N	[H]C(O)(COP(O)(=O)OC[C@@]([H])(COC(=O)CCCCCCCCCC(C)C)OC(=O)CCCCCCCCCCCCCCCCCCC(C)C)COP(O)(=O)OC[C@@]([H])(COC(=O)CCCCCCC\C=C/C=C\CCCCCC)OC(=O)CCCCCCCCCCCCCCCCCCCCC(C)CC	NA	NA	NA
pk639	157.0132, 197.0057, 139.0026	1.5, 1.47, 1.48	0.65, 0.43, 0.39	0.11802, 0.09149, 0.10322	Aconitic acid	643757, 643757, 643757	C6H6O6, C6H6O6, C6H6O6	174.0164, 174.0164, 174.0164	[M+H-H2O]+, [M+Na]+, [M+H-2H2O]+	157.0131, 197.0056, 139.0025	nan, nan, nan	OL2a	in-house	157.013	1.49802	0.646443	cis-Aconitic acid	C6H6O6	174.016	[M+H-H2O]+	157.013	NIST	PD_a (5)	GTZCVFVGUGFEME-IWQZZHSRSA-N	O=C(O)/C=C(/CC(=O)O)C(=O)O	NA	NA	NA
pk640	133.061	0.71	4.05	0.11	L-Asparagine	6267	C4H8N2O3	132.053	[M+H]+	133.06	NA	OL2a	in-house	133.061	0.70727	0.351478	3-(carbamoylamino)propanoic acid	C4H8N2O3	132.053	[M+H]+	133.061	HMDB	PD_d (HMDB=17, NIST=132)	JSJWCHRYRHKBBW-UHFFFAOYSA-N	NC(=O)NCCC(O)=O	NA	NA	NA
pk642	NA	NA	NA	NA	NA	NA	NA	NA	NA	NA	NA	NA	NA	197.128	5.81117	0.0776144	5-(4-Methylpiperazin-1-yl)-5-oxopentanoic acid	C10H18N2O3	214.132	[M+H-H2O]+	197.128	NIST	PD_a (6)	ITHJVGXJNVDHIQ-UHFFFAOYSA-N	CN1CCN(C(=O)CCCC(=O)O)CC1	NA	NA	NA
pk643	NA	NA	NA	NA	NA	NA	NA	NA	NA	NA	NA	NA	NA	833.586	18.7363	1.52401	2,3-dimethoxy-5-methyl-6-[(2E,6E,10E,14E,18E,22E,26E,30E)-3,7,11,15,19,23,27,31,35-nonamethylhexatriaconta-2,6,10,14,18,22,26,30,34-nonaen-1-yl]cyclohexa-2,5-diene-1,4-dione	C54H82O4	794.621	[M+K]+	833.585	HMDB	PD_d (46)	UUGXJSBPSRROMU-WJNLUYJISA-N	COC1=C(OC)C(=O)C(C\C=C(/C)CC\C=C(/C)CC\C=C(/C)CC\C=C(/C)CC\C=C(/C)CC\C=C(/C)CC\C=C(/C)CC\C=C(/C)CCC=C(C)C)=C(C)C1=O	NA	TRUE	NA
pk645	NA	NA	NA	NA	NA	NA	NA	NA	NA	NA	NA	NA	NA	120.09	0.907822	4.11787	cycloheptyl	C7H13	97.1017	[M+Na]+	120.091	HMDB	PD_d (1)	HXCKCCRKGXHOBK-UHFFFAOYSA-N	[CH]1CCCCCC1	NA	TRUE	NA
pk646	NA	NA	NA	NA	NA	NA	NA	NA	NA	NA	NA	NA	NA	522.355	15.6702	0.328895	1-Oleoyl-sn-glycero-3-phosphocholine	C26H52NO7P	521.348	[M+H]+	522.355	NIST	PD_a (1)	YAMUFBLWGFFICM-PTGWMXDISA-N	CCCCCCCC/C=C\CCCCCCCC(=O)OC[C@@H](O)COP(=O)([O-])OCC[N+](C)(C)C	NA	NA	NA
pk647	NA	NA	NA	NA	NA	NA	NA	NA	NA	NA	NA	NA	NA	NA	NA	NA	NA	NA	NA	NA	NA	NA	NA	NA	NA	NA	NA	NA
pk648	NA	NA	NA	NA	NA	NA	NA	NA	NA	NA	NA	NA	NA	756.553	17.8945	0.497443	(2S)-2-amino-3-({[(2R)-2,3-bis(octadecanoyloxy)propoxy](hydroxy)phosphoryl}oxy)propanoic acid	C42H82NO10P	791.568	[M+H-2H2O]+	756.554	HMDB	PD_d (78)	TZCPCKNHXULUIY-RGULYWFUSA-N	[H][C@](N)(COP(O)(=O)OC[C@@]([H])(COC(=O)CCCCCCCCCCCCCCCCC)OC(=O)CCCCCCCCCCCCCCCCC)C(O)=O	NA	TRUE	NA
pk649	NA	NA	NA	NA	NA	NA	NA	NA	NA	NA	NA	NA	NA	165.091	18.3046	0.176266	Thymoquinone	C10H12O2	164.084	[M+H]+	165.091	NIST	PD_a (14)	KEQHJBNSCLWCAE-UHFFFAOYSA-N	CC1=CC(=O)C(C(C)C)=CC1=O	NA	NA	NA
pk650	NA	NA	NA	NA	NA	NA	NA	NA	NA	NA	NA	NA	NA	792.59	18.4361	0.0536217	1-O-Hexadecyl-2-O-(4Z,7Z,10Z,13Z,16Z,19Z-docosahexaenoyl)-sn-glyceryl-3-phosphorylcholine	C46H82NO7P	791.583	[M+H]+	792.59	NIST	PD_a (2)	QQQQNYAHSSIZBU-HIQXTUQZSA-N	CC/C=C\C/C=C\C/C=C\C/C=C\C/C=C\C/C=C\CCC(=O)O[C@H](COCCCCCCCCCCCCCCCC)COP(=O)([O-])OCC[N+](C)(C)C	NA	NA	NA
pk652	NA	NA	NA	NA	NA	NA	NA	NA	NA	NA	NA	NA	NA	724.527	18.4034	0.3997	(2-aminoethoxy)[(2R)-2-[(8-{3-[(2Z)-oct-2-en-1-yl]oxiran-2-yl}octanoyl)oxy]-3-(octadecanoyloxy)propoxy]phosphinic acid	C41H78NO9P	759.541	[M+H-2H2O]+	724.528	HMDB	PD_d (97)	ZDJRVWOMZRXTRL-WKDGQOCCSA-N	[H][C@@](COC(=O)CCCCCCCCCCCCCCCCC)(COP(O)(=O)OCCN)OC(=O)CCCCCCCC1OC1C\C=C/CCCCC	NA	NA	NA
pk653	NA	NA	NA	NA	NA	NA	NA	NA	NA	NA	NA	NA	NA	404.034	1.23547	0.0280818	3-benzyl-1,1-dioxo-6-(trifluoromethyl)-3,4-dihydro-2H-1Œª‚Å∂,2,4-benzothiadiazine-7-sulfonamide	C15H14F3N3O4S2	421.038	[M+H-H2O]+	404.034	HMDB	PD_d (8)	HDWIHXWEUNVBIY-UHFFFAOYSA-N	NS(=O)(=O)C1=CC2=C(NC(CC3=CC=CC=C3)NS2(=O)=O)C=C1C(F)(F)F	NA	NA	NA
pk656	113.0233, 131.0339	1.16, 1.14	0.24, 0.09	0.01991, 0.00286	2-Hydroxyglutaric acid	439939, 439939	C5H8O5, C5H8O5	148.0372, 148.0372	[M+H-2H2O]+, [M+H-H2O]+	113.0233, 131.0339	nan, nan	OL2a	in-house	113.023	1.15991	0.074321	trans-Glutaconic acid	C5H6O4	130.027	[M+H-H2O]+	113.023	NIST	PD_a (5)	XVOUMQNXTGKGMA-OWOJBTEDSA-N	O=C(O)/C=C/CC(=O)O	NA	NA	NA
pk660	267.0585, 245.0767, 227.0662, 209.0556	1.01, 1.01, 1.01, 1.01	0.81, 0.59, 0.34, 0.37	0.00593, 0.00574, 0.00972, 0.00532	pseudouridine	15047, 15047, 15047, 15047	C9H12N2O6, C9H12N2O6, C9H12N2O6, C9H12N2O6	244.0695, 244.0695, 244.0695, 244.0695	[M+Na]+, [M+H]+, [M+H-H2O]+, [M+H-2H2O]+	267.0587, 245.0768, 227.0662, 209.0556	nan, nan, nan, nan	OL2a	in-house	245.077	1.00574	0.393448	5-(2-carboxyethyl)-4-hydroxy-6-oxo-5,6-dihydropyridine-2-carboxylic acid	C9H9NO6	227.043	[M+NH4]+	245.077	HMDB	PD_d (HMDB=36, NIST=67)	PAKGMMKOUIXEKV-UHFFFAOYSA-N	OC(=O)CCC1C(O)=CC(=NC1=O)C(O)=O	NA	NA	NA
pk662	NA	NA	NA	NA	NA	NA	NA	NA	NA	NA	NA	NA	NA	104.107	15.8418	0.342916	2-(Dimethylamino)propanol	C5H13NO	103.1	[M+H]+	104.107	NIST	PD_a (3)	PBKGYWLWIJLDGZ-UHFFFAOYSA-N	CC(CO)N(C)C	NA	NA	NA
pk663	119.0162, 136.0428, 158.0246	0.77, 0.77, 0.77	0.57, 3.59, 2.82	0.00519, 0.00522, 0.00712	DL-Homocysteine	778, 778, 778	C4H9NO2S, C4H9NO2S, C4H9NO2S	135.035, 135.035, 135.035	[M+H-NH3]+, [M+H]+, [M+Na]+	119.0163, 136.0423, 158.0242	nan, nan, nan	OL2a	in-house	136.043	0.76522	0.653471	S-Methyl-L-cysteine	C4H9NO2S	135.035	[M+H]+	136.043	NIST	PD_a (2)	IDIDJDIHTAOVLG-VKHMYHEASA-N	CSC[C@H](N)C(=O)O	NA	NA	NA
pk666	232.154	3.6	0.46	0.1	Butanoylcarnitine	213144	C11H21NO4	231.147	[M+H]+	232.154	NA	OL2a	in-house	232.154	3.60314	0.457454	(R)-Butyrylcarnitine	C11H21NO4	231.147	[M+H]+	232.154	NIST	PD_a (4)	QWYFHHGCZUCMBN-SECBINFHSA-N	CCCC(=O)OC(CC(=O)[O-])C[N+](C)(C)C	NA	NA	NA
pk668	170.0923, 214.0562, 192.0741	0.63, 0.61, 0.61	0.19, 0.02, 0.43	0.05533, 0.03746, 0.04164	1-Methyl-L-histidine	64969, 64969, 64969	C7H11N3O2, C7H11N3O2, C7H11N3O2	169.085, 169.085, 169.085	[M+H]+, [M+2Na-H]+, [M+Na]+	170.0923, 214.0562, 192.0742	nan, nan, nan	OL2a	in-house	170.092	0.625335	0.554404	1-Methyl-L-histidine	C7H11N3O2	169.085	[M+H]+	170.092	NIST	PD_a (3)	BRMWTNUJHUMWMS-UHFFFAOYSA-N	Cn1cnc(CC(N)C(=O)O)c1	NA	NA	NA
pk670	NA	NA	NA	NA	NA	NA	NA	NA	NA	NA	NA	NA	NA	786.656	19.3072	0.53692	[2-(14-carboxytetradecyl)-2-ethyl-4,4-dimethyl-1,3-oxazolidin-3-yl]oxidanyl	C22H42NO4	384.311	[2M+NH4]+	786.657	HMDB	PD_d (5)	RPAZYIOIDZRJOO-UHFFFAOYSA-N	CCC1(CCCCCCCCCCCCCCC(O)=O)OCC(C)(C)N1[O]	NA	TRUE	NA
pk671	NA	NA	NA	NA	NA	NA	NA	NA	NA	NA	NA	NA	NA	NA	NA	NA	NA	NA	NA	NA	NA	NA	NA	NA	NA	NA	NA	NA
pk678	NA	NA	NA	NA	NA	NA	NA	NA	NA	NA	NA	NA	NA	619.491	17.1824	0.121713	13-(1-hydroxypropyl)-1H,2H,3H,4H,5H,6H,7H,8H,9H,10H,11H,13H,14H,16aH-pyrido[2,1-d]1,5,9-triazacyclotridecan-2-one	C17H31N3O2	309.242	[2M+H]+	619.491	HMDB	PD_d (283)	YBZUGUWOQLUNKD-UHFFFAOYSA-N	CCC(O)C1CC=CC2CC(=O)NCCCCNCCCN12	NA	TRUE	NA
pk682	NA	NA	NA	NA	NA	NA	NA	NA	NA	NA	NA	NA	NA	148.112	4.25245	0.386194	Pseudoephedrine	C10H15NO	165.115	[M+H-H2O]+	148.112	NIST	PD_a (13)	KWGRBVOPPLSCSI-WCBMZHEXSA-N	CN[C@@H](C)[C@@H](O)c1ccccc1	NA	NA	NA
pk684	NA	NA	NA	NA	NA	NA	NA	NA	NA	NA	NA	NA	NA	261.037	0.653691	1.10789	D-Glucose 6-phosphate	C6H13O9P	260.03	[M+H]+	261.037	NIST	PD_a (3)	NBSCHQHZLSJFNQ-DVKNGEFBSA-N	O=P(O)(O)OC[C@H]1O[C@H](O)[C@H](O)[C@@H](O)[C@@H]1O	NA	NA	NA
pk687	NA	NA	NA	NA	NA	NA	NA	NA	NA	NA	NA	NA	NA	105.018	1.20847	0.0125312	propanedioic acid	C3H4O4	104.011	[M+H]+	105.018	HMDB	PD_d (6)	OFOBLEOULBTSOW-UHFFFAOYSA-N	OC(=O)CC(O)=O	NA	TRUE	NA
pk688	NA	NA	NA	NA	NA	NA	NA	NA	NA	NA	NA	NA	NA	236.959	0.50222	2.51943	3-Bromo-5-ethyl-2-methylthiophene 1,1-dioxide	C7H9BrO2S	235.951	[M+H]+	236.958	NIST	PD_d (13)	QONJOCKDSKDLQJ-UHFFFAOYSA-N	CCC1=CC(Br)=C(C)S1(=O)=O	NA	NA	NA
pk689	NA	NA	NA	NA	NA	NA	NA	NA	NA	NA	NA	NA	NA	508.376	16.1534	0.249225	1-(1Z-Octadecenyl)-sn-glycero-3-phosphocholine	C26H54NO6P	507.369	[M+H]+	508.376	NIST	PD_a (1)	WBOMIOWRFSPZMC-AYICAFKVSA-N	CCCCCCCCCCCCCCCC/C=C\OC[C@@H](O)COP(=O)([O-])OCC[N+](C)(C)C	NA	NA	NA
pk692	NA	NA	NA	NA	NA	NA	NA	NA	NA	NA	NA	NA	NA	NA	NA	NA	NA	NA	NA	NA	NA	NA	NA	NA	NA	NA	NA	NA
pk693	NA	NA	NA	NA	NA	NA	NA	NA	NA	NA	NA	NA	NA	182.075	4.88375	0.898111	(1R,2R,5S,8S,9S,10R,11S,12R,14S,15R)-5,15-dihydroxy-11-methyl-6-methylidene-17-oxo-13,16-dioxahexacyclo[9.4.2.1^{5,8}.0^{1,10}.0^{2,8}.0^{12,14}]octadecane-9-carboxylic acid	C19H22O7	362.137	[M+2H]2+	182.076	HMDB	PD_d (HMDB=11, NIST=28)	GHWOQFZWXKNOMS-NRZJQWMRSA-N	[H][C@@]12CC[C@]3(O)C[C@]1(CC3=C)[C@@H](C(O)=O)[C@]1([H])[C@@]3(C)[C@H]4O[C@H]4[C@@H](O)[C@@]21OC3=O	NA	NA	NA
pk694	232.154	3.71	0.46	0.01	Butanoylcarnitine	213144	C11H21NO4	231.147	[M+H]+	232.154	NA	OL2a	in-house	232.154	3.71422	0.461331	(R)-Butyrylcarnitine	C11H21NO4	231.147	[M+H]+	232.154	NIST	PD_a (4)	QWYFHHGCZUCMBN-SECBINFHSA-N	CCCC(=O)OC(CC(=O)[O-])C[N+](C)(C)C	NA	NA	NA
pk695	NA	NA	NA	NA	NA	NA	NA	NA	NA	NA	NA	NA	NA	189.007	2.00578	1.28146	3-(carbamoylamino)-2-fluoropropanoic acid	C4H7FN2O3	150.044	[M+K]+	189.007	HMDB	PD_d (HMDB=4, NIST=14)	FKTHAKABFGARQH-UHFFFAOYSA-N	OC(=N)NCC(F)C(O)=O	NA	TRUE	NA
pk696	85.0284	1.62	3.4	0.17	ACETOACETATE	96	C4H6O3	102.032	[M+H-H2O]+	85.0287	NA	OL2a	in-house	85.0284	1.62365	0.201956	2-oxobutanoic acid	C4H6O3	102.032	[M+H-H2O]+	85.0284	HMDB	PD_d (53)	TYEYBOSBBBHJIV-UHFFFAOYSA-N	CCC(=O)C(O)=O	NA	TRUE	NA
pk699	NA	NA	NA	NA	NA	NA	NA	NA	NA	NA	NA	NA	NA	104.107	15.668	0.310258	2-(Dimethylamino)propanol	C5H13NO	103.1	[M+H]+	104.107	NIST	PD_a (3)	PBKGYWLWIJLDGZ-UHFFFAOYSA-N	CC(CO)N(C)C	NA	NA	NA
pk701	NA	NA	NA	NA	NA	NA	NA	NA	NA	NA	NA	NA	NA	204.979	1.99836	3.73253	(1E)-3-methanesulfinyl-1-(methyldisulfanyl)prop-1-ene	C5H10OS3	181.989	[M+Na]+	204.979	HMDB	PD_d (1)	CXAHNLQTKCEOAB-ONEGZZNKSA-N	CSS\C=C\CS(C)=O	NA	TRUE	NA
pk702	NA	NA	NA	NA	NA	NA	NA	NA	NA	NA	NA	NA	NA	165.024	0.500131	0.283952	4-(isothiocyanatomethyl)phenol	C8H7NOS	165.025	[M-e]+	165.024	HMDB	PD_d (9)	ATKWJXUJUNLTFU-UHFFFAOYSA-N	OC1=CC=C(CN=C=S)C=C1	NA	TRUE	NA
pk706	NA	NA	NA	NA	NA	NA	NA	NA	NA	NA	NA	NA	NA	645.292	17.0483	0.779873	2-(4-{16-[(3,4-dihydroxy-5-{[5-hydroxy-6-(hydroxymethyl)-3-{[3,4,5-trihydroxy-6-(hydroxymethyl)oxan-2-yl]oxy}-4-[(3,4,5-trihydroxyoxan-2-yl)oxy]oxan-2-yl]oxy}-6-(hydroxymethyl)oxan-2-yl)oxy]-19-hydroxy-6-methoxy-7,9,13-trimethyl-5-oxapentacyclo[10.8.0.0¬≤,‚Åπ.0‚Å¥,‚Å∏.0¬π¬≥,¬π‚Å∏]icosan-6-yl}-2-methylbutoxy)-6-(hydroxymethyl)oxane-3,4,5-triol	C57H96O29	1244.6	[M+2Na]2+	645.291	HMDB	PD_d (12)	WXRWBINXCITVLG-UHFFFAOYSA-N	COC1(CCC(C)COC2OC(CO)C(O)C(O)C2O)OC2CC3C4CC(O)C5CC(CCC5(C)C4CCC3(C)C2C1C)OC1OC(CO)C(OC2OC(CO)C(O)C(OC3OCC(O)C(O)C3O)C2OC2OC(CO)C(O)C(O)C2O)C(O)C1O	NA	TRUE	NA
pk709	NA	NA	NA	NA	NA	NA	NA	NA	NA	NA	NA	NA	NA	140.904	0.614057	0.510654	trichloromethane	CHCl3	117.914	[M+Na]+	140.904	HMDB	PD_d (1)	HEDRZPFGACZZDS-UHFFFAOYSA-N	ClC(Cl)Cl	NA	TRUE	NA
pk710	NA	NA	NA	NA	NA	NA	NA	NA	NA	NA	NA	NA	NA	780.554	17.8488	0.204598	Palmitoyleicosapentaenoyl phosphatidylcholine	C44H78NO8P	779.547	[M+H]+	780.554	NIST	PD_a (2)	KLTHQSWIRFFBRI-KOQZQRJKSA-N	CC/C=C\C/C=C\C/C=C\C/C=C\C/C=C\CCCC(=O)OC(COC(=O)CCCCCCCCCCCCCCC)COP(=O)([O-])OCC[N+](C)(C)C	NA	NA	NA
pk713	NA	NA	NA	NA	NA	NA	NA	NA	NA	NA	NA	NA	NA	191.107	10.8081	0.139713	Longicaulenone	C12H18O4	226.121	[M+H-2H2O]+	191.107	NIST	PD_a (9)	MQTHRHQDRZPYGH-DMKSKQPMSA-N	CC(C)(O)/C=C/C1=CC(=O)[C@@](C)(O)C[C@H]1O	NA	NA	NA
pk714	NA	NA	NA	NA	NA	NA	NA	NA	NA	NA	NA	NA	NA	639.496	19.0723	0.326194	1,2-Dilinoleoylglycerol	C39H68O5	616.507	[M+Na]+	639.496	NIST	PD_a (1)	MQGBAQLIFKSMEM-MAZCIEHSSA-N	CCCCC/C=C\C/C=C\CCCCCCCC(=O)OCC(CO)OC(=O)CCCCCCC/C=C\C/C=C\CCCCC	NA	NA	NA
pk717	NA	NA	NA	NA	NA	NA	NA	NA	NA	NA	NA	NA	NA	471.344	16.7135	0.0727324	4-amino-N-[2-(diethylamino)ethyl]benzamide	C13H21N3O	235.168	[2M+H]+	471.344	HMDB	PD_d (22)	REQCZEXYDRLIBE-UHFFFAOYSA-N	CCN(CC)CCNC(=O)C1=CC=C(N)C=C1	NA	TRUE	NA
pk719	NA	NA	NA	NA	NA	NA	NA	NA	NA	NA	NA	NA	NA	189.005	1.24375	0.176376	(2S)-2-({1-hydroxy-2-[3-(sulfooxy)phenyl]ethylidene}amino)-2-(C-hydroxycarbonimidoyl)acetic acid	C11H12N2O8S	332.031	[M+2Na]2+	189.005	HMDB	PD_d (3)	JNBVGGPMMKHWRO-VIFPVBQESA-N	[H][C@](N=C(O)CC1=CC(OS(O)(=O)=O)=CC=C1)(C(O)=N)C(O)=O	NA	NA	NA
pk725	NA	NA	NA	NA	NA	NA	NA	NA	NA	NA	NA	NA	NA	517.386	16.7579	3.10287	3-({7-[3-hydroxy-2-(3-hydroxyoctyl)-5-oxocyclopentyl]heptanoyl}oxy)-4-(trimethylazaniumyl)butanoate	C27H49NO7	499.351	[M+NH4]+	517.385	HMDB	PD_d (8)	FRBMLOLIVLRWQD-UHFFFAOYSA-N	CCCCCC(O)CCC1C(O)CC(=O)C1CCCCCCC(=O)OC(CC([O-])=O)C[N+](C)(C)C	NA	NA	NA
pk726	NA	NA	NA	NA	NA	NA	NA	NA	NA	NA	NA	NA	NA	474.833	0.507858	4.94777	(2S)-2-amino-3-({hydroxy[(2R)-3-(icosanoyloxy)-2-(tetracosanoyloxy)propoxy]phosphoryl}oxy)propanoic acid	C50H98NO10P	903.693	[M+2Na]2+	474.836	HMDB	PD_d (5)	MJPNXVVFBDWLDI-ZYIRWWKFSA-N	[H][C@](N)(COP(O)(=O)OC[C@@]([H])(COC(=O)CCCCCCCCCCCCCCCCCCC)OC(=O)CCCCCCCCCCCCCCCCCCCCCCC)C(O)=O	NA	TRUE	NA
pk727	NA	NA	NA	NA	NA	NA	NA	NA	NA	NA	NA	NA	NA	104.058	3.32227	0.885001	N''-[(1-{[(diaminomethylidene)amino]imino}propan-2-ylidene)amino]guanidine	C5H12N8	184.118	[M+H+Na]2+	104.057	HMDB	PD_d (4)	MXWHMTNPTTVWDM-UHFFFAOYSA-N	CC(C=NN=C(N)N)=NN=C(N)N	NA	TRUE	NA
pk730	NA	NA	NA	NA	NA	NA	NA	NA	NA	NA	NA	NA	NA	535.397	16.179	0.230625	1-[5-(4-hydroxybutan-2-yl)-2-methyloxolan-2-yl]-4-methylpentan-2-one	C15H28O3	256.204	[2M+Na]+	535.397	HMDB	PD_d (4)	NQUGBBCWSQRMST-UHFFFAOYSA-N	CC(C)CC(=O)CC1(C)CCC(O1)C(C)CCO	NA	TRUE	NA
pk732	NA	NA	NA	NA	NA	NA	NA	NA	NA	NA	NA	NA	NA	105.018	1.11791	0.193452	propanedioic acid	C3H4O4	104.011	[M+H]+	105.018	HMDB	PD_d (7)	OFOBLEOULBTSOW-UHFFFAOYSA-N	OC(=O)CC(O)=O	NA	TRUE	NA
pk733	NA	NA	NA	NA	NA	NA	NA	NA	NA	NA	NA	NA	NA	NA	NA	NA	NA	NA	NA	NA	NA	NA	NA	NA	NA	NA	NA	NA
pk734	NA	NA	NA	NA	NA	NA	NA	NA	NA	NA	NA	NA	NA	191.078	4.36782	1.94148	5-(1-hydroxy-2-{[2-(2-methoxyphenoxy)ethyl]amino}ethyl)-2-methylbenzene-1-sulfonamide	C18H24N2O5S	380.141	[M+2H]2+	191.078	HMDB	PD_d (6)	LVEXHFZHOIWIIP-UHFFFAOYSA-N	COC1=CC=CC=C1OCCNCC(O)C1=CC(=C(C)C=C1)S(N)(=O)=O	NA	TRUE	NA
pk736	154.0586, 132.0768	0.69, 0.69	2.79, 3.44	0.01249, 0.01392	Creatine	586, 586	C4H9N3O2, C4H9N3O2	131.069, 131.069	[M+Na]+, [M+H]+	154.0582, 132.0763	nan, nan	OL2a	in-house	154.059	0.692489	0.303131	Guanidinopropionic acid	C4H9N3O2	131.069	[M+Na]+	154.059	NIST	PD_a (1)	KMXXSJLYVJEBHI-UHFFFAOYSA-N	N=C(N)NCCC(=O)O	NA	NA	NA
pk737	NA	NA	NA	NA	NA	NA	NA	NA	NA	NA	NA	NA	NA	NA	NA	NA	NA	NA	NA	NA	NA	NA	NA	NA	NA	NA	NA	NA
pk742	NA	NA	NA	NA	NA	NA	NA	NA	NA	NA	NA	NA	NA	615.459	16.6636	0.262211	(9Z,11E,13S)-13-hydroxyoctadeca-9,11-dienoic acid	C18H32O3	296.235	[2M+Na]+	615.459	HMDB	PD_d (187)	HNICUWMFWZBIFP-IRQZEAMPSA-N	CCCCC[C@H](O)\C=C\C=C/CCCCCCCC(O)=O	NA	TRUE	NA
pk748	NA	NA	NA	NA	NA	NA	NA	NA	NA	NA	NA	NA	NA	182.089	11.7167	0.462859	(2S)-1-[(2S)-2-amino-3-(4-hydroxyphenyl)propanoyl]-N-[(2S)-1-[(2S)-2-carbamoylpyrrolidin-1-yl]-1-oxo-3-phenylpropan-2-yl]pyrrolidine-2-carboxamide	C28H35N5O5	521.264	[M+2H+Na]3+	182.089	HMDB	PD_d (20)	LSQXZIUREIDSHZ-ZJZGAYNASA-N	N[C@@H](CC1=CC=C(O)C=C1)C(=O)N1CCC[C@H]1C(=O)N[C@@H](CC1=CC=CC=C1)C(=O)N1CCC[C@H]1C(N)=O	NA	TRUE	NA
pk751	409.1867, 204.0896, 249.0609	4.41, 4.41, 4.41	1.46, 0.67, 1.31	0.00889, 0.00748, 0.00881	Tryptophan	9060, 9060, 9060	C11H12N2O2, C11H12N2O2, C11H12N2O2	204.09, 204.09, 204.09	[2M+H]+, [M-e]+, [M+2Na-H]+	409.1873, 204.0895, 249.0612	nan, nan, nan	OL2a	in-house	409.187	4.41111	0.687578	1,4-dihydroxy-5,8-bis({2-[(2-hydroxyethyl)amino]ethyl}amino)-9,10-dihydroanthracene-9,10-dione	C22H28N4O6	444.201	[M+H-2H2O]+	409.187	HMDB	PD_d (HMDB=46, NIST=34)	KKZJGLLVHKMTCM-UHFFFAOYSA-N	OCCNCCNC1=C2C(=O)C3=C(O)C=CC(O)=C3C(=O)C2=C(NCCNCCO)C=C1	NA	TRUE	NA
pk755	NA	NA	NA	NA	NA	NA	NA	NA	NA	NA	NA	NA	NA	249.11	10.9531	0.471937	3-hydroxy-5-methoxy-6-methyl-2-pentyl-4H-pyran-4-one	C12H18O4	226.121	[M+Na]+	249.11	HMDB	PD_d (8)	OHRPDNHRQKOLGN-UHFFFAOYSA-N	CCCCCC1=C(O)C(=O)C(OC)=C(C)O1	NA	TRUE	NA
pk758	NA	NA	NA	NA	NA	NA	NA	NA	NA	NA	NA	NA	NA	267.647	15.6418	0.361023	3-sulfanyl-2-(4-{5,9,16-trihydroxy-2,15-dimethyltetracyclo[8.7.0.0^{2,7}.0^{11,15}]heptadecan-14-yl}pentanamido)propanoic acid	C27H45NO6S	511.297	[M+H+Na]2+	267.647	HMDB	PD_d (2)	OYWYHAQWNNRFLI-UHFFFAOYSA-N	CC(CCC(=O)NC(CS)C(O)=O)C1CCC2C3C(O)CC4CC(O)CCC4(C)C3CC(O)C12C	NA	NA	NA
pk760	119.0339, 101.0233	1.12, 1.11	3.24, 3.72	0.39323, 0.39582	Succinic acid	1110, 1110	C4H6O4, C4H6O4	118.027, 118.027	[M+H]+, [M+H-H2O]+	119.0343, 101.0237	nan, nan	OL2a	in-house	101.023	1.11418	0.158379	Succinic acid	C4H6O4	118.027	[M+H-H2O]+	101.023	NIST	PD_a (3)	KDYFGRWQOYBRFD-UHFFFAOYSA-N	O=C(O)CCC(=O)O	NA	NA	NA
pk761	NA	NA	NA	NA	NA	NA	NA	NA	NA	NA	NA	NA	NA	147.063	4.41119	0.0160928	1-[4-(2-chlorophenyl)piperazin-1-yl]-3-[2-methoxy-4-(prop-1-en-1-yl)phenoxy]propan-2-ol	C23H29ClN2O3	416.187	[M+2H+Na]3+	147.063	HMDB	PD_d (6)	JDGBIKNZEAPPMR-UHFFFAOYSA-N	COC1=C(OCC(O)CN2CCN(CC2)C2=CC=CC=C2Cl)C=CC(C=CC)=C1	NA	TRUE	NA
pk763	168.093	3.32	4.21	0.42	L-TRYPTOPHANAMIDE	439356	C11H13N3O	203.106	[M+H-2H2O]+	168.092	NA	OL2a	in-house	168.093	3.32361	2.15736	2-pentylthiophene	C9H14S	154.082	[2M+3H2O+2H]2+	168.093	HMDB	PD_d (12)	NOYVOSGVFSEKPR-UHFFFAOYSA-N	CCCCCC1=CC=CS1	NA	TRUE	NA
pk769	87.0441, 105.0547, 127.0367	2.0, 2.0, 2.0	0.5, 0.6, 1.0	0.01512, 0.01649, 0.02016	3-hydroxyisobutyrate	87, 87, 87	C4H8O3, C4H8O3, C4H8O3	104.0473, 104.0473, 104.0473	[M+H-H2O]+, [M+H]+, [M+Na]+	87.044, 105.0546, 127.0365	nan, nan, nan	OL2a	in-house	87.0441	1.99512	0.0901842	4-Hydroxybutanoic acid lactone	C4H6O2	86.0368	[M+H]+	87.0441	NIST	PD_a (1)	YEJRWHAVMIAJKC-UHFFFAOYSA-N	O=C1CCCO1	NA	NA	NA
pk772	NA	NA	NA	NA	NA	NA	NA	NA	NA	NA	NA	NA	NA	309.023	1.09948	0.115338	2-[2-(2,4-dinitrophenyl)hydrazin-1-ylidene]propane-1,3-diol	C9H10N4O6	270.06	[M+K]+	309.023	HMDB	PD_d (13)	QPDZOBBTPQNZPW-UHFFFAOYSA-N	OCC(CO)=NNC1=CC=C(C=C1[N+]([O-])=O)[N+]([O-])=O	NA	NA	NA
pk774	200.0406, 178.0587, 156.0768	0.6, 0.61, 0.63	1.81, 2.56, 3.28	0.06228, 0.07179, 0.08553	HISTIDINE	6274, 6274, 6274	C6H9N3O2, C6H9N3O2, C6H9N3O2	155.069, 155.069, 155.069	[M+2Na-H]+, [M+Na]+, [M+H]+	200.0402, 178.0582, 156.0763	nan, nan, nan	OL2a	in-house	178.059	0.611793	0.111997	N'-(9-{[(1,3-dihydroxypropan-2-yl)oxy]methyl}-6-oxo-6,9-dihydro-1H-purin-2-yl)-N,N-dimethylmethanimidamide	C12H18N6O4	310.139	[M+2Na]2+	178.059	HMDB	PD_d (18)	GDQDKKCGUKUZBT-UHFFFAOYSA-N	CN(C)C=NC1=NC2=C(N=CN2COC(CO)CO)C(=O)N1	NA	TRUE	NA
pk775	175.119	0.78	2.31	0.23	Arginine	6322	C6H14N4O2	174.112	[M+H]+	175.119	NA	OL2a	in-house	175.119	0.778568	0.458545	DL-Arginine	C6H14N4O2	174.112	[M+H]+	175.119	NIST	PD_a (2)	ODKSFYDXXFIFQN-UHFFFAOYSA-N	N=C(N)NCCCC(N)C(=O)O	NA	NA	NA
pk777	251.1252, 193.1224	11.31, 11.32	0.68, 0.53	0.41873, 0.41409	Dodec-2-enedioic acid	5283028, 5283028	C12H20O4, C12H20O4	228.1362, 228.1362	[M+Na]+, [M+H-2H2O]+	251.1254, 193.1223	nan, nan	OL2a	in-house	251.125	11.3113	0.258835	5-Methylcytosine	C5H7N3O	125.059	[2M+H]+	251.125	NIST	PD_a (1)	LRSASMSXMSNRBT-UHFFFAOYSA-N	Cc1cnc(=O)[nH]c1N	NA	NA	NA
pk778	NA	NA	NA	NA	NA	NA	NA	NA	NA	NA	NA	NA	NA	773.588	18.4489	0.732509	[2-hydroxy-3-({hydroxy[(2R)-3-[(11-methyldodecanoyl)oxy]-2-[(20-methylhenicosanoyl)oxy]propoxy]phosphoryl}oxy)propoxy][(2R)-2-[(22-methyltetracosanoyl)oxy]-3-[(9Z,11Z)-octadeca-9,11-dienoyloxy]propoxy]phosphinic acid	C87H166O17P2	1545.16	[M+2H]2+	773.587	HMDB	PD_d (181)	WFZFBQBWZBMFLO-WUMKVLNUSA-N	[H]C(O)(COP(O)(=O)OC[C@@]([H])(COC(=O)CCCCCCCCCC(C)C)OC(=O)CCCCCCCCCCCCCCCCCCC(C)C)COP(O)(=O)OC[C@@]([H])(COC(=O)CCCCCCC\C=C/C=C\CCCCCC)OC(=O)CCCCCCCCCCCCCCCCCCCCC(C)CC	NA	NA	NA
pk781	119.0339, 101.0233	1.12, 1.11	3.24, 3.72	0.39323, 0.39582	Succinic acid	1110, 1110	C4H6O4, C4H6O4	118.027, 118.027	[M+H]+, [M+H-H2O]+	119.0343, 101.0237	nan, nan	OL2a	in-house	119.034	1.11677	0.0512459	Methylmalonic acid	C4H6O4	118.027	[M+H]+	119.034	NIST	PD_a (2)	ZIYVHBGGAOATLY-UHFFFAOYSA-N	CC(C(=O)O)C(=O)O	NA	NA	NA
pk784	223.0964, 263.0888, 241.1069	11.72, 11.72, 11.72	1.34, 1.51, 1.58	0.06685, 0.06675, 0.0668	2-(2-carboxyethyl)-4-methyl-5-propylfuran-3-carboxylic acid (CMPF)	123979, 123979, 123979	C12H16O5, C12H16O5, C12H16O5	240.1, 240.1, 240.1	[M+H-H2O]+, [M+Na]+, [M+H]+	223.0967, 263.0892, 241.1073	nan, nan, nan	OL2a	in-house	241.107	11.7168	0.633743	2-Furanpropanoic acid, 3-carboxy-4-methyl-5-propyl-	C12H16O5	240.1	[M+H]+	241.107	NIST	PD_a (3)	WMCQWXZMVIETAO-UHFFFAOYSA-N	CCCc1oc(CCC(=O)O)c(C(=O)O)c1C	NA	NA	NA
pk791	NA	NA	NA	NA	NA	NA	NA	NA	NA	NA	NA	NA	NA	297.169	14.0853	0.406334	2-[(2-ethenyl-2-hydroxy-6-methylhept-5-en-1-yl)oxy]-6-(hydroxymethyl)oxane-3,4,5-triol	C16H28O7	332.184	[M+H-2H2O]+	297.17	HMDB	PD_d (HMDB=66, NIST=22)	GYQYEMLFBFQXSW-UHFFFAOYSA-N	CC(C)=CCCC(O)(COC1OC(CO)C(O)C(O)C1O)C=C	NA	TRUE	NA
pk797	NA	NA	NA	NA	NA	NA	NA	NA	NA	NA	NA	NA	NA	264.092	11.7166	1.39786	N1,N4-bis[4-(4,5-dihydro-1H-imidazol-2-yl)phenyl]-2-methoxybenzene-1,4-dicarboxamide	C27H26N6O3	482.207	[M+2Na]2+	264.093	HMDB	PD_d (9)	XALQSEMBBZKHCV-UHFFFAOYSA-N	COC1=C(C=CC(=C1)C(=O)NC1=CC=C(C=C1)C1=NCCN1)C(=O)NC1=CC=C(C=C1)C1=NCCN1	NA	TRUE	NA
pk802	NA	NA	NA	NA	NA	NA	NA	NA	NA	NA	NA	NA	NA	807.635	19.2981	0.442021	(2-{[(2S,3R,4E)-3-hydroxy-2-[(15Z)-tetracos-15-enamido]hexadec-4-en-1-yl phosphono]oxy}ethyl)trimethylazanium	C45H89N2O6P	784.646	[M+Na]+	807.635	HMDB	PD_d (3)	FOULCGVQZYQEQM-DNXGLLHMSA-N	[H][C@@](COP([O-])(=O)OCC[N+](C)(C)C)(NC(=O)CCCCCCCCCCCCC\C=C/CCCCCCCC)[C@H](O)\C=C\CCCCCCCCCCC	NA	TRUE	NA
pk803	NA	NA	NA	NA	NA	NA	NA	NA	NA	NA	NA	NA	NA	103.006	0.499774	0.356938	4-amino-N-(6-chloropyridazin-3-yl)benzene-1-sulfonamide	C10H9ClN4O2S	284.013	[M+2H+Na]3+	103.006	HMDB	PD_d (HMDB=2, NIST=7)	XOXHILFPRYWFOD-UHFFFAOYSA-N	NC1=CC=C(C=C1)S(=O)(=O)NC1=NN=C(Cl)C=C1	NA	NA	NA
pk804	NA	NA	NA	NA	NA	NA	NA	NA	NA	NA	NA	NA	NA	117.057	4.41027	0.624627	2-methyl-1,3-thiazolidine	C4H9NS	103.046	[2M+3H2O+2H]2+	117.057	HMDB	PD_d (9)	DQMLFUMEBNHPPB-UHFFFAOYSA-N	CC1NCCS1	NA	TRUE	NA
pk806	NA	NA	NA	NA	NA	NA	NA	NA	NA	NA	NA	NA	NA	524.362	15.8232	2.2709	3-propyl-6-[(4E,7E,10E,12E,18E)-3,15,17-trihydroxy-4,8,10,12,16,18-hexamethylicosa-4,7,10,12,18-pentaen-2-yl]-2H-pyran-2-one	C34H52O5	540.381	[M+H-NH3]+	524.363	HMDB	PD_d (1)	OTNYCNDIGKWKTO-RCXJYNBZSA-N	CCCC1=CC=C(OC1=O)C(C)C(O)C(\C)=C\C\C=C(/C)C\C(C)=C\C(\C)=C\CC(O)C(C)C(O)C(\C)=C\C	NA	TRUE	NA
pk807	NA	NA	NA	NA	NA	NA	NA	NA	NA	NA	NA	NA	NA	NA	NA	NA	NA	NA	NA	NA	NA	NA	NA	NA	NA	NA	NA	NA
pk808	169.0947, 191.0766	0.59, 0.59	3.0, 3.24	0.07076, 0.06573	L-Lysine	5962, 5962	C6H14N2O2, C6H14N2O2	146.106, 146.106	[M+Na]+, [M+2Na-H]+	169.0952, 191.0772	nan, nan	OL2a	in-house	169.095	0.590755	0.209953	3-aminopropanal	C3H7NO	73.0528	[2M+Na]+	169.095	HMDB	PD_d (23)	PCXDJQZLDDHMGX-UHFFFAOYSA-N	NCCC=O	NA	TRUE	NA
pk810	200.0406, 178.0587, 156.0768	0.6, 0.61, 0.63	1.81, 2.56, 3.28	0.06228, 0.07179, 0.08553	HISTIDINE	6274, 6274, 6274	C6H9N3O2, C6H9N3O2, C6H9N3O2	155.069, 155.069, 155.069	[M+2Na-H]+, [M+Na]+, [M+H]+	200.0402, 178.0582, 156.0763	nan, nan, nan	OL2a	in-house	200.041	0.602275	0.574618	(2S)-2-amino-3-(1H-imidazol-5-yl)propanoic acid	C6H9N3O2	155.069	[M+2Na-H]+	200.041	HMDB	PD_d (10)	HNDVDQJCIGZPNO-YFKPBYRVSA-N	N[C@@H](CC1=CN=CN1)C(O)=O	NA	TRUE	NA
pk814	NA	NA	NA	NA	NA	NA	NA	NA	NA	NA	NA	NA	NA	80.9479	0.721074	0.229395	hydrogen chloride	ClH	35.9767	[M+2Na-H]+	80.9479	HMDB	PD_d (1)	VEXZGXHMUGYJMC-UHFFFAOYSA-N	Cl	NA	TRUE	NA
pk815	NA	NA	NA	NA	NA	NA	NA	NA	NA	NA	NA	NA	NA	613.265	17.0485	0.406206	6-[3-(2-carboxyethyl)-5-[(4-ethenyl-3-methyl-5-oxo-2,5-dihydro-1H-pyrrol-2-yl)methyl]-4-methyl-1H-pyrrol-2-yl]-2-{[5-formyl-3-(2-hydroxyethyl)-4-methyl-1H-pyrrol-2-yl]methyl}-3-methyl-4-oxo-1H,4H,5H,6H-cyclopenta[b]pyrrole-5-carboxylic acid	C34H38N4O8	630.269	[M+H-H2O]+	613.266	HMDB	PD_d (HMDB=6, NIST=16)	YPLJVRLRZHFNIJ-UHFFFAOYSA-N	CC1=C(C=C)C(=O)NC1CC1=C(C)C(CCC(O)=O)=C(N1)C1C(C(O)=O)C(=O)C2=C1NC(CC1=C(CCO)C(C)=C(N1)C=O)=C2C	NA	TRUE	NA
pk816	NA	NA	NA	NA	NA	NA	NA	NA	NA	NA	NA	NA	NA	183.989	9.7127	0.232335	1,1,1,3,3,3-hexafluoro-2-(fluoromethoxy)propane	C4H3F7O	200.007	[M+H-NH3]+	183.989	HMDB	PD_d (3)	DFEYYRMXOJXZRJ-UHFFFAOYSA-N	FCOC(C(F)(F)F)C(F)(F)F	NA	TRUE	NA
pk817	NA	NA	NA	NA	NA	NA	NA	NA	NA	NA	NA	NA	NA	315.134	17.0486	1.27977	2-[4-(Hydroxycarbamoyl)phenyl]-N-(2-hydroxyethyl)-N-phenylacetamide	C17H18N2O4	314.127	[M+H]+	315.134	NIST	PD_a (1)	RFAZNTABYJYOAR-UHFFFAOYSA-N	O=C(NO)c1ccc(CC(=O)N(CCO)c2ccccc2)cc1	NA	NA	NA
pk818	NA	NA	NA	NA	NA	NA	NA	NA	NA	NA	NA	NA	NA	212.509	1.08991	1.15168	[({[(2R,3R,5R)-5-(4-amino-2-oxo-1,2-dihydropyrimidin-1-yl)-4,4-difluoro-3-hydroxyoxolan-2-yl]methoxy}(hydroxy)phosphoryl)oxy]phosphonic acid	C9H13F2N3O10P2	423.004	[M+2H]2+	212.51	HMDB	PD_d (5)	FRQISCZGNNXEMD-QPPQHZFASA-N	NC1=NC(=O)N(C=C1)[C@@H]1O[C@H](COP(O)(=O)OP(O)(O)=O)[C@@H](O)C1(F)F	NA	TRUE	NA
pk821	NA	NA	NA	NA	NA	NA	NA	NA	NA	NA	NA	NA	NA	814.572	18.4246	0.37464	[(2R)-2-{[(8Z,11Z,14Z)-5,6-dihydroxyicosa-8,11,14-trienoyl]oxy}-3-(docosanoyloxy)propoxy]phosphonic acid	C45H83O10P	814.572	[M-e]+	814.572	HMDB	PD_d (188)	MCZLGBOLNYCUBA-LUERLMHRSA-N	[H][C@@](COC(=O)CCCCCCCCCCCCCCCCCCCCC)(COP(O)(O)=O)OC(=O)CCCC(O)C(O)C\C=C/C\C=C/C\C=C/CCCCC	NA	NA	NA
pk825	NA	NA	NA	NA	NA	NA	NA	NA	NA	NA	NA	NA	NA	235.962	0.498621	0.202999	3,5-dichloro-2,6-dimethyl-1,4-dihydropyridin-4-one	C7H7Cl2NO	190.99	[M+2Na-H]+	235.962	HMDB	PD_d (1)	ZDPIZLCVJAAHHR-UHFFFAOYSA-N	CC1=C(Cl)C(=O)C(Cl)=C(C)N1	NA	TRUE	NA
pk827	317.247	16.62	0.91	0.31	13 cis retinal	6436079	C20H28O	284.214	[M+CH3OH+H]+	317.248	NA	OL2a	in-house	317.247	16.6168	0.958242	Eicosapentaenoic acid methyl ester	C21H32O2	316.24	[M+H]+	317.248	NIST	PD_a (18)	QWDCYFDDFPWISL-JEBPEJKESA-N	CC/C=C\C/C=C\C/C=C\C/C=C\C/C=C\CCCC(=O)OC	NA	NA	NA
pk832	NA	NA	NA	NA	NA	NA	NA	NA	NA	NA	NA	NA	NA	231.145	0.666973	2.40743	{[1-(2-methoxyethyl)piperidin-3-yl]methyl}(methyl)amine	C10H22N2O	186.173	[M+2Na-H]+	231.144	HMDB	PD_d (5)	PJCPPFOHZHGUJK-UHFFFAOYSA-N	CNCC1CCCN(CCOC)C1	NA	TRUE	NA
pk838	NA	NA	NA	NA	NA	NA	NA	NA	NA	NA	NA	NA	NA	478.329	18.1634	0.408296	1-Palmitoyl-sn-glycero-3-phosphocholine	C24H50NO7P	495.332	[M+H-H2O]+	478.329	NIST	PD_a (1)	ASWBNKHCZGQVJV-HSZRJFAPSA-N	CCCCCCCCCCCCCCCC(=O)OCC(O)COP(=O)([O-])OCC[N+](C)(C)C	NA	NA	NA
pk841	NA	NA	NA	NA	NA	NA	NA	NA	NA	NA	NA	NA	NA	389.266	15.7337	0.553624	1,1,1-trifluorohenicosa-6,9,12,15-tetraen-2-one	C21H31F3O	356.233	[M+CH3OH+H]+	389.266	HMDB	PD_d (30)	PLWROONZUDKYKG-UHFFFAOYSA-N	CCCCCC=CCC=CCC=CCC=CCCCC(=O)C(F)(F)F	NA	TRUE	NA
pk842	NA	NA	NA	NA	NA	NA	NA	NA	NA	NA	NA	NA	NA	833.586	18.4674	1.35102	2,3-dimethoxy-5-methyl-6-[(2E,6E,10E,14E,18E,22E,26E,30E)-3,7,11,15,19,23,27,31,35-nonamethylhexatriaconta-2,6,10,14,18,22,26,30,34-nonaen-1-yl]cyclohexa-2,5-diene-1,4-dione	C54H82O4	794.621	[M+K]+	833.585	HMDB	PD_d (46)	UUGXJSBPSRROMU-WJNLUYJISA-N	COC1=C(OC)C(=O)C(C\C=C(/C)CC\C=C(/C)CC\C=C(/C)CC\C=C(/C)CC\C=C(/C)CC\C=C(/C)CC\C=C(/C)CC\C=C(/C)CCC=C(C)C)=C(C)C1=O	NA	TRUE	NA
pk847	NA	NA	NA	NA	NA	NA	NA	NA	NA	NA	NA	NA	NA	313.273	16.9949	1.10766	2-Palmitoyl-rac-glycerol	C19H38O4	330.277	[M+H-H2O]+	313.274	NIST	PD_a (3)	BBNYCLAREVXOSG-UHFFFAOYSA-N	CCCCCCCCCCCCCCCC(=O)OC(CO)CO	NA	NA	NA
pk848	NA	NA	NA	NA	NA	NA	NA	NA	NA	NA	NA	NA	NA	NA	NA	NA	NA	NA	NA	NA	NA	NA	NA	NA	NA	NA	NA	NA
pk850	NA	NA	NA	NA	NA	NA	NA	NA	NA	NA	NA	NA	NA	152.071	17.0517	0.0164397	Methyl 2-methylnicotinate	C8H9NO2	151.063	[M+H]+	152.071	NIST	PD_a (14)	KLHWBYHFWALOIJ-UHFFFAOYSA-N	COC(=O)c1cccnc1C	NA	NA	NA
pk852	NA	NA	NA	NA	NA	NA	NA	NA	NA	NA	NA	NA	NA	368.264	17.0142	3.70334	[4-(carbamimidoylsulfanyl)butyl]dimethylamine	C7H17N3S	175.114	[2M+NH4]+	368.262	HMDB	PD_d (6)	UFYJLJINUGVUHO-UHFFFAOYSA-N	CN(C)CCCCSC(N)=N	NA	TRUE	NA
pk853	171.026	1.7	0.05	0.26	2-hydroxyglutarate	43	C5H8O5	148.037	[M+Na]+	171.026	NA	OL2a	in-house	171.026	1.69626	0.0526235	D-(-)-Citramalic acid	C5H8O5	148.037	[M+Na]+	171.026	NIST	PD_a (3)	XFTRTWQBIOMVPK-RXMQYKEDSA-N	C[C@@](O)(CC(=O)O)C(=O)O	NA	NA	NA
pk855	NA	NA	NA	NA	NA	NA	NA	NA	NA	NA	NA	NA	NA	780.553	17.7596	0.469667	Palmitoyleicosapentaenoyl phosphatidylcholine	C44H78NO8P	779.547	[M+H]+	780.554	NIST	PD_a (1)	KLTHQSWIRFFBRI-KOQZQRJKSA-N	CC/C=C\C/C=C\C/C=C\C/C=C\C/C=C\CCCC(=O)OC(COC(=O)CCCCCCCCCCCCCCC)COP(=O)([O-])OCC[N+](C)(C)C	NA	NA	NA
pk860	NA	NA	NA	NA	NA	NA	NA	NA	NA	NA	NA	NA	NA	746.606	19.0261	0.416954	1-Hexadecyl-2-(9Z-octadecenoyl)-sn-glycero-3-phosphocholine	C42H84NO7P	745.599	[M+H]+	746.606	NIST	PD_a (1)	SIEDNCDNGMIKST-IYEJTHTFSA-N	CCCCCCCC/C=C\CCCCCCCC(=O)O[C@H](COCCCCCCCCCCCCCCCC)COP(=O)([O-])OCC[N+](C)(C)C	NA	NA	NA
pk863	NA	NA	NA	NA	NA	NA	NA	NA	NA	NA	NA	NA	NA	199.083	1.14239	0.337548	5-Acetylamino-6-amino-3-methyluracil	C7H10N4O3	198.075	[M+H]+	199.083	NIST	PD_a (1)	POQOTWQIYYNXAT-UHFFFAOYSA-N	CC(=O)Nc1c(N)[nH]c(=O)n(C)c1=O	NA	NA	NA
pk865	NA	NA	NA	NA	NA	NA	NA	NA	NA	NA	NA	NA	NA	808.576	18.0585	0.48858	(5S,6R,7E,9E,11Z,14Z)-6-{[(2R)-2-amino-3-{[(2S)-1-hydroxy-3-(icosanoyloxy)propan-2-yl]oxy}-3-oxopropyl]sulfanyl}-5-hydroxyicosa-7,9,11,14-tetraenoic acid	C46H81NO8S	807.568	[M+H]+	808.576	HMDB	PD_d (70)	QVMVLBFUHTUSMI-REANAQAQSA-N	CCCCCCCCCCCCCCCCCCCC(=O)OC[C@H](CO)OC(=O)[C@@H](N)CS[C@H](\C=C\C=C\C=C/C\C=C/CCCCC)[C@@H](O)CCCC(O)=O	NA	NA	NA
pk867	NA	NA	NA	NA	NA	NA	NA	NA	NA	NA	NA	NA	NA	211.064	1.1975	0.346577	(4R,5S,6S)-6-[(1R)-1-hydroxyethyl]-4-methyl-7-oxo-3-{[(3S,5S)-5-[(sulfamoylamino)methyl]pyrrolidin-3-yl]sulfanyl}-1-azabicyclo[3.2.0]hept-2-ene-2-carboxylic acid	C15H24N4O6S2	420.114	[M+2H]2+	211.064	HMDB	PD_d (HMDB=16, NIST=53)	AVAACINZEOAHHE-VFZPANTDSA-N	[H][C@]12[C@@H](C)C(S[C@]3([H])CN[C@H](CNS(N)(=O)=O)C3)=C(N1C(=O)[C@]2([H])[C@@H](C)O)C(O)=O	NA	TRUE	NA
pk868	NA	NA	NA	NA	NA	NA	NA	NA	NA	NA	NA	NA	NA	170.062	0.626316	2.51008	4-amino-2-[6-(dimethylamino)-9H-purin-9-yl]-5-(hydroxymethyl)oxolan-3-ol	C12H18N6O3	294.144	[M+2Na]2+	170.061	HMDB	PD_d (HMDB=6, NIST=16)	RYSMHWILUNYBFW-UHFFFAOYSA-N	CN(C)C1=NC=NC2=C1N=CN2C1OC(CO)C(N)C1O	NA	TRUE	NA
pk871	NA	NA	NA	NA	NA	NA	NA	NA	NA	NA	NA	NA	NA	142.948	0.671231	0.892638	potassium acetate	C2H3KO2	97.977	[M+2Na-H]+	142.948	HMDB	PD_d (1)	SCVFZCLFOSHCOH-UHFFFAOYSA-M	[K+].CC([O-])=O	NA	NA	NA
pk873	NA	NA	NA	NA	NA	NA	NA	NA	NA	NA	NA	NA	NA	184.073	15.4689	0.148854	Phosphocholine	C5H14NO4P	183.066	[M+H]+	184.073	NIST	PD_a (1)	YHHSONZFOIEMCP-UHFFFAOYSA-N	C[N+](C)(C)CCOP(=O)([O-])O	NA	NA	NA
pk874	207.0498, 139.0026	1.12, 1.12	0.87, 0.12	0.26348, 0.25991	Aconitic acid	643757, 643757	C6H6O6, C6H6O6	174.0164, 174.0164	[M+CH3OH+H]+, [M+H-2H2O]+	207.0499, 139.0025, 157.0131, 175.0237	nan, nan	OL2a	in-house	207.05	1.11652	0.865125	(1Z)-prop-1-ene-1,2,3-tricarboxylic acid	C6H6O6	174.016	[M+CH3OH+H]+	207.05	HMDB	PD_d (23)	GTZCVFVGUGFEME-IWQZZHSRSA-N	OC(=O)C\C(=C\C(O)=O)C(O)=O	NA	TRUE	NA
pk875	119.0339, 101.0233	1.21, 1.21	3.11, 3.57	0.30355, 0.30228	Succinic acid	1110, 1110	C4H6O4, C4H6O4	118.027, 118.027	[M+H]+, [M+H-H2O]+	119.0343, 101.0237	nan, nan	OL2a	in-house	101.023	1.20772	0.30686	Succinic acid	C4H6O4	118.027	[M+H-H2O]+	101.023	NIST	PD_a (3)	KDYFGRWQOYBRFD-UHFFFAOYSA-N	O=C(O)CCC(=O)O	NA	NA	NA
pk884	NA	NA	NA	NA	NA	NA	NA	NA	NA	NA	NA	NA	NA	141.007	1.2089	3.97357	3-{[1-(prop-2-ene-1-sulfinyl)propyl]disulfanyl}prop-1-ene	C9H16OS3	236.036	[M+2Na]2+	141.007	HMDB	PD_d (9)	SNOBYLKVQZUQSL-UHFFFAOYSA-N	CCC(SSCC=C)S(=O)CC=C	NA	TRUE	NA
pk885	NA	NA	NA	NA	NA	NA	NA	NA	NA	NA	NA	NA	NA	521.42	16.5217	0.210874	2-{[2,5,7,8-tetramethyl-2-(4,8,12-trimethyltridecyl)-3,4-dihydro-2H-1-benzopyran-6-yl]oxy}acetic acid	C31H52O4	488.387	[M+CH3OH+H]+	521.42	HMDB	PD_d (69)	LCFWOFKPFDWYLR-UHFFFAOYSA-N	CC(C)CCCC(C)CCCC(C)CCCC1(C)CCC2=C(C)C(OCC(O)=O)=C(C)C(C)=C2O1	NA	TRUE	NA
pk886	119.0339, 101.0233	1.21, 1.21	3.11, 3.57	0.30355, 0.30228	Succinic acid	1110, 1110	C4H6O4, C4H6O4	118.027, 118.027	[M+H]+, [M+H-H2O]+	119.0343, 101.0237	nan, nan	OL2a	in-house	119.034	1.20645	0.17558	Methylmalonic acid	C4H6O4	118.027	[M+H]+	119.034	NIST	PD_a (2)	ZIYVHBGGAOATLY-UHFFFAOYSA-N	CC(C(=O)O)C(=O)O	NA	NA	NA
pk888	NA	NA	NA	NA	NA	NA	NA	NA	NA	NA	NA	NA	NA	207.104	4.41104	1.66331	[(1S,2R,10R,11S,14R,15S)-14-acetyl-14-hydroxy-2,15-dimethyltetracyclo[8.7.0.0¬≤,‚Å∑.0¬π¬π,¬π‚Åµ]heptadec-7-en-5-yl]oxidanesulfonic acid	C21H32O6S	412.192	[M+2H]2+	207.103	HMDB	PD_d (11)	OMOKWYAQVYBHMG-QUPIPBJSSA-N	[H][C@@]12CC[C@](O)(C(C)=O)[C@@]1(C)CC[C@@]1([H])[C@@]2([H])CC=C2CC(CC[C@]12C)OS(O)(=O)=O	NA	TRUE	NA
pk889	NA	NA	NA	NA	NA	NA	NA	NA	NA	NA	NA	NA	NA	149.033	1.11878	0.889312	NA	C5H3N5O	149.034	[M-e]+	149.033	HMDB	PD_d (8)	WFSSNYXARPONJV-UHFFFAOYSA-N	NC1=NC=NC2=NC(=O)N=C12	NA	TRUE	NA
pk892	NA	NA	NA	NA	NA	NA	NA	NA	NA	NA	NA	NA	NA	249.11	10.5376	0.482374	3-hydroxy-5-methoxy-6-methyl-2-pentyl-4H-pyran-4-one	C12H18O4	226.121	[M+Na]+	249.11	HMDB	PD_d (8)	OHRPDNHRQKOLGN-UHFFFAOYSA-N	CCCCCC1=C(O)C(=O)C(OC)=C(C)O1	NA	TRUE	NA
pk895	175.034	5.57	0.06	0.48	MEVALOLACTONE	5325923	C6H10O3	130.063	[M+2Na-H]+	175.034	NA	OL2a	in-house	175.034	5.56929	0.0222814	3-Methyl-2-oxopentanoic acid	C6H10O3	130.063	[M+2Na-H]+	175.034	NIST	PD_a (3)	JVQYSWDUAOAHFM-UHFFFAOYSA-N	CCC(C)C(=O)C(=O)O	NA	NA	NA
pk899	NA	NA	NA	NA	NA	NA	NA	NA	NA	NA	NA	NA	NA	149.033	1.20904	0.991302	NA	C5H3N5O	149.034	[M-e]+	149.033	HMDB	PD_d (8)	WFSSNYXARPONJV-UHFFFAOYSA-N	NC1=NC=NC2=NC(=O)N=C12	NA	TRUE	NA
pk900	NA	NA	NA	NA	NA	NA	NA	NA	NA	NA	NA	NA	NA	167.01	1.38591	0.764361	3-[(carbamoyloxy)methyl]-6-(1-hydroxyethyl)-7-oxo-4-thia-1-azabicyclo[3.2.0]hept-2-ene-2-carboxylic acid	C10H12N2O6S	288.042	[M+2Na]2+	167.01	HMDB	PD_d (HMDB=18, NIST=9)	IKQNRQOUOZJHTR-UHFFFAOYSA-N	CC(O)C1C2SC(COC(N)=O)=C(N2C1=O)C(O)=O	NA	TRUE	NA
pk901	142.065	4.41	3.15	0.43	INDOLEACETALDEHYDE	800	C10H9NO	159.068	[M+H-H2O]+	142.065	NA	OL2a	in-house	142.065	4.41131	0.2344	2-(Aminomethylidene)-2,3-dihydro-1H-inden-1-one	C10H9NO	159.068	[M+H-H2O]+	142.065	NIST	PD_a (7)	HJOUSWJOPKLCGA-VURMDHGXSA-N	N/C=C1/Cc2ccccc2C1=O	NA	NA	NA
pk906	NA	NA	NA	NA	NA	NA	NA	NA	NA	NA	NA	NA	NA	NA	NA	NA	NA	NA	NA	NA	NA	NA	NA	NA	NA	NA	NA	NA
pk908	115.0391, 115.0391	1.04, 1.04	0.32, 0.32	0.37, 0.4	XYLOSE, ARABINOSE	135191, 439195	C5H10O5, C5H10O5	150.053, 150.053	[M+H-2H2O]+, [M+H-2H2O]+	115.0391, 115.0391	NA, NA	OL2a, OL2a	in-house, in-house	115.039	1.03961	1.21698	D-Xylulose	C5H10O5	150.053	[M+H-2H2O]+	115.039	NIST	PD_a (3)	ZAQJHHRNXZUBTE-WUJLRWPWSA-N	O=C(CO)[C@@H](O)[C@H](O)CO	NA	NA	NA
pk909	NA	NA	NA	NA	NA	NA	NA	NA	NA	NA	NA	NA	NA	834.654	19.4089	1.87163	3-[(2E,6E,10E,14E,18E,22E,26E,30E,34E)-3,7,11,15,19,23,27,31,35,39-decamethyltetraconta-2,6,10,14,18,22,26,30,34,38-decaen-1-yl]-4,5-dihydroxybenzoic acid	C57H86O4	834.653	[M-e]+	834.652	HMDB	PD_d (2)	HGWUGDIATLOPBN-BHZQGFRMSA-N	CC(C)=CCC\C(C)=C\CC\C(C)=C\CC\C(C)=C\CC\C(C)=C\CC\C(C)=C\CC\C(C)=C\CC\C(C)=C\CC\C(C)=C\CC\C(C)=C\CC1=CC(=CC(O)=C1O)C(O)=O	NA	TRUE	NA
pk914	NA	NA	NA	NA	NA	NA	NA	NA	NA	NA	NA	NA	NA	786.656	19.2191	0.582557	[2-(14-carboxytetradecyl)-2-ethyl-4,4-dimethyl-1,3-oxazolidin-3-yl]oxidanyl	C22H42NO4	384.311	[2M+NH4]+	786.657	HMDB	PD_d (5)	RPAZYIOIDZRJOO-UHFFFAOYSA-N	CCC1(CCCCCCCCCCCCCCC(O)=O)OCC(C)(C)N1[O]	NA	TRUE	NA
pk917	NA	NA	NA	NA	NA	NA	NA	NA	NA	NA	NA	NA	NA	469.388	16.6236	0.582085	(1S,2S,5R,7R,9R,10R,11S,15R,16S)-14-[(2R)-6-hydroxy-6-methylheptan-2-yl]-2,15-dimethyltetracyclo[8.7.0.0¬≤,‚Å∑.0¬π¬π,¬π‚Åµ]heptadecane-5,9,16-triol	C27H48O4	436.355	[M+CH3OH+H]+	469.389	HMDB	PD_d (7)	NTIXPPFPXLYJCT-SUGKMTRFSA-N	[H][C@@]12CCC([C@H](C)CCCC(C)(C)O)[C@@]1(C)[C@@H](O)C[C@@]1([H])[C@@]2([H])[C@H](O)C[C@@]2([H])C[C@H](O)CC[C@]12C	NA	NA	NA
pk918	NA	NA	NA	NA	NA	NA	NA	NA	NA	NA	NA	NA	NA	NA	NA	NA	NA	NA	NA	NA	NA	NA	NA	NA	NA	NA	NA	NA
pk921	85.0284, 125.021, 120.0656	1.5, 1.47, 1.43	3.44, 1.37, 1.42	0.05498, 0.02467, 0.01697	ACETOACETATE	96, 96, 96	C4H6O3, C4H6O3, C4H6O3	102.032, 102.032, 102.032	[M+H-H2O]+, [M+Na]+, [M+NH4]+	85.0287, 125.0212, 120.0658	nan, nan, nan	OL2a	in-house	85.0284	1.50498	0.161146	2-oxobutanoic acid	C4H6O3	102.032	[M+H-H2O]+	85.0284	HMDB	PD_d (53)	TYEYBOSBBBHJIV-UHFFFAOYSA-N	CCC(=O)C(O)=O	NA	TRUE	NA
pk922	NA	NA	NA	NA	NA	NA	NA	NA	NA	NA	NA	NA	NA	291.011	1.19938	2.18632	[({[(2R,3S,4R,5R)-5-(2,4-dioxo-1,2,3,4-tetrahydropyrimidin-1-yl)-3,4-dihydroxyoxolan-2-yl]methoxy}(hydroxy)phosphoryl)oxy]({[(2R,3R,4S,5R)-3,4,5-trihydroxyoxan-2-yl]oxy})phosphinic acid	C14H22N2O16P2	536.044	[M+2Na]2+	291.011	HMDB	PD_d (7)	DQQDLYVHOTZLOR-OCIMBMBZSA-N	O[C@@H]1[C@@H](COP(O)(=O)OP(O)(=O)O[C@H]2OC[C@@H](O)[C@H](O)[C@H]2O)O[C@H]([C@@H]1O)N1C=CC(=O)NC1=O	NA	TRUE	NA
pk924	NA	NA	NA	NA	NA	NA	NA	NA	NA	NA	NA	NA	NA	507.366	15.9158	0.0833797	3-oxotetradecanoic acid	C14H26O3	242.188	[2M+Na]+	507.366	HMDB	PD_d (HMDB=8, NIST=1)	XLKOZYOVXNPWGT-UHFFFAOYSA-N	CCCCCCCCCCCC(=O)CC(O)=O	NA	NA	NA
pk926	NA	NA	NA	NA	NA	NA	NA	NA	NA	NA	NA	NA	NA	291.011	1.10744	2.1389	[({[(2R,3S,4R,5R)-5-(2,4-dioxo-1,2,3,4-tetrahydropyrimidin-1-yl)-3,4-dihydroxyoxolan-2-yl]methoxy}(hydroxy)phosphoryl)oxy]({[(2R,3R,4S,5R)-3,4,5-trihydroxyoxan-2-yl]oxy})phosphinic acid	C14H22N2O16P2	536.044	[M+2Na]2+	291.011	HMDB	PD_d (7)	DQQDLYVHOTZLOR-OCIMBMBZSA-N	O[C@@H]1[C@@H](COP(O)(=O)OP(O)(=O)O[C@H]2OC[C@@H](O)[C@H](O)[C@H]2O)O[C@H]([C@@H]1O)N1C=CC(=O)NC1=O	NA	TRUE	NA
pk928	NA	NA	NA	NA	NA	NA	NA	NA	NA	NA	NA	NA	NA	705.581	17.8467	0.809398	(2S)-1-(docosanoyloxy)-3-hydroxypropan-2-yl (5Z,7Z,10Z,13Z,16Z,19Z)-4-hydroxydocosa-5,7,10,13,16,19-hexaenoate	C47H80O6	740.595	[M+H-2H2O]+	705.582	HMDB	PD_d (143)	ZLUBPNYWRYMUAG-HDRUCGJXSA-N	CCCCCCCCCCCCCCCCCCCCCC(=O)OC[C@H](CO)OC(=O)CCC(O)\C=C/C=C\C\C=C/C\C=C/C\C=C/C\C=C/CC	NA	NA	NA
pk929	NA	NA	NA	NA	NA	NA	NA	NA	NA	NA	NA	NA	NA	141.007	1.1184	3.94874	3-{[1-(prop-2-ene-1-sulfinyl)propyl]disulfanyl}prop-1-ene	C9H16OS3	236.036	[M+2Na]2+	141.007	HMDB	PD_d (9)	SNOBYLKVQZUQSL-UHFFFAOYSA-N	CCC(SSCC=C)S(=O)CC=C	NA	TRUE	NA
pk931	NA	NA	NA	NA	NA	NA	NA	NA	NA	NA	NA	NA	NA	350.892	0.541302	0.555156	3-(4-iodophenyl)-2-sulfanylprop-2-enoic acid	C9H7IO2S	305.921	[M+2Na-H]+	350.892	HMDB	PD_d (1)	DJCVSFWGKYHMKH-UHFFFAOYSA-N	OC(=O)C(S)=CC1=CC=C(I)C=C1	NA	TRUE	NA
pk932	NA	NA	NA	NA	NA	NA	NA	NA	NA	NA	NA	NA	NA	519.402	16.9422	3.36795	3-({7-[3,5-dihydroxy-2-(3-hydroxyoctyl)cyclopentyl]heptanoyl}oxy)-4-(trimethylazaniumyl)butanoate	C27H51NO7	501.367	[M+NH4]+	519.4	HMDB	PD_d (7)	JTPMJFFDTWCMDH-UHFFFAOYSA-N	CCCCCC(O)CCC1C(O)CC(O)C1CCCCCCC(=O)OC(CC([O-])=O)C[N+](C)(C)C	NA	NA	NA
pk935	NA	NA	NA	NA	NA	NA	NA	NA	NA	NA	NA	NA	NA	NA	NA	NA	NA	NA	NA	NA	NA	NA	NA	NA	NA	NA	NA	NA
pk936	151.048	0.63	4.44	0.31	Guanine	764	C5H5N5O	151.049	[M-e]+	151.048	NA	OL2a	in-house	151.048	0.626818	0.0350308	1-[2-fluoro-4-(1H-pyrazol-1-yl)phenyl]-5-methoxy-3-(1-phenyl-1H-pyrazol-5-yl)-1,4-dihydropyridazin-4-one	C23H17FN6O2	428.14	[M+2H+Na]3+	151.048	HMDB	PD_d (14)	KVHRYLNQDWXAGI-UHFFFAOYSA-N	COC1=CN(N=C(C2=CC=NN2C2=CC=CC=C2)C1=O)C1=C(F)C=C(C=C1)N1C=CC=N1	NA	NA	NA
pk937	NA	NA	NA	NA	NA	NA	NA	NA	NA	NA	NA	NA	NA	471.344	16.5577	0.183055	4-amino-N-[2-(diethylamino)ethyl]benzamide	C13H21N3O	235.168	[2M+H]+	471.344	HMDB	PD_d (22)	REQCZEXYDRLIBE-UHFFFAOYSA-N	CCN(CC)CCNC(=O)C1=CC=C(N)C=C1	NA	TRUE	NA
pk939	NA	NA	NA	NA	NA	NA	NA	NA	NA	NA	NA	NA	NA	116.071	1.27401	4.6437	DL-Ornithine	C5H12N2O2	132.09	[M+H-NH3]+	116.071	NIST	PD_a (12)	AHLPHDHHMVZTML-UHFFFAOYSA-N	NCCCC(N)C(=O)O	NA	NA	NA
pk941	130.086	0.52	0.29	0.42	Pipecolinic acid	849	C6H11NO2	129.079	[M+H]+	130.086	NA	OL2a	in-house	130.086	0.522822	0.452008	1-Aminocyclopentanecarboxylic acid	C6H11NO2	129.079	[M+H]+	130.086	NIST	PD_a (12)	NILQLFBWTXNUOE-UHFFFAOYSA-N	NC1(C(=O)O)CCCC1	NA	NA	NA
pk942	NA	NA	NA	NA	NA	NA	NA	NA	NA	NA	NA	NA	NA	489.355	16.047	0.357634	14-(3,4-dihydroxy-5,6-dimethylheptan-2-yl)-2,15-dimethyltetracyclo[8.7.0.0¬≤,‚Å∑.0¬π¬π,¬π‚Åµ]heptadecane-4,5,8-triol	C28H50O5	466.366	[M+Na]+	489.355	HMDB	PD_d (2)	CVXIEYXJQSRIAC-UHFFFAOYSA-N	CC(C)C(C)C(O)C(O)C(C)C1CCC2C3CC(O)C4CC(O)C(O)CC4(C)C3CCC12C	NA	TRUE	NA
pk944	NA	NA	NA	NA	NA	NA	NA	NA	NA	NA	NA	NA	NA	292.123	13.2873	1.42499	2-({2-[bis(carboxymethyl)amino]ethyl}(2-hydroxyethyl)amino)acetic acid	C10H18N2O7	278.111	[2M+3H2O+2H]2+	292.123	HMDB	PD_d (8)	URDCARMUOSMFFI-UHFFFAOYSA-N	OCCN(CCN(CC(O)=O)CC(O)=O)CC(O)=O	NA	TRUE	NA
pk948	207.0498, 157.0132, 175.0237, 139.0026	1.21, 1.21, 1.21, 1.21	0.66, 0.26, 0.13, 0.17	0.17445, 0.17156, 0.17302, 0.17183	Aconitic acid	643757, 643757, 643757, 643757	C6H6O6, C6H6O6, C6H6O6, C6H6O6	174.0164, 174.0164, 174.0164, 174.0164	[M+CH3OH+H]+, [M+H-H2O]+, [M+H]+, [M+H-2H2O]+	207.0499, 157.0131, 175.0237, 139.0025	nan, nan, nan, nan	OL2a	in-house	207.05	1.20555	0.657445	(1Z)-prop-1-ene-1,2,3-tricarboxylic acid	C6H6O6	174.016	[M+CH3OH+H]+	207.05	HMDB	PD_d (27)	GTZCVFVGUGFEME-IWQZZHSRSA-N	OC(=O)C\C(=C\C(O)=O)C(O)=O	NA	TRUE	NA
pk949	NA	NA	NA	NA	NA	NA	NA	NA	NA	NA	NA	NA	NA	340.932	0.556763	0.171034	2,4,5-trichloro-N-(5-methyl-1,2-oxazol-3-yl)benzene-1-sulfonamide	C10H7Cl3N2O3S	339.924	[M+H]+	340.932	HMDB	PD_d (HMDB=2, NIST=13)	HFFXLYHRNRKAPM-UHFFFAOYSA-N	CC1=CC(NS(=O)(=O)C2=C(Cl)C=C(Cl)C(Cl)=C2)=NO1	NA	TRUE	NA
pk953	152.009, 151.0251	1.17, 1.17	1.82, 2.87	0.03543, 0.03563	Uric acid	1175, 1175	C5H4N4O3, C5H4N4O3	168.028, 168.028	[M+H-NH3]+, [M+H-H2O]+	152.0093, 151.0247	nan, nan	OL2a	in-house	152.009	1.16543	0.977575	5-(Difluoromethyl)-1,3,4-thiadiazol-2-amine	C3H3F2N3S	151.002	[M+H]+	152.009	NIST	PD_a (1)	NBGMELMIAOKZSD-UHFFFAOYSA-N	Nc1nnc(C(F)F)s1	NA	NA	NA
pk955	NA	NA	NA	NA	NA	NA	NA	NA	NA	NA	NA	NA	NA	212.02	10.4578	1.62331	2-(hydroxymethyl)-6-({4-methanesulfinyl-1-[(sulfonatooxy)imino]butyl}sulfanyl)oxane-3,4,5-triol	C11H20NO10S3	422.025	[M+2H]2+	212.02	HMDB	PD_d (2)	PHYYADMVYQURSX-UHFFFAOYSA-M	CS(=O)CCCC(SC1OC(CO)C(O)C(O)C1O)=NOS([O-])(=O)=O	NA	TRUE	NA
pk956	NA	NA	NA	NA	NA	NA	NA	NA	NA	NA	NA	NA	NA	473.36	16.79	0.331646	(1S,2S,4R,5S,7S,10R,11S,14R,15S)-14-[(2S,3R,4R,5S)-3,4-dihydroxy-5,6-dimethylheptan-2-yl]-2,15-dimethyltetracyclo[8.7.0.0¬≤,‚Å∑.0¬π¬π,¬π‚Åµ]heptadecane-4,5-diol	C28H50O4	450.371	[M+Na]+	473.36	HMDB	PD_d (8)	VXBLCLVRWCLEOX-BFYSZXNBSA-N	[H][C@@]1(CC[C@@]2([H])[C@]3([H])CC[C@@]4([H])C[C@H](O)[C@H](O)C[C@]4(C)[C@@]3([H])CC[C@]12C)[C@H](C)[C@@H](O)[C@H](O)[C@@H](C)C(C)C	NA	TRUE	NA
pk958	177.061, 155.0791, 171.053	0.58, 0.59, 0.59	1.38, 0.73, 1.33	0.05741, 0.06707, 0.07053	ORNITHINE	71082, 71082, 71082	C5H12N2O2, C5H12N2O2, C5H12N2O2	132.09, 132.09, 132.09	[M+2Na-H]+, [M+Na]+, [M+K]+	177.0612, 155.0792, 171.0532	nan, nan, nan	OL2a	in-house	177.061	0.577413	0.0198067	2-amino-3,4-dihydropteridin-4-one	C6H5N5O	163.049	[2M+3H2O+2H]2+	177.061	HMDB	PD_d (9)	HNXQXTQTPAJEJL-UHFFFAOYSA-N	NC1=NC2=NC=CN=C2C(=O)N1	NA	TRUE	NA
pk960	267.0585, 245.0767, 227.0662, 209.0556	1.01, 1.01, 1.01, 1.01	0.81, 0.59, 0.34, 0.37	0.00593, 0.00574, 0.00972, 0.00532	pseudouridine	15047, 15047, 15047, 15047	C9H12N2O6, C9H12N2O6, C9H12N2O6, C9H12N2O6	244.0695, 244.0695, 244.0695, 244.0695	[M+Na]+, [M+H]+, [M+H-H2O]+, [M+H-2H2O]+	267.0587, 245.0768, 227.0662, 209.0556	nan, nan, nan, nan	OL2a	in-house	267.059	1.00593	4.88729	N-(3-Aminophenyl)-4-fluorobenzenesulfonamide	C12H11FN2O2S	266.053	[M+H]+	267.06	NIST	PD_a (10)	MGYRPTXKLDYADH-UHFFFAOYSA-N	Nc1cccc(NS(=O)(=O)c2ccc(F)cc2)c1	NA	NA	NA
pk962	NA	NA	NA	NA	NA	NA	NA	NA	NA	NA	NA	NA	NA	113.06	5.78948	4.78329	Vigabatrin	C6H11NO2	129.079	[M+H-NH3]+	113.06	NIST	PD_a (6)	PJDFLNIOAUIZSL-UHFFFAOYSA-N	C=CC(N)CCC(=O)O	NA	NA	NA
pk964	245.077	1.7	2.47	0.09	Uridine	6029	C9H12N2O6	244.07	[M+H]+	245.077	NA	OL2a	in-house	245.077	1.69802	0.573698	Uridine	C9H12N2O6	244.07	[M+H]+	245.077	NIST	PD_a (1)	DRTQHJPVMGBUCF-XVFCMESISA-N	O=c1ccn([C@@H]2O[C@H](CO)[C@@H](O)[C@H]2O)c(=O)[nH]1	NA	NA	NA
pk968	NA	NA	NA	NA	NA	NA	NA	NA	NA	NA	NA	NA	NA	139.037	2.84562	0.644996	3-methyl-2-oxobutanoic acid	C5H8O3	116.047	[M+Na]+	139.037	HMDB	PD_d (15)	QHKABHOOEWYVLI-UHFFFAOYSA-N	CC(C)C(=O)C(O)=O	NA	TRUE	NA
pk971	NA	NA	NA	NA	NA	NA	NA	NA	NA	NA	NA	NA	NA	173.079	2.56421	0.549254	2-[2-(2-hydroxyethoxy)ethoxy]ethan-1-ol	C6H14O4	150.089	[M+Na]+	173.078	HMDB	PD_d (1)	ZIBGPFATKBEMQZ-UHFFFAOYSA-N	OCCOCCOCCO	NA	NA	NA
pk973	131.0339, 171.0264	1.01, 0.99	0.54, 0.12	0.13465, 0.14967	2-Hydroxyglutaric acid	439939, 439939	C5H8O5, C5H8O5	148.0372, 148.0372	[M+H-H2O]+, [M+Na]+	131.0339, 171.0264	nan, nan	OL2a	in-house	131.034	1.00535	0.272449	Itaconic acid	C5H6O4	130.027	[M+H]+	131.034	NIST	PD_a (2)	LVHBHZANLOWSRM-UHFFFAOYSA-N	C=C(CC(=O)O)C(=O)O	NA	NA	NA
pk979	NA	NA	NA	NA	NA	NA	NA	NA	NA	NA	NA	NA	NA	176.052	1.97984	1.01459	(3S,5R,6R,7S)-12,19-dimethyl-4-oxapentacyclo[9.8.0.0^{2,8}.0^{3,5}.0^{13,18}]nonadeca-1(19),2(8),9,11,13,15,17-heptaene-6,7-diol	C20H18O3	306.126	[M+2Na]2+	176.052	HMDB	PD_d (HMDB=1, NIST=11)	SZIWZGXOWBSPTO-ZGXWSNOMSA-N	[H][C@@]12O[C@]1([H])[C@]([H])(O)[C@@]([H])(O)C1=C2C2=C(C)C3=CC=CC=C3C(C)=C2C=C1	NA	TRUE	NA
pk982	NA	NA	NA	NA	NA	NA	NA	NA	NA	NA	NA	NA	NA	191.107	10.6675	0.143375	Longicaulenone	C12H18O4	226.121	[M+H-2H2O]+	191.107	NIST	PD_a (8)	MQTHRHQDRZPYGH-DMKSKQPMSA-N	CC(C)(O)/C=C/C1=CC(=O)[C@@](C)(O)C[C@H]1O	NA	NA	NA
pk983	NA	NA	NA	NA	NA	NA	NA	NA	NA	NA	NA	NA	NA	104.107	16.2445	0.438971	2-(Dimethylamino)propanol	C5H13NO	103.1	[M+H]+	104.107	NIST	PD_a (3)	PBKGYWLWIJLDGZ-UHFFFAOYSA-N	CC(CO)N(C)C	NA	NA	NA
pk985	134.06	4.44	0.52	3.78	norepinephrine	439260	C8H11NO3	169.074	[M+H-2H2O]+	134.06	0.48	OL2b	in-house	134.06	4.44077	0.0104431	4H-3,1-Benzoxazin-4-one, 6-methyl-2-[(4-methylphenyl)amino]-	C16H14N2O2	266.106	[M+2H]2+	134.06	NIST	PD_a (12)	GFWNGVKCDGYFKG-UHFFFAOYSA-N	Cc1ccc(Nc2nc3ccc(C)cc3c(=O)o2)cc1	NA	NA	NA
pk986	NA	NA	NA	NA	NA	NA	NA	NA	NA	NA	NA	NA	NA	796.584	18.3481	1.41425	(2S)-2-amino-3-({hydroxy[(2R)-3-(pentadecanoyloxy)-2-[(15Z)-tetracos-15-enoyloxy]propoxy]phosphoryl}oxy)propanoic acid	C45H86NO10P	831.599	[M+H-2H2O]+	796.585	HMDB	PD_d (120)	SVBJOAJMJMPNJC-HFBPHNSTSA-N	[H][C@](N)(COP(O)(=O)OC[C@@]([H])(COC(=O)CCCCCCCCCCCCCC)OC(=O)CCCCCCCCCCCCC\C=C/CCCCCCCC)C(O)=O	NA	TRUE	NA
pk993	153.0523, 113.0597	4.36, 4.36	0.43, 0.2	0.17319, 0.168	KETOLEUCINE	70, 70	C6H10O3, C6H10O3	130.063, 130.063	[M+Na]+, [M+H-H2O]+	153.0522, 113.0597	nan, nan	OL2a	in-house	153.052	4.35681	0.372004	4-(methylsulfanyl)phenyl dipropyl phosphate	C13H21O4PS	304.09	[M+2H]2+	153.052	HMDB	PD_d (HMDB=35, NIST=11)	PWYIUEFFPNVCMW-UHFFFAOYSA-N	CCCOP(=O)(OCCC)OC1=CC=C(SC)C=C1	NA	NA	NA
pk997	NA	NA	NA	NA	NA	NA	NA	NA	NA	NA	NA	NA	NA	NA	NA	NA	NA	NA	NA	NA	NA	NA	NA	NA	NA	NA	NA	NA
pk1000	150.058	1.3	0.68	0.25	L-Methionine	6137	C5H11NO2S	149.051	[M+H]+	150.058	NA	OL2a	in-house	150.058	1.29626	0.35053	L-Methionine	C5H11NO2S	149.051	[M+H]+	150.058	NIST	PD_a (1)	FFEARJCKVFRZRR-BYPYZUCNSA-N	CSCC[C@H](N)C(=O)O	NA	NA	NA
pk1001	NA	NA	NA	NA	NA	NA	NA	NA	NA	NA	NA	NA	NA	295.263	16.9228	0.929002	Methyl octadecadienoate	C19H34O2	294.256	[M+H]+	295.263	NIST	PD_a (2)	WTTJVINHCBCLGX-NQLNTKRDSA-N	CCCCC/C=C\C/C=C\CCCCCCCC(=O)OC	NA	NA	NA
pk1003	NA	NA	NA	NA	NA	NA	NA	NA	NA	NA	NA	NA	NA	NA	NA	NA	NA	NA	NA	NA	NA	NA	NA	NA	NA	NA	NA	NA
pk1010	NA	NA	NA	NA	NA	NA	NA	NA	NA	NA	NA	NA	NA	315.134	16.8983	1.12674	1-[hydroxy(4-hydroxyphenyl)methyl]-6-methoxyisoquinolin-7-ol	C17H15NO4	297.1	[M+NH4]+	315.134	HMDB	PD_d (HMDB=15, NIST=16)	XWZBLZPLPZOXQV-UHFFFAOYSA-N	COC1=C(O)C=C2C(C=CN=C2C(O)C2=CC=C(O)C=C2)=C1	NA	TRUE	NA
pk1015	NA	NA	NA	NA	NA	NA	NA	NA	NA	NA	NA	NA	NA	281.247	16.9982	0.854763	8-(3-Octyl-2-oxiranyl)octanoic acid	C18H34O3	298.251	[M+H-H2O]+	281.247	NIST	PD_a (3)	IMYZYCNQZDBZBQ-UHFFFAOYSA-N	CCCCCCCCC1OC1CCCCCCCC(=O)O	NA	NA	NA
pk1016	NA	NA	NA	NA	NA	NA	NA	NA	NA	NA	NA	NA	NA	757.557	17.8946	0.960045	[(2R)-2-hydroxy-3-({hydroxy[(2R)-3-[(9Z,11Z)-octadeca-9,11-dienoyloxy]-2-(pentacosanoyloxy)propoxy]phosphoryl}oxy)propoxy][(2R)-2-[(9Z,11Z)-octadeca-9,11-dienoyloxy]-3-(pentadecanoyloxy)propoxy]phosphinic acid	C85H158O17P2	1513.1	[M+2H]2+	757.556	HMDB	PD_d (78)	NIFQSCNKUZOUKZ-BHZKHEJXSA-N	[H][C@@](O)(COP(O)(=O)OC[C@@]([H])(COC(=O)CCCCCCC\C=C/C=C\CCCCCC)OC(=O)CCCCCCCCCCCCCCCCCCCCCCCC)COP(O)(=O)OC[C@@]([H])(COC(=O)CCCCCCCCCCCCCC)OC(=O)CCCCCCC\C=C/C=C\CCCCCC	NA	NA	NA
pk1017	143.0339, 161.0444, 125.0234	1.11, 1.11, 1.12	1.38, 0.58, 2.27	0.4554, 0.45709, 0.45414	OXOADIPATE	71, 71, 71	C6H8O5, C6H8O5, C6H8O5	160.037, 160.037, 160.037	[M+H-H2O]+, [M+H]+, [M+H-2H2O]+	143.0337, 161.0443, 125.0231	nan, nan, nan	OL2a	in-house	161.044	1.11291	0.0592259	(2R,3S,4S,5R)-2,3,4,5,6-pentahydroxyhexanoic acid	C6H12O7	196.058	[M+H-2H2O]+	161.044	HMDB	PD_d (25)	RGHNJXZEOKUKBD-MGCNEYSASA-N	OC[C@@H](O)[C@H](O)[C@H](O)[C@@H](O)C(O)=O	NA	TRUE	NA
pk1018	NA	NA	NA	NA	NA	NA	NA	NA	NA	NA	NA	NA	NA	195.102	11.717	0.189645	2-Hydroxy-3-isopropyl-6-methylbenzoic acid	C11H14O3	194.094	[M+H]+	195.102	NIST	PD_a (10)	FNWNGQGTFICQJU-UHFFFAOYSA-N	Cc1ccc(C(C)C)c(O)c1C(=O)O	NA	NA	NA
pk1019	431.315	15.15	0.33	0.01	7α-hydroxy-3-oxo-4-cholestenoic acid	91746147	C27H42O4	430.308	[M+H]+	431.316	NA	OL2a	in-house	431.315	15.1519	0.332935	7.alpha.-Hydroxy-3-oxo-4-cholestenoic acid	C27H42O4	430.308	[M+H]+	431.316	NIST	PD_a (2)	SATGKQGFUDXGAX-SLTBQWEQSA-N	CC(CCCC(C)C1CCC2C3C(O)CC4=CC(=O)CCC4(C)C3CCC12C)C(=O)O	NA	NA	NA
pk1021	NA	NA	NA	NA	NA	NA	NA	NA	NA	NA	NA	NA	NA	487.339	16.3908	0.347901	(1S,2R,5R,7R,9R,10R,11S,14R,15R,16S)-5,9,16-trihydroxy-2,15-dimethyl-14-[(2R)-6-methylheptan-2-yl]tetracyclo[8.7.0.0¬≤,‚Å∑.0¬π¬π,¬π‚Åµ]heptadecane-7-carboxylic acid	C28H48O5	464.35	[M+Na]+	487.339	HMDB	PD_d (32)	JIFNDZCDNLFAKC-YAODFNMUSA-N	[H][C@@]12CC[C@H]([C@H](C)CCCC(C)C)[C@@]1(C)[C@@H](O)C[C@@]1([H])[C@@]2([H])[C@H](O)C[C@@]2(C[C@H](O)CC[C@]12C)C(O)=O	NA	TRUE	NA
pk1023	181.072	1.14	0.39	3.74	1,7-dimethylxanthine	4687	C7H8N4O2	180.065	[M+H]+	181.072	0.72	OL2b	in-house	181.072	1.14225	0.188875	5-Acetylamino-6-amino-3-methyluracil	C7H10N4O3	198.075	[M+H-H2O]+	181.072	NIST	PD_a (4)	POQOTWQIYYNXAT-UHFFFAOYSA-N	CC(=O)Nc1c(N)[nH]c(=O)n(C)c1=O	NA	NA	NA
pk1027	NA	NA	NA	NA	NA	NA	NA	NA	NA	NA	NA	NA	NA	269.138	13.2872	0.689712	2-(2-{2-[(2-methylprop-2-enoyl)oxy]ethoxy}ethoxy)ethyl 2-methylprop-2-enoate	C14H22O6	286.142	[M+H-H2O]+	269.138	HMDB	PD_d (HMDB=17, NIST=16)	HWSSEYVMGDIFMH-UHFFFAOYSA-N	CC(=C)C(=O)OCCOCCOCCOC(=O)C(C)=C	NA	TRUE	NA
pk1029	NA	NA	NA	NA	NA	NA	NA	NA	NA	NA	NA	NA	NA	NA	NA	NA	NA	NA	NA	NA	NA	NA	NA	NA	NA	NA	NA	NA
pk1030	NA	NA	NA	NA	NA	NA	NA	NA	NA	NA	NA	NA	NA	445.329	16.4626	3.05483	[(2S)-2,3-dihydroxypropoxy][(2R)-3-[(22-methyltetracosanoyl)oxy]-2-[(8-{3-[(2Z)-oct-2-en-1-yl]oxiran-2-yl}octanoyl)oxy]propoxy]phosphinic acid	C49H93O11P	888.646	[M+2H]2+	445.33	HMDB	PD_d (4)	YCLCHFINEKSSDN-NZQDSEDBSA-N	[H][C@](O)(CO)COP(O)(=O)OC[C@@]([H])(COC(=O)CCCCCCCCCCCCCCCCCCCCC(C)CC)OC(=O)CCCCCCCC1OC1C\C=C/CCCCC	NA	NA	NA
pk1032	152.0319, 130.05	1.39, 1.39	2.05, 2.54	0.05523, 0.05708	OXOPROLINE	439685, 439685	C5H7NO3, C5H7NO3	129.043, 129.043	[M+Na]+, [M+H]+	152.0322, 130.0503	nan, nan	OL2a	in-house	152.032	1.38523	0.562224	sodium 2-amino-4-carboxybutanoate	C5H8NNaO4	169.035	[M+H-H2O]+	152.032	HMDB	PD_d (18)	LPUQAYUQRXPFSQ-UHFFFAOYSA-M	[Na+].NC(CCC(O)=O)C([O-])=O	NA	TRUE	NA
pk1033	164.029	0.63	0.6	0.01	Threonine	6288	C4H9NO3	119.058	[M+2Na-H]+	164.029	NA	OL2a	in-house	164.029	0.632116	0.762466	1-[(2,4-dichlorophenyl)methyl]-2-methyl-N-(pentane-1-sulfonyl)-1H-1,3-benzodiazole-6-carboxamide	C21H23Cl2N3O3S	467.084	[M+2H+Na]3+	164.029	HMDB	PD_d (13)	UYGZODVVDUIDDQ-UHFFFAOYSA-N	CCCCCS(=O)(=O)NC(=O)C1=CC=C2N=C(C)N(CC3=CC=C(Cl)C=C3Cl)C2=C1	NA	TRUE	NA
pk1035	NA	NA	NA	NA	NA	NA	NA	NA	NA	NA	NA	NA	NA	209.117	10.8053	0.458594	Acetic acid, 2-(2,6-dimethylphenoxy)-, ethyl ester	C12H16O3	208.11	[M+H]+	209.117	NIST	PD_a (7)	QXQQEZSRMZQLEO-UHFFFAOYSA-N	CCOC(=O)COc1c(C)cccc1C	NA	NA	NA
pk1036	NA	NA	NA	NA	NA	NA	NA	NA	NA	NA	NA	NA	NA	428.978	1.23826	2.52901	2,2,3,3,4,4,5,5,6,6,7,7,8,8,9,9-hexadecafluorononanoic acid	C9H2F16O2	445.98	[M+H-H2O]+	428.977	HMDB	PD_d (1)	RARQGXBOCXOJPM-UHFFFAOYSA-N	OC(=O)C(F)(F)C(F)(F)C(F)(F)C(F)(F)C(F)(F)C(F)(F)C(F)(F)C(F)F	NA	TRUE	NA
pk1037	115.003	1.21	0.52	0.49	2,3-Dihydroxybutanedioic acid	875	C4H6O6	150.016	[M+H-2H2O]+	115.002	NA	OL2a	in-house	115.003	1.20802	0.0899458	but-2-ynedioic acid	C4H2O4	113.995	[M+H]+	115.003	HMDB	PD_d (HMDB=9, NIST=13)	YTIVTFGABIZHHX-UHFFFAOYSA-N	OC(=O)C#CC(O)=O	NA	NA	NA
pk1040	NA	NA	NA	NA	NA	NA	NA	NA	NA	NA	NA	NA	NA	830.567	18.3954	3.44101	1,2-Diarachidonoyl-sn-glycero-3-phosphocholine	C48H80NO8P	829.562	[M+H]+	830.569	NIST	PD_a (1)	LZLVZIFMYXDKCN-QJWFYWCHSA-N	CCCCC/C=C\C/C=C\C/C=C\C/C=C\CCCC(=O)OC[C@H](COP(=O)([O-])OCC[N+](C)(C)C)OC(=O)CCC/C=C\C/C=C\C/C=C\C/C=C\CCCCC	NA	NA	NA
pk1042	115.003	1.12	0.37	0.4	2,3-Dihydroxybutanedioic acid	875	C4H6O6	150.016	[M+H-2H2O]+	115.002	NA	OL2a	in-house	115.003	1.11849	0.0596682	2-oxobutanedioic acid	C4H4O5	132.006	[M+H-H2O]+	115.003	HMDB	PD_d (HMDB=8, NIST=13)	KHPXUQMNIQBQEV-UHFFFAOYSA-N	OC(=O)CC(=O)C(O)=O	NA	TRUE	NA
pk1044	NA	NA	NA	NA	NA	NA	NA	NA	NA	NA	NA	NA	NA	161.01	1.07154	0.638196	N-[2,3,4-trihydroxy-5-(hydroxymethyl)oxolan-3-yl]-1,3-thiazole-4-carboxamide	C9H12N2O6S	276.042	[M+2Na]2+	161.01	HMDB	PD_d (5)	KFYKWWBLGIHSJK-UHFFFAOYSA-N	OCC1OC(O)C(O)(NC(=O)C2=CSC=N2)C1O	NA	NA	NA
pk1046	137.0598, 118.0651	1.6, 1.57	3.92, 0.3	0.48682, 0.46038	Dopamine	681, 681	C8H11NO2, C8H11NO2	153.079, 153.079	[M+H-NH3]+, [M+H-2H2O]+	137.0603, 118.0651	nan, nan	OL2a	in-house	137.06	1.59682	0.501971	(3,4-Dihydroxyphenyl)ethanol	C8H10O3	154.063	[M+H-H2O]+	137.06	NIST	PD_a (1)	JUUBCHWRXWPFFH-UHFFFAOYSA-N	OCCc1ccc(O)c(O)c1	NA	NA	NA
pk1048	NA	NA	NA	NA	NA	NA	NA	NA	NA	NA	NA	NA	NA	541.386	16.5594	0.0970435	9-ethoxy-2,6,6,11,15-pentamethyl-14-(5,6,7-trihydroxy-6-methylheptan-2-yl)tetracyclo[8.7.0.0¬≤,‚Å∑.0¬π¬π,¬π‚Åµ]heptadec-1(10)-en-5-one	C32H54O5	518.397	[M+Na]+	541.386	HMDB	PD_d (2)	NBPAZLNDCXUMSM-UHFFFAOYSA-N	CCOC1CC2C(C)(C)C(=O)CCC2(C)C2=C1C1(C)CCC(C(C)CCC(O)C(C)(O)CO)C1(C)CC2	NA	TRUE	NA
pk1049	NA	NA	NA	NA	NA	NA	NA	NA	NA	NA	NA	NA	NA	210.12	13.287	1.58738	1-[(4-aminocyclohexyl)methyl]-N-butyl-3-(4-fluorophenyl)-1H-pyrazolo[3,4-d]pyrimidin-6-amine	C22H29FN6	396.244	[M+H+Na]2+	210.12	HMDB	PD_d (HMDB=11, NIST=11)	OGEBRHQLRGFBNV-UHFFFAOYSA-N	CCCCNC1=NC=C2C(=NN(CC3CCC(N)CC3)C2=N1)C1=CC=C(F)C=C1	NA	TRUE	NA
pk1051	177.061, 155.0791, 171.053	0.58, 0.59, 0.59	1.38, 0.73, 1.33	0.05741, 0.06707, 0.07053	ORNITHINE	71082, 71082, 71082	C5H12N2O2, C5H12N2O2, C5H12N2O2	132.09, 132.09, 132.09	[M+2Na-H]+, [M+Na]+, [M+K]+	177.0612, 155.0792, 171.0532	nan, nan, nan	OL2a	in-house	155.079	0.587072	0.0584347	(2S)-2,5-diaminopentanoic acid	C5H12N2O2	132.09	[M+Na]+	155.079	HMDB	PD_d (4)	AHLPHDHHMVZTML-BYPYZUCNSA-N	NCCC[C@H](N)C(O)=O	NA	TRUE	NA
pk1052	NA	NA	NA	NA	NA	NA	NA	NA	NA	NA	NA	NA	NA	392.035	1.16725	0.844248	calcium disodium 2-({2-[bis(carboxylatomethyl)amino]ethyl}(carboxylatomethyl)amino)acetate	C10H12CaN2Na2O8	374.001	[M+NH4]+	392.035	HMDB	PD_d (HMDB=13, NIST=13)	SHWNNYZBHZIQQV-UHFFFAOYSA-J	[Na+].[Na+].[Ca++].[O-]C(=O)CN(CCN(CC([O-])=O)CC([O-])=O)CC([O-])=O	NA	NA	NA
pk1055	NA	NA	NA	NA	NA	NA	NA	NA	NA	NA	NA	NA	NA	NA	NA	NA	NA	NA	NA	NA	NA	NA	NA	NA	NA	NA	NA	NA
pk1057	229.118	0.77	2.11	0.08	glutamyl-valine	6992567	C10H18N2O5	246.122	[M+H-H2O]+	229.119	NA	OL2a	in-house	229.118	0.765539	0.39412	PyroGlu-Val	C10H16N2O4	228.111	[M+H]+	229.118	NIST	PD_a (3)	DTSWLLBBGHRXQH-SVRRBLITSA-N	CC(C)C(NC(=O)C1CCC(=O)N1)C(=O)O	NA	NA	NA
pk1058	NA	NA	NA	NA	NA	NA	NA	NA	NA	NA	NA	NA	NA	193.084	7.78657	0.386289	1-(furan-3-yl)pentane-1,4-diol	C9H14O3	170.094	[M+Na]+	193.083	HMDB	PD_d (11)	AORCXYMSPVAQIZ-UHFFFAOYSA-N	CC(O)CCC(O)C1=COC=C1	NA	TRUE	NA
pk1059	NA	NA	NA	NA	NA	NA	NA	NA	NA	NA	NA	NA	NA	NA	NA	NA	NA	NA	NA	NA	NA	NA	NA	NA	NA	NA	NA	NA
pk1060	NA	NA	NA	NA	NA	NA	NA	NA	NA	NA	NA	NA	NA	195.113	4.74882	0.0512524	(5aR,10aR)-Octahydrodipyrrolo[1,2-a:1',2'-d]pyrazine-5,10-dione	C10H14N2O2	194.106	[M+H]+	195.113	NIST	PD_a (15)	BKASXWPLSXFART-HTQZYQBOSA-N	O=C1[C@H]2CCCN2C(=O)[C@H]2CCCN12	NA	NA	NA
pk1063	NA	NA	NA	NA	NA	NA	NA	NA	NA	NA	NA	NA	NA	181.002	0.496625	0.233257	amino 2-amino-3-sulfanylpropanoate	C3H8N2O2S	136.031	[M+2Na-H]+	181.002	HMDB	PD_d (6)	DQVWSORDADQSKN-UHFFFAOYSA-N	NOC(=O)C(N)CS	NA	TRUE	NA
pk1065	NA	NA	NA	NA	NA	NA	NA	NA	NA	NA	NA	NA	NA	134.035	1.07729	0.539165	4-[(E)-2-(3,5-dihydroxyphenyl)ethenyl]benzene-1,2-diol	C14H12O4	244.074	[M+H+Na]2+	134.035	HMDB	PD_d (24)	CDRPUGZCRXZLFL-OWOJBTEDSA-N	OC1=CC(\C=C\C2=CC(O)=C(O)C=C2)=CC(O)=C1	NA	TRUE	NA
pk1066	NA	NA	NA	NA	NA	NA	NA	NA	NA	NA	NA	NA	NA	814.623	19.0294	3.29923	[3-({[(2R)-2,3-bis[(22-methyltricosanoyl)oxy]propoxy](hydroxy)phosphoryl}oxy)-2-hydroxypropoxy][(2R)-3-[(11-methyldodecanoyl)oxy]-2-[(19-methylicosanoyl)oxy]propoxy]phosphinic acid	C91H178O17P2	1605.25	[M+H+Na]2+	814.625	HMDB	PD_d (663)	JEXBNLHWLRNLQJ-UACDMOLUSA-N	[H]C(O)(COP(O)(=O)OC[C@@]([H])(COC(=O)CCCCCCCCCCCCCCCCCCCCC(C)C)OC(=O)CCCCCCCCCCCCCCCCCCCCC(C)C)COP(O)(=O)OC[C@@]([H])(COC(=O)CCCCCCCCCC(C)C)OC(=O)CCCCCCCCCCCCCCCCCC(C)C	NA	NA	NA
pk1071	101.0234, 141.0158	1.56, 1.53	3.28, 2.67	0.05056, 0.01869	Succinic acid	1110, 1110	C4H6O4, C4H6O4	118.027, 118.027	[M+H-H2O]+, [M+Na]+	101.0237, 141.0162	nan, nan	OL2a	in-house	101.023	1.56056	0.595902	Succinic acid	C4H6O4	118.027	[M+H-H2O]+	101.023	NIST	PD_a (3)	KDYFGRWQOYBRFD-UHFFFAOYSA-N	O=C(O)CCC(=O)O	NA	NA	NA
pk1073	NA	NA	NA	NA	NA	NA	NA	NA	NA	NA	NA	NA	NA	778.535	17.8703	0.522377	(2-{[(2R)-2-[(5Z,8Z,11Z)-icosa-5,8,11-trienoyloxy]-3-(tetradecanoyloxy)propyl phosphonato]oxy}ethyl)trimethylazanium	C42H78NO8P	755.547	[M+Na]+	778.536	HMDB	PD_d (HMDB=250, NIST=15)	XWHIBISICRMDDW-ZLBNXBDKSA-N	CCCCCCCCCCCCCC(=O)OC[C@]([H])(COP([O-])(=O)OCC[N+](C)(C)C)OC(=O)CCC\C=C/C\C=C/C\C=C/CCCCCCCC	NA	TRUE	NA
pk1075	161.0444, 143.0339, 125.0234	1.21, 1.21, 1.21	0.63, 1.51, 2.28	0.35612, 0.35938, 0.3639	OXOADIPATE	71, 71, 71	C6H8O5, C6H8O5, C6H8O5	160.037, 160.037, 160.037	[M+H]+, [M+H-H2O]+, [M+H-2H2O]+	161.0443, 143.0337, 125.0231	nan, nan, nan	OL2a	in-house	161.044	1.21388	0.00706637	(2R,3S,4S,5R)-2,3,4,5,6-pentahydroxyhexanoic acid	C6H12O7	196.058	[M+H-2H2O]+	161.044	HMDB	PD_d (25)	RGHNJXZEOKUKBD-MGCNEYSASA-N	OC[C@@H](O)[C@H](O)[C@H](O)[C@@H](O)C(O)=O	NA	TRUE	NA
pk1076	NA	NA	NA	NA	NA	NA	NA	NA	NA	NA	NA	NA	NA	286.201	7.89287	0.545965	(3S,3aS,5aR,6R,8S,9R,9aS,9bS)-6,8-dihydroxy-3,5a,9-trimethyl-dodecahydronaphtho[1,2-b]furan-2-one	C15H24O4	268.167	[M+NH4]+	286.201	HMDB	PD_d (92)	GAPZIAIPNAGPQZ-UIUPBXLSSA-N	[H][C@@]12[C@H]3OC(=O)[C@@H](C)[C@@H]3CC[C@@]1(C)[C@H](O)C[C@H](O)[C@@H]2C	NA	TRUE	NA
pk1077	NA	NA	NA	NA	NA	NA	NA	NA	NA	NA	NA	NA	NA	141.052	3.31523	0.33969	(2S,3R)-3-hydroxy-2-methylbutanoic acid	C5H10O3	118.063	[M+Na]+	141.052	HMDB	PD_d (HMDB=19, NIST=2)	VEXDRERIMPLZLU-IUYQGCFVSA-N	C[C@@H](O)[C@H](C)C(O)=O	NA	TRUE	NA
pk1079	NA	NA	NA	NA	NA	NA	NA	NA	NA	NA	NA	NA	NA	310.017	1.23364	2.34405	6-{methyl[sulfanyl(carbonothioyl)]amino}hexane-1,2,3,4,5-pentol	C8H17NO5S2	271.055	[M+K]+	310.018	HMDB	PD_d (HMDB=3, NIST=4)	IBVJFULICYLKCE-UHFFFAOYSA-N	CN(CC(O)C(O)C(O)C(O)CO)C(S)=S	NA	TRUE	NA
pk1080	NA	NA	NA	NA	NA	NA	NA	NA	NA	NA	NA	NA	NA	NA	NA	NA	NA	NA	NA	NA	NA	NA	NA	NA	NA	NA	NA	NA
pk1082	NA	NA	NA	NA	NA	NA	NA	NA	NA	NA	NA	NA	NA	377.142	6.36858	3.96878	pGlu-Glu-Pro-amide	C15H22N4O6	354.154	[M+Na]+	377.143	NIST	PD_a (1)	HYZBGWLLSXSYLX-UHFFFAOYSA-N	NC(=O)C1CCCN1C(=O)C(CCC(=O)O)NC(=O)C1CCC(=O)N1	NA	NA	NA
pk1084	NA	NA	NA	NA	NA	NA	NA	NA	NA	NA	NA	NA	NA	404.034	1.0932	0.194899	3-benzyl-1,1-dioxo-6-(trifluoromethyl)-3,4-dihydro-2H-1Œª‚Å∂,2,4-benzothiadiazine-7-sulfonamide	C15H14F3N3O4S2	421.038	[M+H-H2O]+	404.034	HMDB	PD_d (8)	HDWIHXWEUNVBIY-UHFFFAOYSA-N	NS(=O)(=O)C1=CC2=C(NC(CC3=CC=CC=C3)NS2(=O)=O)C=C1C(F)(F)F	NA	NA	NA
pk1087	NA	NA	NA	NA	NA	NA	NA	NA	NA	NA	NA	NA	NA	792.59	18.285	0.471997	1-O-Hexadecyl-2-O-(4Z,7Z,10Z,13Z,16Z,19Z-docosahexaenoyl)-sn-glyceryl-3-phosphorylcholine	C46H82NO7P	791.583	[M+H]+	792.59	NIST	PD_a (2)	QQQQNYAHSSIZBU-HIQXTUQZSA-N	CC/C=C\C/C=C\C/C=C\C/C=C\C/C=C\C/C=C\CCC(=O)O[C@H](COCCCCCCCCCCCCCCCC)COP(=O)([O-])OCC[N+](C)(C)C	NA	NA	NA
pk1094	NA	NA	NA	NA	NA	NA	NA	NA	NA	NA	NA	NA	NA	449.36	16.8215	0.283069	2-Ethylhexyl sebacate	C26H50O4	426.371	[M+Na]+	449.36	NIST	PD_a (1)	VJHINFRRDQUWOJ-UHFFFAOYSA-N	CCCCC(CC)COC(=O)CCCCCCCCC(=O)OCC(CC)CCCC	NA	NA	NA
pk1096	NA	NA	NA	NA	NA	NA	NA	NA	NA	NA	NA	NA	NA	279.232	16.6651	0.845892	Laetisaric acid	C18H32O3	296.235	[M+H-H2O]+	279.232	NIST	PD_a (8)	UKRXAPMQXXXXTD-BKIWZHBDSA-N	CCCCC/C=C\C/C=C\C(O)CCCCCCC(=O)O	NA	NA	NA
pk1100	NA	NA	NA	NA	NA	NA	NA	NA	NA	NA	NA	NA	NA	520.328	15.6444	1.11719	4-carbamoyl-2-(4-{5,9,16-trihydroxy-2,15-dimethyltetracyclo[8.7.0.0^{2,7}.0^{11,15}]heptadecan-14-yl}pentanamido)butanoic acid	C29H48N2O7	536.346	[M+H-NH3]+	520.327	HMDB	PD_d (18)	CNGHUSPOYWEVTQ-UHFFFAOYSA-N	CC(CCC(=O)NC(CCC(N)=O)C(O)=O)C1CCC2C3C(O)CC4CC(O)CCC4(C)C3CC(O)C12C	NA	TRUE	NA
pk1102	NA	NA	NA	NA	NA	NA	NA	NA	NA	NA	NA	NA	NA	134.005	1.32243	3.42345	2-[4-fluoro-2-(trifluoromethyl)phenyl]acetic acid	C9H6F4O2	222.03	[M+2Na]2+	134.004	HMDB	PD_d (1)	BMUFUJMVNODTAD-UHFFFAOYSA-N	OC(=O)CC1=C(C=C(F)C=C1)C(F)(F)F	NA	TRUE	NA
pk1104	141.055	2.99	2.34	0.41	3,5 dihydroxybenzyl alcohol	34661	C7H8O3	140.047	[M+H]+	141.054	NA	OL2a	in-house	141.055	2.98778	0.144625	(2E)-2-(Propan-2-yl)but-2-enedioic acid	C7H10O4	158.058	[M+H-H2O]+	141.055	NIST	PD_a (4)	NJMGRJLQRLFQQX-HWKANZROSA-N	CC(C)/C(=C\C(=O)O)C(=O)O	NA	NA	NA
pk1106	NA	NA	NA	NA	NA	NA	NA	NA	NA	NA	NA	NA	NA	447.344	16.6413	0.113389	undec-10-en-1-yl acetate	C13H24O2	212.178	[2M+Na]+	447.344	HMDB	PD_d (14)	VCVAXEYHJAFRGM-UHFFFAOYSA-N	CC(=O)OCCCCCCCCCC=C	NA	TRUE	NA
pk1107	NA	NA	NA	NA	NA	NA	NA	NA	NA	NA	NA	NA	NA	793.593	18.4536	1.39895	(2-aminoethoxy)[(2R)-3-[(7Z,10Z,13Z,16Z)-docosa-7,10,13,16-tetraenoyloxy]-2-[(1Z)-octadec-1-en-1-yloxy]propoxy]phosphinic acid	C45H82NO7P	779.583	[2M+3H2O+2H]2+	793.594	HMDB	PD_d (9)	OJCHOVMLEHFBOD-IKHSQHJKSA-N	[H][C@@](COC(=O)CCCCC\C=C/C\C=C/C\C=C/C\C=C/CCCCC)(COP(O)(=O)OCCN)O\C=C/CCCCCCCCCCCCCCCC	NA	TRUE	NA
pk1109	NA	NA	NA	NA	NA	NA	NA	NA	NA	NA	NA	NA	NA	645.292	16.9044	0.712771	2-(4-{16-[(3,4-dihydroxy-5-{[5-hydroxy-6-(hydroxymethyl)-3-{[3,4,5-trihydroxy-6-(hydroxymethyl)oxan-2-yl]oxy}-4-[(3,4,5-trihydroxyoxan-2-yl)oxy]oxan-2-yl]oxy}-6-(hydroxymethyl)oxan-2-yl)oxy]-19-hydroxy-6-methoxy-7,9,13-trimethyl-5-oxapentacyclo[10.8.0.0¬≤,‚Åπ.0‚Å¥,‚Å∏.0¬π¬≥,¬π‚Å∏]icosan-6-yl}-2-methylbutoxy)-6-(hydroxymethyl)oxane-3,4,5-triol	C57H96O29	1244.6	[M+2Na]2+	645.291	HMDB	PD_d (12)	WXRWBINXCITVLG-UHFFFAOYSA-N	COC1(CCC(C)COC2OC(CO)C(O)C(O)C2O)OC2CC3C4CC(O)C5CC(CCC5(C)C4CCC3(C)C2C1C)OC1OC(CO)C(OC2OC(CO)C(O)C(OC3OCC(O)C(O)C3O)C2OC2OC(CO)C(O)C(O)C2O)C(O)C1O	NA	TRUE	NA
pk1111	385.198	10.65	0.15	0.09	CORTISOL	5754	C21H30O5	362.209	[M+Na]+	385.198	NA	OL2a	in-house	385.198	10.6521	0.693409	1,3-Dihydroxy-4,4,6a,9,12b-pentamethyl-1,3,4,4a,5,6,6a,12,12a,12b-decahydro-2H,11H-benzo[f]pyrano[2,3-b]chromen-11-one	C21H30O5	362.209	[M+Na]+	385.199	NIST	PD_a (4)	UIXUBSWTFQICKV-UHFFFAOYSA-N	Cc1cc(=O)c2c(o1)OC1(C)CCC3C(C)(C)C(O)CC(O)C3(C)C1C2	NA	NA	NA
pk1113	NA	NA	NA	NA	NA	NA	NA	NA	NA	NA	NA	NA	NA	229.155	1.15553	0.61225	Pro-Leu	C11H20N2O3	228.147	[M+H]+	229.155	NIST	PD_a (5)	ZKQOUHVVXABNDG-IUCAKERBSA-N	CC(C)CC(NC(=O)C1CCCN1)C(=O)O	NA	NA	NA
pk1115	NA	NA	NA	NA	NA	NA	NA	NA	NA	NA	NA	NA	NA	480.308	15.8428	0.283776	1-Oleoyl-sn-glycero-3-phosphoethanolamine	C23H46NO7P	479.301	[M+H]+	480.308	NIST	PD_a (1)	PYVRVRFVLRNJLY-MZMPXXGTSA-N	CCCCCCCC/C=C\CCCCCCCC(=O)OC[C@@H](O)COP(=O)(O)OCCN	NA	NA	NA
pk1119	NA	NA	NA	NA	NA	NA	NA	NA	NA	NA	NA	NA	NA	248.999	0.633153	0.743779	3-amino-2-(4-chlorophenyl)-2-hydroxypropane-1-sulfonic acid	C9H12ClNO4S	265.018	[M+H-NH3]+	248.999	HMDB	PD_d (HMDB=4, NIST=8)	WBSMZVIMANOCNX-UHFFFAOYSA-N	NCC(O)(CS(O)(=O)=O)C1=CC=C(Cl)C=C1	NA	NA	NA
pk1122	NA	NA	NA	NA	NA	NA	NA	NA	NA	NA	NA	NA	NA	135.032	0.499701	1.09562	1-[2-methyl-3-(nitrososulfanyl)propanoyl]pyrrolidine-2-carboxylic acid	C9H14N2O4S	246.067	[M+H+Na]2+	135.032	HMDB	PD_d (6)	HNIULCDUASSKOM-UHFFFAOYSA-N	CC(CSN=O)C(=O)N1CCCC1C(O)=O	NA	TRUE	NA
pk1124	NA	NA	NA	NA	NA	NA	NA	NA	NA	NA	NA	NA	NA	141.041	1.16593	0.522544	5-Nitro-2-pyrimidinamine	C4H4N4O2	140.033	[M+H]+	141.041	NIST	PD_a (1)	SSHFCFRJYJIJDV-UHFFFAOYSA-N	Nc1ncc([N+](=O)[O-])cn1	NA	NA	NA
pk1129	NA	NA	NA	NA	NA	NA	NA	NA	NA	NA	NA	NA	NA	757.557	17.8047	0.938001	[(2R)-2-hydroxy-3-({hydroxy[(2R)-3-[(9Z,11Z)-octadeca-9,11-dienoyloxy]-2-(pentacosanoyloxy)propoxy]phosphoryl}oxy)propoxy][(2R)-2-[(9Z,11Z)-octadeca-9,11-dienoyloxy]-3-(pentadecanoyloxy)propoxy]phosphinic acid	C85H158O17P2	1513.1	[M+2H]2+	757.556	HMDB	PD_d (78)	NIFQSCNKUZOUKZ-BHZKHEJXSA-N	[H][C@@](O)(COP(O)(=O)OC[C@@]([H])(COC(=O)CCCCCCC\C=C/C=C\CCCCCC)OC(=O)CCCCCCCCCCCCCCCCCCCCCCCC)COP(O)(=O)OC[C@@]([H])(COC(=O)CCCCCCCCCCCCCC)OC(=O)CCCCCCC\C=C/C=C\CCCCCC	NA	NA	NA
pk1130	NA	NA	NA	NA	NA	NA	NA	NA	NA	NA	NA	NA	NA	802.535	17.857	0.230846	[(2R)-2-{[(5E)-7-[(1R,2R,3R,5S)-3,5-dihydroxy-2-[(1E,3S)-3-hydroxyoct-1-en-1-yl]cyclopentyl]hept-5-enoyl]oxy}-3-(icosanoyloxy)propoxy]phosphonic acid	C43H79O11P	802.536	[M-e]+	802.536	HMDB	PD_d (410)	HNDQQOVYELRFNA-WMMDYEMCSA-N	CCCCCCCCCCCCCCCCCCCC(=O)OC[C@H](COP(O)(O)=O)OC(=O)CCC\C=C\C[C@H]1[C@@H](O)C[C@@H](O)[C@@H]1\C=C\[C@@H](O)CCCCC	NA	NA	NA
pk1134	NA	NA	NA	NA	NA	NA	NA	NA	NA	NA	NA	NA	NA	93.0699	3.32261	0.149952	toluene	C7H8	92.0626	[M+H]+	93.0699	HMDB	PD_d (37)	YXFVVABEGXRONW-UHFFFAOYSA-N	CC1=CC=CC=C1	NA	TRUE	NA
pk1138	NA	NA	NA	NA	NA	NA	NA	NA	NA	NA	NA	NA	NA	300.633	15.4365	2.13053	(5S,6R,7E,9E,11Z,14Z)-6-{[(2R)-3-{[(2S)-1-(acetyloxy)-3-hydroxypropan-2-yl]oxy}-2-amino-3-oxopropyl]sulfanyl}-5-hydroxyicosa-7,9,11,14-tetraenoic acid	C28H45NO8S	555.287	[M+2Na]2+	300.632	HMDB	PD_d (4)	MVWDDOVHPTXUIY-UYCXAPQFSA-N	CCCCC\C=C/C\C=C/C=C/C=C/[C@@H](SC[C@H](N)C(=O)O[C@@H](CO)COC(C)=O)[C@@H](O)CCCC(O)=O	NA	NA	NA
pk1141	153.127	16.64	0.2	0.42	arachidonic acid	444899	C20H32O2	304.24	[M+2H]2+	153.127	NA	OL2a	in-house	153.127	16.6381	0.258608	4-Hydroxydecanoic acid	C10H20O3	188.141	[M+H-2H2O]+	153.127	NIST	PD_a (26)	QQAVZEYXLCYOKO-UHFFFAOYSA-N	CCCCCCC(O)CCC(=O)O	NA	NA	NA
pk1145	175.034	5.23	0.05	0.14	MEVALOLACTONE	5325923	C6H10O3	130.063	[M+2Na-H]+	175.034	NA	OL2a	in-house	175.034	5.22601	0.0194248	3-Methyl-2-oxopentanoic acid	C6H10O3	130.063	[M+2Na-H]+	175.034	NIST	PD_a (3)	JVQYSWDUAOAHFM-UHFFFAOYSA-N	CCC(C)C(=O)C(=O)O	NA	NA	NA
pk1146	447.346	16.52	1.32	0.25	Diosgenin	99474	C27H42O3	414.313	[M+CH3OH+H]+	447.347	NA	OL2a	in-house	447.346	16.5214	1.35421	Diisodecyl phthalate	C28H46O4	446.34	[M+H]+	447.347	NIST	PD_a (2)	ZVFDTKUVRCTHQE-UHFFFAOYSA-N	CC(C)CCCCCCCOC(=O)c1ccccc1C(=O)OCCCCCCCC(C)C	NA	NA	NA
pk1148	NA	NA	NA	NA	NA	NA	NA	NA	NA	NA	NA	NA	NA	152.01	0.499069	0.519796	2,3,6,7,8,9-hexahydro-1H-purine-2,6,8-trione	C5H4N4O3	168.028	[M+H-NH3]+	152.01	HMDB	PD_d (HMDB=6, NIST=9)	LEHOTFFKMJEONL-UHFFFAOYSA-N	O=C1NC2=C(N1)C(=O)NC(=O)N2	NA	TRUE	NA
pk1149	NA	NA	NA	NA	NA	NA	NA	NA	NA	NA	NA	NA	NA	131.053	1.31499	0.276702	5-[2-(benzenesulfonyl)ethyl]-3-[(2R)-pyrrolidin-2-ylmethyl]-1H-indole	C21H24N2O2S	368.156	[M+2H+Na]3+	131.053	HMDB	PD_d (8)	HHTDENYTSCXDFO-GOSISDBHSA-N	O=S(=O)(CCC1=CC2=C(NC=C2C[C@H]2CCCN2)C=C1)C1=CC=CC=C1	NA	TRUE	NA
pk1150	NA	NA	NA	NA	NA	NA	NA	NA	NA	NA	NA	NA	NA	213.01	1.25115	0.698118	{[hydroxy({[(2R,3S,5R)-3-hydroxy-5-(5-methyl-2,4-dioxo-1,2,3,4-tetrahydropyrimidin-1-yl)oxolan-2-yl]methoxy})phosphoryl]oxy}phosphonic acid	C10H16N2O11P2	402.023	[M+H+Na]2+	213.01	HMDB	PD_d (6)	UJLXYODCHAELLY-XLPZGREQSA-N	CC1=CN([C@H]2C[C@H](O)[C@@H](COP(O)(=O)OP(O)(O)=O)O2)C(=O)NC1=O	NA	TRUE	NA
pk1151	157.0132, 175.0237, 193.0342, 210.0607, 407.0429, 385.0609, 236.998	1.12, 1.12, 1.12, 1.15, 1.13, 1.12, 1.08	0.33, 0.19, 0.38, 0.41, 0.79, 1.15, 0.9	0.46058, 0.45947, 0.46029, 0.49438, 0.47446, 0.45631, 0.42073	Citric acid	311, 311, 311, 311, 311, 311, 311	C6H8O7, C6H8O7, C6H8O7, C6H8O7, C6H8O7, C6H8O7, C6H8O7	192.027, 192.027, 192.027, 192.027, 192.027, 192.027, 192.027	[M+H-2H2O]+, [M+H-H2O]+, [M+H]+, [M+NH4]+, [2M+Na]+, [2M+H]+, [M+2Na-H]+	157.0131, 175.0237, 193.0343, 210.0608, 407.0432, 385.0613, 236.9982	nan, nan, nan, nan, nan, nan, nan	OL2a	in-house	385.061	1.11631	1.15883	2-hydroxypropane-1,2,3-tricarboxylic acid	C6H8O7	192.027	[2M+H]+	385.061	HMDB	PD_d (HMDB=13, NIST=12)	KRKNYBCHXYNGOX-UHFFFAOYSA-N	OC(=O)CC(O)(CC(O)=O)C(O)=O	NA	TRUE	NA
pk1158	139.027	0.5	3.66	0.09	Taurine	1123	C2H7NO3S	125.015	[2M+3H2O+2H]2+	139.026	NA	OL2a	in-house	139.027	0.499075	1.04513	7-hydroxy-3-(4-hydroxyphenyl)-4H-chromen-4-one	C15H10O4	254.058	[M+H+Na]2+	139.027	HMDB	PD_d (24)	ZQSIJRDFPHDXIC-UHFFFAOYSA-N	OC1=CC=C(C=C1)C1=COC2=C(C=CC(O)=C2)C1=O	NA	TRUE	NA
pk1159	148.0968, 160.0345, 133.0972	0.76, 0.72, 0.66	2.08, 1.67, 2.88	0.05966, 0.02025, 0.03521	L-Proline	145742, 145742, 145742	C5H9NO2, C5H9NO2, C5H9NO2	115.063, 115.063, 115.063	[M+CH3OH+H]+, [M+2Na-H]+, [M+NH4]+	148.0965, 160.0342, 133.0968	nan, nan, nan	OL2a	in-house	133.097	0.664793	0.0443285	DL-Ornithine	C5H12N2O2	132.09	[M+H]+	133.097	NIST	PD_a (4)	AHLPHDHHMVZTML-UHFFFAOYSA-N	NCCCC(N)C(=O)O	NA	NA	NA
pk1160	NA	NA	NA	NA	NA	NA	NA	NA	NA	NA	NA	NA	NA	469.389	16.5618	0.544163	(1S,2S,5R,7R,9R,10R,11S,15R,16S)-14-[(2R)-6-hydroxy-6-methylheptan-2-yl]-2,15-dimethyltetracyclo[8.7.0.0¬≤,‚Å∑.0¬π¬π,¬π‚Åµ]heptadecane-5,9,16-triol	C27H48O4	436.355	[M+CH3OH+H]+	469.389	HMDB	PD_d (7)	NTIXPPFPXLYJCT-SUGKMTRFSA-N	[H][C@@]12CCC([C@H](C)CCCC(C)(C)O)[C@@]1(C)[C@@H](O)C[C@@]1([H])[C@@]2([H])[C@H](O)C[C@@]2([H])C[C@H](O)CC[C@]12C	NA	NA	NA
pk1161	NA	NA	NA	NA	NA	NA	NA	NA	NA	NA	NA	NA	NA	323.011	0.655531	0.00855389	N-(2H-1,3-benzodioxol-5-ylmethyl)-2,6-dichlorobenzene-1-carboximidic acid	C15H11Cl2NO3	323.012	[M-e]+	323.011	HMDB	PD_d (3)	NMKJFZCBCIUYHI-UHFFFAOYSA-N	OC(=NCC1=CC2=C(OCO2)C=C1)C1=C(Cl)C=CC=C1Cl	NA	NA	NA
pk1162	NA	NA	NA	NA	NA	NA	NA	NA	NA	NA	NA	NA	NA	218.995	4.31449	2.22968	[3-({5-[(dimethylarsoryl)methyl]-3,4-dihydroxyoxolan-2-yl}oxy)-2-hydroxypropoxy]sulfinic acid	C10H21AsO9S	392.012	[M+2Na]2+	218.995	HMDB	PD_d (5)	GTSZMQQESJQGCI-UHFFFAOYSA-N	C[As](C)(=O)CC1OC(OCC(O)COS(O)=O)C(O)C1O	NA	TRUE	NA
pk1165	129.0658, 185.0323	0.69, 0.62	0.99, 0.42	0.09768, 0.0328	Glutamine	5961, 5961	C5H10N2O3, C5H10N2O3	146.069, 146.069	[M+H-H2O]+, [M+K]+	129.0657, 185.0322	nan, nan	OL2a	in-house	185.032	0.622803	0.346945	(2S)-2-amino-4-carbamoylbutanoic acid	C5H10N2O3	146.069	[M+K]+	185.032	HMDB	PD_d (HMDB=24, NIST=28)	ZDXPYRJPNDTMRX-VKHMYHEASA-N	N[C@@H](CCC(N)=O)C(O)=O	NA	TRUE	NA
pk1168	NA	NA	NA	NA	NA	NA	NA	NA	NA	NA	NA	NA	NA	279.232	16.8663	0.811154	Laetisaric acid	C18H32O3	296.235	[M+H-H2O]+	279.232	NIST	PD_a (8)	UKRXAPMQXXXXTD-BKIWZHBDSA-N	CCCCC/C=C\C/C=C\C(O)CCCCCCC(=O)O	NA	NA	NA
pk1169	130.0864, 147.1128	0.74, 0.69	0.4, 0.18	0.19613, 0.24612	Pipecolinic acid	849, 849	C6H11NO2, C6H11NO2	129.079, 129.079	[M+H]+, [M+NH4]+	130.0863, 147.1128	nan, nan	OL2a	in-house	147.113	0.69388	0.0115558	L-Lysine	C6H14N2O2	146.106	[M+H]+	147.113	NIST	PD_a (2)	KDXKERNSBIXSRK-YFKPBYRVSA-N	NCCCCC(N)C(=O)O	NA	NA	NA
pk1172	NA	NA	NA	NA	NA	NA	NA	NA	NA	NA	NA	NA	NA	422.263	18.7906	0.525789	(2S)-2,3-dihydroxypropyl (5Z)-7-[(1S,5R)-5-[(1E,3S)-3-hydroxyoct-1-en-1-yl]-4-oxocyclopent-2-en-1-yl]hept-5-enoate	C23H36O6	408.251	[2M+3H2O+2H]2+	422.263	HMDB	PD_d (26)	OXEAHYNYCBCERQ-ZPDVHAONSA-N	CCCCC[C@H](O)\C=C\[C@@H]1[C@@H](C\C=C/CCCC(=O)OC[C@@H](O)CO)C=CC1=O	NA	NA	NA
pk1173	NA	NA	NA	NA	NA	NA	NA	NA	NA	NA	NA	NA	NA	306.139	14.083	2.14879	N-(6-aminohexyl)naphthalene-1-sulfonamide	C16H22N2O2S	306.14	[M-e]+	306.14	HMDB	PD_d (3)	FVJRBJIENDRNBE-UHFFFAOYSA-N	NCCCCCCNS(=O)(=O)C1=CC=CC2=CC=CC=C12	NA	TRUE	NA
pk1174	NA	NA	NA	NA	NA	NA	NA	NA	NA	NA	NA	NA	NA	515.371	16.5055	4.79594	Alisol B acetate	C32H50O5	514.366	[M+H]+	515.373	NIST	PD_a (2)	NLOAQXKIIGTTRE-JSWHPQHOSA-N	CC(=O)O[C@@H](C[C@@H](C)C1=C2C[C@H](O)[C@H]3[C@@]4(C)CCC(=O)C(C)(C)[C@@H]4CC[C@]3(C)[C@@]2(C)CC1)[C@H]1OC1(C)C	NA	NA	NA
pk1175	NA	NA	NA	NA	NA	NA	NA	NA	NA	NA	NA	NA	NA	488.872	0.591721	0.988942	N-(5-carbamimidamido-1-{2-[(1-carbamoylethyl)carbamoyl]pyrrolidin-1-yl}-1-oxopentan-2-yl)-2-{2-[2-(2-{2-[3-(4-chlorophenyl)-2-[3-(4-chlorophenyl)-2-acetamidopropanamido]propanamido]-3-(1H-indol-3-yl)propanamido}-3-hydroxypropanamido)-3-(4-hydroxyphenyl)propanamido]-3-phenylpropanamido}-4-methylpentanamide	C72H89Cl2N15O13	1441.61	[M+2H+Na]3+	488.873	HMDB	PD_d (1)	NNTOZZRGJOVEQQ-UHFFFAOYSA-N	CC(C)CC(NC(=O)C(CC1=CC=CC=C1)NC(=O)C(CC1=CC=C(O)C=C1)NC(=O)C(CO)NC(=O)C(CC1=CNC2=CC=CC=C12)NC(=O)C(CC1=CC=C(Cl)C=C1)NC(=O)C(CC1=CC=C(Cl)C=C1)NC(C)=O)C(=O)NC(CCCNC(N)=N)C(=O)N1CCCC1C(=O)NC(C)C(N)=O	NA	NA	NA
pk1177	NA	NA	NA	NA	NA	NA	NA	NA	NA	NA	NA	NA	NA	136.073	2.98978	1.05767	2,4,5-trimethyl-2,5-dihydro-1,3-oxazole	C6H11NO	113.084	[M+Na]+	136.073	HMDB	PD_d (19)	YFSGRMONVCFYTC-UHFFFAOYSA-N	CC1OC(C)C(C)=N1	NA	TRUE	NA
pk1178	NA	NA	NA	NA	NA	NA	NA	NA	NA	NA	NA	NA	NA	186.991	1.46873	0.173233	calcium (2Z)-but-2-enedioate	C4H2CaO4	153.958	[M+CH3OH+H]+	186.991	HMDB	PD_d (4)	HDRTWMBOUSPQON-ODZAUARKSA-L	[Ca++].[O-]C(=O)\C=C/C([O-])=O	NA	TRUE	NA
pk1179	153.0523, 113.0597	4.36, 4.36	0.43, 0.2	0.17319, 0.168	KETOLEUCINE	70, 70	C6H10O3, C6H10O3	130.063, 130.063	[M+Na]+, [M+H-H2O]+	153.0522, 113.0597	nan, nan	OL2a	in-house	113.06	4.362	4.92304	Vigabatrin	C6H11NO2	129.079	[M+H-NH3]+	113.06	NIST	PD_a (7)	PJDFLNIOAUIZSL-UHFFFAOYSA-N	C=CC(N)CCC(=O)O	NA	NA	NA
pk1180	NA	NA	NA	NA	NA	NA	NA	NA	NA	NA	NA	NA	NA	813.675	19.4134	0.652203	(2R)-3-[(9Z,12Z,15Z)-octadeca-9,12,15-trienoyloxy]-2-(tetradecanoyloxy)propyl (5Z,8Z,11Z,14Z)-icosa-5,8,11,14-tetraenoate	C55H92O6	848.689	[M+H-2H2O]+	813.675	HMDB	PD_d (93)	QLQPGJWRKIHRLY-KQAODNQSSA-N	[H][C@@](COC(=O)CCCCCCC\C=C/C\C=C/C\C=C/CC)(COC(=O)CCC\C=C/C\C=C/C\C=C/C\C=C/CCCCC)OC(=O)CCCCCCCCCCCCC	NA	TRUE	NA
pk1181	NA	NA	NA	NA	NA	NA	NA	NA	NA	NA	NA	NA	NA	561.413	16.3401	1.97207	16-oxohexadecanoate	C16H29O3	269.212	[2M+Na]+	561.414	HMDB	PD_d (27)	NKVUEIHJDGURIA-UHFFFAOYSA-M	[O-]C(=O)CCCCCCCCCCCCCCC=O	NA	NA	NA
pk1182	167.0563, 189.0382	3.37, 3.39	0.68, 0.2	0.00837, 0.03012	3-methylxanthine	70639, 70639	C6H6N4O2, C6H6N4O2	166.0491, 166.0491	[M+H]+, [M+Na]+	167.0564, 189.0383	0.52, nan	OL1	in-house	167.056	3.36837	0.677017	7-Methylxanthine	C6H6N4O2	166.049	[M+H]+	167.056	NIST	PD_a (2)	PFWLFWPASULGAN-UHFFFAOYSA-N	Cn1cnc2[nH]c(=O)[nH]c(=O)c21	NA	NA	NA
pk1183	NA	NA	NA	NA	NA	NA	NA	NA	NA	NA	NA	NA	NA	230.096	0.756177	0.588451	Ergothioneine	C9H15N3O2S	229.088	[M+H]+	230.096	NIST	PD_a (1)	SSISHJJTAXXQAX-ZETCQYMHSA-N	C[N+](C)(C)[C@@H](Cc1c[nH]c(=S)[nH]1)C(=O)[O-]	NA	NA	NA
pk1188	261.2212, 301.2135	16.01, 16.0	0.48, 1.07	0.02779, 0.01933	11-Octadecen-9-ynoic acid	5312688, 5312688	C18H30O2, C18H30O2	278.2246, 278.2246	[M+H-H2O]+, [M+Na]+	261.2213, 301.2138	nan, nan	OL2a	in-house	301.213	15.9993	1.0657	(9Z,12Z,15Z)-octadeca-9,12,15-trienoic acid	C18H30O2	278.225	[M+Na]+	301.214	HMDB	PD_d (24)	DTOSIQBPPRVQHS-PDBXOOCHSA-N	CC\C=C/C\C=C/C\C=C/CCCCCCCC(O)=O	NA	TRUE	NA
pk1189	NA	NA	NA	NA	NA	NA	NA	NA	NA	NA	NA	NA	NA	758.569	18.4138	0.240321	1-Palmitoyl-2-linoleoyl-sn-glycero-3-phosphocholine	C42H80NO8P	757.562	[M+H]+	758.569	NIST	PD_a (2)	JLPULHDHAOZNQI-ZTIMHPMXSA-N	CCCCC/C=C\C/C=C\CCCCCCCC(=O)O[C@H](COC(=O)CCCCCCCCCCCCCCC)COP(=O)([O-])OCC[N+](C)(C)C	NA	NA	NA
pk1190	NA	NA	NA	NA	NA	NA	NA	NA	NA	NA	NA	NA	NA	221.033	4.31771	0.312876	1-(2,3-dihydrofuran-2-yl)-5-fluoro-1,2,3,4-tetrahydropyrimidine-2,4-dione	C8H7FN2O3	198.044	[M+Na]+	221.033	HMDB	PD_d (11)	PDLPZZHYCMXDCF-UHFFFAOYSA-N	FC1=CN(C2CC=CO2)C(=O)NC1=O	NA	TRUE	NA
pk1192	NA	NA	NA	NA	NA	NA	NA	NA	NA	NA	NA	NA	NA	148.047	1.56994	0.00917611	3-methyl-2-[4-(methylamino)phenyl]-2,3-dihydro-1,3-benzothiazol-6-ol	C15H16N2OS	272.098	[M+H+Na]2+	148.047	HMDB	PD_d (12)	OKPLJXUHPYGZAL-UHFFFAOYSA-N	CNC1=CC=C(C=C1)C1SC2=C(C=CC(O)=C2)N1C	NA	TRUE	NA
pk1193	NA	NA	NA	NA	NA	NA	NA	NA	NA	NA	NA	NA	NA	227.052	2.98696	0.403127	sodium 2,3,4,5,6-pentahydroxyhexanal acetate	C8H15NaO8	262.066	[M+H-2H2O]+	227.053	HMDB	PD_d (HMDB=25, NIST=38)	QMGYPNKICQJHLN-UHFFFAOYSA-M	[Na+].CC([O-])=O.OCC(O)C(O)C(O)C(O)C=O	NA	TRUE	NA
pk1196	NA	NA	NA	NA	NA	NA	NA	NA	NA	NA	NA	NA	NA	287.2	14.0196	0.776113	4,6-Androstadien-17.beta.-ol-3-one	C19H26O2	286.193	[M+H]+	287.201	NIST	PD_a (21)	UMDCOKNNLDEKJB-PPORCNLBSA-N	C[C@]12CCC3C(C=CC4=CC(=O)CC[C@@]43C)C1CC[C@@H]2O	NA	NA	NA
pk1197	NA	NA	NA	NA	NA	NA	NA	NA	NA	NA	NA	NA	NA	154.05	2.57769	0.0701072	2-Amino-5-hydroxybenzoic acid	C7H7NO3	153.043	[M+H]+	154.05	NIST	PD_a (11)	HYNQTSZBTIOFKH-UHFFFAOYSA-N	Nc1ccc(O)cc1C(=O)O	NA	NA	NA
pk1199	NA	NA	NA	NA	NA	NA	NA	NA	NA	NA	NA	NA	NA	NA	NA	NA	NA	NA	NA	NA	NA	NA	NA	NA	NA	NA	NA	NA
pk1200	NA	NA	NA	NA	NA	NA	NA	NA	NA	NA	NA	NA	NA	172.032	1.10785	3.89517	6-methyl-5-(pyridin-4-yl)-3,6-dihydro-2H-1,3,4-thiadiazin-2-one	C9H9N3OS	207.047	[M+H-2H2O]+	172.033	HMDB	PD_d (12)	PXZLHVGFLSUUIW-UHFFFAOYSA-N	CC1SC(=O)NN=C1C1=CC=NC=C1	NA	TRUE	NA
pk1201	267.0585, 245.0767, 227.0662, 209.0556	1.01, 1.01, 1.01, 1.01	0.81, 0.59, 0.34, 0.37	0.00593, 0.00574, 0.00972, 0.00532	pseudouridine	15047, 15047, 15047, 15047	C9H12N2O6, C9H12N2O6, C9H12N2O6, C9H12N2O6	244.0695, 244.0695, 244.0695, 244.0695	[M+Na]+, [M+H]+, [M+H-H2O]+, [M+H-2H2O]+	267.0587, 245.0768, 227.0662, 209.0556	nan, nan, nan, nan	OL2a	in-house	209.056	1.00532	0.541004	2,2'-O-Cyclouridine	C9H10N2O5	226.059	[M+H-H2O]+	209.056	NIST	PD_a (1)	UUGITDASWNOAGG-CCXZUQQUSA-N	O=c1ccn2c(n1)O[C@H]1[C@H](O)[C@@H](CO)O[C@H]12	NA	NA	NA
pk1204	116.071	1.06	2.86	0.36	L-Proline	145742	C5H9NO2	115.063	[M+H]+	116.07	NA	OL2a	in-house	116.071	1.06273	4.70143	DL-Ornithine	C5H12N2O2	132.09	[M+H-NH3]+	116.071	NIST	PD_a (13)	AHLPHDHHMVZTML-UHFFFAOYSA-N	NCCCC(N)C(=O)O	NA	NA	NA
pk1205	NA	NA	NA	NA	NA	NA	NA	NA	NA	NA	NA	NA	NA	152.032	0.627355	0.130861	1-[(2R,3R,4S,5R)-3,4-dihydroxy-5-(hydroxymethyl)oxolan-2-yl]-5-methyl-1,2,3,4-tetrahydropyrimidine-2,4-dione	C10H14N2O6	258.085	[M+2Na]2+	152.032	HMDB	PD_d (18)	DWRXFEITVBNRMK-JXOAFFINSA-N	CC1=CN([C@@H]2O[C@H](CO)[C@@H](O)[C@H]2O)C(=O)NC1=O	NA	TRUE	NA
pk1209	246.17	4.88	0.53	0.04	2-Methylbutyroylcarnitine	6426901	C12H23NO4	245.163	[M+H]+	246.17	NA	OL2a	in-house	246.17	4.87534	0.527684	2-Methylbutyryl-L-carnitine	C12H23NO4	245.163	[M+H]+	246.17	NIST	PD_a (2)	IHCPDBBYTYJYIL-QVDQXJPCSA-N	CCC(C)C(=O)O[C@H](CC(=O)[O-])C[N+](C)(C)C	NA	NA	NA
pk1210	171.026	1.59	0.15	0.15	2-hydroxyglutarate	43	C5H8O5	148.037	[M+Na]+	171.026	NA	OL2a	in-house	171.026	1.5887	0.153193	D-(-)-Citramalic acid	C5H8O5	148.037	[M+Na]+	171.026	NIST	PD_a (2)	XFTRTWQBIOMVPK-RXMQYKEDSA-N	C[C@@](O)(CC(=O)O)C(=O)O	NA	NA	NA
pk1211	NA	NA	NA	NA	NA	NA	NA	NA	NA	NA	NA	NA	NA	232.997	1.61987	0.0239488	(2,6-dihydroxy-4-{4-hydroxy-7-methyl-11-oxo-2,8-dioxatricyclo[7.3.1.0^{5,13}]trideca-1(12),3,5(13),6,9-pentaen-3-yl}phenyl)oxidanesulfonic acid	C18H12O10S	420.015	[M+2Na]2+	232.997	HMDB	PD_d (3)	XIMSGUZKKJGEFK-UHFFFAOYSA-N	CC1=CC2=C3C(O1)=CC(=O)C=C3OC(=C2O)C1=CC(O)=C(OS(O)(=O)=O)C(O)=C1	NA	TRUE	NA
pk1212	NA	NA	NA	NA	NA	NA	NA	NA	NA	NA	NA	NA	NA	141.052	4.31196	0.322675	(2S,3R)-3-hydroxy-2-methylbutanoic acid	C5H10O3	118.063	[M+Na]+	141.052	HMDB	PD_d (HMDB=19, NIST=2)	VEXDRERIMPLZLU-IUYQGCFVSA-N	C[C@@H](O)[C@H](C)C(O)=O	NA	TRUE	NA
pk1216	NA	NA	NA	NA	NA	NA	NA	NA	NA	NA	NA	NA	NA	234.997	0.501545	2.15554	3,5-dinitrobenzoic acid	C7H4N2O6	212.007	[M+Na]+	234.996	HMDB	PD_d (8)	VYWYYJYRVSBHJQ-UHFFFAOYSA-N	OC(=O)C1=CC(=CC(=C1)N(=O)=O)N(=O)=O	NA	TRUE	NA
pk1219	155.043	0.62	2.97	0.02	L-Asparagine	6267	C4H8N2O3	132.053	[M+Na]+	155.042	NA	OL2a	in-house	155.043	0.622776	0.2122	3-Ureidopropionic acid	C4H8N2O3	132.053	[M+Na]+	155.043	NIST	PD_a (2)	JSJWCHRYRHKBBW-UHFFFAOYSA-N	NC(=O)NCCC(=O)O	NA	NA	NA
pk1221	NA	NA	NA	NA	NA	NA	NA	NA	NA	NA	NA	NA	NA	337.167	18.1938	0.720895	1-ethyl-6-fluoro-4-oxo-7-(piperazin-1-yl)-1,4-dihydroquinoline-3-carboxylic acid	C16H18FN3O3	319.133	[M+NH4]+	337.167	HMDB	PD_d (HMDB=23, NIST=12)	OGJPXUAPXNRGGI-UHFFFAOYSA-N	CCN1C=C(C(O)=O)C(=O)C2=CC(F)=C(C=C12)N1CCNCC1	NA	TRUE	NA
pk1222	NA	NA	NA	NA	NA	NA	NA	NA	NA	NA	NA	NA	NA	725.531	18.3996	2.73389	(2S)-3-hydroxy-2-{[(5Z)-7-[(1S,5R)-5-[(1E,3S)-3-hydroxyoct-1-en-1-yl]-4-oxocyclopent-2-en-1-yl]hept-5-enoyl]oxy}propyl icosanoate	C43H74O7	702.543	[M+Na]+	725.533	HMDB	PD_d (8)	RNGHQJSLPKMBDO-ZBAQHYMVSA-N	CCCCCCCCCCCCCCCCCCCC(=O)OC[C@H](CO)OC(=O)CCC\C=C/C[C@H]1C=CC(=O)[C@@H]1\C=C\[C@@H](O)CCCCC	NA	NA	NA
pk1223	NA	NA	NA	NA	NA	NA	NA	NA	NA	NA	NA	NA	NA	245.115	10.2616	0.545222	2,4,6-trihydroxy-5-(1-{5-hydroxy-1,1,3-trimethyl-decahydrocyclopropa[e]inden-3-yl}-3-methylbutyl)benzene-1,3-dicarbaldehyde	C26H36O6	444.251	[M+2Na]2+	245.115	HMDB	PD_d (22)	UYWXWYBEHLAUEW-UHFFFAOYSA-N	CC(C)CC(C1=C(O)C(C=O)=C(O)C(C=O)=C1O)C1(C)CC2C3C(CC(O)C2C1)C3(C)C	NA	TRUE	NA
pk1225	NA	NA	NA	NA	NA	NA	NA	NA	NA	NA	NA	NA	NA	167.068	3.504	0.0697322	4-hydroxycyclohexane-1-carboxylic acid	C7H12O3	144.079	[M+Na]+	167.068	HMDB	PD_d (HMDB=15, NIST=61)	HCFRWBBJISAZNK-UHFFFAOYSA-N	OC1CCC(CC1)C(O)=O	NA	TRUE	NA
pk1229	NA	NA	NA	NA	NA	NA	NA	NA	NA	NA	NA	NA	NA	221.982	2.21892	4.82804	2-nitro-5-sulfanylbenzoic acid	C7H5NO4S	198.994	[M+Na]+	221.983	HMDB	PD_d (1)	GANZODCWZFAEGN-UHFFFAOYSA-N	OC(=O)C1=CC(S)=CC=C1[N+]([O-])=O	NA	TRUE	NA
pk1233	NA	NA	NA	NA	NA	NA	NA	NA	NA	NA	NA	NA	NA	781.557	17.8539	0.649171	(2S)-2-{[(5E)-7-[(1R,2R,3R,5S)-3,5-dihydroxy-2-[(1E,3S)-3-hydroxyoct-1-en-1-yl]cyclopentyl]hept-5-enoyl]oxy}-3-hydroxypropyl henicosanoate	C44H80O8	736.585	[M+2Na-H]+	781.557	HMDB	PD_d (350)	HOCYQZNUVXESOW-XVSSYXDNSA-N	CCCCCCCCCCCCCCCCCCCCC(=O)OC[C@H](CO)OC(=O)CCC\C=C\C[C@H]1[C@@H](O)C[C@@H](O)[C@@H]1\C=C\[C@@H](O)CCCCC	NA	NA	NA
pk1234	NA	NA	NA	NA	NA	NA	NA	NA	NA	NA	NA	NA	NA	597.449	17.016	0.214234	(2S)-1-hydroxy-3-(pentadecanoyloxy)propan-2-yl (6Z,9Z,12Z,15Z)-octadeca-6,9,12,15-tetraenoate	C36H62O5	574.46	[M+Na]+	597.449	HMDB	PD_d (78)	MFIONIMKDOSXCC-SJQSLJDISA-N	[H][C@](CO)(COC(=O)CCCCCCCCCCCCCC)OC(=O)CCCC\C=C/C\C=C/C\C=C/C\C=C/CC	NA	TRUE	NA
pk1237	114.066	0.9	0.43	0.25	Creatinine	588	C4H7N3O	113.059	[M+H]+	114.066	NA	OL2a	in-house	114.066	0.901473	0.337523	Creatinine	C4H7N3O	113.059	[M+H]+	114.066	NIST	PD_a (2)	DDRJAANPRJIHGJ-UHFFFAOYSA-N	CN1CC(=O)NC1=N	NA	NA	NA
pk1238	NA	NA	NA	NA	NA	NA	NA	NA	NA	NA	NA	NA	NA	223.108	4.34238	0.60733	Gly-Phe	C11H14N2O3	222.1	[M+H]+	223.108	NIST	PD_a (2)	JBCLFWXMTIKCCB-SECBINFHSA-N	NCC(=O)NC(Cc1ccccc1)C(=O)O	NA	NA	NA
pk1241	NA	NA	NA	NA	NA	NA	NA	NA	NA	NA	NA	NA	NA	599.465	17.301	0.0915117	(2S)-1-hydroxy-3-(pentadecanoyloxy)propan-2-yl (6Z,9Z,12Z)-octadeca-6,9,12-trienoate	C36H64O5	576.475	[M+Na]+	599.465	HMDB	PD_d (215)	YTQRLPWDUKCRNO-MULSWCQISA-N	[H][C@](CO)(COC(=O)CCCCCCCCCCCCCC)OC(=O)CCCC\C=C/C\C=C/C\C=C/CCCCC	NA	TRUE	NA
pk1242	NA	NA	NA	NA	NA	NA	NA	NA	NA	NA	NA	NA	NA	334.148	9.63067	1.10137	5-({4-[(1-methylcyclohexyl)methoxy]phenyl}methyl)-1,3-thiazolidine-2,4-dione	C18H23NO3S	333.14	[M+H]+	334.147	HMDB	PD_d (13)	YZFWTZACSRHJQD-UHFFFAOYSA-N	CC1(COC2=CC=C(CC3SC(=O)NC3=O)C=C2)CCCCC1	NA	TRUE	NA
pk1243	NA	NA	NA	NA	NA	NA	NA	NA	NA	NA	NA	NA	NA	581.239	16.8952	0.647103	[(2-chlorophenyl)methyl](2-{[(2-{[(2-chlorophenyl)methyl]diethylazaniumyl}ethyl)carbamoyl]formamido}ethyl)diethylazanium	C28H42Cl2N4O2	536.268	[M+2Na-H]+	581.24	HMDB	PD_d (16)	OMHBPUNFVFNHJK-UHFFFAOYSA-P	CC[N+](CC)(CCNC(=O)C(=O)NCC[N+](CC)(CC)CC1=CC=CC=C1Cl)CC1=CC=CC=C1Cl	NA	TRUE	NA
pk1246	NA	NA	NA	NA	NA	NA	NA	NA	NA	NA	NA	NA	NA	778.536	17.7977	0.156947	(2-{[(2R)-2-[(5Z,8Z,11Z)-icosa-5,8,11-trienoyloxy]-3-(tetradecanoyloxy)propyl phosphonato]oxy}ethyl)trimethylazanium	C42H78NO8P	755.547	[M+Na]+	778.536	HMDB	PD_d (HMDB=250, NIST=15)	XWHIBISICRMDDW-ZLBNXBDKSA-N	CCCCCCCCCCCCCC(=O)OC[C@]([H])(COP([O-])(=O)OCC[N+](C)(C)C)OC(=O)CCC\C=C/C\C=C/C\C=C/CCCCCCCC	NA	TRUE	NA
pk1251	NA	NA	NA	NA	NA	NA	NA	NA	NA	NA	NA	NA	NA	NA	NA	NA	NA	NA	NA	NA	NA	NA	NA	NA	NA	NA	NA	NA
pk1254	NA	NA	NA	NA	NA	NA	NA	NA	NA	NA	NA	NA	NA	815.575	18.4239	2.82148	[(2S)-2,3-dihydroxypropoxy][(2R)-3-[(10-methyldodecanoyl)oxy]-2-[(22-methyltricosanoyl)oxy]propoxy]phosphinic acid	C43H85O10P	792.588	[M+Na]+	815.577	HMDB	PD_d (7)	WKCLUXOKPWQYPS-XRCKYFATSA-N	[H][C@](O)(CO)COP(O)(=O)OC[C@@]([H])(COC(=O)CCCCCCCCC(C)CC)OC(=O)CCCCCCCCCCCCCCCCCCCCC(C)C	NA	TRUE	NA
pk1255	NA	NA	NA	NA	NA	NA	NA	NA	NA	NA	NA	NA	NA	421.255	18.3443	3.82363	(2R)-2-[(2S)-2-[(2R)-2-amino-3-(4-hydroxyphenyl)propanamido]-3-methylpentanamido]-4-methylpentanoic acid	C21H33N3O5	407.242	[2M+3H2O+2H]2+	421.254	HMDB	PD_d (HMDB=12, NIST=23)	HVPPEXXUDXAPOM-WOFBESPQSA-N	CCC(C)[C@H](NC(=O)[C@H](N)CC1=CC=C(O)C=C1)C(=O)N[C@H](CC(C)C)C(O)=O	NA	TRUE	NA
pk1256	NA	NA	NA	NA	NA	NA	NA	NA	NA	NA	NA	NA	NA	209.117	10.6549	0.225711	Longicaulenone	C12H18O4	226.121	[M+H-H2O]+	209.117	NIST	PD_a (5)	MQTHRHQDRZPYGH-DMKSKQPMSA-N	CC(C)(O)/C=C/C1=CC(=O)[C@@](C)(O)C[C@H]1O	NA	NA	NA
pk1262	NA	NA	NA	NA	NA	NA	NA	NA	NA	NA	NA	NA	NA	219.097	0.908104	0.678693	.gamma.-L-Glutamyl-L-alanine	C8H14N2O5	218.09	[M+H]+	219.098	NIST	PD_a (1)	WQXXXVRAFAKQJM-WHFBIAKZSA-N	CC(NC(=O)CCC(N)C(=O)O)C(=O)O	NA	NA	NA
pk1264	180.0865, 163.06, 180.0865, 163.06, 180.0865, 163.06	0.67, 0.67, 0.67, 0.67, 0.67, 0.67	1.32, 1.73, 1.32, 1.73, 1.32, 1.73	0.12816, 0.13149, 0.12816, 0.13149, 0.12816, 0.13149	D-(+)-Glucosamine, D-Mannosamine, GALACTOSAMINE	439213, 439213, 440049, 440049, 24154, 24154	C6H13NO5, C6H13NO5, C6H13NO5, C6H13NO5, C6H13NO5, C6H13NO5	179.079, 179.079, 179.079, 179.079, 179.079, 179.079	[M+H]+, [M+H-NH3]+, [M+H]+, [M+H-NH3]+, [M+H]+, [M+H-NH3]+	180.0863, 163.0603, 180.0863, 163.0603, 180.0863, 163.0603	nan, nan, nan, nan, nan, nan	OL2a, OL2a, OL2a	in-house, in-house, in-house	163.06	0.671488	0.430516	D-Fructose	C6H12O6	180.063	[M+H-H2O]+	163.06	NIST	PD_a (5)	BJHIKXHVCXFQLS-UYFOZJQFSA-N	O=C(CO)[C@@H](O)[C@H](O)[C@H](O)CO	NA	NA	NA
pk1265	NA	NA	NA	NA	NA	NA	NA	NA	NA	NA	NA	NA	NA	261.005	0.497627	0.91269	(3E)-2-chlorotridec-3-en-5,7,9,11-tetrayn-1-ol	C13H9ClO	216.034	[M+2Na-H]+	261.005	HMDB	PD_d (6)	XENVCRGQTABGKY-ZHACJKMWSA-N	CC#CC#CC#CC#C\C=C\C(Cl)CO	NA	TRUE	NA
pk1266	NA	NA	NA	NA	NA	NA	NA	NA	NA	NA	NA	NA	NA	293.099	8.78563	4.54592	Ethylenediaminetetraacetic acid	C10H16N2O8	292.091	[M+H]+	293.098	NIST	PD_a (1)	KCXVZYZYPLLWCC-UHFFFAOYSA-N	O=C(O)CN(CCN(CC(=O)O)CC(=O)O)CC(=O)O	NA	NA	NA
pk1268	NA	NA	NA	NA	NA	NA	NA	NA	NA	NA	NA	NA	NA	NA	NA	NA	NA	NA	NA	NA	NA	NA	NA	NA	NA	NA	NA	NA
pk1270	NA	NA	NA	NA	NA	NA	NA	NA	NA	NA	NA	NA	NA	259.045	1.73994	0.514008	3,4-bis(carboxymethyl)-3,4-dihydroxyhexanedioic acid	C10H14O10	294.059	[M+H-2H2O]+	259.045	HMDB	PD_d (13)	SZRYIORVLGWZEK-UHFFFAOYSA-N	OC(=O)CC(O)(CC(O)=O)C(O)(CC(O)=O)CC(O)=O	NA	TRUE	NA
pk1271	NA	NA	NA	NA	NA	NA	NA	NA	NA	NA	NA	NA	NA	807.635	19.2327	0.453908	(2-{[(2S,3R,4E)-3-hydroxy-2-[(15Z)-tetracos-15-enamido]hexadec-4-en-1-yl phosphono]oxy}ethyl)trimethylazanium	C45H89N2O6P	784.646	[M+Na]+	807.635	HMDB	PD_d (3)	FOULCGVQZYQEQM-DNXGLLHMSA-N	[H][C@@](COP([O-])(=O)OCC[N+](C)(C)C)(NC(=O)CCCCCCCCCCCCC\C=C/CCCCCCCC)[C@H](O)\C=C\CCCCCCCCCCC	NA	TRUE	NA
pk1274	NA	NA	NA	NA	NA	NA	NA	NA	NA	NA	NA	NA	NA	229.155	1.975	0.351291	4-{[(Cyclohexylamino)carbonyl]amino}butanoic acid	C11H20N2O3	228.147	[M+H]+	229.155	NIST	PD_a (5)	WSVFRGGLURJIMG-UHFFFAOYSA-N	O=C(O)CCCNC(=O)NC1CCCCC1	NA	NA	NA
pk1275	NA	NA	NA	NA	NA	NA	NA	NA	NA	NA	NA	NA	NA	NA	NA	NA	NA	NA	NA	NA	NA	NA	NA	NA	NA	NA	NA	NA
pk1279	148.0968, 160.0345, 133.0972	0.76, 0.72, 0.66	2.08, 1.67, 2.88	0.05966, 0.02025, 0.03521	L-Proline	145742, 145742, 145742	C5H9NO2, C5H9NO2, C5H9NO2	115.063, 115.063, 115.063	[M+CH3OH+H]+, [M+2Na-H]+, [M+NH4]+	148.0965, 160.0342, 133.0968	nan, nan, nan	OL2a	in-house	160.034	0.720254	0.382024	(2S)-pyrrolidine-2-carboxylic acid	C5H9NO2	115.063	[M+2Na-H]+	160.035	HMDB	PD_d (21)	ONIBWKKTOPOVIA-BYPYZUCNSA-N	OC(=O)[C@@H]1CCCN1	NA	TRUE	NA
pk1280	NA	NA	NA	NA	NA	NA	NA	NA	NA	NA	NA	NA	NA	543.402	16.8582	4.24813	(2S)-1-hydroxy-3-(octanoyloxy)propan-2-yl nonadecanoate	C30H58O5	498.428	[M+2Na-H]+	543.4	HMDB	PD_d (70)	JDIHVLHJBFEPBC-NDEPHWFRSA-N	[H][C@](CO)(COC(=O)CCCCCCC)OC(=O)CCCCCCCCCCCCCCCCCC	NA	TRUE	NA
pk1283	NA	NA	NA	NA	NA	NA	NA	NA	NA	NA	NA	NA	NA	74.9754	0.495915	0.245854	calcium dihydroxide	CaH2O2	73.9681	[M+H]+	74.9754	HMDB	PD_d (1)	AXCZMVOFGPJBDE-UHFFFAOYSA-L	[OH-].[OH-].[Ca++]	NA	NA	NA
pk1284	NA	NA	NA	NA	NA	NA	NA	NA	NA	NA	NA	NA	NA	NA	NA	NA	NA	NA	NA	NA	NA	NA	NA	NA	NA	NA	NA	NA
pk1286	NA	NA	NA	NA	NA	NA	NA	NA	NA	NA	NA	NA	NA	613.265	16.9035	0.390063	6-[3-(2-carboxyethyl)-5-[(4-ethenyl-3-methyl-5-oxo-2,5-dihydro-1H-pyrrol-2-yl)methyl]-4-methyl-1H-pyrrol-2-yl]-2-{[5-formyl-3-(2-hydroxyethyl)-4-methyl-1H-pyrrol-2-yl]methyl}-3-methyl-4-oxo-1H,4H,5H,6H-cyclopenta[b]pyrrole-5-carboxylic acid	C34H38N4O8	630.269	[M+H-H2O]+	613.266	HMDB	PD_d (HMDB=6, NIST=16)	YPLJVRLRZHFNIJ-UHFFFAOYSA-N	CC1=C(C=C)C(=O)NC1CC1=C(C)C(CCC(O)=O)=C(N1)C1C(C(O)=O)C(=O)C2=C1NC(CC1=C(CCO)C(C)=C(N1)C=O)=C2C	NA	TRUE	NA
pk1287	NA	NA	NA	NA	NA	NA	NA	NA	NA	NA	NA	NA	NA	335.151	15.9973	0.71639	6-fluoro-1-(methylamino)-7-(4-methylpiperazin-1-yl)-4-oxo-1,4-dihydroquinoline-3-carboxylic acid	C16H19FN4O3	334.144	[M+H]+	335.151	HMDB	PD_d (HMDB=18, NIST=26)	RUXPNBWPIRDVTH-UHFFFAOYSA-N	CNN1C=C(C(O)=O)C(=O)C2=CC(F)=C(C=C12)N1CCN(C)CC1	NA	TRUE	NA
pk1289	NA	NA	NA	NA	NA	NA	NA	NA	NA	NA	NA	NA	NA	136	0.497366	0.529258	{[thio(carbonoimidyl)]amino}methanimidothioic acid	C2H5N3S2	134.992	[M+H]+	136	HMDB	PD_d (5)	JIRRNZWTWJGJCT-UHFFFAOYSA-N	SC(=N)NC(S)=N	NA	TRUE	NA
pk1290	NA	NA	NA	NA	NA	NA	NA	NA	NA	NA	NA	NA	NA	196.102	8.29049	3.40623	5-(dimethyltriaz-1-en-1-yl)-1H-imidazole-4-carboxamide	C6H10N6O	182.092	[2M+3H2O+2H]2+	196.103	HMDB	PD_d (10)	FDKXTQMXEQVLRF-UHFFFAOYSA-N	CN(C)N=NC1=C(N=CN1)C(N)=O	NA	TRUE	NA
pk1292	NA	NA	NA	NA	NA	NA	NA	NA	NA	NA	NA	NA	NA	176.052	2.22606	0.8936	(3S,5R,6R,7S)-12,19-dimethyl-4-oxapentacyclo[9.8.0.0^{2,8}.0^{3,5}.0^{13,18}]nonadeca-1(19),2(8),9,11,13,15,17-heptaene-6,7-diol	C20H18O3	306.126	[M+2Na]2+	176.052	HMDB	PD_d (HMDB=1, NIST=11)	SZIWZGXOWBSPTO-ZGXWSNOMSA-N	[H][C@@]12O[C@]1([H])[C@]([H])(O)[C@@]([H])(O)C1=C2C2=C(C)C3=CC=CC=C3C(C)=C2C=C1	NA	TRUE	NA
pk1295	NA	NA	NA	NA	NA	NA	NA	NA	NA	NA	NA	NA	NA	184.073	17.6243	0.121147	Phosphocholine	C5H14NO4P	183.066	[M+H]+	184.073	NIST	PD_a (1)	YHHSONZFOIEMCP-UHFFFAOYSA-N	C[N+](C)(C)CCOP(=O)([O-])O	NA	NA	NA
pk1297	NA	NA	NA	NA	NA	NA	NA	NA	NA	NA	NA	NA	NA	494.228	17.0479	1.35428	1-[(4-amino-3-methylphenyl)methyl]-5-(2,2-diphenylacetyl)-1H,4H,5H,6H,7H-imidazo[4,5-c]pyridine-6-carboxylic acid	C29H28N4O3	480.216	[2M+3H2O+2H]2+	494.228	HMDB	PD_d (HMDB=9, NIST=16)	KLVDUSUYBDMJKR-UHFFFAOYSA-N	CC1=C(N)C=CC(CN2C=NC3=C2CC(N(C3)C(=O)C(C2=CC=CC=C2)C2=CC=CC=C2)C(O)=O)=C1	NA	TRUE	NA
pk1299	251.1252, 193.1224	11.31, 11.32	0.68, 0.53	0.41873, 0.41409	Dodec-2-enedioic acid	5283028, 5283028	C12H20O4, C12H20O4	228.1362, 228.1362	[M+Na]+, [M+H-2H2O]+	251.1254, 193.1223	nan, nan	OL2a	in-house	193.122	11.3159	0.167997	(1S,2R,5S,10R,11S,14R,15S)-5-(acetyloxy)-14-ethynyl-15-methyltetracyclo[8.7.0.0¬≤,‚Å∑.0¬π¬π,¬π‚Åµ]heptadec-6-en-14-yl acetate	C24H32O4	384.23	[M+2H]2+	193.122	HMDB	PD_d (HMDB=68, NIST=121)	ONKUMRGIYFNPJW-KIEAKMPYSA-N	[H][C@@]12CC[C@@](OC(C)=O)(C#C)[C@@]1(C)CC[C@]1([H])[C@@]3([H])CC[C@H](OC(C)=O)C=C3CC[C@@]21[H]	NA	TRUE	NA
pk1301	153.0523, 113.0597	4.58, 4.63	0.48, 0.38	0.05081, 0.09642	KETOLEUCINE	70, 70	C6H10O3, C6H10O3	130.063, 130.063	[M+Na]+, [M+H-H2O]+	153.0522, 113.0597	nan, nan	OL2a	in-house	113.06	4.62642	0.433399	4-Oxohexanoic acid	C6H10O3	130.063	[M+H-H2O]+	113.06	NIST	PD_a (8)	CLJBDOUIEHLLEN-UHFFFAOYSA-N	CCC(=O)CCC(=O)O	NA	NA	NA
pk1302	119.0339, 181.0082	0.68, 0.69	0.03, 0.79	0.00536, 0.00261	D-Threonic acid	151152, 151152	C4H8O5, C4H8O5	136.0372, 136.0372	[M+H-H2O]+, [M+2Na-H]+	119.0339, 181.0084	nan, nan	OL2a	in-house	119.034	0.684637	0.029689	(2R,3R)-2,3,4-trihydroxybutanoic acid	C4H8O5	136.037	[M+H-H2O]+	119.034	HMDB	PD_d (HMDB=23, NIST=37)	JPIJQSOTBSSVTP-PWNYCUMCSA-N	OC[C@@H](O)[C@@H](O)C(O)=O	NA	TRUE	NA
pk1303	153.052	4.13	0.5	0.4	KETOLEUCINE	70	C6H10O3	130.063	[M+Na]+	153.052	NA	OL2a	in-house	153.052	4.13082	0.443875	4-(methylsulfanyl)phenyl dipropyl phosphate	C13H21O4PS	304.09	[M+2H]2+	153.052	HMDB	PD_d (HMDB=35, NIST=11)	PWYIUEFFPNVCMW-UHFFFAOYSA-N	CCCOP(=O)(OCCC)OC1=CC=C(SC)C=C1	NA	NA	NA
pk1305	NA	NA	NA	NA	NA	NA	NA	NA	NA	NA	NA	NA	NA	283.107	17.0475	0.132105	3-amino-6-chloro-N-(diaminomethylidene)-5-[methyl(2-methylpropyl)amino]pyrazine-2-carboxamide	C11H18ClN7O	299.126	[M+H-NH3]+	283.107	HMDB	PD_d (HMDB=22, NIST=76)	RVIUMPLAOXSSGN-UHFFFAOYSA-N	CC(C)CN(C)C1=NC(N)=C(N=C1Cl)C(=O)N=C(N)N	NA	TRUE	NA
pk1307	NA	NA	NA	NA	NA	NA	NA	NA	NA	NA	NA	NA	NA	204.01	1.62399	2.74544	tris(2-chloroethyl)amine	C6H12Cl3N	203.004	[M+H]+	204.011	HMDB	PD_d (HMDB=1, NIST=23)	FDAYLTPAFBGXAB-UHFFFAOYSA-N	ClCCN(CCCl)CCCl	NA	NA	NA
pk1309	NA	NA	NA	NA	NA	NA	NA	NA	NA	NA	NA	NA	NA	114.128	6.4604	0.323322	rac-(2R,4R)-2,4-Dimethylpiperidine	C7H15N	113.12	[M+H]+	114.128	NIST	PD_a (6)	QOZOFODNIBQPGN-RNFRBKRXSA-N	C[C@@H]1CCN[C@H](C)C1	NA	NA	NA
pk1311	NA	NA	NA	NA	NA	NA	NA	NA	NA	NA	NA	NA	NA	143.032	0.837445	0.939045	sodium acetic acid acetate	C4H7NaO4	142.024	[M+H]+	143.032	HMDB	PD_d (23)	BHZOKUMUHVTPBX-UHFFFAOYSA-M	[Na+].CC(O)=O.CC([O-])=O	NA	TRUE	NA
pk1319	NA	NA	NA	NA	NA	NA	NA	NA	NA	NA	NA	NA	NA	NA	NA	NA	NA	NA	NA	NA	NA	NA	NA	NA	NA	NA	NA	NA
pk1321	NA	NA	NA	NA	NA	NA	NA	NA	NA	NA	NA	NA	NA	435.344	16.6507	0.0965305	1,3-dihydroxypropan-2-yl (13Z)-docos-13-enoate	C25H48O4	412.355	[M+Na]+	435.344	HMDB	PD_d (5)	TZDOBCZHGBGJLS-KTKRTIGZSA-N	[H]C(CO)(CO)OC(=O)CCCCCCCCCCC\C=C/CCCCCCCC	NA	TRUE	NA
pk1323	NA	NA	NA	NA	NA	NA	NA	NA	NA	NA	NA	NA	NA	224.1	11.7167	0.699916	(2S)-2-amino-5-carbamimidamidopentanoic acid hydrochloride	C6H15ClN4O2	210.088	[2M+3H2O+2H]2+	224.1	HMDB	PD_d (HMDB=15, NIST=5)	KWTQSFXGGICVPE-WCCKRBBISA-N	Cl.N[C@@H](CCCNC(N)=N)C(O)=O	NA	TRUE	NA
pk1324	NA	NA	NA	NA	NA	NA	NA	NA	NA	NA	NA	NA	NA	384.119	0.638921	0.0332475	2-(4-{3-[(9Z)-2-chloro-9H-thioxanthen-9-ylidene]propyl}piperazin-1-yl)ethan-1-ol	C22H25ClN2OS	400.138	[M+H-NH3]+	384.119	HMDB	PD_d (HMDB=27, NIST=18)	WFPIAZLQTJBIFN-DVZOWYKESA-N	OCCN1CCN(CC\C=C2\C3=CC=CC=C3SC3=C2C=C(Cl)C=C3)CC1	NA	TRUE	NA
pk1326	NA	NA	NA	NA	NA	NA	NA	NA	NA	NA	NA	NA	NA	464.236	14.0145	1.74892	{[(1R,3S)-3-({[(2R)-3-[(9Z)-hexadec-9-enoyloxy]-2-{[(10E,12Z)-9-oxooctadeca-10,12-dienoyl]oxy}propoxy](hydroxy)phosphoryl}oxy)-2,4,5,6-tetrahydroxycyclohexyl]oxy}phosphonic acid	C43H76O17P2	926.456	[M+2H]2+	464.235	HMDB	PD_d (16)	GSNNDYVUGGYMOV-AKBXMPMUSA-N	[H][C@@](COC(=O)CCCCCCC\C=C/CCCCCC)(COP(O)(=O)O[C@H]1C(O)C(O)C(O)[C@@H](OP(O)(O)=O)C1O)OC(=O)CCCCCCCC(=O)\C=C\C=C/CCCCC	NA	NA	NA
pk1328	NA	NA	NA	NA	NA	NA	NA	NA	NA	NA	NA	NA	NA	512.335	13.5394	0.249558	(2-aminoethoxy)[(2R)-3-hydroxy-2-[(11Z)-octadec-11-enoyloxy]propoxy]phosphinic acid	C23H46NO7P	479.301	[M+CH3OH+H]+	512.335	HMDB	PD_d (12)	CZYOFWNORPEFDG-KOIKXXGWSA-N	[H][C@@](CO)(COP(O)(=O)OCCN)OC(=O)CCCCCCCCC\C=C/CCCCCC	NA	TRUE	NA
pk1330	NA	NA	NA	NA	NA	NA	NA	NA	NA	NA	NA	NA	NA	135.028	1.07778	0.960284	1H-1,2,4-triazole-5-carboxamide	C3H4N4O	112.039	[M+Na]+	135.028	HMDB	PD_d (3)	ZEWJFUNFEABPGL-UHFFFAOYSA-N	NC(=O)C1=NC=NN1	NA	NA	NA
pk1333	NA	NA	NA	NA	NA	NA	NA	NA	NA	NA	NA	NA	NA	435.977	1.21484	2.58065	2,2,2-trichloro-1-(diphenoxyphosphoryl)ethyl acetate	C16H14Cl3O5P	421.964	[2M+3H2O+2H]2+	435.976	HMDB	PD_d (1)	RJUFATJOENABQE-UHFFFAOYSA-N	CC(=O)OC(C(Cl)(Cl)Cl)P(=O)(OC1=CC=CC=C1)OC1=CC=CC=C1	NA	TRUE	NA
pk1335	NA	NA	NA	NA	NA	NA	NA	NA	NA	NA	NA	NA	NA	NA	NA	NA	NA	NA	NA	NA	NA	NA	NA	NA	NA	NA	NA	NA
pk1336	NA	NA	NA	NA	NA	NA	NA	NA	NA	NA	NA	NA	NA	181.122	11.2863	0.0885589	4-(4-methylcyclohexyl)-4-oxobutanoic acid	C11H18O3	198.126	[M+H-H2O]+	181.122	HMDB	PD_d (HMDB=71, NIST=116)	JOWMTYWOBJALGB-UHFFFAOYSA-N	CC1CCC(CC1)C(=O)CCC(O)=O	NA	TRUE	NA
pk1339	NA	NA	NA	NA	NA	NA	NA	NA	NA	NA	NA	NA	NA	491.371	16.1534	3.69373	6-(2-(3-Hydroxy-2,2,5a-trimethyl-7-methylidenedecahydro-1-benzoxepin-6-yl)ethyl)-2,2,5a,7-tetramethyldecahydro-1-benzoxepine-3,4,6-triol	C30H52O6	508.376	[M+H-H2O]+	491.373	NIST	PD_a (2)	HDZSDUJHOJLNPT-UHFFFAOYSA-N	C=C1CCC2OC(C)(C)C(O)CCC2(C)C1CCC1(O)C(C)CCC2OC(C)(C)C(O)C(O)CC21C	NA	NA	NA
pk1342	NA	NA	NA	NA	NA	NA	NA	NA	NA	NA	NA	NA	NA	589.48	19.169	0.179857	(2S)-1-hydroxy-3-(tetradecanoyloxy)propan-2-yl (11Z)-octadec-11-enoate	C35H66O5	566.491	[M+Na]+	589.48	HMDB	PD_d (85)	XITYIRJXXQNQKT-ZWOXTJJBSA-N	[H][C@](CO)(COC(=O)CCCCCCCCCCCCC)OC(=O)CCCCCCCCC\C=C/CCCCCC	NA	TRUE	NA
pk1343	NA	NA	NA	NA	NA	NA	NA	NA	NA	NA	NA	NA	NA	441.282	15.7554	0.0950481	(3R)-3-[(9Z,12Z)-hexadeca-9,12-dienoyloxy]-4-(trimethylazaniumyl)butanoate	C23H42NO4	396.311	[M+2Na-H]+	441.282	HMDB	PD_d (10)	CMVGCHSJDXKPBB-ROVXQSMVSA-O	CCC\C=C/C\C=C/CCCCCCCC(=O)O[C@H](CC(O)=O)C[N+](C)(C)C	NA	NA	NA
pk1345	NA	NA	NA	NA	NA	NA	NA	NA	NA	NA	NA	NA	NA	197.042	3.08021	2.41927	4-Biphenylthiocarboxamide	C13H11NS	213.061	[M+H-NH3]+	197.043	NIST	PD_a (1)	HYDDAJTWPBWUOB-UHFFFAOYSA-N	NC(=S)c1ccc(-c2ccccc2)cc1	NA	NA	NA
pk1347	NA	NA	NA	NA	NA	NA	NA	NA	NA	NA	NA	NA	NA	126.03	1.1654	0.31871	6-amino-5-hydroxy-1,2,3,4-tetrahydropyrimidine-2,4-dione	C4H5N3O3	143.033	[M+H-H2O]+	126.03	HMDB	PD_d (5)	SPOYOCCBDWULRZ-UHFFFAOYSA-N	NC1=C(O)C(=O)NC(=O)N1	NA	TRUE	NA
pk1348	NA	NA	NA	NA	NA	NA	NA	NA	NA	NA	NA	NA	NA	190.09	6.0396	0.127834	2-Amino-3-(3-methylbut-2-enylthio)propionic acid	C8H15NO2S	189.082	[M+H]+	190.09	NIST	PD_a (1)	ULHWZNASVJIOEM-UHFFFAOYSA-N	CC(C)=CCSCC(N)C(=O)O	NA	NA	NA
pk1349	NA	NA	NA	NA	NA	NA	NA	NA	NA	NA	NA	NA	NA	301.118	8.98202	0.584001	1-{2,3-bis[(E)-2-(2H-1,3-benzodioxol-5-yl)ethenyl]-4-(pyrrolidine-1-carbonyl)cyclobutanecarbonyl}piperidine	C33H36N2O6	556.257	[M+2Na]2+	301.118	HMDB	PD_d (HMDB=28, NIST=129)	MCEKBNRLKGLRNJ-JMQWPVDRSA-N	O=C(C1C(\C=C\C2=CC3=C(OCO3)C=C2)C(\C=C\C2=CC3=C(OCO3)C=C2)C1C(=O)N1CCCCC1)N1CCCC1	NA	TRUE	NA
pk1351	NA	NA	NA	NA	NA	NA	NA	NA	NA	NA	NA	NA	NA	299.258	16.9968	0.995128	8-(3-Octyl-2-oxiranyl)octanoic acid	C18H34O3	298.251	[M+H]+	299.258	NIST	PD_a (1)	IMYZYCNQZDBZBQ-UHFFFAOYSA-N	CCCCCCCCC1OC1CCCCCCCC(=O)O	NA	NA	NA
pk1353	NA	NA	NA	NA	NA	NA	NA	NA	NA	NA	NA	NA	NA	201.974	0.501988	0.4763	O,O-diethyl {[(4-chlorobenzenesulfinyl)methyl]sulfanyl}phosphonothioate	C11H16ClO3PS3	357.969	[M+2Na]2+	201.974	HMDB	PD_d (4)	LAHNDTNSNGVHPJ-UHFFFAOYSA-N	CCOP(=S)(OCC)SCS(=O)C1=CC=C(Cl)C=C1	NA	TRUE	NA
pk1357	NA	NA	NA	NA	NA	NA	NA	NA	NA	NA	NA	NA	NA	141.052	3.8696	0.404205	(2S,3R)-3-hydroxy-2-methylbutanoic acid	C5H10O3	118.063	[M+Na]+	141.052	HMDB	PD_d (HMDB=19, NIST=2)	VEXDRERIMPLZLU-IUYQGCFVSA-N	C[C@@H](O)[C@H](C)C(O)=O	NA	TRUE	NA
pk1359	NA	NA	NA	NA	NA	NA	NA	NA	NA	NA	NA	NA	NA	204.01	1.50807	2.66702	tris(2-chloroethyl)amine	C6H12Cl3N	203.004	[M+H]+	204.011	HMDB	PD_d (HMDB=1, NIST=23)	FDAYLTPAFBGXAB-UHFFFAOYSA-N	ClCCN(CCCl)CCCl	NA	NA	NA
pk1360	263.052	0.75	0.92	0.06	D-Ribose-5-phosphate	77982	C5H11O8P	230.019	[M+CH3OH+H]+	263.053	NA	OL2a	in-house	263.052	0.74714	0.201044	2-{10-oxo-2-thiatricyclo[9.4.0.0¬≥,‚Å∏]pentadeca-1(11),3,5,7,12,14-hexaen-6-yl}propanoic acid	C17H14O3S	298.066	[M+H-2H2O]+	263.052	HMDB	PD_d (35)	MUXFZBHBYYYLTH-UHFFFAOYSA-N	CC(C(O)=O)C1=CC=C2SC3=C(C=CC=C3)C(=O)CC2=C1	NA	TRUE	NA
pk1362	162.076	1.46	2.49	0.14	Pyroglutamic acid	7405	C5H7NO3	129.043	[M+CH3OH+H]+	162.077	NA	OL2a	in-house	162.076	1.45637	0.0715713	Acetyl-L-threonine	C6H11NO4	161.069	[M+H]+	162.076	NIST	PD_a (1)	PEDXUVCGOLSNLQ-WUJLRWPWSA-N	CC(=O)NC(C(=O)O)C(C)O	NA	NA	NA
pk1364	132.066	1.83	2.41	0.1	Propionyl Glycine	98681	C5H9NO3	131.058	[M+H]+	132.065	NA	OL2a	in-house	132.066	1.82892	2.40896	(2S,4R)-4-hydroxypyrrolidine-2-carboxylic acid	C5H9NO3	131.058	[M+H]+	132.066	HMDB	PD_d (HMDB=30, NIST=159)	PMMYEEVYMWASQN-DMTCNVIQSA-N	O[C@H]1CN[C@@H](C1)C(O)=O	NA	TRUE	NA
pk1365	NA	NA	NA	NA	NA	NA	NA	NA	NA	NA	NA	NA	NA	259.045	1.9097	0.524044	3,4-bis(carboxymethyl)-3,4-dihydroxyhexanedioic acid	C10H14O10	294.059	[M+H-2H2O]+	259.045	HMDB	PD_d (13)	SZRYIORVLGWZEK-UHFFFAOYSA-N	OC(=O)CC(O)(CC(O)=O)C(O)(CC(O)=O)CC(O)=O	NA	TRUE	NA
pk1366	113.05970000000001, 113.05970000000001	4.84, 4.84	0.37, 0.37	0.31, 0.25	KETOLEUCINE, MEVALOLACTONE	70, 5325923	C6H10O3, C6H10O3	130.06299999999999, 130.06299999999999	[M+H-H2O]+, [M+H-H2O]+	113.05970000000001, 113.05970000000001	NA, NA	OL2a, OL2a	in-house, in-house	113.06	4.83814	0.42367	(4E)-3-Hydroxyhex-4-enoic acid	C6H10O3	130.063	[M+H-H2O]+	113.06	NIST	PD_a (7)	OFCNGPVEUCUWSR-NSCUHMNNSA-N	C/C=C/C(O)CC(=O)O	NA	NA	NA
pk1368	NA	NA	NA	NA	NA	NA	NA	NA	NA	NA	NA	NA	NA	NA	NA	NA	NA	NA	NA	NA	NA	NA	NA	NA	NA	NA	NA	NA
pk1369	NA	NA	NA	NA	NA	NA	NA	NA	NA	NA	NA	NA	NA	808.638	19.2964	3.48536	3-[(7Z,10Z)-hexadeca-7,10-dienoyloxy]-4-(trimethylazaniumyl)butanoate	C23H41NO4	395.304	[2M+NH4]+	808.641	HMDB	PD_d (8)	XNGJEEKHLXXKLB-UTJQPWESSA-N	[H]\C(CCCCC)=C(/[H])C\C([H])=C(\[H])CCCCCC(=O)OC(CC([O-])=O)C[N+](C)(C)C	NA	TRUE	NA
pk1371	NA	NA	NA	NA	NA	NA	NA	NA	NA	NA	NA	NA	NA	189.134	0.622895	0.833269	L-Homoarginine	C7H16N4O2	188.127	[M+H]+	189.135	NIST	PD_a (4)	QUOGESRFPZDMMT-YFKPBYRVSA-N	NC(N)=NCCCC[C@H](N)C(=O)O	NA	NA	NA
pk1373	110.071	0.58	0.71	0.32	4-guanidinobutanoic acid	500	C5H11N3O2	145.085	[M+H-2H2O]+	110.071	NA	OL2a	in-house	110.071	0.575185	0.0735887	2-Pyrimidinemethanamine	C5H7N3	109.064	[M+H]+	110.071	NIST	PD_a (6)	ROSKZJGILXBSFM-UHFFFAOYSA-N	NCc1ncccn1	NA	NA	NA
pk1375	NA	NA	NA	NA	NA	NA	NA	NA	NA	NA	NA	NA	NA	509.381	16.0085	4.4806	NA	C29H48O5	476.35	[M+CH3OH+H]+	509.384	HMDB	PD_d (9)	DXUFRIYNOOTWEO-REZTVBANSA-N	C\C=C(/C(C)C)C(O)C(O)C(C)C1CCC2C3CC(=O)C4CC(O)C(O)CC4(C)C3CCC12C	NA	TRUE	NA
pk1376	311.2366, 329.2471	16.28, 16.27	0.26, 0.56	0.06448, 0.05048	DOCOSAHEXAENOATE	445580, 445580	C22H32O2, C22H32O2	328.24, 328.24	[M+H-H2O]+, [M+H]+	311.2367, 329.2473	nan, nan	OL2a	in-house	329.247	16.2705	1.25559	cis-4,7,10,13,16,19-Docosahexaenoic acid	C22H32O2	328.24	[M+H]+	329.248	NIST	PD_a (4)	MBMBGCFOFBJSGT-KUBAVDMBSA-N	CC/C=C\C/C=C\C/C=C\C/C=C\C/C=C\C/C=C\CCC(=O)O	NA	NA	NA
pk1381	NA	NA	NA	NA	NA	NA	NA	NA	NA	NA	NA	NA	NA	195.039	1.20806	3.94876	3-phenylpropanoic acid	C9H10O2	150.068	[M+2Na-H]+	195.039	HMDB	PD_d (HMDB=30, NIST=33)	XMIIGOLPHOKFCH-UHFFFAOYSA-N	OC(=O)CCC1=CC=CC=C1	NA	TRUE	NA
pk1382	NA	NA	NA	NA	NA	NA	NA	NA	NA	NA	NA	NA	NA	402.902	0.543334	2.42814	(5-chloro-7-iodoquinolin-8-yl)oxidanesulfonic acid	C9H5ClINO4S	384.867	[M+NH4]+	402.901	HMDB	PD_d (1)	SUQPZBLRPUGKON-UHFFFAOYSA-N	OS(=O)(=O)OC1=C(I)C=C(Cl)C2=C1N=CC=C2	NA	NA	NA
pk1386	NA	NA	NA	NA	NA	NA	NA	NA	NA	NA	NA	NA	NA	131.053	1.37722	0.559793	5-[2-(benzenesulfonyl)ethyl]-3-[(2R)-pyrrolidin-2-ylmethyl]-1H-indole	C21H24N2O2S	368.156	[M+2H+Na]3+	131.053	HMDB	PD_d (8)	HHTDENYTSCXDFO-GOSISDBHSA-N	O=S(=O)(CCC1=CC2=C(NC=C2C[C@H]2CCCN2)C=C1)C1=CC=CC=C1	NA	TRUE	NA
pk1387	NA	NA	NA	NA	NA	NA	NA	NA	NA	NA	NA	NA	NA	461.323	16.0202	0.57136	(1S,2S,5R,7S,9R,10R,11S,14R,15R,16S)-14-[(2R)-5,6-dihydroxyheptan-2-yl]-2,15-dimethyltetracyclo[8.7.0.0¬≤,‚Å∑.0¬π¬π,¬π‚Åµ]heptadecane-5,9,16-triol	C26H46O5	438.335	[M+Na]+	461.324	HMDB	PD_d (1)	UBCPEZWGUOSYHO-JAPSQKQGSA-N	[H][C@@]1(CC[C@@]2([H])[C@]3([H])[C@H](O)C[C@]4([H])C[C@H](O)CC[C@]4(C)[C@@]3([H])C[C@H](O)[C@]12C)[C@H](C)CCC(O)C(C)O	NA	TRUE	NA
pk1388	203.0534, 181.072	5.02, 5.04	2.46, 0.13	0.01912, 0.00145	1,3-dimethylxanthine	2153, 2153, 2153, 2153	C7H8N4O2, C7H8N4O2	180.0647, 180.0647	[M+Na]+, [M+H]+	203.0539, 181.072, 181.0723, 203.0542	0.92, 1.0	OL1	in-house	203.053	5.02088	2.46388	2-(Hydroxymethyl)-5-methyl-4H,7H-[1,2,4]triazolo[1,5-a]pyrimidin-7-one	C7H8N4O2	180.065	[M+Na]+	203.054	NIST	PD_a (1)	WKWVHRXHNMBIAL-UHFFFAOYSA-N	Cc1cc(=O)n2nc(CO)nc2[nH]1	NA	NA	NA
pk1393	NA	NA	NA	NA	NA	NA	NA	NA	NA	NA	NA	NA	NA	183.063	3.29572	0.402201	(2S,3S,4S,5R,6S)-3,4,5-trihydroxy-6-[(2-propylpentanoyl)oxy]oxane-2-carboxylic acid	C14H24O8	320.147	[M+2Na]2+	183.063	HMDB	PD_d (23)	XXKSYIHWRBBHIC-JVWRJRKNSA-N	CCCC(CCC)C(=O)O[C@@H]1O[C@@H]([C@@H](O)[C@H](O)[C@H]1O)C(O)=O	NA	TRUE	NA
pk1394	95.0492, 113.0597	8.01, 8.01	4.97, 3.89	0.09097, 0.08724	SORBATE	643460, 643460	C6H8O2, C6H8O2	112.052, 112.052	[M+H-H2O]+, [M+H]+	95.0487, 113.0593	nan, nan	OL2a	in-house	113.06	8.00724	0.0857954	(2E,4E)-Hexa-2,4-dienoic acid	C6H8O2	112.052	[M+H]+	113.06	NIST	PD_a (10)	WSWCOQWTEOXDQX-MQQKCMAXSA-N	C/C=C/C=C/C(=O)O	NA	NA	NA
pk1395	NA	NA	NA	NA	NA	NA	NA	NA	NA	NA	NA	NA	NA	NA	NA	NA	NA	NA	NA	NA	NA	NA	NA	NA	NA	NA	NA	NA
pk1397	NA	NA	NA	NA	NA	NA	NA	NA	NA	NA	NA	NA	NA	NA	NA	NA	NA	NA	NA	NA	NA	NA	NA	NA	NA	NA	NA	NA
pk1398	NA	NA	NA	NA	NA	NA	NA	NA	NA	NA	NA	NA	NA	497.36	16.7506	0.480915	9-(hydroxymethyl)-2,2,4a,6a,6b,9,12a-heptamethyl-1,2,3,4,4a,5,6,6a,6b,7,8,8a,9,10,11,12,12a,12b,13,14b-icosahydropicene-3,4,10-triol	C30H50O4	474.371	[M+Na]+	497.36	HMDB	PD_d (19)	CDDWAYFUFNQLRZ-UHFFFAOYSA-N	CC1(C)CC2C3=CCC4C5(C)CCC(O)C(C)(CO)C5CCC4(C)C3(C)CCC2(C)C(O)C1O	NA	TRUE	NA
pk1399	NA	NA	NA	NA	NA	NA	NA	NA	NA	NA	NA	NA	NA	420.756	18.3395	2.11926	2-amino-3-{[(2-{[9-(3,4-dimethyl-5-propylfuran-2-yl)nonanoyl]oxy}-3-{[11-(3,4-dimethyl-5-propylfuran-2-yl)undecanoyl]oxy}propoxy)(hydroxy)phosphoryl]oxy}propanoic acid	C44H74NO12P	839.495	[M+2H]2+	420.755	HMDB	PD_d (28)	OVAAHOPQDWPMKM-UHFFFAOYSA-N	CCCC1=C(C)C(C)=C(CCCCCCCCCCC(=O)OCC(COP(O)(=O)OCC(N)C(O)=O)OC(=O)CCCCCCCCC2=C(C)C(C)=C(CCC)O2)O1	NA	NA	NA
pk1401	NA	NA	NA	NA	NA	NA	NA	NA	NA	NA	NA	NA	NA	784.572	18.5724	0.312239	(2-{[(2S,3R)-2-[(5R,6Z,8E,10E,12S,14Z)-5,12-dihydroxyicosa-6,8,10,14-tetraenamido]-3-hydroxyoctadecyl phosphono]oxy}ethyl)trimethylazanium	C43H81N2O8P	784.573	[M-e]+	784.573	HMDB	PD_d (13)	KDADMEJBRZGIEC-NMORTXKESA-N	[H][C@@](COP([O-])(=O)OCC[N+](C)(C)C)(NC(=O)CCC[C@@H](O)\C=C/C=C/C=C/[C@@H](O)C\C=C/CCCCC)[C@H](O)CCCCCCCCCCCCCCC	NA	NA	NA
pk1404	NA	NA	NA	NA	NA	NA	NA	NA	NA	NA	NA	NA	NA	248.992	1.29527	0.588374	2-[2-(3-chlorophenyl)diazen-1-yl]propanedinitrile	C9H5ClN4	204.02	[M+2Na-H]+	248.991	HMDB	PD_d (5)	ATTCVKKCGVZURR-UHFFFAOYSA-N	ClC1=CC=CC(=C1)N=NC(C#N)C#N	NA	TRUE	NA
pk1406	NA	NA	NA	NA	NA	NA	NA	NA	NA	NA	NA	NA	NA	532.224	14.014	0.976856	2-[4-(2-{[1-({[1,1'-biphenyl]-4-yl}methyl)-2-oxoazepan-3-yl]carbamoyl}-2-acetamidoeth-1-en-1-yl)-2-formylphenyl]acetic acid	C33H33N3O6	567.237	[M+H-2H2O]+	532.223	HMDB	PD_d (3)	NKMPOVPTYDXGEC-UHFFFAOYSA-N	CC(=O)NC(=CC1=CC(C=O)=C(CC(O)=O)C=C1)C(=O)NC1CCCCN(CC2=CC=C(C=C2)C2=CC=CC=C2)C1=O	NA	NA	NA
pk1407	NA	NA	NA	NA	NA	NA	NA	NA	NA	NA	NA	NA	NA	NA	NA	NA	NA	NA	NA	NA	NA	NA	NA	NA	NA	NA	NA	NA
pk1412	NA	NA	NA	NA	NA	NA	NA	NA	NA	NA	NA	NA	NA	294.154	15.5382	0.369286	(2-hydroxyethyl)dimethyl[1-(10H-phenothiazin-10-yl)propan-2-yl]azanium	C19H25N2OS	329.168	[M+H-2H2O]+	294.154	HMDB	PD_d (21)	PDSVTRQOBUIQBQ-UHFFFAOYSA-N	CC(CN1C2=CC=CC=C2SC2=CC=CC=C12)[N+](C)(C)CCO	NA	NA	NA
pk1416	NA	NA	NA	NA	NA	NA	NA	NA	NA	NA	NA	NA	NA	277.216	14.8918	0.051945	9-Oxo-10(E),12(E)-octadecadienoic acid	C18H30O3	294.219	[M+H-H2O]+	277.216	NIST	PD_a (15)	LUZSWWYKKLTDHU-SIGMCMEVSA-N	CCCCC/C=C/C=C/C(=O)CCCCCCCC(=O)O	NA	NA	NA
pk1418	183.063	6.17	0.47	0.17	3,3-dimethylpentanedioate	20984	C7H12O4	160.074	[M+Na]+	183.063	NA	OL2a	in-house	183.063	6.1662	0.468298	(2S,3S,4S,5R,6S)-3,4,5-trihydroxy-6-[(2-propylpentanoyl)oxy]oxane-2-carboxylic acid	C14H24O8	320.147	[M+2Na]2+	183.063	HMDB	PD_d (23)	XXKSYIHWRBBHIC-JVWRJRKNSA-N	CCCC(CCC)C(=O)O[C@@H]1O[C@@H]([C@@H](O)[C@H](O)[C@H]1O)C(O)=O	NA	TRUE	NA
pk1419	NA	NA	NA	NA	NA	NA	NA	NA	NA	NA	NA	NA	NA	339.183	16.6438	0.933493	5-hydroxy-4,15,16-trimethoxy-10,10-dimethyl-10-azatetracyclo[7.7.1.0¬≤,‚Å∑.0¬π¬≥,¬π‚Å∑]heptadeca-1(17),2,4,6,13,15-hexaen-10-ium	C21H26NO4	356.186	[M+H-H2O]+	339.183	HMDB	PD_d (9)	FGUCOPALAZXICJ-UHFFFAOYSA-O	COC1=C(O)C=C2CC3C4=C(C(OC)=C(OC)C=C4CC[N+]3(C)C)C2=C1	NA	TRUE	NA
pk1420	NA	NA	NA	NA	NA	NA	NA	NA	NA	NA	NA	NA	NA	151.045	0.49875	0.684359	NA	C10H18N2O5S	278.094	[M+H+Na]2+	151.045	HMDB	PD_d (HMDB=11, NIST=13)	SXGAGTVDWKQYCX-BQBZGAKWSA-N	CSCC[C@H](NC(=O)[C@@H](N)CCC(O)=O)C(O)=O	NA	TRUE	NA
pk1424	NA	NA	NA	NA	NA	NA	NA	NA	NA	NA	NA	NA	NA	834.6	18.4018	0.668344	1-Docosahexaenoyl-2-stearoyl-sn-glycero-3-phosphocholine	C48H84NO8P	833.593	[M+H]+	834.601	NIST	PD_a (2)	AHWXJDWBIIDPKS-TZUVPVEASA-N	CC/C=C\C/C=C\C/C=C\C/C=C\C/C=C\C/C=C\CCC(=O)OCC(COP(=O)([O-])OCC[N+](C)(C)C)OC(=O)CCCCCCCCCCCCCCCCC	NA	NA	NA
pk1425	NA	NA	NA	NA	NA	NA	NA	NA	NA	NA	NA	NA	NA	176.015	1.38882	1.09031	3-(3-hydroxy-5-oxo-4-phenyl-2,5-dihydrofuran-2-ylidene)-2,3-dihydro-1-benzofuran-2-one	C18H10O5	306.053	[M+2Na]2+	176.016	HMDB	PD_d (1)	CGRCGRBHNKRILW-UHFFFAOYSA-N	OC1=C(C(=O)OC1=C1C(=O)OC2=CC=CC=C12)C1=CC=CC=C1	NA	TRUE	NA
pk1426	NA	NA	NA	NA	NA	NA	NA	NA	NA	NA	NA	NA	NA	100.076	1.67834	0.142892	3-Piperidone	C5H9NO	99.0684	[M+H]+	100.076	NIST	PD_a (2)	USISRUCGEISZIB-UHFFFAOYSA-N	O=C1CCCNC1	NA	NA	NA
pk1430	NA	NA	NA	NA	NA	NA	NA	NA	NA	NA	NA	NA	NA	343.178	16.0974	0.669983	3,16-dihydroxy-4,15-dimethoxy-10,10-dimethyl-10-azatetracyclo[7.7.1.0¬≤,‚Å∑.0¬π¬≥,¬π‚Å∑]heptadeca-1(16),2,4,6,13(17),14-hexaen-10-ium	C20H24NO4	342.17	[M+H]+	343.177	HMDB	PD_d (HMDB=14, NIST=22)	YLRXAIKMLINXQY-UHFFFAOYSA-O	COC1=CC=C2CC3C4=C(CC[N+]3(C)C)C=C(OC)C(O)=C4C2=C1O	NA	TRUE	NA
pk1434	NA	NA	NA	NA	NA	NA	NA	NA	NA	NA	NA	NA	NA	420.248	18.1206	1.125	14-(acetyloxy)-14-(methoxycarbonyl)-5,9-dimethyltetracyclo[11.2.1.0¬π,¬π‚Å∞.0‚Å¥,‚Åπ]hexadecane-5-carboxylic acid	C23H34O6	406.236	[2M+3H2O+2H]2+	420.247	HMDB	PD_d (11)	USYOOQFISINJLZ-UHFFFAOYSA-N	COC(=O)C1(CC23CC1CCC2C1(C)CCCC(C)(C1CC3)C(O)=O)OC(C)=O	NA	TRUE	NA
pk1435	NA	NA	NA	NA	NA	NA	NA	NA	NA	NA	NA	NA	NA	202.964	1.46637	0.0921347	3,6-dichlorocyclohexa-3,5-diene-1,2-diol	C6H6Cl2O2	179.974	[M+Na]+	202.964	HMDB	PD_d (5)	NPONHQROCKGAME-UHFFFAOYSA-N	OC1C(O)C(Cl)=CC=C1Cl	NA	TRUE	NA
pk1438	NA	NA	NA	NA	NA	NA	NA	NA	NA	NA	NA	NA	NA	979.833	13.6832	0.174078	(2S)-2-[(13Z)-docos-13-enoyloxy]-3-(pentadecanoyloxy)propyl (4Z,7Z,10Z,13Z,16Z,19Z)-docosa-4,7,10,13,16,19-hexaenoate	C62H106O6	946.799	[M+CH3OH+H]+	979.832	HMDB	PD_d (9)	JFNPZFKXQMAFRN-LLIKXONMSA-N	[H][C@](COC(=O)CCCCCCCCCCCCCC)(COC(=O)CC\C=C/C\C=C/C\C=C/C\C=C/C\C=C/C\C=C/CC)OC(=O)CCCCCCCCCCC\C=C/CCCCCCCC	NA	TRUE	NA
pk1447	NA	NA	NA	NA	NA	NA	NA	NA	NA	NA	NA	NA	NA	489.355	15.7615	0.0866651	14-(3,4-dihydroxy-5,6-dimethylheptan-2-yl)-2,15-dimethyltetracyclo[8.7.0.0¬≤,‚Å∑.0¬π¬π,¬π‚Åµ]heptadecane-4,5,8-triol	C28H50O5	466.366	[M+Na]+	489.355	HMDB	PD_d (2)	CVXIEYXJQSRIAC-UHFFFAOYSA-N	CC(C)C(C)C(O)C(O)C(C)C1CCC2C3CC(O)C4CC(O)C(O)CC4(C)C3CCC12C	NA	TRUE	NA
pk1448	NA	NA	NA	NA	NA	NA	NA	NA	NA	NA	NA	NA	NA	91.024	0.498514	0.675697	13-hydroxy-8-methoxy-12-methyl-4,11-dioxatricyclo[7.4.0.0¬≥,‚Å∑]trideca-1(9),2,5,7-tetraen-10-one	C13H12O5	248.068	[M+2H+Na]3+	91.0241	HMDB	PD_d (3)	FDLXWTAXBWPMFB-UHFFFAOYSA-N	COC1=C2C=COC2=CC2=C1C(=O)OC(C)C2O	NA	TRUE	NA
pk1449	NA	NA	NA	NA	NA	NA	NA	NA	NA	NA	NA	NA	NA	409.019	1.08889	4.73207	6-(6-amino-8-azido-9H-purin-9-yl)-2,7-dihydroxy-hexahydro-2lambda5-furo[3,2-d][1,3,2]dioxaphosphinin-2-one	C10H11N8O6P	370.054	[M+K]+	409.017	HMDB	PD_d (1)	KTMLKBFMGWQTEK-UHFFFAOYSA-N	NC1=NC=NC2=C1N=C(N=[N+]=[N-])N2C1OC2COP(O)(=O)OC2C1O	NA	TRUE	NA
pk1452	NA	NA	NA	NA	NA	NA	NA	NA	NA	NA	NA	NA	NA	181.122	10.9043	0.0706705	Undecanedioic acid	C11H20O4	216.136	[M+H-2H2O]+	181.122	NIST	PD_a (4)	LWBHHRRTOZQPDM-UHFFFAOYSA-N	O=C(O)CCCCCCCCCC(=O)O	NA	NA	NA
pk1455	NA	NA	NA	NA	NA	NA	NA	NA	NA	NA	NA	NA	NA	148.015	0.499839	0.589752	2,3,4,8-tetrahydropteridine-2,4-dione	C6H4N4O2	164.033	[M+H-NH3]+	148.015	HMDB	PD_d (9)	UYEUUXMDVNYCAM-UHFFFAOYSA-N	O=C1NC(=O)C2=NC=CNC2=N1	NA	NA	NA
pk1458	NA	NA	NA	NA	NA	NA	NA	NA	NA	NA	NA	NA	NA	377.341	16.5108	0.667364	1,3-dihydroxypropan-2-yl (13Z)-docos-13-enoate	C25H48O4	412.355	[M+H-2H2O]+	377.341	HMDB	PD_d (HMDB=8, NIST=6)	TZDOBCZHGBGJLS-KTKRTIGZSA-N	[H]C(CO)(CO)OC(=O)CCCCCCCCCCC\C=C/CCCCCCCC	NA	TRUE	NA
pk1459	119.0339, 181.0082	0.68, 0.69	0.03, 0.79	0.00536, 0.00261	D-Threonic acid	151152, 151152	C4H8O5, C4H8O5	136.0372, 136.0372	[M+H-H2O]+, [M+2Na-H]+	119.0339, 181.0084	nan, nan	OL2a	in-house	181.008	0.692608	0.297566	1,1,3,3,3-pentafluoro-2-(fluoromethoxy)prop-1-ene	C4H2F6O	180.001	[M+H]+	181.008	HMDB	PD_d (6)	VMCHRPIQINOPJR-UHFFFAOYSA-N	FCOC(=C(F)F)C(F)(F)F	NA	TRUE	NA
pk1461	NA	NA	NA	NA	NA	NA	NA	NA	NA	NA	NA	NA	NA	145.017	0.497993	0.690236	4-[(4-amino-3-chlorophenyl)methyl]-2-chloroaniline	C13H12Cl2N2	266.038	[M+H+Na]2+	145.017	HMDB	PD_d (3)	IBOFVQJTBBUKMU-UHFFFAOYSA-N	NC1=CC=C(CC2=CC=C(N)C(Cl)=C2)C=C1Cl	NA	NA	NA
pk1462	NA	NA	NA	NA	NA	NA	NA	NA	NA	NA	NA	NA	NA	189.005	1.09707	0.0943679	(2S)-2-({1-hydroxy-2-[3-(sulfooxy)phenyl]ethylidene}amino)-2-(C-hydroxycarbonimidoyl)acetic acid	C11H12N2O8S	332.031	[M+2Na]2+	189.005	HMDB	PD_d (3)	JNBVGGPMMKHWRO-VIFPVBQESA-N	[H][C@](N=C(O)CC1=CC(OS(O)(=O)=O)=CC=C1)(C(O)=N)C(O)=O	NA	NA	NA
pk1464	137.0598, 118.0651	1.6, 1.57	3.92, 0.3	0.48682, 0.46038	Dopamine	681, 681	C8H11NO2, C8H11NO2	153.079, 153.079	[M+H-NH3]+, [M+H-2H2O]+	137.0603, 118.0651	nan, nan	OL2a	in-house	118.065	1.57038	0.121365	1H-indole	C8H7N	117.058	[M+H]+	118.065	HMDB	PD_d (HMDB=42, NIST=41)	SIKJAQJRHWYJAI-UHFFFAOYSA-N	N1C=CC2=C1C=CC=C2	NA	TRUE	NA
pk1466	236.998, 175.0237, 215.0161	0.81, 0.81, 0.81	0.73, 0.24, 0.49	0.14595, 0.14826, 0.14954	Citric acid	311, 311, 311	C6H8O7, C6H8O7, C6H8O7	192.027, 192.027, 192.027	[M+2Na-H]+, [M+H-H2O]+, [M+Na]+	236.9982, 175.0237, 215.0162	nan, nan, nan	OL2a	in-house	175.024	0.808264	0.0182832	Dehydroascorbic acid	C6H6O6	174.016	[M+H]+	175.024	NIST	PD_a (2)	SBJKKFFYIZUCET-JLAZNSOCSA-N	O=C1O[C@H]([C@@H](O)CO)C(=O)C1=O	NA	NA	NA
pk1467	NA	NA	NA	NA	NA	NA	NA	NA	NA	NA	NA	NA	NA	NA	NA	NA	NA	NA	NA	NA	NA	NA	NA	NA	NA	NA	NA	NA
pk1468	NA	NA	NA	NA	NA	NA	NA	NA	NA	NA	NA	NA	NA	161.137	0.848442	4.22738	nonane-1-thiol	C9H20S	160.129	[M+H]+	161.136	HMDB	PD_d (1)	ZVEZMVFBMOOHAT-UHFFFAOYSA-N	CCCCCCCCCS	NA	TRUE	NA
pk1470	NA	NA	NA	NA	NA	NA	NA	NA	NA	NA	NA	NA	NA	181.122	10.6694	0.0754849	undecanedioic acid	C11H20O4	216.136	[M+H-2H2O]+	181.122	HMDB	PD_d (HMDB=71, NIST=116)	LWBHHRRTOZQPDM-UHFFFAOYSA-N	OC(=O)CCCCCCCCCC(O)=O	NA	TRUE	NA
pk1471	NA	NA	NA	NA	NA	NA	NA	NA	NA	NA	NA	NA	NA	310.017	1.09941	2.42405	6-{methyl[sulfanyl(carbonothioyl)]amino}hexane-1,2,3,4,5-pentol	C8H17NO5S2	271.055	[M+K]+	310.018	HMDB	PD_d (HMDB=3, NIST=4)	IBVJFULICYLKCE-UHFFFAOYSA-N	CN(CC(O)C(O)C(O)C(O)CO)C(S)=S	NA	TRUE	NA
pk1472	NA	NA	NA	NA	NA	NA	NA	NA	NA	NA	NA	NA	NA	394.986	1.21403	1.12787	5-(methoxycarbonyl)thiophene-2-carboxylic acid	C7H6O4S	185.999	[2M+Na]+	394.987	HMDB	PD_d (1)	HYHZGBOWRWIEGW-UHFFFAOYSA-N	COC(=O)C1=CC=C(S1)C(O)=O	NA	TRUE	NA
pk1473	NA	NA	NA	NA	NA	NA	NA	NA	NA	NA	NA	NA	NA	307.151	9.61296	4.49878	5-(Galactosylhydroxy)-L-lysine	C12H24N2O8	324.153	[M+H-H2O]+	307.15	NIST	PD_a (3)	OWGKYELXGFKIHH-KVUIFDSDSA-N	NCC(CC[C@H](N)C(=O)O)OC1O[C@H](CO)[C@H](O)[C@H](O)[C@H]1O	NA	NA	NA
pk1475	NA	NA	NA	NA	NA	NA	NA	NA	NA	NA	NA	NA	NA	NA	NA	NA	NA	NA	NA	NA	NA	NA	NA	NA	NA	NA	NA	NA
pk1477	NA	NA	NA	NA	NA	NA	NA	NA	NA	NA	NA	NA	NA	515.313	15.6361	0.637275	(2Z)-2-(phenylmethylidene)heptyl acetate	C16H22O2	246.162	[2M+Na]+	515.313	HMDB	PD_d (HMDB=33, NIST=15)	CMJSVJIGLBDCME-VBKFSLOCSA-N	CCCCC\C(COC(C)=O)=C\C1=CC=CC=C1	NA	TRUE	NA
pk1479	NA	NA	NA	NA	NA	NA	NA	NA	NA	NA	NA	NA	NA	256.126	11.7167	3.59901	(2S)-2-[(2S)-2,6-diaminohexanamido]-3-hydroxypropanoic acid	C9H19N3O4	233.138	[M+Na]+	256.127	HMDB	PD_d (9)	YSZNURNVYFUEHC-BQBZGAKWSA-N	NCCCC[C@H](N)C(=O)N[C@@H](CO)C(O)=O	NA	TRUE	NA
pk1483	153.052	2.37	0.67	0.23	Mevalonolactone	10428	C6H10O3	130.063	[M+Na]+	153.052	NA	OL2a	in-house	153.052	2.36898	0.570629	4-(methylsulfanyl)phenyl dipropyl phosphate	C13H21O4PS	304.09	[M+2H]2+	153.052	HMDB	PD_d (HMDB=35, NIST=11)	PWYIUEFFPNVCMW-UHFFFAOYSA-N	CCCOP(=O)(OCCC)OC1=CC=C(SC)C=C1	NA	NA	NA
pk1484	NA	NA	NA	NA	NA	NA	NA	NA	NA	NA	NA	NA	NA	183.051	3.1162	0.268231	1-Methyluric acid	C6H6N4O3	182.044	[M+H]+	183.051	NIST	PD_a (4)	QFDRTQONISXGJA-UHFFFAOYSA-N	Cn1c(=O)[nH]c2[nH]c(=O)[nH]c2c1=O	NA	NA	NA
pk1485	NA	NA	NA	NA	NA	NA	NA	NA	NA	NA	NA	NA	NA	334.148	9.36749	1.10467	5-({4-[(1-methylcyclohexyl)methoxy]phenyl}methyl)-1,3-thiazolidine-2,4-dione	C18H23NO3S	333.14	[M+H]+	334.147	HMDB	PD_d (13)	YZFWTZACSRHJQD-UHFFFAOYSA-N	CC1(COC2=CC=C(CC3SC(=O)NC3=O)C=C2)CCCCC1	NA	TRUE	NA
pk1486	NA	NA	NA	NA	NA	NA	NA	NA	NA	NA	NA	NA	NA	249.11	11.2654	0.52613	3-hydroxy-5-methoxy-6-methyl-2-pentyl-4H-pyran-4-one	C12H18O4	226.121	[M+Na]+	249.11	HMDB	PD_d (8)	OHRPDNHRQKOLGN-UHFFFAOYSA-N	CCCCCC1=C(O)C(=O)C(OC)=C(C)O1	NA	TRUE	NA
pk1487	NA	NA	NA	NA	NA	NA	NA	NA	NA	NA	NA	NA	NA	510.355	15.8765	0.00117565	1-Heptadecanoyl-sn-glycero-3-phosphocholine	C25H52NO7P	509.348	[M+H]+	510.355	NIST	PD_a (1)	SRRQPVVYXBTRQK-XMMPIXPASA-N	CCCCCCCCCCCCCCCCC(=O)OC[C@@H](O)COP(=O)([O-])OCC[N+](C)(C)C	NA	NA	NA
pk1494	NA	NA	NA	NA	NA	NA	NA	NA	NA	NA	NA	NA	NA	215.016	5.22332	0.246493	Citric acid	C6H8O7	192.027	[M+Na]+	215.016	NIST	PD_a (1)	KRKNYBCHXYNGOX-UHFFFAOYSA-N	O=C(O)CC(O)(CC(=O)O)C(=O)O	NA	NA	NA
pk1496	NA	NA	NA	NA	NA	NA	NA	NA	NA	NA	NA	NA	NA	706.538	17.9131	0.596571	1,2-Dipentadecanoyl-sn-glycero-3-phosphocholine	C38H76NO8P	705.531	[M+H]+	706.538	NIST	PD_a (3)	LJARBVLDSOWRJT-PSXMRANNSA-N	CCCCCCCCCCCCCCC(=O)OC[C@H](COP(=O)([O-])OCC[N+](C)(C)C)OC(=O)CCCCCCCCCCCCCC	NA	NA	NA
pk1497	NA	NA	NA	NA	NA	NA	NA	NA	NA	NA	NA	NA	NA	181.053	0.947653	0.296112	4-(methylsulfanyl)-2-oxobutanoic acid	C5H8O3S	148.019	[M+CH3OH+H]+	181.053	HMDB	PD_d (HMDB=8, NIST=35)	SXFSQZDSUWACKX-UHFFFAOYSA-N	CSCCC(=O)C(O)=O	NA	TRUE	NA
pk1499	NA	NA	NA	NA	NA	NA	NA	NA	NA	NA	NA	NA	NA	NA	NA	NA	NA	NA	NA	NA	NA	NA	NA	NA	NA	NA	NA	NA
pk1501	NA	NA	NA	NA	NA	NA	NA	NA	NA	NA	NA	NA	NA	545.343	15.269	2.84128	(2,3-dihydroxypropoxy)[2-hydroxy-3-(octadecanoyloxy)propoxy]phosphinic acid	C24H49O9P	512.311	[M+CH3OH+H]+	545.345	HMDB	PD_d (3)	HFJVKBVEKQHVTO-UHFFFAOYSA-N	CCCCCCCCCCCCCCCCCC(=O)OCC(O)COP(O)(=O)OCC(O)CO	NA	TRUE	NA
pk1502	NA	NA	NA	NA	NA	NA	NA	NA	NA	NA	NA	NA	NA	178.086	1.01363	0.0179688	Nigelline	C10H13NO3	195.09	[M+H-H2O]+	178.086	NIST	PD_a (22)	ZRWJIZYZTLTXJI-UHFFFAOYSA-N	CNc1c(OC)cccc1C(=O)OC	NA	NA	NA
pk1503	NA	NA	NA	NA	NA	NA	NA	NA	NA	NA	NA	NA	NA	287.161	5.47292	0.822953	2-(2-{[1-(1-{2-amino-5-[(diaminomethylidene)amino]pentanoyl}pyrrolidine-2-carbonyl)pyrrolidin-2-yl]formamido}acetamido)-3-phenylpropanoic acid	C27H40N8O6	572.307	[M+2H]2+	287.161	HMDB	PD_d (HMDB=25, NIST=25)	USSUMSBPLJWFSZ-UHFFFAOYSA-N	NC(CCCN=C(N)N)C(=O)N1CCCC1C(=O)N1CCCC1C(=O)NCC(=O)NC(CC1=CC=CC=C1)C(O)=O	NA	TRUE	NA
pk1504	331.2628, 353.2448	16.46, 16.45	1.29, 0.89	0.05941, 0.05063	7Z,10Z,13Z,16Z,19Z-Docosapentaenoic acid	5497182, 5497182	C22H34O2, C22H34O2	330.2559, 330.2559	[M+H]+, [M+Na]+	331.2632, 353.2451	nan, nan	OL2a	in-house	353.245	16.4506	0.888143	(4Z,7Z,10Z,13Z,16Z)-docosa-4,7,10,13,16-pentaenoic acid	C22H34O2	330.256	[M+Na]+	353.245	HMDB	PD_d (19)	AVKOENOBFIYBSA-WMPRHZDHSA-N	CCCCC\C=C/C\C=C/C\C=C/C\C=C/C\C=C/CCC(O)=O	NA	TRUE	NA
pk1505	NA	NA	NA	NA	NA	NA	NA	NA	NA	NA	NA	NA	NA	75.0441	1.21176	0.0569799	ethenone	C2H2O	42.0106	[M+CH3OH+H]+	75.0441	HMDB	PD_d (27)	CCGKOQOJPYTBIH-UHFFFAOYSA-N	C=C=O	NA	TRUE	NA
pk1506	NA	NA	NA	NA	NA	NA	NA	NA	NA	NA	NA	NA	NA	781.557	17.7675	0.492817	(2S)-2-{[(5E)-7-[(1R,2R,3R,5S)-3,5-dihydroxy-2-[(1E,3S)-3-hydroxyoct-1-en-1-yl]cyclopentyl]hept-5-enoyl]oxy}-3-hydroxypropyl henicosanoate	C44H80O8	736.585	[M+2Na-H]+	781.557	HMDB	PD_d (350)	HOCYQZNUVXESOW-XVSSYXDNSA-N	CCCCCCCCCCCCCCCCCCCCC(=O)OC[C@H](CO)OC(=O)CCC\C=C\C[C@H]1[C@@H](O)C[C@@H](O)[C@@H]1\C=C\[C@@H](O)CCCCC	NA	NA	NA
pk1511	NA	NA	NA	NA	NA	NA	NA	NA	NA	NA	NA	NA	NA	195.038	1.1193	4.2687	3-phenylpropanoic acid	C9H10O2	150.068	[M+2Na-H]+	195.039	HMDB	PD_d (HMDB=31, NIST=33)	XMIIGOLPHOKFCH-UHFFFAOYSA-N	OC(=O)CCC1=CC=CC=C1	NA	TRUE	NA
pk1512	NA	NA	NA	NA	NA	NA	NA	NA	NA	NA	NA	NA	NA	188.128	0.846596	0.015415	Dexpanthenol	C9H19NO4	205.131	[M+H-H2O]+	188.128	NIST	PD_a (2)	SNPLKNRPJHDVJA-UHFFFAOYSA-N	CC(C)(CO)C(O)C(=O)NCCCO	NA	NA	NA
pk1518	NA	NA	NA	NA	NA	NA	NA	NA	NA	NA	NA	NA	NA	184.073	17.5217	0.130383	Phosphocholine	C5H14NO4P	183.066	[M+H]+	184.073	NIST	PD_a (1)	YHHSONZFOIEMCP-UHFFFAOYSA-N	C[N+](C)(C)CCOP(=O)([O-])O	NA	NA	NA
pk1520	NA	NA	NA	NA	NA	NA	NA	NA	NA	NA	NA	NA	NA	187.021	0.825772	0.790819	4-(2-Thienyl)benzoic acid	C11H8O2S	204.025	[M+H-H2O]+	187.021	NIST	PD_a (2)	CVDUBQJEQNRCIZ-UHFFFAOYSA-N	O=C(O)c1ccc(-c2cccs2)cc1	NA	NA	NA
pk1521	NA	NA	NA	NA	NA	NA	NA	NA	NA	NA	NA	NA	NA	229.12	13.4492	4.08783	Leu-Asn	C10H19N3O4	245.138	[M+H-NH3]+	229.119	NIST	PD_a (1)	MLTRLIITQPXHBJ-BQBZGAKWSA-N	CC(C)CC(N)C(=O)NC(CC(N)=O)C(=O)O	NA	NA	NA
pk1522	150.0138, 123.0762	0.62, 0.66	2.64, 4.82	0.04738, 0.09081	L-Serine	5951, 5951	C3H7NO3, C3H7NO3	105.043, 105.043	[M+2Na-H]+, [M+NH4]+	150.0142, 123.0768	nan, nan	OL2a	in-house	150.014	0.617381	0.0766929	(2S)-2-amino-3-hydroxypropanoic acid	C3H7NO3	105.043	[M+2Na-H]+	150.014	HMDB	PD_d (16)	MTCFGRXMJLQNBG-REOHCLBHSA-N	N[C@@H](CO)C(O)=O	NA	TRUE	NA
pk1523	195.0877, 217.0691	5.99, 5.98	2.11, 2.14	0.03802, 0.00386	1,3,7-trimethylxanthine	2519, 2519	C8H10N4O2, C8H10N4O2	194.08, 194.0804	[M+H]+, [M+Na]+	195.0877, 195.0873, 217.0696, 195.0873, 217.0692, 217.0692	nan, nan	OL2a	in-house	217.069	5.98386	0.0222141	3-[(3-sulfanylbutan-2-yl)sulfanyl]butan-2-ol	C8H18OS2	194.08	[M+Na]+	217.069	HMDB	PD_d (HMDB=24, NIST=14)	PHLKBLKTWMSFGF-UHFFFAOYSA-N	CC(O)C(C)SC(C)C(C)S	NA	TRUE	NA
pk1525	179.07	5.91	0.28	1.84	4-hydroxy-3-methoxycinnamaldehyde	5280536	C10H10O3	178.063	[M+H]+	179.07	0.34	OL2b	in-house	179.07	5.91332	0.0804154	2-Hydroxy-3-(4-methoxyphenyl)propanoic acid	C10H12O4	196.074	[M+H-H2O]+	179.07	NIST	PD_a (14)	GEDLJGYFEOYKEG-UHFFFAOYSA-N	COc1ccc(CC(O)C(=O)O)cc1	NA	NA	NA
pk1529	NA	NA	NA	NA	NA	NA	NA	NA	NA	NA	NA	NA	NA	NA	NA	NA	NA	NA	NA	NA	NA	NA	NA	NA	NA	NA	NA	NA
pk1530	NA	NA	NA	NA	NA	NA	NA	NA	NA	NA	NA	NA	NA	379.742	17.5325	1.15412	(2-aminoethoxy)[(2R)-2-[(5Z,8Z,11Z,14Z,17Z)-icosa-5,8,11,14,17-pentaenoyloxy]-3-[(6Z,9Z,12Z,15Z)-octadeca-6,9,12,15-tetraenoyloxy]propoxy]phosphinic acid	C43H68NO8P	757.468	[M+2H]2+	379.741	HMDB	PD_d (18)	OTNVNCFIFZWXQW-QRNFJZDVSA-N	[H][C@@](COC(=O)CCCC\C=C/C\C=C/C\C=C/C\C=C/CC)(COP(O)(=O)OCCN)OC(=O)CCC\C=C/C\C=C/C\C=C/C\C=C/C\C=C/CC	NA	TRUE	NA
pk1533	NA	NA	NA	NA	NA	NA	NA	NA	NA	NA	NA	NA	NA	165.952	3.32696	0.0128953	2,3-disulfanylbutanedioic acid	C4H6O4S2	181.971	[M+H-NH3]+	165.952	HMDB	PD_d (3)	ACTRVOBWPAIOHC-UHFFFAOYSA-N	OC(=O)C(S)C(S)C(O)=O	NA	TRUE	NA
pk1537	NA	NA	NA	NA	NA	NA	NA	NA	NA	NA	NA	NA	NA	605.237	17.0473	0.478677	(2R)-2-amino-4-{[(1S)-1-[(carboxymethyl)carbamoyl]-2-{[(15S)-4,5-dihydroxy-15-methyl-14-oxotetracyclo[8.7.0.0^{2,7}.0^{11,15}]heptadeca-2(7),3,5-trien-3-yl]sulfanyl}ethyl]carbamoyl}butanoic acid	C28H37N3O9S	591.225	[2M+3H2O+2H]2+	605.237	HMDB	PD_d (HMDB=13, NIST=2)	DGWRLJJHHOOYBF-DVFAMAHMSA-N	C[C@]12CCC3C(CCC4=C3C(SC[C@@H](NC(=O)CC[C@@H](N)C(O)=O)C(=O)NCC(O)=O)=C(O)C(O)=C4)C1CCC2=O	NA	TRUE	NA
pk1538	132.066	1.43	0.52	0.3	Propionyl Glycine	98681	C5H9NO3	131.058	[M+H]+	132.065	NA	OL2a	in-house	132.066	1.43402	0.51641	trans-4-Hydroxy-L-proline	C5H9NO3	131.058	[M+H]+	132.066	NIST	PD_a (6)	PMMYEEVYMWASQN-DMTCNVIQSA-N	O=C(O)[C@@H]1C[C@@H](O)CN1	NA	NA	NA
pk1542	NA	NA	NA	NA	NA	NA	NA	NA	NA	NA	NA	NA	NA	289.049	4.4108	0.694054	(6E)-3-hydroxy-4-(4-hydroxyphenyl)-6-[(4-hydroxyphenyl)methylidene]-5,6-dihydro-2H-pyran-2,5-dione	C18H12O6	324.063	[M+H-2H2O]+	289.049	HMDB	PD_d (15)	PZEIKFYZAURRNF-NTEUORMPSA-N	OC1=CC=C(\C=C2\OC(=O)C(O)=C(C2=O)C2=CC=C(O)C=C2)C=C1	NA	NA	NA
pk1545	NA	NA	NA	NA	NA	NA	NA	NA	NA	NA	NA	NA	NA	207.018	2.0112	0.24025	(E)-[(methyl-C-hydroxycarbonimidoyl)oxy][1-(methylsulfanyl)ethylidene]amine	C5H10N2O2S	162.046	[M+2Na-H]+	207.017	HMDB	PD_d (11)	UHXUZOCRWCRNSJ-QPJJXVBHSA-N	CS\C(C)=N\OC(O)=NC	NA	TRUE	NA
pk1546	NA	NA	NA	NA	NA	NA	NA	NA	NA	NA	NA	NA	NA	736.576	18.4382	4.55754	(2S)-1-hydroxy-3-(icosanoyloxy)propan-2-yl (5R,6R,7Z,9Z,11E,13E,15S,17Z)-5,6,15-trihydroxyicosa-7,9,11,13,17-pentaenoate	C43H74O8	718.538	[M+NH4]+	736.572	HMDB	PD_d (8)	YIAVDCVCTGGPQR-ILSAFHJTSA-N	CCCCCCCCCCCCCCCCCCCC(=O)OC[C@H](CO)OC(=O)CCC[C@@H](O)[C@H](O)\C=C/C=C\C=C\C=C\[C@@H](O)C\C=C/CC	NA	NA	NA
pk1548	NA	NA	NA	NA	NA	NA	NA	NA	NA	NA	NA	NA	NA	NA	NA	NA	NA	NA	NA	NA	NA	NA	NA	NA	NA	NA	NA	NA
pk1552	NA	NA	NA	NA	NA	NA	NA	NA	NA	NA	NA	NA	NA	297.101	10.8031	0.532049	4-amino-5-chloro-2-methoxy-N-[(3S,4R)-3-methoxypiperidin-4-yl]benzene-1-carboximidic acid	C14H20ClN3O3	313.119	[M+H-NH3]+	297.101	HMDB	PD_d (11)	OMLDMGPCWMBPAN-YPMHNXCESA-N	CO[C@H]1CNCC[C@H]1N=C(O)C1=C(OC)C=C(N)C(Cl)=C1	NA	TRUE	NA
pk1553	NA	NA	NA	NA	NA	NA	NA	NA	NA	NA	NA	NA	NA	442.976	1.22684	4.8666	({[3,5-dichloro-4-(1,1,2,2-tetrafluoroethoxy)phenyl]-C-hydroxycarbonimidoyl}imino)(2,6-difluorophenyl)methanol	C16H8Cl2F6N2O3	459.982	[M+H-H2O]+	442.978	HMDB	PD_d (1)	RGNPBRKPHBKNKX-UHFFFAOYSA-N	OC(N=C(O)C1=C(F)C=CC=C1F)=NC1=CC(Cl)=C(OC(F)(F)C(F)F)C(Cl)=C1	NA	NA	NA
pk1556	173.044	1.61	4.76	0.05	N-ACETYLGLUTAMATE	70914	C7H11NO5	189.064	[M+H-NH3]+	173.045	NA	OL2a	in-house	173.044	1.60845	0.420701	Ketogluconic acid methyl ester	C7H12O7	208.058	[M+H-2H2O]+	173.044	NIST	PD_a (1)	KPHIBLNUVRGOGU-WDCZJNDASA-N	COC(=O)C(=O)[C@@H](O)[C@H](O)[C@H](O)CO	NA	NA	NA
pk1559	NA	NA	NA	NA	NA	NA	NA	NA	NA	NA	NA	NA	NA	223.13	13.299	0.387244	9-hydroxyundec-10-enoic acid	C11H20O3	200.141	[M+Na]+	223.13	HMDB	PD_d (11)	CJUFNYIRKDOQMC-UHFFFAOYSA-N	OC(CCCCCCCC(O)=O)C=C	NA	TRUE	NA
pk1560	NA	NA	NA	NA	NA	NA	NA	NA	NA	NA	NA	NA	NA	744.58	18.4406	1.31055	[(2R)-3-(hexadecanoyloxy)-2-(tetracosanoyloxy)propoxy]phosphonic acid	C43H85O8P	760.598	[M+H-NH3]+	744.58	HMDB	PD_d (31)	LYHCKRBHTDSZFG-VQJSHJPSSA-N	[H][C@@](COC(=O)CCCCCCCCCCCCCCC)(COP(O)(O)=O)OC(=O)CCCCCCCCCCCCCCCCCCCCCCC	NA	TRUE	NA
pk1561	NA	NA	NA	NA	NA	NA	NA	NA	NA	NA	NA	NA	NA	177.028	1.2072	0.217223	2-cyano-3-hydroxy-N-[4-(trifluoromethyl)phenyl]hept-2-en-6-ynamide	C15H11F3N2O2	308.077	[M+2Na]2+	177.028	HMDB	PD_d (HMDB=27, NIST=14)	IRELROQHIPLASX-UHFFFAOYSA-N	OC(CCC#C)=C(C#N)C(=O)NC1=CC=C(C=C1)C(F)(F)F	NA	TRUE	NA
pk1563	NA	NA	NA	NA	NA	NA	NA	NA	NA	NA	NA	NA	NA	NA	NA	NA	NA	NA	NA	NA	NA	NA	NA	NA	NA	NA	NA	NA
pk1567	NA	NA	NA	NA	NA	NA	NA	NA	NA	NA	NA	NA	NA	NA	NA	NA	NA	NA	NA	NA	NA	NA	NA	NA	NA	NA	NA	NA
pk1570	NA	NA	NA	NA	NA	NA	NA	NA	NA	NA	NA	NA	NA	490.358	16.5221	4.85664	1,4,7,10-tetra-tert-butylperylene	C36H44	476.344	[2M+3H2O+2H]2+	490.356	HMDB	PD_d (1)	UUGBGJGAHVLTRN-UHFFFAOYSA-N	CC(C)(C)C1=C2C=CC(=C3C4=C5C(C=CC(=C5C(C=C1)=C23)C(C)(C)C)=C(C=C4)C(C)(C)C)C(C)(C)C	NA	TRUE	NA
pk1572	NA	NA	NA	NA	NA	NA	NA	NA	NA	NA	NA	NA	NA	297.101	10.6698	0.544839	4-amino-5-chloro-2-methoxy-N-[(3S,4R)-3-methoxypiperidin-4-yl]benzene-1-carboximidic acid	C14H20ClN3O3	313.119	[M+H-NH3]+	297.101	HMDB	PD_d (11)	OMLDMGPCWMBPAN-YPMHNXCESA-N	CO[C@H]1CNCC[C@H]1N=C(O)C1=C(OC)C=C(N)C(Cl)=C1	NA	TRUE	NA
pk1574	NA	NA	NA	NA	NA	NA	NA	NA	NA	NA	NA	NA	NA	177.028	1.11883	0.261849	2-cyano-3-hydroxy-N-[4-(trifluoromethyl)phenyl]hept-2-en-6-ynamide	C15H11F3N2O2	308.077	[M+2Na]2+	177.028	HMDB	PD_d (HMDB=27, NIST=14)	IRELROQHIPLASX-UHFFFAOYSA-N	OC(CCC#C)=C(C#N)C(=O)NC1=CC=C(C=C1)C(F)(F)F	NA	TRUE	NA
pk1578	NA	NA	NA	NA	NA	NA	NA	NA	NA	NA	NA	NA	NA	333.115	5.7744	0.440088	17.alpha.-Dihydroequilin 3-sulfate	C18H22O5S	350.119	[M+H-H2O]+	333.115	NIST	PD_a (3)	IVPYDRYLQPJSBW-SPUZQDLCSA-N	C[C@]12CC[C@H]3C(=CCc4cc(OS(=O)(=O)O)ccc43)[C@@H]1CC[C@H]2O	NA	NA	NA
pk1582	NA	NA	NA	NA	NA	NA	NA	NA	NA	NA	NA	NA	NA	249.11	9.85411	0.494417	3-hydroxy-5-methoxy-6-methyl-2-pentyl-4H-pyran-4-one	C12H18O4	226.121	[M+Na]+	249.11	HMDB	PD_d (8)	OHRPDNHRQKOLGN-UHFFFAOYSA-N	CCCCCC1=C(O)C(=O)C(OC)=C(C)O1	NA	TRUE	NA
pk1586	NA	NA	NA	NA	NA	NA	NA	NA	NA	NA	NA	NA	NA	128.042	0.630968	1.03719	1-[(3-methylbut-2-en-1-yl)sulfanyl]ethan-1-one	C7H12OS	144.061	[M+H-NH3]+	128.042	HMDB	PD_d (7)	HYSBJYIGYSBFQN-UHFFFAOYSA-N	CC(C)=CCSC(C)=O	NA	TRUE	NA
pk1589	NA	NA	NA	NA	NA	NA	NA	NA	NA	NA	NA	NA	NA	130.065	9.64514	3.53514	2-(Aminomethyl)indole	C9H10N2	146.084	[M+H-NH3]+	130.066	NIST	PD_a (5)	RNAODKZCUVVPEN-UHFFFAOYSA-N	NCc1cc2ccccc2[nH]1	NA	NA	NA
pk1590	NA	NA	NA	NA	NA	NA	NA	NA	NA	NA	NA	NA	NA	287.125	10.9159	0.747757	(4E)-2,6-Dihydroxy-2-(2-hydroxy-4-methylphenyl)-6-methylhept-4-en-3-one	C15H20O4	264.136	[M+Na]+	287.125	NIST	PD_a (4)	QXFMVTGSYGOMCS-BQYQJAHWSA-N	Cc1ccc(C(C)(O)C(=O)/C=C/C(C)(C)O)c(O)c1	NA	NA	NA
pk1591	NA	NA	NA	NA	NA	NA	NA	NA	NA	NA	NA	NA	NA	473.36	16.8923	0.335237	(1S,2S,4R,5S,7S,10R,11S,14R,15S)-14-[(2S,3R,4R,5S)-3,4-dihydroxy-5,6-dimethylheptan-2-yl]-2,15-dimethyltetracyclo[8.7.0.0¬≤,‚Å∑.0¬π¬π,¬π‚Åµ]heptadecane-4,5-diol	C28H50O4	450.371	[M+Na]+	473.36	HMDB	PD_d (8)	VXBLCLVRWCLEOX-BFYSZXNBSA-N	[H][C@@]1(CC[C@@]2([H])[C@]3([H])CC[C@@]4([H])C[C@H](O)[C@H](O)C[C@]4(C)[C@@]3([H])CC[C@]12C)[C@H](C)[C@@H](O)[C@H](O)[C@@H](C)C(C)C	NA	TRUE	NA
pk1594	NA	NA	NA	NA	NA	NA	NA	NA	NA	NA	NA	NA	NA	385.061	1.20806	1.08481	2-hydroxypropane-1,2,3-tricarboxylic acid	C6H8O7	192.027	[2M+H]+	385.061	HMDB	PD_d (HMDB=13, NIST=12)	KRKNYBCHXYNGOX-UHFFFAOYSA-N	OC(=O)CC(O)(CC(O)=O)C(O)=O	NA	TRUE	NA
pk1595	NA	NA	NA	NA	NA	NA	NA	NA	NA	NA	NA	NA	NA	NA	NA	NA	NA	NA	NA	NA	NA	NA	NA	NA	NA	NA	NA	NA
pk1599	NA	NA	NA	NA	NA	NA	NA	NA	NA	NA	NA	NA	NA	113.06	6.31612	4.75764	Vigabatrin	C6H11NO2	129.079	[M+H-NH3]+	113.06	NIST	PD_a (6)	PJDFLNIOAUIZSL-UHFFFAOYSA-N	C=CC(N)CCC(=O)O	NA	NA	NA
pk1600	NA	NA	NA	NA	NA	NA	NA	NA	NA	NA	NA	NA	NA	169.047	2.85503	0.280348	4,4-dimethyl-3-{[3,4,5-trihydroxy-6-(hydroxymethyl)oxan-2-yl]oxy}oxolan-2-one	C12H20O8	292.116	[M+2Na]2+	169.047	HMDB	PD_d (26)	BFCZPWYLRHFBNO-UHFFFAOYSA-N	CC1(C)COC(=O)C1OC1OC(CO)C(O)C(O)C1O	NA	TRUE	NA
pk1602	NA	NA	NA	NA	NA	NA	NA	NA	NA	NA	NA	NA	NA	263.008	0.634174	0.052409	({hydroxy[(4-hydroxy-3-methylbut-2-en-1-yl)oxy]phosphoryl}oxy)phosphonic acid	C5H12O8P2	262.001	[M+H]+	263.008	HMDB	PD_d (6)	MDSIZRKJVDMQOQ-UHFFFAOYSA-N	CC(CO)=CCOP(O)(=O)OP(O)(O)=O	NA	TRUE	NA
pk1603	NA	NA	NA	NA	NA	NA	NA	NA	NA	NA	NA	NA	NA	787.594	18.3297	2.4272	(2-{[(2R)-2-[(5Z,8Z,11Z)-icosa-5,8,11-trienoyloxy]-3-(pentadecanoyloxy)propyl phosphonato]oxy}ethyl)trimethylazanium	C43H80NO8P	769.562	[M+NH4]+	787.596	HMDB	PD_d (45)	HPSXRQYORYXLNT-WPCOGVEASA-N	CCCCCCCCCCCCCCC(=O)OC[C@]([H])(COP([O-])(=O)OCC[N+](C)(C)C)OC(=O)CCC\C=C/C\C=C/C\C=C/CCCCCCCC	NA	TRUE	NA
pk1605	NA	NA	NA	NA	NA	NA	NA	NA	NA	NA	NA	NA	NA	979.944	13.6903	2.44517	(2S)-3-(pentadecanoyloxy)-2-(tetracosanoyloxy)propyl (15Z)-tetracos-15-enoate	C66H126O6	1014.96	[M+H-2H2O]+	979.942	HMDB	PD_d (7)	XQTVVUNXBHYDEG-WHXGCHPISA-N	[H][C@](COC(=O)CCCCCCCCCCCCCC)(COC(=O)CCCCCCCCCCCCC\C=C/CCCCCCCC)OC(=O)CCCCCCCCCCCCCCCCCCCCCCC	NA	TRUE	NA
pk1607	NA	NA	NA	NA	NA	NA	NA	NA	NA	NA	NA	NA	NA	156.138	7.52338	0.340083	2-[(Dimethylamino)methyl]cyclohexanone	C9H17NO	155.131	[M+H]+	156.138	NIST	PD_a (1)	QDHLEFBSGUGHCL-UHFFFAOYSA-N	CN(C)CC1CCCCC1=O	NA	NA	NA
pk1608	NA	NA	NA	NA	NA	NA	NA	NA	NA	NA	NA	NA	NA	523.359	15.6705	0.322506	magnesium(2+) ion ditetradecanoate	C28H54MgO4	478.387	[M+2Na-H]+	523.358	HMDB	PD_d (5)	DMRBHZWQMKSQGR-UHFFFAOYSA-L	[Mg++].CCCCCCCCCCCCCC([O-])=O.CCCCCCCCCCCCCC([O-])=O	NA	TRUE	NA
pk1609	NA	NA	NA	NA	NA	NA	NA	NA	NA	NA	NA	NA	NA	581.454	17.5843	4.37591	5.alpha.-Androstan-17.beta.-ol-3-one	C19H30O2	290.225	[2M+H]+	581.456	NIST	PD_a (4)	NVKAWKQGWWIWPM-ABEVXSGRSA-N	C[C@]12CC[C@H]3[C@@H](CC[C@H]4CC(=O)CC[C@@]43C)[C@@H]1CC[C@@H]2O	NA	NA	NA
pk1610	NA	NA	NA	NA	NA	NA	NA	NA	NA	NA	NA	NA	NA	118.005	0.924454	0.16978	pyridine	C5H5N	79.0422	[M+K]+	118.005	HMDB	PD_d (HMDB=1, NIST=11)	JUJWROOIHBZHMG-UHFFFAOYSA-N	C1=CC=NC=C1	NA	TRUE	NA
pk1613	NA	NA	NA	NA	NA	NA	NA	NA	NA	NA	NA	NA	NA	231.113	12.1754	0.286873	8-Piperazinocoumarin	C13H14N2O2	230.106	[M+H]+	231.113	NIST	PD_a (6)	MTYYDFXUUJQQRS-UHFFFAOYSA-N	O=c1ccc2cccc(N3CCNCC3)c2o1	NA	NA	NA
pk1614	NA	NA	NA	NA	NA	NA	NA	NA	NA	NA	NA	NA	NA	523.299	15.6433	2.98386	(3E,5E,7E,9E,11Z,13E,15E,17E,19Z)-21-[(1Z)-4-hydroxy-2,6,6-trimethylcyclohex-2-en-1-ylidene]-6,10,15,19-tetramethylhenicosa-3,5,7,9,11,13,15,17,19-nonaen-2-one	C34H44O2	484.334	[M+K]+	523.297	HMDB	PD_d (5)	KQBKJSVYIBRYNQ-KKMFPEKASA-N	CC(=O)\C=C\C=C(/C)\C=C\C=C(/C)\C=C/C=C/C(/C)=C/C=C/C(/C)=C\C=C1/C(C)=CC(O)CC1(C)C	NA	TRUE	NA
pk1616	NA	NA	NA	NA	NA	NA	NA	NA	NA	NA	NA	NA	NA	153.018	1.11809	0.686193	Gallic acid	C7H6O5	170.022	[M+H-H2O]+	153.018	NIST	PD_a (1)	LNTHITQWFMADLM-UHFFFAOYSA-N	O=C(O)c1cc(O)c(O)c(O)c1	NA	NA	NA
pk1618	NA	NA	NA	NA	NA	NA	NA	NA	NA	NA	NA	NA	NA	342.085	1.08522	0.320526	4-carbamoyl-2-[2-(1H-indol-3-yl)acetamido]butanoic acid	C15H17N3O4	303.122	[M+K]+	342.085	HMDB	PD_d (22)	DVJIJAYHBZALOJ-UHFFFAOYSA-N	NC(=O)CCC(NC(=O)CC1=CNC2=CC=CC=C12)C(O)=O	NA	TRUE	NA
pk1619	NA	NA	NA	NA	NA	NA	NA	NA	NA	NA	NA	NA	NA	NA	NA	NA	NA	NA	NA	NA	NA	NA	NA	NA	NA	NA	NA	NA
pk1620	NA	NA	NA	NA	NA	NA	NA	NA	NA	NA	NA	NA	NA	804.554	17.7098	0.172322	(2S)-2-amino-3-({[(2R)-2-[(7Z,10Z,13Z,16Z)-docosa-7,10,13,16-tetraenoyloxy]-3-(octadecanoyloxy)propoxy](hydroxy)phosphoryl}oxy)propanoic acid	C46H82NO10P	839.568	[M+H-2H2O]+	804.554	HMDB	PD_d (300)	UZBGQAUYCOMBMI-FBAMSMPZSA-N	[H][C@](N)(COP(O)(=O)OC[C@@]([H])(COC(=O)CCCCCCCCCCCCCCCCC)OC(=O)CCCCC\C=C/C\C=C/C\C=C/C\C=C/CCCCC)C(O)=O	NA	TRUE	NA
pk1621	NA	NA	NA	NA	NA	NA	NA	NA	NA	NA	NA	NA	NA	86.06	1.32613	0.0565071	2-(dimethylamino)acetic acid	C4H9NO2	103.063	[M+H-H2O]+	86.06	HMDB	PD_d (38)	FFDGPVCHZBVARC-UHFFFAOYSA-N	CN(C)CC(O)=O	NA	TRUE	NA
pk1623	NA	NA	NA	NA	NA	NA	NA	NA	NA	NA	NA	NA	NA	347.16	10.68	0.599501	(2E)-N-[2-hydroxy-2-(4-hydroxyphenyl)ethyl]-3-(4-hydroxy-3-methoxyphenyl)prop-2-enamide	C18H19NO5	329.126	[M+NH4]+	347.16	HMDB	PD_d (HMDB=35, NIST=31)	VJSCHQMOTSXAKB-YCRREMRBSA-N	COC1=CC(\C=C\C(=O)NCC(O)C2=CC=C(O)C=C2)=CC=C1O	NA	TRUE	NA
pk1624	NA	NA	NA	NA	NA	NA	NA	NA	NA	NA	NA	NA	NA	463.339	16.4496	0.537071	6-ethyl-5-(11-ethyl-8,10,12-trihydroxy-4,7-dimethyldodecyl)-4-hydroxy-4,5-dimethylcyclohex-2-en-1-one	C26H48O5	440.35	[M+Na]+	463.339	HMDB	PD_d (8)	HDAGCVMZABLHLE-UHFFFAOYSA-N	CCC(CO)C(O)CC(O)C(C)CCC(C)CCCC1(C)C(CC)C(=O)C=CC1(C)O	NA	TRUE	NA
pk1625	NA	NA	NA	NA	NA	NA	NA	NA	NA	NA	NA	NA	NA	807.068	18.3269	1.89147	2-({4-[(1,3-thiazol-2-yl)sulfamoyl]phenyl}carbamoyl)benzoic acid	C17H13N3O5S2	403.03	[2M+H]+	807.067	HMDB	PD_d (8)	PBMSWVPMRUJMPE-UHFFFAOYSA-N	OC(=O)C1=CC=CC=C1C(=O)NC1=CC=C(C=C1)S(=O)(=O)NC1=NC=CS1	NA	NA	NA
pk1626	NA	NA	NA	NA	NA	NA	NA	NA	NA	NA	NA	NA	NA	146.06	2.98615	0.503218	3-Hydroxy-3-methyl-2,3-dihydro-1H-indol-2-one	C9H9NO2	163.063	[M+H-H2O]+	146.06	NIST	PD_a (16)	XCHBYBKNFIOSBB-UHFFFAOYSA-N	CC1(O)C(=O)Nc2ccccc21	NA	NA	NA
pk1628	NA	NA	NA	NA	NA	NA	NA	NA	NA	NA	NA	NA	NA	NA	NA	NA	NA	NA	NA	NA	NA	NA	NA	NA	NA	NA	NA	NA
pk1629	NA	NA	NA	NA	NA	NA	NA	NA	NA	NA	NA	NA	NA	211.144	7.16245	0.608589	Cyclo(isoleucylprolyl)	C11H18N2O2	210.137	[M+H]+	211.144	NIST	PD_a (2)	ZDACRNZBFJOLTC-UHFFFAOYSA-N	CCC(C)C1NC(=O)C2CCCN2C1=O	NA	NA	NA
pk1630	NA	NA	NA	NA	NA	NA	NA	NA	NA	NA	NA	NA	NA	211.144	7.28063	0.696207	Cyclo(isoleucylprolyl)	C11H18N2O2	210.137	[M+H]+	211.144	NIST	PD_a (2)	ZDACRNZBFJOLTC-UHFFFAOYSA-N	CCC(C)C1NC(=O)C2CCCN2C1=O	NA	NA	NA
pk1631	NA	NA	NA	NA	NA	NA	NA	NA	NA	NA	NA	NA	NA	396.264	17.8454	0.1638	(2S)-2,3-dihydroxypropyl (8Z,11Z,14Z)-5,6-dihydroxyicosa-8,11,14-trienoate	C23H40O6	412.282	[M+H-NH3]+	396.264	HMDB	PD_d (HMDB=117, NIST=1)	YCLXOOLVRWWHCL-YHSFAXLYSA-N	CCCCC\C=C/C\C=C/C\C=C/CC(O)C(O)CCCC(=O)OC[C@@H](O)CO	NA	NA	NA
pk1633	NA	NA	NA	NA	NA	NA	NA	NA	NA	NA	NA	NA	NA	415.282	15.8704	0.137938	sodium 2-{[2-(octadecanoyloxy)propanoyl]oxy}propanoate	C24H43NaO6	450.296	[M+H-2H2O]+	415.282	HMDB	PD_d (111)	ODFAPIRLUPAQCQ-UHFFFAOYSA-M	[Na+].CCCCCCCCCCCCCCCCCC(=O)OC(C)C(=O)OC(C)C([O-])=O	NA	NA	NA
pk1637	NA	NA	NA	NA	NA	NA	NA	NA	NA	NA	NA	NA	NA	614.269	17.048	1.90935	[2-hydroxy-3-(octanoyloxy)propoxy]phosphonic acid	C11H23O7P	298.118	[2M+NH4]+	614.27	HMDB	PD_d (2)	VOEQFNGSVZKIOT-UHFFFAOYSA-N	CCCCCCCC(=O)OCC(O)COP(O)(O)=O	NA	TRUE	NA
pk1638	NA	NA	NA	NA	NA	NA	NA	NA	NA	NA	NA	NA	NA	NA	NA	NA	NA	NA	NA	NA	NA	NA	NA	NA	NA	NA	NA	NA
pk1639	NA	NA	NA	NA	NA	NA	NA	NA	NA	NA	NA	NA	NA	184.04	2.9446	0.359209	2-amino-3-[(1Z)-prop-1-en-1-ylsulfanyl]propanoic acid	C6H11NO2S	161.051	[M+Na]+	184.04	HMDB	PD_d (9)	HYGGRRPFVXHQQW-IHWYPQMZSA-N	C\C=C/SCC(N)C(O)=O	NA	TRUE	NA
pk1642	259.094	10.24	0.46	1.83	Mono-n-pentyl phthalate	24539-56-8	C13H16O4	236.105	[M+Na]+	259.094	0.55	OL2b	in-house	259.094	10.2382	0.463924	7-(furan-3-yl)-13-hydroxy-1,8,12,17,17-pentamethyl-3,6,16-trioxapentacyclo[9.9.0.0¬≤,‚Å¥.0¬≤,‚Å∏.0¬π¬≤,¬π‚Å∏]icosane-5,15,20-trione	C26H32O8	472.21	[M+2Na]2+	259.094	HMDB	PD_d (21)	HWAJASVMTDEFJN-UHFFFAOYSA-N	CC12CCC3C4(C)C(CC(=O)C3(C)C11OC1C(=O)OC2C1=COC=C1)C(C)(C)OC(=O)CC4O	NA	TRUE	NA
pk1644	NA	NA	NA	NA	NA	NA	NA	NA	NA	NA	NA	NA	NA	184.073	18.4024	0.133642	Phosphocholine	C5H14NO4P	183.066	[M+H]+	184.073	NIST	PD_a (1)	YHHSONZFOIEMCP-UHFFFAOYSA-N	C[N+](C)(C)CCOP(=O)([O-])O	NA	NA	NA
pk1646	NA	NA	NA	NA	NA	NA	NA	NA	NA	NA	NA	NA	NA	NA	NA	NA	NA	NA	NA	NA	NA	NA	NA	NA	NA	NA	NA	NA
pk1648	NA	NA	NA	NA	NA	NA	NA	NA	NA	NA	NA	NA	NA	561.449	18.4252	0.327178	(2S)-1-hydroxy-3-(tetradecanoyloxy)propan-2-yl (9Z)-hexadec-9-enoate	C33H62O5	538.46	[M+Na]+	561.449	HMDB	PD_d (78)	SSKSBJYFDDMVGX-QDPLMGLHSA-N	[H][C@](CO)(COC(=O)CCCCCCCCCCCCC)OC(=O)CCCCCCC\C=C/CCCCCC	NA	TRUE	NA
pk1649	NA	NA	NA	NA	NA	NA	NA	NA	NA	NA	NA	NA	NA	133.084	4.40944	3.31927	3a-{1,8-dimethyl-1H,2H,3H,3aH,8H,8aH-pyrrolo[2,3-b]indol-3a-yl}-1,8-dimethyl-1H,2H,3H,3aH,8H,8aH-pyrrolo[2,3-b]indole	C24H30N4	374.247	[M+2H+Na]3+	133.084	HMDB	PD_d (2)	UEOHDZULNTUKEK-UHFFFAOYSA-N	CN1CCC2(C1N(C)C1=C2C=CC=C1)C12CCN(C)C1N(C)C1=C2C=CC=C1	NA	TRUE	NA
pk1650	NA	NA	NA	NA	NA	NA	NA	NA	NA	NA	NA	NA	NA	211.13	6.48299	0.649836	N-Cyclohexyl-N'-(1H-tetraazol-5-yl)urea	C8H14N6O	210.123	[M+H]+	211.13	NIST	PD_a (1)	MLIHMDNAHGBYMA-UHFFFAOYSA-N	O=C(Nc1nnn[nH]1)NC1CCCCC1	NA	NA	NA
pk1652	NA	NA	NA	NA	NA	NA	NA	NA	NA	NA	NA	NA	NA	546.353	16.0979	0.074494	1-Stearoyl-2-hydroxy-sn-glycero-3-phosphocholine	C26H54NO7P	523.364	[M+Na]+	546.353	NIST	PD_a (2)	IHNKQIMGVNPMTC-RUZDIDTESA-N	CCCCCCCCCCCCCCCCCC(=O)OC[C@@H](O)COP(=O)([O-])OCC[N+](C)(C)C	NA	NA	NA
pk1657	NA	NA	NA	NA	NA	NA	NA	NA	NA	NA	NA	NA	NA	187.133	8.27932	0.240471	2H-Pyran-2-one, tetrahydro-4-hydroxy-6-pentyl-	C10H18O3	186.126	[M+H]+	187.133	NIST	PD_a (1)	WPOYJLMQCBFDQM-UHFFFAOYSA-N	CCCCCC1CC(O)CC(=O)O1	NA	NA	NA
pk1658	NA	NA	NA	NA	NA	NA	NA	NA	NA	NA	NA	NA	NA	761.644	19.1241	0.799788	(2S)-2,3-bis(tetradecanoyloxy)propyl (5Z,8Z,11Z,14Z,17Z)-icosa-5,8,11,14,17-pentaenoate	C51H88O6	796.658	[M+H-2H2O]+	761.644	HMDB	PD_d (64)	XVZKEWCRXPFBME-IIEAYGHVSA-N	[H][C@](COC(=O)CCCCCCCCCCCCC)(COC(=O)CCC\C=C/C\C=C/C\C=C/C\C=C/C\C=C/CC)OC(=O)CCCCCCCCCCCCC	NA	TRUE	NA
pk1663	NA	NA	NA	NA	NA	NA	NA	NA	NA	NA	NA	NA	NA	470.392	16.6228	1.1763	(2R)-1-[(5Z,8Z,11Z)-icosa-5,8,11-trienoyloxy]-3-(octadecyloxy)propan-2-yl (5Z,8Z,11Z,14Z,17Z)-icosa-5,8,11,14,17-pentaenoate	C61H104O5	916.788	[M+H+Na]2+	470.392	HMDB	PD_d (97)	VGOQVWNIXNKEIV-GZGJSJGGSA-N	[H][C@@](COCCCCCCCCCCCCCCCCCC)(COC(=O)CCC\C=C/C\C=C/C\C=C/CCCCCCCC)OC(=O)CCC\C=C/C\C=C/C\C=C/C\C=C/C\C=C/CC	NA	TRUE	NA
pk1666	NA	NA	NA	NA	NA	NA	NA	NA	NA	NA	NA	NA	NA	105.966	0.497951	0.366305	dihydroxy oxalate	C2H2O6	121.985	[M+H-NH3]+	105.966	HMDB	PD_d (2)	ADRVRLIZHFZKFE-UHFFFAOYSA-N	OOC(=O)C(=O)OO	NA	TRUE	NA
pk1667	NA	NA	NA	NA	NA	NA	NA	NA	NA	NA	NA	NA	NA	328.248	11.169	0.55572	2-(decanoyloxy)-3-(dodecanoyloxy)propyl dodecanoate	C37H70O6	610.517	[M+2Na]2+	328.248	HMDB	PD_d (HMDB=225, NIST=1)	NTSSIIDXDVUTDN-UHFFFAOYSA-N	CCCCCCCCCCCC(=O)OCC(COC(=O)CCCCCCCCCCC)OC(=O)CCCCCCCCC	NA	TRUE	NA
pk1668	NA	NA	NA	NA	NA	NA	NA	NA	NA	NA	NA	NA	NA	283.079	5.9062	0.390351	Phenol, 4-[5-(3-hydroxyphenyl)-2-thienyl]-2-methyl-	C17H14O2S	282.071	[M+H]+	283.079	NIST	PD_a (1)	ICDRVGLMFQWTDX-UHFFFAOYSA-N	Cc1cc(-c2ccc(-c3cccc(O)c3)s2)ccc1O	NA	NA	NA
pk1671	NA	NA	NA	NA	NA	NA	NA	NA	NA	NA	NA	NA	NA	NA	NA	NA	NA	NA	NA	NA	NA	NA	NA	NA	NA	NA	NA	NA
pk1672	NA	NA	NA	NA	NA	NA	NA	NA	NA	NA	NA	NA	NA	NA	NA	NA	NA	NA	NA	NA	NA	NA	NA	NA	NA	NA	NA	NA
pk1674	777.694	11.79	0.58	0.03	L-Thyroxine	5819	C15H11I4NO4	776.687	[M+H]+	777.694	NA	OL2a	in-house	777.694	11.7882	0.195192	L-Thyroxine	C15H11I4NO4	776.687	[M+H]+	777.694	NIST	PD_a (1)	XUIIKFGFIJCVMT-LBPRGKRZSA-N	N[C@@H](Cc1cc(I)c(Oc2cc(I)c(O)c(I)c2)c(I)c1)C(=O)O	NA	NA	NA
pk1675	189.16	0.61	2.07	0.06	N,N,N-TRIMETHYLLYSINE	440120	C9H20N2O2	188.152	[M+H]+	189.159	NA	OL2a	in-house	189.16	0.606165	0.453056	7,8-Diaminononanoic acid	C9H20N2O2	188.152	[M+H]+	189.16	NIST	PD_a (1)	KCEGBPIYGIWCDH-UHFFFAOYSA-N	CC(N)C(N)CCCCCC(=O)O	NA	NA	NA
pk1676	NA	NA	NA	NA	NA	NA	NA	NA	NA	NA	NA	NA	NA	91.98	0.57227	1.36381	dihydroxy-lambda3-sulfanecarbonitrile	CH2NO2S	91.9806	[M-e]+	91.9801	HMDB	PD_d (1)	QYFNKYSGTDITHU-UHFFFAOYSA-N	O[S](O)C#N	NA	NA	NA
pk1678	NA	NA	NA	NA	NA	NA	NA	NA	NA	NA	NA	NA	NA	77.0083	0.497386	0.509458	3-methyl-2-sulfanylideneimidazolidin-4-one	C4H6N2OS	130.02	[M+H+Na]2+	77.0083	HMDB	PD_d (2)	MEJHYNPOIFOIIU-UHFFFAOYSA-N	CN1C(=O)CNC1=S	NA	TRUE	NA
pk1679	NA	NA	NA	NA	NA	NA	NA	NA	NA	NA	NA	NA	NA	163.062	2.65204	1.13866	3-amino-1,2,4-benzotriazin-1-ium-1-olate	C7H6N4O	162.054	[M+H]+	163.061	HMDB	PD_d (HMDB=14, NIST=13)	BBRWGJRKAHEZBG-UHFFFAOYSA-N	NC1=NC2=CC=CC=C2[N+]([O-])=N1	NA	NA	NA
pk1682	NA	NA	NA	NA	NA	NA	NA	NA	NA	NA	NA	NA	NA	203.023	3.86732	0.120184	2-(4-{[(3,4-dichlorophenyl)carbamoyl]amino}phenoxy)-2-methylpropanoic acid	C17H16Cl2N2O4	382.049	[M+H+Na]2+	203.023	HMDB	PD_d (12)	KBLJQBLVEDGLEM-UHFFFAOYSA-N	CC(C)(OC1=CC=C(NC(=O)NC2=CC(Cl)=C(Cl)C=C2)C=C1)C(O)=O	NA	TRUE	NA
pk1684	99.0077, 117.0183, 99.0077, 117.0183	1.62, 1.61, 1.62, 1.61	0.17, 0.13, 0.17, 0.13	0.40286, 0.39294, 0.40286, 0.39294	MALEATE, Fumaric acid	444266, 444266, 444972, 444972	C4H4O4, C4H4O4, C4H4O4, C4H4O4	116.011, 116.011, 116.011, 116.011	[M+H-H2O]+, [M+H]+, [M+H-H2O]+, [M+H]+	99.0077, 117.0183, 99.0077, 117.0183	nan, nan, nan, nan	OL2a, OL2a	in-house, in-house	99.0077	1.62286	0.111304	Maleic anhydride	C4H2O3	98.0004	[M+H]+	99.0077	NIST	PD_a (1)	FPYJFEHAWHCUMM-UHFFFAOYSA-N	O=C1C=CC(=O)O1	NA	NA	NA
pk1687	NA	NA	NA	NA	NA	NA	NA	NA	NA	NA	NA	NA	NA	90.055	1.84071	0.257032	3-aminopropanoic acid	C3H7NO2	89.0477	[M+H]+	90.055	HMDB	PD_d (HMDB=20, NIST=16)	UCMIRNVEIXFBKS-UHFFFAOYSA-N	NCCC(O)=O	NA	TRUE	NA
pk1688	NA	NA	NA	NA	NA	NA	NA	NA	NA	NA	NA	NA	NA	378.9	0.571655	4.64094	6-chloro-3-(dichloromethyl)-1,1-dioxo-3,4-dihydro-2H-1Œª‚Å∂,2,4-benzothiadiazine-7-sulfonamide	C8H8Cl3N3O4S2	378.902	[M-e]+	378.902	HMDB	PD_d (2)	LMJSLTNSBFUCMU-UHFFFAOYSA-N	NS(=O)(=O)C1=C(Cl)C=C2NC(NS(=O)(=O)C2=C1)C(Cl)Cl	NA	NA	NA
pk1691	NA	NA	NA	NA	NA	NA	NA	NA	NA	NA	NA	NA	NA	NA	NA	NA	NA	NA	NA	NA	NA	NA	NA	NA	NA	NA	NA	NA
pk1692	NA	NA	NA	NA	NA	NA	NA	NA	NA	NA	NA	NA	NA	250.038	3.32637	0.463929	1-(3-chlorophenyl)-3-(1-methyl-4-oxo-4,5-dihydro-1H-imidazol-2-yl)urea	C11H11ClN4O2	266.057	[M+H-NH3]+	250.038	HMDB	PD_d (27)	DWPQODZAOSWNHB-UHFFFAOYSA-N	CN1CC(=O)N=C1NC(=O)NC1=CC(Cl)=CC=C1	NA	TRUE	NA
pk1693	NA	NA	NA	NA	NA	NA	NA	NA	NA	NA	NA	NA	NA	434.797	19.4091	2.41032	{2,3-bis[(4Z,7Z,10Z,13Z,16Z)-docosa-4,7,10,13,16-pentaenoyloxy]propoxy}[2-(dimethylamino)ethoxy]phosphinic acid	C51H82NO8P	867.578	[M+2H]2+	434.796	HMDB	PD_d (7)	LPXQVHGQAMJBHF-RTMIHEHISA-N	[H]C(COC(=O)CC\C=C/C\C=C/C\C=C/C\C=C/C\C=C/CCCCC)(COP(O)(=O)OCCN(C)C)OC(=O)CC\C=C/C\C=C/C\C=C/C\C=C/C\C=C/CCCCC	NA	TRUE	NA
pk1694	NA	NA	NA	NA	NA	NA	NA	NA	NA	NA	NA	NA	NA	510.392	16.5436	0.0866001	1-O-Octadecyl-sn-glyceryl-3-phosphorylcholine	C26H56NO6P	509.385	[M+H]+	510.392	NIST	PD_a (2)	XKBJVQHMEXMFDZ-AREMUKBSSA-N	CCCCCCCCCCCCCCCCCCOCC(O)COP(=O)([O-])OCC[N+](C)(C)C	NA	NA	NA
pk1696	NA	NA	NA	NA	NA	NA	NA	NA	NA	NA	NA	NA	NA	284.157	13.2872	1.11565	(2S,3S,4R,6S)-6-{[(2R,3S,4R,5R,6S)-6-{[(4R,5S,6S,7R,9R,10R,11E,13E,16R)-4-(acetyloxy)-10-hydroxy-5-methoxy-9,16-dimethyl-2-oxo-7-(2-oxoethyl)-1-oxacyclohexadeca-11,13-dien-6-yl]oxy}-4-(dimethylamino)-5-hydroxy-2-methyloxan-3-yl]oxy}-4-hydroxy-2,4-dimethyloxan-3-yl 3-methylbutanoate	C42H69NO15	827.467	[M+2H+Na]3+	284.157	HMDB	PD_d (2)	XJSFLOJWULLJQS-NGVXBBESSA-N	CO[C@H]1[C@H](OC(=O)C)CC(=O)O[C@H](C)C\C=C\C=C\[C@H](O)[C@H](C)C[C@H](CC=O)[C@@H]1O[C@@H]1O[C@H](C)[C@@H](O[C@@H]2O[C@@H](C)[C@H](OC(=O)CC(C)C)[C@](C)(O)C2)[C@H](N(C)C)[C@H]1O	NA	TRUE	NA
pk1698	NA	NA	NA	NA	NA	NA	NA	NA	NA	NA	NA	NA	NA	NA	NA	NA	NA	NA	NA	NA	NA	NA	NA	NA	NA	NA	NA	NA
pk1702	NA	NA	NA	NA	NA	NA	NA	NA	NA	NA	NA	NA	NA	472.348	16.7162	3.50835	1-[2-({2-[(2-amino-1-hydroxy-3-methylpentylidene)amino]-1-hydroxy-3-methylpentylidene}amino)-3-methylpentanoyl]pyrrolidine-2-carboxylic acid	C23H42N4O5	454.316	[M+NH4]+	472.349	HMDB	PD_d (1)	OCEZPDBEDULORM-UHFFFAOYSA-N	CCC(C)C(N)C(O)=NC(C(C)CC)C(O)=NC(C(C)CC)C(=O)N1CCCC1C(O)=O	NA	TRUE	NA
pk1704	NA	NA	NA	NA	NA	NA	NA	NA	NA	NA	NA	NA	NA	215.016	5.56394	0.248353	Citric acid	C6H8O7	192.027	[M+Na]+	215.016	NIST	PD_a (1)	KRKNYBCHXYNGOX-UHFFFAOYSA-N	O=C(O)CC(O)(CC(=O)O)C(=O)O	NA	NA	NA
pk1705	NA	NA	NA	NA	NA	NA	NA	NA	NA	NA	NA	NA	NA	87.0263	1.07774	0.0928685	2,3-dihydrothiophene	C4H6S	86.019	[M+H]+	87.0263	HMDB	PD_d (14)	OXBLVCZKDOZZOJ-UHFFFAOYSA-N	C1CC=CS1	NA	TRUE	NA
pk1711	NA	NA	NA	NA	NA	NA	NA	NA	NA	NA	NA	NA	NA	271.205	11.4673	0.862814	5-Androsten-3.beta.-ol-17-one	C19H28O2	288.209	[M+H-H2O]+	271.206	NIST	PD_a (16)	FMGSKLZLMKYGDP-USOAJAOKSA-N	C[C@]12CC[C@H]3[C@@H](CC=C4C[C@@H](O)CC[C@@]43C)[C@@H]1CCC2=O	NA	NA	NA
pk1715	157.0132, 197.0057, 139.0026	1.5, 1.47, 1.48	0.65, 0.43, 0.39	0.11802, 0.09149, 0.10322	Aconitic acid	643757, 643757, 643757	C6H6O6, C6H6O6, C6H6O6	174.0164, 174.0164, 174.0164	[M+H-H2O]+, [M+Na]+, [M+H-2H2O]+	157.0131, 197.0056, 139.0025	nan, nan, nan	OL2a	in-house	197.006	1.47149	0.259129	(2,3,5,6-tetrafluorophenyl)methyl 3-(2,2-dichloroethenyl)-2,2-dimethylcyclopropane-1-carboxylate	C15H12Cl2F4O2	370.015	[M+H+Na]2+	197.006	HMDB	PD_d (10)	DDVNRFNDOPPVQJ-UHFFFAOYSA-N	CC1(C)C(C=C(Cl)Cl)C1C(=O)OCC1=C(F)C(F)=CC(F)=C1F	NA	TRUE	NA
pk1716	NA	NA	NA	NA	NA	NA	NA	NA	NA	NA	NA	NA	NA	NA	NA	NA	NA	NA	NA	NA	NA	NA	NA	NA	NA	NA	NA	NA
pk1718	NA	NA	NA	NA	NA	NA	NA	NA	NA	NA	NA	NA	NA	265.141	12.1478	0.312743	2-amino-9-[4-(hydroxymethyl)cyclopent-2-en-1-yl]-6,9-dihydro-1H-purin-6-one	C11H13N5O2	247.107	[M+NH4]+	265.141	HMDB	PD_d (6)	XSSYCIGJYCVRRK-UHFFFAOYSA-N	NC1=NC2=C(N=CN2C2CC(CO)C=C2)C(=O)N1	NA	TRUE	NA
pk1719	NA	NA	NA	NA	NA	NA	NA	NA	NA	NA	NA	NA	NA	153.022	0.776476	0.241247	2-oxo-3-sulfanylpropanoic acid	C3H4O3S	119.988	[M+CH3OH+H]+	153.022	HMDB	PD_d (HMDB=4, NIST=42)	OJOLFAIGOXZBCI-UHFFFAOYSA-N	OC(=O)C(=O)CS	NA	TRUE	NA
pk1721	NA	NA	NA	NA	NA	NA	NA	NA	NA	NA	NA	NA	NA	264.964	1.29148	3.07449	amino[bis(2-chloroethyl)amino]phosphinic acid	C4H11Cl2N2O2P	219.994	[M+2Na-H]+	264.965	HMDB	PD_d (2)	RJXQSIKBGKVNRT-UHFFFAOYSA-N	NP(O)(=O)N(CCCl)CCCl	NA	TRUE	NA
pk1722	NA	NA	NA	NA	NA	NA	NA	NA	NA	NA	NA	NA	NA	265.104	8.18676	0.304031	2-Aminoadenosine	C10H14N6O4	282.108	[M+H-H2O]+	265.104	NIST	PD_a (1)	ZDTFMPXQUSBYRL-UUOKFMHZSA-N	Nc1nc(N)c2ncn(C3OC(CO)C(O)C3O)c2n1	NA	NA	NA
pk1723	NA	NA	NA	NA	NA	NA	NA	NA	NA	NA	NA	NA	NA	248.147	4.76039	3.50458	6-methoxy-N2,N4-bis(propan-2-yl)-1,3,5-triazine-2,4-diamine	C10H19N5O	225.159	[M+Na]+	248.148	HMDB	PD_d (3)	ISEUFVQQFVOBCY-UHFFFAOYSA-N	COC1=NC(NC(C)C)=NC(NC(C)C)=N1	NA	NA	NA
pk1724	NA	NA	NA	NA	NA	NA	NA	NA	NA	NA	NA	NA	NA	168.898	1.1651	3.18653	2,2,3-trichlorooxirane	C2HCl3O	145.909	[M+Na]+	168.898	HMDB	PD_d (2)	CMMXCVYESRODNH-UHFFFAOYSA-N	ClC1OC1(Cl)Cl	NA	TRUE	NA
pk1725	NA	NA	NA	NA	NA	NA	NA	NA	NA	NA	NA	NA	NA	216.979	3.04069	0.251107	Œª¬≤-iron(2+) ion bis(2-hydroxypropanoate)	C6H10FeO6	233.983	[M+H-H2O]+	216.979	HMDB	PD_d (6)	DKKCQDROTDCQOR-UHFFFAOYSA-L	[Fe++].CC(O)C([O-])=O.CC(O)C([O-])=O	NA	NA	NA
pk1726	NA	NA	NA	NA	NA	NA	NA	NA	NA	NA	NA	NA	NA	449.362	16.6496	4.2427	2-Ethylhexyl sebacate	C26H50O4	426.371	[M+Na]+	449.36	NIST	PD_a (1)	VJHINFRRDQUWOJ-UHFFFAOYSA-N	CCCCC(CC)COC(=O)CCCCCCCCC(=O)OCC(CC)CCCC	NA	NA	NA
pk1728	NA	NA	NA	NA	NA	NA	NA	NA	NA	NA	NA	NA	NA	243.09	8.29174	0.638703	8-(4-methanesulfonylphenyl)-N-[3-(4-methylpiperazin-1-yl)phenyl]-[1,2,4]triazolo[1,5-a]pyridin-2-amine	C24H26N6O2S	462.184	[M+H+Na]2+	243.09	HMDB	PD_d (9)	RFZKSQIFOZZIAQ-UHFFFAOYSA-N	CN1CCN(CC1)C1=CC(NC2=NN3C=CC=C(C3=N2)C2=CC=C(C=C2)S(C)(=O)=O)=CC=C1	NA	NA	NA
pk1730	NA	NA	NA	NA	NA	NA	NA	NA	NA	NA	NA	NA	NA	147.05	0.499574	0.475447	1,4-bis(4-hydroxy-3-methoxyphenyl)-hexahydrofuro[3,4-c]furan-3a-yl acetate	C22H24O8	416.147	[M+2H+Na]3+	147.05	HMDB	PD_d (6)	NATDFORNCKZPCI-UHFFFAOYSA-N	COC1=C(O)C=CC(=C1)C1OCC2(OC(C)=O)C1COC2C1=CC(OC)=C(O)C=C1	NA	TRUE	NA
pk1732	NA	NA	NA	NA	NA	NA	NA	NA	NA	NA	NA	NA	NA	159.05	0.499328	1.60485	3-aminopiperidin-2-one	C5H10N2O	114.079	[M+2Na-H]+	159.051	HMDB	PD_d (5)	YCCMTCQQDULIFE-UHFFFAOYSA-N	NC1CCCNC1=O	NA	TRUE	NA
pk1733	NA	NA	NA	NA	NA	NA	NA	NA	NA	NA	NA	NA	NA	830.558	18.0561	0.228345	(5S,6R,7E,9E,11Z,14Z)-6-{[(2R)-2-amino-3-{[(2S)-1-hydroxy-3-(icosanoyloxy)propan-2-yl]oxy}-3-oxopropyl]sulfanyl}-5-hydroxyicosa-7,9,11,14-tetraenoic acid	C46H81NO8S	807.568	[M+Na]+	830.557	HMDB	PD_d (209)	QVMVLBFUHTUSMI-REANAQAQSA-N	CCCCCCCCCCCCCCCCCCCC(=O)OC[C@H](CO)OC(=O)[C@@H](N)CS[C@H](\C=C\C=C\C=C/C\C=C/CCCCC)[C@@H](O)CCCC(O)=O	NA	NA	NA
pk1735	NA	NA	NA	NA	NA	NA	NA	NA	NA	NA	NA	NA	NA	NA	NA	NA	NA	NA	NA	NA	NA	NA	NA	NA	NA	NA	NA	NA
pk1739	NA	NA	NA	NA	NA	NA	NA	NA	NA	NA	NA	NA	NA	192.032	0.895581	0.314895	phenyloxidanesulfonic acid	C6H6O4S	173.999	[M+NH4]+	192.032	HMDB	PD_d (HMDB=13, NIST=30)	CTYRPMDGLDAWRQ-UHFFFAOYSA-N	OS(=O)(=O)OC1=CC=CC=C1	NA	TRUE	NA
pk1741	NA	NA	NA	NA	NA	NA	NA	NA	NA	NA	NA	NA	NA	277.104	12.7278	0.45393	methyl 3-(2,3-dihydroxy-3-methylbutyl)-4-hydroxybenzoate	C13H18O5	254.115	[M+Na]+	277.105	HMDB	PD_d (12)	ABFHVQPVDSMGNR-UHFFFAOYSA-N	COC(=O)C1=CC(CC(O)C(C)(C)O)=C(O)C=C1	NA	TRUE	NA
pk1744	NA	NA	NA	NA	NA	NA	NA	NA	NA	NA	NA	NA	NA	196.131	7.51666	0.00430325	2,2,6,6-tetramethylpiperidine-1,4-diol	C9H19NO2	173.142	[M+Na]+	196.131	HMDB	PD_d (3)	CSGAUKGQUCHWDP-UHFFFAOYSA-N	CC1(C)CC(O)CC(C)(C)N1O	NA	NA	NA
pk1745	NA	NA	NA	NA	NA	NA	NA	NA	NA	NA	NA	NA	NA	617.476	16.6926	0.639791	(2S)-3-hydroxy-2-[(8-{3-[(2Z)-oct-2-en-1-yl]oxiran-2-yl}octanoyl)oxy]propyl pentadecanoate	C36H66O6	594.486	[M+Na]+	617.475	HMDB	PD_d (206)	IENVIZSZBZXRLN-JUCVLPFMSA-N	CCCCCCCCCCCCCCC(=O)OC[C@H](CO)OC(=O)CCCCCCCC1OC1C\C=C/CCCCC	NA	NA	NA
pk1747	NA	NA	NA	NA	NA	NA	NA	NA	NA	NA	NA	NA	NA	533.381	16.0304	4.46038	2,4-dihydroxy-6-{17-hydroxy-2,6,6,10,11-pentamethyl-5-oxotetracyclo[8.7.0.0¬≤,‚Å∑.0¬π¬π,¬π‚Åµ]heptadec-14-en-14-yl}-2-methylheptan-3-yl acetate	C32H52O6	532.376	[M+H]+	533.384	HMDB	PD_d (10)	WXHUQVMHWUQNTG-UHFFFAOYSA-N	CC(CC(O)C(OC(C)=O)C(C)(C)O)C1=C2CC(O)C3C4(C)CCC(=O)C(C)(C)C4CCC3(C)C2(C)CC1	NA	TRUE	NA
pk1748	NA	NA	NA	NA	NA	NA	NA	NA	NA	NA	NA	NA	NA	493.377	16.6041	1.68442	3-{[13-(3,4-dimethyl-5-propylfuran-2-yl)tridecanoyl]oxy}-4-(trimethylazaniumyl)butanoate	C29H51NO5	493.377	[M-e]+	493.376	HMDB	PD_d (6)	QHFUBAWGFJFKNT-UHFFFAOYSA-N	CCCC1=C(C)C(C)=C(CCCCCCCCCCCCC(=O)OC(CC([O-])=O)C[N+](C)(C)C)O1	NA	NA	NA
pk1749	206.048	1.6	1.95	0.04	ANILINE-2-SULFONATE	6926	C6H7NO3S	173.015	[M+CH3OH+H]+	206.048	NA	OL2a	in-house	206.048	1.59645	0.148674	(4-methylphenyl)oxidanesulfonic acid	C7H8O4S	188.014	[M+NH4]+	206.048	HMDB	PD_d (HMDB=17, NIST=11)	WGNAKZGUSRVWRH-UHFFFAOYSA-N	CC1=CC=C(OS(O)(=O)=O)C=C1	NA	TRUE	NA
pk1750	NA	NA	NA	NA	NA	NA	NA	NA	NA	NA	NA	NA	NA	84.0808	0.522967	0.113355	NA	C5H11NO	101.084	[M+H-H2O]+	84.0808	HMDB	PD_d (16)	SZBGXBOFCGNPEU-UHFFFAOYSA-N	NCCCCC=O	NA	TRUE	NA
pk1751	NA	NA	NA	NA	NA	NA	NA	NA	NA	NA	NA	NA	NA	663.496	18.953	0.00341826	3-cyclohexyl-3-({4-[(1-cyclohexyl{[4-(dimethylamino)phenyl]carbamoyl}amino)methyl]cyclohexyl}methyl)-1-[4-(dimethylamino)phenyl]urea	C38H58N6O2	630.462	[M+CH3OH+H]+	663.496	HMDB	PD_d (232)	SIHFCVXQGXGQQO-UHFFFAOYSA-N	CN(C)C1=CC=C(NC(=O)N(CC2CCC(CN(C3CCCCC3)C(=O)NC3=CC=C(C=C3)N(C)C)CC2)C2CCCCC2)C=C1	NA	TRUE	NA
pk1755	NA	NA	NA	NA	NA	NA	NA	NA	NA	NA	NA	NA	NA	311.073	6.03599	0.757698	Cyathiformine B	C12H16O8	288.085	[M+Na]+	311.074	NIST	PD_a (2)	VTWHFQDOQSSIID-XFWSIPNHSA-N	C=C(O[C@@H]1C=C(C(=O)OC)[C@H](O)[C@@H](O)[C@H]1O)C(=O)OC	NA	NA	NA
pk1759	NA	NA	NA	NA	NA	NA	NA	NA	NA	NA	NA	NA	NA	339.111	13.2866	0.150688	7-chloro-5-methyl-2-azabicyclo[4.1.0]hept-2-en-3-amine	C7H11ClN2	158.061	[2M+Na]+	339.111	HMDB	PD_d (HMDB=17, NIST=4)	SEVICIFJHBFRBO-UHFFFAOYSA-N	CC1CC(N)=NC2C(Cl)C12	NA	TRUE	NA
pk1760	171.076	0.75	0.93	0.23	4-Imidazoleacrylic acid	736715	C6H6N2O2	138.043	[M+CH3OH+H]+	171.077	NA	OL2a	in-house	171.076	0.746189	0.178043	(2S,3R)-2-[(2S)-2-amino-3-hydroxypropanamido]-3-hydroxybutanoic acid	C7H14N2O5	206.09	[M+H-2H2O]+	171.076	HMDB	PD_d (HMDB=72, NIST=6)	LDEBVRIURYMKQS-WISUUJSJSA-N	C[C@@H](O)[C@H](NC(=O)[C@@H](N)CO)C(O)=O	NA	TRUE	NA
pk1761	NA	NA	NA	NA	NA	NA	NA	NA	NA	NA	NA	NA	NA	479.296	15.4452	2.04357	(2-{[(2R)-2-hydroxy-3-[(9Z)-tetradec-9-enoyloxy]propyl phosphono]oxy}ethyl)trimethylazanium	C22H44NO7P	465.286	[2M+3H2O+2H]2+	479.297	HMDB	PD_d (6)	JXGLGTFMAQOJBB-HEDKFQSOSA-N	CCCC\C=C/CCCCCCCC(=O)OC[C@@]([H])(O)COP([O-])(=O)OCC[N+](C)(C)C	NA	TRUE	NA
pk1762	NA	NA	NA	NA	NA	NA	NA	NA	NA	NA	NA	NA	NA	130.065	7.17428	0.935685	6,7-Dihydroisoquinolin-8(5H)-one	C9H9NO	147.068	[M+H-H2O]+	130.065	NIST	PD_a (5)	WFZAOWUFFCIBNP-UHFFFAOYSA-N	O=C1CCCc2ccncc21	NA	NA	NA
pk1765	NA	NA	NA	NA	NA	NA	NA	NA	NA	NA	NA	NA	NA	NA	NA	NA	NA	NA	NA	NA	NA	NA	NA	NA	NA	NA	NA	NA
pk1767	118.061	0.64	1.59	0.01	Guanidineacetic acid	763	C3H7N3O2	117.054	[M+H]+	118.061	NA	OL2a	in-house	118.061	0.636833	0.000245636	1,2,3-oxadiazol-5-amine	C2H3N3O	85.0276	[M+CH3OH+H]+	118.061	HMDB	PD_d (HMDB=7, NIST=28)	GSKDBLIBBOYOFU-UHFFFAOYSA-N	NC1=CN=NO1	NA	NA	NA
pk1770	NA	NA	NA	NA	NA	NA	NA	NA	NA	NA	NA	NA	NA	774.54	19.0792	0.170114	[(2S)-2,3-dihydroxypropoxy][(2R)-2-[(9Z,12Z)-octadeca-9,12-dienoyloxy]-3-(octadecanoyloxy)propoxy]phosphinic acid	C42H79O10P	774.541	[M-e]+	774.541	HMDB	PD_d (168)	JPRWHUSRRGNLOV-KKUBIFFLSA-N	[H][C@](O)(CO)COP(O)(=O)OC[C@@]([H])(COC(=O)CCCCCCCCCCCCCCCCC)OC(=O)CCCCCCC\C=C/C\C=C/CCCCC	NA	TRUE	NA
pk1772	118.05	0.98	2.28	0.03	N-Acetylglycine	10972	C4H7NO3	117.043	[M+H]+	118.05	NA	OL2a	in-house	118.05	0.980907	1.16819	2-(3-amino-3-carboxypropanamido)-3-hydroxybutanoic acid	C8H14N2O6	234.085	[M+2H]2+	118.05	HMDB	PD_d (HMDB=22, NIST=18)	XPMVVZFGFJOFSL-UHFFFAOYSA-N	CC(O)C(NC(=O)CC(N)C(O)=O)C(O)=O	NA	TRUE	NA
pk1775	NA	NA	NA	NA	NA	NA	NA	NA	NA	NA	NA	NA	NA	NA	NA	NA	NA	NA	NA	NA	NA	NA	NA	NA	NA	NA	NA	NA
pk1776	120.044	3.09	1.57	0.41	4-aminobenzoic acid	978	C7H7NO2	137.048	[M+H-H2O]+	120.045	NA	OL2a	in-house	120.045	3.0877	1.11709	4-Pyridinylacetic acid	C7H7NO2	137.048	[M+H-H2O]+	120.044	NIST	PD_a (9)	PAEXAIBDCHBNDC-UHFFFAOYSA-N	O=C(O)Cc1ccncc1	NA	NA	NA
pk1780	NA	NA	NA	NA	NA	NA	NA	NA	NA	NA	NA	NA	NA	322.077	1.29396	0.844534	2-[3-carboxy-2-(carboxymethyl)-2-hydroxypropanamido]pentanedioic acid	C11H15NO10	321.07	[M+H]+	322.077	HMDB	PD_d (HMDB=5, NIST=33)	GAQNUGISBQJMKO-UHFFFAOYSA-N	OC(=O)CCC(NC(=O)C(O)(CC(O)=O)CC(O)=O)C(O)=O	NA	TRUE	NA
pk1783	NA	NA	NA	NA	NA	NA	NA	NA	NA	NA	NA	NA	NA	413.168	17.049	0.729906	(2S)-2-amino-3-(4-hydroxyphenyl)-2-methylpropanoic acid	C10H13NO3	195.09	[2M+Na]+	413.168	HMDB	PD_d (HMDB=16, NIST=14)	NHTGHBARYWONDQ-JTQLQIEISA-N	C[C@](N)(CC1=CC=C(O)C=C1)C(O)=O	NA	TRUE	NA
pk1785	NA	NA	NA	NA	NA	NA	NA	NA	NA	NA	NA	NA	NA	408.747	18.1977	2.05365	(5S,6R,7E,9E,11Z,14Z)-6-{[(2R)-2-amino-3-{[(2R)-1-(hexadec-1-en-1-yloxy)-3-(phosphonooxy)propan-2-yl]oxy}-3-oxopropyl]sulfanyl}-5-hydroxyicosa-7,9,11,14-tetraenoic acid	C42H74NO10PS	815.477	[M+2H]2+	408.746	HMDB	PD_d (2)	PCFINACDAGLDLI-AIGHYODYSA-N	CCCCCCCCCCCCCCC=COC[C@H](COP(O)(O)=O)OC(=O)[C@@H](N)CS[C@H](\C=C\C=C\C=C/C\C=C/CCCCC)[C@@H](O)CCCC(O)=O	NA	NA	NA
pk1786	NA	NA	NA	NA	NA	NA	NA	NA	NA	NA	NA	NA	NA	499.348	15.6405	1.55254	(2S,3S,4S,5R)-6-(4-{4-[(2S)-2-amino-2-carboxyethyl]-2,6-diiodophenoxy}-2,6-diiodophenoxy)-3,4,5-trihydroxyoxane-2-carboxylic acid	C21H19I4NO10	952.719	[M+2Na]2+	499.349	HMDB	PD_d (2)	RGHRJBIKIYUHEV-SGPDEFQSSA-N	N[C@@H](CC1=CC(I)=C(OC2=CC(I)=C(OC3O[C@@H]([C@@H](O)[C@H](O)[C@H]3O)C(O)=O)C(I)=C2)C(I)=C1)C(O)=O	NA	TRUE	NA
pk1788	NA	NA	NA	NA	NA	NA	NA	NA	NA	NA	NA	NA	NA	NA	NA	NA	NA	NA	NA	NA	NA	NA	NA	NA	NA	NA	NA	NA
pk1791	NA	NA	NA	NA	NA	NA	NA	NA	NA	NA	NA	NA	NA	518.39	16.761	2.1048	3-ethyl-6-{5-hydroxy-2,15-dimethyltetracyclo[8.7.0.0¬≤,‚Å∑.0¬π¬π,¬π‚Åµ]heptadec-7-en-14-yl}-2-methylheptyl benzoate	C36H54O3	534.407	[M+H-NH3]+	518.389	HMDB	PD_d (3)	BJZQJLWLEFGCBH-UHFFFAOYSA-N	CCC(CCC(C)C1CCC2C3CC=C4CC(O)CCC4(C)C3CCC12C)C(C)COC(=O)C1=CC=CC=C1	NA	TRUE	NA
pk1794	NA	NA	NA	NA	NA	NA	NA	NA	NA	NA	NA	NA	NA	489.355	16.6417	0.343125	14-(3,4-dihydroxy-5,6-dimethylheptan-2-yl)-2,15-dimethyltetracyclo[8.7.0.0¬≤,‚Å∑.0¬π¬π,¬π‚Åµ]heptadecane-4,5,8-triol	C28H50O5	466.366	[M+Na]+	489.355	HMDB	PD_d (2)	CVXIEYXJQSRIAC-UHFFFAOYSA-N	CC(C)C(C)C(O)C(O)C(C)C1CCC2C3CC(O)C4CC(O)C(O)CC4(C)C3CCC12C	NA	TRUE	NA
pk1796	NA	NA	NA	NA	NA	NA	NA	NA	NA	NA	NA	NA	NA	434.298	19.4076	3.83264	2,5,8,11-tetraoxatridecan-13-ol	C9H20O5	208.131	[2M+NH4]+	434.296	HMDB	PD_d (2)	ZNYRFEPBTVGZDN-UHFFFAOYSA-N	COCCOCCOCCOCCO	NA	TRUE	NA
pk1797	NA	NA	NA	NA	NA	NA	NA	NA	NA	NA	NA	NA	NA	436.985	1.22989	2.0817	2-hydroxy-5-sulfobenzoic acid	C7H6O6S	217.989	[2M+H]+	436.984	HMDB	PD_d (6)	YCPXWRQRBFJBPZ-UHFFFAOYSA-N	OC(=O)C1=C(O)C=CC(=C1)S(O)(=O)=O	NA	TRUE	NA
pk1798	NA	NA	NA	NA	NA	NA	NA	NA	NA	NA	NA	NA	NA	NA	NA	NA	NA	NA	NA	NA	NA	NA	NA	NA	NA	NA	NA	NA
pk1801	NA	NA	NA	NA	NA	NA	NA	NA	NA	NA	NA	NA	NA	276.633	15.4732	0.255148	3,4,5-trihydroxy-6-[4-(1-{4-[2-(methylamino)ethoxy]phenyl}-2-phenylbutyl)phenoxy]oxane-2-carboxylic acid	C31H37NO8	551.252	[M+2H]2+	276.633	HMDB	PD_d (5)	PWUOWFLVEJOLMS-UHFFFAOYSA-N	CCC(C(C1=CC=C(OCCNC)C=C1)C1=CC=C(OC2OC(C(O)C(O)C2O)C(O)=O)C=C1)C1=CC=CC=C1	NA	TRUE	NA
pk1803	NA	NA	NA	NA	NA	NA	NA	NA	NA	NA	NA	NA	NA	487.339	16.0433	0.396328	(1S,2R,5R,7R,9R,10R,11S,14R,15R,16S)-5,9,16-trihydroxy-2,15-dimethyl-14-[(2R)-6-methylheptan-2-yl]tetracyclo[8.7.0.0¬≤,‚Å∑.0¬π¬π,¬π‚Åµ]heptadecane-7-carboxylic acid	C28H48O5	464.35	[M+Na]+	487.339	HMDB	PD_d (32)	JIFNDZCDNLFAKC-YAODFNMUSA-N	[H][C@@]12CC[C@H]([C@H](C)CCCC(C)C)[C@@]1(C)[C@@H](O)C[C@@]1([H])[C@@]2([H])[C@H](O)C[C@@]2(C[C@H](O)CC[C@]12C)C(O)=O	NA	TRUE	NA
pk1804	NA	NA	NA	NA	NA	NA	NA	NA	NA	NA	NA	NA	NA	301.118	9.39725	0.577691	1-{2,3-bis[(E)-2-(2H-1,3-benzodioxol-5-yl)ethenyl]-4-(pyrrolidine-1-carbonyl)cyclobutanecarbonyl}piperidine	C33H36N2O6	556.257	[M+2Na]2+	301.118	HMDB	PD_d (HMDB=28, NIST=129)	MCEKBNRLKGLRNJ-JMQWPVDRSA-N	O=C(C1C(\C=C\C2=CC3=C(OCO3)C=C2)C(\C=C\C2=CC3=C(OCO3)C=C2)C1C(=O)N1CCCCC1)N1CCCC1	NA	TRUE	NA
pk1806	NA	NA	NA	NA	NA	NA	NA	NA	NA	NA	NA	NA	NA	301.118	8.71489	0.573706	1-{2,3-bis[(E)-2-(2H-1,3-benzodioxol-5-yl)ethenyl]-4-(pyrrolidine-1-carbonyl)cyclobutanecarbonyl}piperidine	C33H36N2O6	556.257	[M+2Na]2+	301.118	HMDB	PD_d (HMDB=28, NIST=129)	MCEKBNRLKGLRNJ-JMQWPVDRSA-N	O=C(C1C(\C=C\C2=CC3=C(OCO3)C=C2)C(\C=C\C2=CC3=C(OCO3)C=C2)C1C(=O)N1CCCCC1)N1CCCC1	NA	TRUE	NA
pk1807	NA	NA	NA	NA	NA	NA	NA	NA	NA	NA	NA	NA	NA	314.232	10.6731	0.395814	(2S)-1-(decanoyloxy)-3-(octanoyloxy)propan-2-yl tetradecanoate	C35H66O6	582.486	[M+2Na]2+	314.232	HMDB	PD_d (166)	UUGSRWNUSRLDTQ-YTTGMZPUSA-N	[H][C@](COC(=O)CCCCCCC)(COC(=O)CCCCCCCCC)OC(=O)CCCCCCCCCCCCC	NA	TRUE	NA
pk1809	NA	NA	NA	NA	NA	NA	NA	NA	NA	NA	NA	NA	NA	515.371	16.1375	4.47346	Alisol B acetate	C32H50O5	514.366	[M+H]+	515.373	NIST	PD_a (2)	NLOAQXKIIGTTRE-JSWHPQHOSA-N	CC(=O)O[C@@H](C[C@@H](C)C1=C2C[C@H](O)[C@H]3[C@@]4(C)CCC(=O)C(C)(C)[C@@H]4CC[C@]3(C)[C@@]2(C)CC1)[C@H]1OC1(C)C	NA	NA	NA
pk1810	NA	NA	NA	NA	NA	NA	NA	NA	NA	NA	NA	NA	NA	789.61	18.7913	2.45338	(2-{[(2R)-2-[(11Z,14Z)-icosa-11,14-dienoyloxy]-3-(pentadecanoyloxy)propyl phosphonato]oxy}ethyl)trimethylazanium	C43H82NO8P	771.578	[M+NH4]+	789.612	HMDB	PD_d (41)	XSSUJRSOHXBICQ-GPDPEMMZSA-N	CCCCCCCCCCCCCCC(=O)OC[C@]([H])(COP([O-])(=O)OCC[N+](C)(C)C)OC(=O)CCCCCCCCC\C=C/C\C=C/CCCCC	NA	TRUE	NA
pk1813	281.247	16.15	0.09	0.21	Linoleic acid	5280450	C18H32O2	280.24	[M+H]+	281.247	NA	OL2a	in-house	281.247	16.1544	0.599116	8-(3-Octyl-2-oxiranyl)octanoic acid	C18H34O3	298.251	[M+H-H2O]+	281.247	NIST	PD_a (4)	IMYZYCNQZDBZBQ-UHFFFAOYSA-N	CCCCCCCCC1OC1CCCCCCCC(=O)O	NA	NA	NA
pk1816	NA	NA	NA	NA	NA	NA	NA	NA	NA	NA	NA	NA	NA	548.299	15.412	0.43884	1-{1-azabicyclo[2.2.2]octan-3-yl}-3-(1-{2,3-dihydrospiro[indene-1,4'-piperidine]-1'-yl}-3-(1H-indol-3-yl)-1-oxopropan-2-yl)urea	C32H39N5O2	525.31	[M+Na]+	548.3	HMDB	PD_d (10)	JUXAVSAMVBLDKO-UHFFFAOYSA-N	O=C(NC(CC1=CNC2=CC=CC=C12)C(=O)N1CCC2(CCC3=CC=CC=C23)CC1)NC1CN2CCC1CC2	NA	TRUE	NA
pk1818	NA	NA	NA	NA	NA	NA	NA	NA	NA	NA	NA	NA	NA	240.102	3.51388	0.750515	(2E)-1-(4-Methoxyphenyl)-3-(4-pyridinyl)-2-propen-1-one	C15H13NO2	239.095	[M+H]+	240.102	NIST	PD_a (13)	OHXOJKQHTRABPQ-FARCUNLSSA-N	COc1ccc(C(=O)/C=C/c2ccncc2)cc1	NA	NA	NA
pk1820	NA	NA	NA	NA	NA	NA	NA	NA	NA	NA	NA	NA	NA	203.053	4.31766	0.0177614	1,3,4,5,6-pentahydroxyhexan-2-one; 2,3,4,5,6-pentahydroxyhexanal	C12H24O12	360.127	[M+2Na]2+	203.053	HMDB	PD_d (HMDB=51, NIST=5)	PJVXUVWGSCCGHT-UHFFFAOYSA-N	OCC(O)C(O)C(O)C(O)C=O.OCC(O)C(O)C(O)C(=O)CO	NA	TRUE	NA
pk1823	NA	NA	NA	NA	NA	NA	NA	NA	NA	NA	NA	NA	NA	159.017	1.12265	1.15099	(1Z)-4-isothiocyanato-1-(methylsulfanyl)but-1-ene	C6H9NS2	159.018	[M-e]+	159.017	HMDB	PD_d (2)	RYSPJKHYSHFYEB-HYXAFXHYSA-N	CS\C=C/CCN=C=S	NA	TRUE	NA
pk1824	184.049	0.75	4.89	0.15	4-guanidinobutanoic acid	500	C5H11N3O2	145.085	[M+K]+	129.0663, 184.0483, 129.0664	NA	OL2a	in-house	184.049	0.748146	0.539704	(2R)-2-{3-[(2R)-2,4-dihydroxy-3,3-dimethylbutanamido]propanamido}-3-sulfanylpropanoic acid	C12H22N2O6S	322.12	[M+2Na]2+	184.049	HMDB	PD_d (18)	QSYCTARXWYLMOF-CBAPKCEASA-N	CC(C)(CO)[C@@H](O)C(=O)NCCC(=O)N[C@@H](CS)C(O)=O	NA	TRUE	NA
pk1825	NA	NA	NA	NA	NA	NA	NA	NA	NA	NA	NA	NA	NA	819.57	18.4146	0.448314	hexakis({2-[4-(decyloxy)phenyl]ethynyl})benzene	C114H150O6	1615.14	[M+H+Na]2+	819.57	HMDB	PD_d (91)	NCQKBFIWVTXGCM-UHFFFAOYSA-N	CCCCCCCCCCOC1=CC=C(C=C1)C#CC1=C(C#CC2=CC=C(OCCCCCCCCCC)C=C2)C(C#CC2=CC=C(OCCCCCCCCCC)C=C2)=C(C#CC2=CC=C(OCCCCCCCCCC)C=C2)C(C#CC2=CC=C(OCCCCCCCCCC)C=C2)=C1C#CC1=CC=C(OCCCCCCCCCC)C=C1	NA	TRUE	NA
pk1829	NA	NA	NA	NA	NA	NA	NA	NA	NA	NA	NA	NA	NA	235.998	2.22425	4.68353	(1H-indol-3-yl)oxidanesulfonic acid	C8H7NO4S	213.01	[M+Na]+	235.999	HMDB	PD_d (HMDB=3, NIST=14)	BXFFHSIDQOFMLE-UHFFFAOYSA-N	OS(=O)(=O)OC1=CNC2=CC=CC=C12	NA	TRUE	NA
pk1831	NA	NA	NA	NA	NA	NA	NA	NA	NA	NA	NA	NA	NA	157.05	3.08059	0.358486	2-(Hydroxymethyl)-5-methoxy-4H-pyran-4-one	C7H8O4	156.042	[M+H]+	157.05	NIST	PD_a (3)	RLWWKLWEBQOOAB-UHFFFAOYSA-N	COc1coc(CO)cc1=O	NA	NA	NA
pk1834	NA	NA	NA	NA	NA	NA	NA	NA	NA	NA	NA	NA	NA	265.104	7.87762	0.301768	2-Aminoadenosine	C10H14N6O4	282.108	[M+H-H2O]+	265.104	NIST	PD_a (1)	ZDTFMPXQUSBYRL-UUOKFMHZSA-N	Nc1nc(N)c2ncn(C3OC(CO)C(O)C3O)c2n1	NA	NA	NA
pk1836	NA	NA	NA	NA	NA	NA	NA	NA	NA	NA	NA	NA	NA	497.36	16.8717	0.972913	9-(hydroxymethyl)-2,2,4a,6a,6b,9,12a-heptamethyl-1,2,3,4,4a,5,6,6a,6b,7,8,8a,9,10,11,12,12a,12b,13,14b-icosahydropicene-3,4,10-triol	C30H50O4	474.371	[M+Na]+	497.36	HMDB	PD_d (19)	CDDWAYFUFNQLRZ-UHFFFAOYSA-N	CC1(C)CC2C3=CCC4C5(C)CCC(O)C(C)(CO)C5CCC4(C)C3(C)CCC2(C)C(O)C1O	NA	TRUE	NA
pk1838	NA	NA	NA	NA	NA	NA	NA	NA	NA	NA	NA	NA	NA	250.113	10.7817	1.29762	8-[(aminomethyl)sulfanyl]-6-sulfanyloctanamide	C9H20N2OS2	236.102	[2M+3H2O+2H]2+	250.113	HMDB	PD_d (8)	KALYVIJGKPJBQV-UHFFFAOYSA-N	NCSCCC(S)CCCCC(N)=O	NA	TRUE	NA
pk1839	NA	NA	NA	NA	NA	NA	NA	NA	NA	NA	NA	NA	NA	214.004	1.24892	1.13622	2-(6-hydroxy-4-oxo-2-sulfanylidene-1,2,3,4-tetrahydropyrimidin-5-yl)propanedial	C7H6N2O4S	214.005	[M-e]+	214.004	HMDB	PD_d (HMDB=2, NIST=12)	SNFKLBVOWQMGDH-UHFFFAOYSA-N	OC1=C(C(C=O)C=O)C(=O)NC(=S)N1	NA	TRUE	NA
pk1841	NA	NA	NA	NA	NA	NA	NA	NA	NA	NA	NA	NA	NA	292.959	1.14421	0.572904	2,4,6-trinitrobenzene-1-sulfonic acid	C6H3N3O9S	292.959	[M-e]+	292.958	HMDB	PD_d (2)	NHJVRSWLHSJWIN-UHFFFAOYSA-N	OS(=O)(=O)C1=C(C=C(C=C1[N+]([O-])=O)[N+]([O-])=O)[N+]([O-])=O	NA	NA	NA
pk1843	NA	NA	NA	NA	NA	NA	NA	NA	NA	NA	NA	NA	NA	192.032	1.13806	0.359158	phenyloxidanesulfonic acid	C6H6O4S	173.999	[M+NH4]+	192.032	HMDB	PD_d (HMDB=13, NIST=30)	CTYRPMDGLDAWRQ-UHFFFAOYSA-N	OS(=O)(=O)OC1=CC=CC=C1	NA	TRUE	NA
pk1846	NA	NA	NA	NA	NA	NA	NA	NA	NA	NA	NA	NA	NA	517.387	16.3527	3.62434	3-({7-[3-hydroxy-2-(3-hydroxyoctyl)-5-oxocyclopentyl]heptanoyl}oxy)-4-(trimethylazaniumyl)butanoate	C27H49NO7	499.351	[M+NH4]+	517.385	HMDB	PD_d (8)	FRBMLOLIVLRWQD-UHFFFAOYSA-N	CCCCCC(O)CCC1C(O)CC(=O)C1CCCCCCC(=O)OC(CC([O-])=O)C[N+](C)(C)C	NA	NA	NA
pk1848	97.0285	3.08	3.77	0.34	GLUTARATE	743	C5H8O4	132.042	[M+H-2H2O]+	97.0281	NA	OL2a	in-house	97.0285	3.08278	0.370902	furan-2-carbaldehyde	C5H4O2	96.0211	[M+H]+	97.0284	HMDB	PD_d (24)	HYBBIBNJHNGZAN-UHFFFAOYSA-N	O=CC1=CC=CO1	NA	TRUE	NA
pk1849	NA	NA	NA	NA	NA	NA	NA	NA	NA	NA	NA	NA	NA	285.005	7.10566	0.484201	(2,4-Dichlorophenoxy)acetic acid, isopropyl ester	C11H12Cl2O3	262.016	[M+Na]+	285.006	NIST	PD_d (2)	WHOKDONDRZNCBC-UHFFFAOYSA-N	CC(C)OC(=O)COc1ccc(Cl)cc1Cl	NA	NA	NA
pk1852	183.099	9.71	0.32	0	3-hydroxyoctanoic acid	26613	C8H16O3	160.11	[M+Na]+	183.099	NA	OL2a	in-house	183.099	9.71457	0.32235	7-hydroxyoctanoic acid	C8H16O3	160.11	[M+Na]+	183.099	HMDB	PD_d (HMDB=28, NIST=33)	OFCMTSZRXXFMBQ-UHFFFAOYSA-N	CC(O)CCCCCC(O)=O	NA	TRUE	NA
pk1856	NA	NA	NA	NA	NA	NA	NA	NA	NA	NA	NA	NA	NA	289.22	9.25607	1.47209	16-sulfanylhexadecanoic acid	C16H32O2S	288.212	[M+H]+	289.22	HMDB	PD_d (3)	INOAASCWQMFJQA-UHFFFAOYSA-N	OC(=O)CCCCCCCCCCCCCCCS	NA	TRUE	NA
pk1857	NA	NA	NA	NA	NA	NA	NA	NA	NA	NA	NA	NA	NA	803.539	17.8538	0.654204	sodium (2E)-4-(octadecyloxy)-4-oxobut-2-enoate	C22H39NaO4	390.275	[2M+Na]+	803.538	HMDB	PD_d (60)	STFSJTPVIIDAQX-LTRPLHCISA-M	[Na+].CCCCCCCCCCCCCCCCCCOC(=O)\C=C\C([O-])=O	NA	TRUE	NA
pk1858	NA	NA	NA	NA	NA	NA	NA	NA	NA	NA	NA	NA	NA	577.483	16.6404	0.00215591	(2S)-3-hydroxy-2-[(8-{3-[(2Z)-oct-2-en-1-yl]oxiran-2-yl}octanoyl)oxy]propyl pentadecanoate	C36H66O6	594.486	[M+H-H2O]+	577.483	HMDB	PD_d (148)	IENVIZSZBZXRLN-JUCVLPFMSA-N	CCCCCCCCCCCCCCC(=O)OC[C@H](CO)OC(=O)CCCCCCCC1OC1C\C=C/CCCCC	NA	NA	NA
pk1860	NA	NA	NA	NA	NA	NA	NA	NA	NA	NA	NA	NA	NA	780.551	18.4091	0.548074	1-Hexadecanoyl-2-octadecadienoyl-sn-glycero-3-phosphocholine	C42H80NO8P	757.562	[M+Na]+	780.551	NIST	PD_a (2)	NVWYLRLKCCCUBZ-UOBGCCIWSA-N	CCCCCCCC/C=C/C/C=C/CCCCC(=O)O[C@H](COC(=O)CCCCCCCCCCCCCCC)COP(=O)([O-])OCC[N+](C)(C)C	NA	NA	NA
pk1861	NA	NA	NA	NA	NA	NA	NA	NA	NA	NA	NA	NA	NA	336.222	14.8896	1.17151	2-{[(4E)-6-hydroperoxy-6-methyl-2-{5,8,16-trihydroxy-2,6,6,10,11-pentamethyltetracyclo[8.7.0.0¬≤,‚Å∑.0¬π¬π,¬π‚Åµ]heptadecan-14-yl}hept-4-en-2-yl]oxy}-6-(hydroxymethyl)oxane-3,4,5-triol	C36H62O11	670.429	[M+2H]2+	336.222	HMDB	PD_d (3)	JFTBERIHMIFXML-FMIVXFBMSA-N	CC(C)(OO)\C=C\CC(C)(OC1OC(CO)C(O)C(O)C1O)C1CCC2(C)C1C(O)CC1C3(C)CCC(O)C(C)(C)C3C(O)CC21C	NA	TRUE	NA
pk1865	NA	NA	NA	NA	NA	NA	NA	NA	NA	NA	NA	NA	NA	746.569	18.2792	0.430465	(2S)-3-hydroxy-2-{[(5R,6R,7Z,9Z,11E,13E,15S,17Z)-5,6,15-trihydroxyicosa-7,9,11,13,17-pentaenoyl]oxy}propyl docosanoate	C45H78O8	746.57	[M-e]+	746.569	HMDB	PD_d (HMDB=70, NIST=10)	WAOUMEKTGGSEAX-VLYVLGOTSA-N	CCCCCCCCCCCCCCCCCCCCCC(=O)OC[C@H](CO)OC(=O)CCC[C@@H](O)[C@H](O)\C=C/C=C\C=C\C=C\[C@@H](O)C\C=C/CC	NA	NA	NA
pk1867	101.023	0.8	1.07	0.13	Erythronate	2781043	C4H8O5	136.037	[M+H-2H2O]+	101.023	NA	OL2a	in-house	101.023	0.803517	0.371201	2,4(3H,5H)-Furandione	C4H4O3	100.016	[M+H]+	101.023	NIST	PD_a (3)	JZQBAGOECGRTSA-UHFFFAOYSA-N	O=C1C=C(O)CO1	NA	NA	NA
pk1868	NA	NA	NA	NA	NA	NA	NA	NA	NA	NA	NA	NA	NA	336.985	1.07773	2.45887	3-({amino[bis(2-chloroethyl)amino]phosphoryl}oxy)propanoic acid	C7H15Cl2N2O4P	292.015	[M+2Na-H]+	336.986	HMDB	PD_d (3)	QLAKAJLYYGOZQL-UHFFFAOYSA-N	NP(=O)(OCCC(O)=O)N(CCCl)CCCl	NA	TRUE	NA
pk1869	75.0441	1.12	4.9	0.45	Glycerol	753	C3H8O3	92.047	[M+H-H2O]+	75.0437	NA	OL2a	in-house	75.0441	1.11635	0.0444539	ethenone	C2H2O	42.0106	[M+CH3OH+H]+	75.0441	HMDB	PD_d (27)	CCGKOQOJPYTBIH-UHFFFAOYSA-N	C=C=O	NA	TRUE	NA
pk1871	NA	NA	NA	NA	NA	NA	NA	NA	NA	NA	NA	NA	NA	394.986	1.1046	1.08888	5-(methoxycarbonyl)thiophene-2-carboxylic acid	C7H6O4S	185.999	[2M+Na]+	394.987	HMDB	PD_d (1)	HYHZGBOWRWIEGW-UHFFFAOYSA-N	COC(=O)C1=CC=C(S1)C(O)=O	NA	TRUE	NA
pk1872	269.124	0.98	3.17	0.25	DEOXYRIBOSE	22833604	C5H10O4	134.058	[2M+H]+	269.123	NA	OL2a	in-house	269.124	0.9836	1.11807	N-Acetyl-L-carnosine	C11H16N4O4	268.117	[M+H]+	269.124	NIST	PD_a (1)	BKAYIFDRRZZKNF-VIFPVBQESA-N	CC(=O)NCCC(=O)N[C@@H](Cc1c[nH]cn1)C(=O)O	NA	NA	NA
pk1874	NA	NA	NA	NA	NA	NA	NA	NA	NA	NA	NA	NA	NA	979.721	13.6867	0.461846	14-(5-ethyl-3,4-dihydroxy-6-methylheptan-2-yl)-4,5-dihydroxy-2,15-dimethyltetracyclo[8.7.0.0¬≤,‚Å∑.0¬π¬π,¬π‚Åµ]heptadecan-8-one	C29H50O5	478.366	[2M+Na]+	979.721	HMDB	PD_d (7)	WADMTJKRYLAHQV-UHFFFAOYSA-N	CCC(C(C)C)C(O)C(O)C(C)C1CCC2C3CC(=O)C4CC(O)C(O)CC4(C)C3CCC12C	NA	TRUE	NA
pk1875	NA	NA	NA	NA	NA	NA	NA	NA	NA	NA	NA	NA	NA	287.204	8.06691	2.06675	4-(dimethylamino)-1-[2-({[2-ethoxy-3-(hexadecyloxy)propoxy](oxido)phosphanyl}oxy)ethyl]-3-oxo-3,4-dihydropyridin-1-ium	C30H57N2O6P	572.395	[M+2H]2+	287.205	HMDB	PD_d (6)	FTTDBZNMICPROO-UHFFFAOYSA-N	CCCCCCCCCCCCCCCCOCC(COP([O-])OCC[N+]1=CC(=O)C(C=C1)N(C)C)OCC	NA	TRUE	NA
pk1876	NA	NA	NA	NA	NA	NA	NA	NA	NA	NA	NA	NA	NA	180	1.23352	1.7405	2-amino-6-methyl-1,4-dihydropyrimidine-4-thione	C5H7N3S	141.036	[M+K]+	179.999	HMDB	PD_d (1)	VWMGCVRJTGJRSS-UHFFFAOYSA-N	CC1=CC(=S)N=C(N)N1	NA	TRUE	NA
pk1877	NA	NA	NA	NA	NA	NA	NA	NA	NA	NA	NA	NA	NA	517.386	16.9701	3.1365	3-({7-[3-hydroxy-2-(3-hydroxyoctyl)-5-oxocyclopentyl]heptanoyl}oxy)-4-(trimethylazaniumyl)butanoate	C27H49NO7	499.351	[M+NH4]+	517.385	HMDB	PD_d (8)	FRBMLOLIVLRWQD-UHFFFAOYSA-N	CCCCCC(O)CCC1C(O)CC(=O)C1CCCCCCC(=O)OC(CC([O-])=O)C[N+](C)(C)C	NA	NA	NA
pk1878	NA	NA	NA	NA	NA	NA	NA	NA	NA	NA	NA	NA	NA	138.049	1.27517	0.965445	3-(4-hydroxyphenyl)-1-(2,4,6-trihydroxyphenyl)propan-1-one	C15H14O5	274.084	[M+2H]2+	138.049	HMDB	PD_d (27)	VGEREEWJJVICBM-UHFFFAOYSA-N	OC1=CC=C(CCC(=O)C2=C(O)C=C(O)C=C2O)C=C1	NA	TRUE	NA
pk1879	NA	NA	NA	NA	NA	NA	NA	NA	NA	NA	NA	NA	NA	797.588	18.4087	0.266848	(2S)-2-({7-[(1R,2R,3R,5S)-3,5-dihydroxy-2-[(1E,3S)-3-hydroxyoct-1-en-1-yl]cyclopentyl]heptanoyl}oxy)-3-hydroxypropyl docosanoate	C45H84O8	752.617	[M+2Na-H]+	797.588	HMDB	PD_d (1630)	NTECRQKLULSJNR-USEVOSDUSA-N	CCCCCCCCCCCCCCCCCCCCCC(=O)OC[C@H](CO)OC(=O)CCCCCC[C@H]1[C@@H](O)C[C@@H](O)[C@@H]1\C=C\[C@@H](O)CCCCC	NA	NA	NA
pk1880	147.0288, 111.0077, 169.0108, 129.0183	1.21, 1.21, 1.28, 1.21	0.06, 0.65, 0.19, 0.34	0.20059, 0.19771, 0.26745, 0.20071	alpha-ketoglutarate	51, 51, 51, 51	C5H6O5, C5H6O5, C5H6O5, C5H6O5	146.0215, 146.0215, 146.0215, 146.0215	[M+H]+, [M+H-2H2O]+, [M+Na]+, [M+H-H2O]+	147.0288, 111.0076, 169.0107, 129.0182	nan, nan, nan, nan	OL2a	in-house	169.011	1.27745	0.185775	2-oxopentanedioic acid	C5H6O5	146.022	[M+Na]+	169.011	HMDB	PD_d (HMDB=11, NIST=1)	KPGXRSRHYNQIFN-UHFFFAOYSA-N	OC(=O)CCC(=O)C(O)=O	NA	TRUE	NA
pk1881	NA	NA	NA	NA	NA	NA	NA	NA	NA	NA	NA	NA	NA	341.111	8.98321	0.405414	2-cyano-3-hydroxy-N-[4-(trifluoromethyl)phenyl]hept-2-en-6-ynamide	C15H11F3N2O2	308.077	[M+CH3OH+H]+	341.111	HMDB	PD_d (12)	IRELROQHIPLASX-UHFFFAOYSA-N	OC(CCC#C)=C(C#N)C(=O)NC1=CC=C(C=C1)C(F)(F)F	NA	TRUE	NA
pk1885	NA	NA	NA	NA	NA	NA	NA	NA	NA	NA	NA	NA	NA	319.129	8.98933	0.560886	1,6-dihydroxy-3,5-dimethoxy-10-methyl-9,10-dihydroacridin-9-one	C16H15NO5	301.095	[M+NH4]+	319.129	HMDB	PD_d (HMDB=17, NIST=11)	OQMSMWRXIZYYNR-UHFFFAOYSA-N	COC1=CC2=C(C(O)=C1)C(=O)C1=C(N2C)C(OC)=C(O)C=C1	NA	TRUE	NA
pk1886	NA	NA	NA	NA	NA	NA	NA	NA	NA	NA	NA	NA	NA	214.051	0.732235	0.905858	L-Cysteine-glutathione disulfide	C13H22N4O8S2	426.088	[M+2H]2+	214.051	NIST	PD_a (1)	BNRXZEPOHPEEAS-UHFFFAOYSA-N	NC(CCC(=O)NC(CSSCC(N)C(=O)O)C(=O)NCC(=O)O)C(=O)O	NA	NA	NA
pk1891	363.155	1.57	1.71	0.01	L-Tyrosine	6057	C9H11NO3	181.074	[2M+H]+	363.155	NA	OL2a	in-house	363.155	1.56984	1.12817	.beta.-Hydroxyphenylalanine	C9H11NO3	181.074	[2M+H]+	363.155	NIST	PD_a (1)	VHVGNTVUSQUXPS-UHFFFAOYSA-N	NC(C(=O)O)C(O)c1ccccc1	NA	NA	NA
pk1892	NA	NA	NA	NA	NA	NA	NA	NA	NA	NA	NA	NA	NA	215.016	4.39879	0.167429	Citric acid	C6H8O7	192.027	[M+Na]+	215.016	NIST	PD_a (2)	KRKNYBCHXYNGOX-UHFFFAOYSA-N	O=C(O)CC(O)(CC(=O)O)C(=O)O	NA	NA	NA
pk1895	NA	NA	NA	NA	NA	NA	NA	NA	NA	NA	NA	NA	NA	366.185	16.3151	0.513492	1,4-bis(4-methoxyphenyl)-3-(3-phenylpropyl)azetidin-2-one	C26H27NO3	401.199	[M+H-2H2O]+	366.185	HMDB	PD_d (2)	IMNTVVOUWFPRSB-UHFFFAOYSA-N	COC1=CC=C(C=C1)C1C(CCCC2=CC=CC=C2)C(=O)N1C1=CC=C(OC)C=C1	NA	TRUE	NA
pk1896	NA	NA	NA	NA	NA	NA	NA	NA	NA	NA	NA	NA	NA	133.033	1.83559	0.0120271	1,1-dichloroheptane	C7H14Cl2	168.047	[M+H-2H2O]+	133.033	HMDB	PD_d (12)	MEMYUUBNXYUWRG-UHFFFAOYSA-N	CCCCCCC(Cl)Cl	NA	TRUE	NA
pk1899	148.0605, 170.0423	0.86, 0.86	1.22, 0.69	0.00901, 0.00621	N-ACETYLSERINE	65249, 65249	C5H9NO4, C5H9NO4	147.053, 147.053	[M+H]+, [M+Na]+	148.0603, 170.0422	nan, nan	OL2a	in-house	148.06	0.860986	0.15547	2-[(3-carboxy-3-hydroxypropyl)amino]-4-[(carboxymethyl)amino]-3-hydroxybutanoic acid	C10H18N2O8	294.106	[M+2H]2+	148.06	HMDB	PD_d (HMDB=33, NIST=63)	SEATYFZPTMHEIW-UHFFFAOYSA-N	OC(CNCC(O)=O)C(NCCC(O)C(O)=O)C(O)=O	NA	TRUE	NA
pk1900	130.0863, 162.1125	1.3, 1.27	0.03, 0.24	0.35213, 0.31778	PIPECOLATE	439227, 439227	C6H11NO2, C6H11NO2	129.079, 129.079	[M+H]+, [M+CH3OH+H]+	130.0863, 162.1125	nan, nan	OL2a	in-house	130.086	1.30213	0.136064	N-Methyl-L-proline	C6H11NO2	129.079	[M+H]+	130.086	NIST	PD_a (5)	CWLQUGTUXBXTLF-UHFFFAOYSA-N	CN1CCCC1C(=O)O	NA	NA	NA
pk1901	NA	NA	NA	NA	NA	NA	NA	NA	NA	NA	NA	NA	NA	221.092	4.41507	0.53205	1-[(2R,3R,4S,5R)-3,4-dihydroxy-5-(hydroxymethyl)oxolan-2-yl]-1,4-dihydropyridine-3-carboxamide	C11H16N2O5	256.106	[M+H-2H2O]+	221.092	HMDB	PD_d (HMDB=36, NIST=86)	MAKBMGXNXXXBFE-TURQNECASA-N	NC(=O)C1=CN(C=CC1)[C@@H]1O[C@H](CO)[C@@H](O)[C@H]1O	NA	TRUE	NA
pk1903	NA	NA	NA	NA	NA	NA	NA	NA	NA	NA	NA	NA	NA	119.073	3.32227	0.390576	2,3-dihydro-1H-indole	C8H9N	119.073	[M-e]+	119.073	HMDB	PD_d (2)	LPAGFVYQRIESJQ-UHFFFAOYSA-N	C1CC2=CC=CC=C2N1	NA	TRUE	NA
pk1905	NA	NA	NA	NA	NA	NA	NA	NA	NA	NA	NA	NA	NA	779.539	17.8783	1.12835	[(2R)-2-hydroxy-3-({hydroxy[(2R)-3-[(9Z,11Z)-octadeca-9,11-dienoyloxy]-2-(pentacosanoyloxy)propoxy]phosphoryl}oxy)propoxy][(2R)-2-[(9Z,11Z)-octadeca-9,11-dienoyloxy]-3-(pentadecanoyloxy)propoxy]phosphinic acid	C85H158O17P2	1513.1	[M+2Na]2+	779.538	HMDB	PD_d (187)	NIFQSCNKUZOUKZ-BHZKHEJXSA-N	[H][C@@](O)(COP(O)(=O)OC[C@@]([H])(COC(=O)CCCCCCC\C=C/C=C\CCCCCC)OC(=O)CCCCCCCCCCCCCCCCCCCCCCCC)COP(O)(=O)OC[C@@]([H])(COC(=O)CCCCCCCCCCCCCC)OC(=O)CCCCCCC\C=C/C=C\CCCCCC	NA	NA	NA
pk1906	NA	NA	NA	NA	NA	NA	NA	NA	NA	NA	NA	NA	NA	546.344	15.8246	0.348616	5-amino-N,5-dimethyl-N-(1-{methyl[1-(methylcarbamoyl)-2-phenylethyl]carbamoyl}-2-(naphthalen-2-yl)ethyl)hex-2-enamide	C32H40N4O3	528.31	[M+NH4]+	546.344	HMDB	PD_d (4)	WURGZWOTGMLDJP-UHFFFAOYSA-N	CNC(=O)C(CC1=CC=CC=C1)N(C)C(=O)C(CC1=CC2=CC=CC=C2C=C1)N(C)C(=O)C=CCC(C)(C)N	NA	TRUE	NA
pk1912	NA	NA	NA	NA	NA	NA	NA	NA	NA	NA	NA	NA	NA	214.989	0.501807	1.83164	(2R)-2-amino-3-(sulfosulfanyl)propanoic acid	C3H7NO5S2	200.977	[2M+3H2O+2H]2+	214.988	HMDB	PD_d (4)	NOKPBJYHPHHWAN-REOHCLBHSA-N	N[C@@H](CSS(O)(=O)=O)C(O)=O	NA	TRUE	NA
pk1915	NA	NA	NA	NA	NA	NA	NA	NA	NA	NA	NA	NA	NA	274.942	0.551445	3.74493	4,5-dinitro-7,8-dithiabicyclo[4.2.0]octa-1(6),2,4-triene-2-carboxylic acid	C7H2N2O6S2	273.935	[M+H]+	274.943	HMDB	PD_d (1)	RJRIXRJFUIMVPU-UHFFFAOYSA-N	OC(=O)C1=CC(=C(C2=C1SS2)[N+]([O-])=O)[N+]([O-])=O	NA	TRUE	NA
pk1916	148.0968, 160.0345, 133.0972	0.76, 0.72, 0.66	2.08, 1.67, 2.88	0.05966, 0.02025, 0.03521	L-Proline	145742, 145742, 145742	C5H9NO2, C5H9NO2, C5H9NO2	115.063, 115.063, 115.063	[M+CH3OH+H]+, [M+2Na-H]+, [M+NH4]+	148.0965, 160.0342, 133.0968	nan, nan, nan	OL2a	in-house	148.097	0.759664	0.238358	4-Hydroxy-L-isoleucine	C6H13NO3	147.09	[M+H]+	148.097	NIST	PD_a (3)	OSCCDBFHNMXNME-DSDZBIDZSA-N	CC(O)[C@H](C)[C@H](N)C(=O)O	NA	NA	NA
pk1917	NA	NA	NA	NA	NA	NA	NA	NA	NA	NA	NA	NA	NA	270.118	0.635602	1.17347	2,3,4,5-tetrahydroxy-6-(hydroxymethyl)oxan-2-yl propanoate	C9H16O8	252.085	[M+NH4]+	270.118	HMDB	PD_d (14)	PCFIAZZAJNYGGV-UHFFFAOYSA-N	CCC(=O)OC1(O)OC(CO)C(O)C(O)C1O	NA	NA	NA
pk1921	87.0441, 105.0547, 127.0367	2.0, 2.0, 2.0	0.5, 0.6, 1.0	0.01512, 0.01649, 0.02016	3-hydroxyisobutyrate	87, 87, 87	C4H8O3, C4H8O3, C4H8O3	104.0473, 104.0473, 104.0473	[M+H-H2O]+, [M+H]+, [M+Na]+	87.044, 105.0546, 127.0365	nan, nan, nan	OL2a	in-house	105.055	1.99649	0.602372	(2S)-2-hydroxybutanoic acid	C4H8O3	104.047	[M+H]+	105.055	HMDB	PD_d (HMDB=31, NIST=82)	AFENDNXGAFYKQO-VKHMYHEASA-N	CC[C@H](O)C(O)=O	NA	TRUE	NA
pk1922	NA	NA	NA	NA	NA	NA	NA	NA	NA	NA	NA	NA	NA	293.247	16.6321	1.29924	Methyl .gamma.-linolenate	C19H32O2	292.24	[M+H]+	293.248	NIST	PD_a (6)	JFRWATCOFCPIBM-JPFHKJGASA-N	CCCCC/C=C\C/C=C\C/C=C\CCCCC(=O)OC	NA	NA	NA
pk1923	215.091	6.22	0.08	0.14	3-methoxy-4-hydroxyphenylacetic acid	1738	C9H10O4	182.058	[M+CH3OH+H]+	215.091	NA	OL2a	in-house	215.091	6.22494	0.00809888	2-{[2-(4-ethenylphenoxy)-4,5-dihydroxy-6-(hydroxymethyl)oxan-3-yl]oxy}-6-methyloxane-3,4,5-triol	C20H28O10	428.168	[M+2H]2+	215.091	HMDB	PD_d (HMDB=31, NIST=1)	DIBOBJSTTKLQQV-UHFFFAOYSA-N	CC1OC(OC2C(OC3=CC=C(C=C)C=C3)OC(CO)C(O)C2O)C(O)C(O)C1O	NA	TRUE	NA
pk1924	NA	NA	NA	NA	NA	NA	NA	NA	NA	NA	NA	NA	NA	408.046	1.14813	1.43769	[({[5-(6-amino-9H-purin-9-yl)-3,4-dihydroxyoxolan-2-yl]methoxy}(hydroxy)phosphoryl)methyl]phosphonic acid	C11H17N5O9P2	425.05	[M+H-H2O]+	408.047	HMDB	PD_d (8)	OLCWZBFDIYXLAA-UHFFFAOYSA-N	NC1=NC=NC2=C1N=CN2C1OC(COP(O)(=O)CP(O)(O)=O)C(O)C1O	NA	TRUE	NA
pk1927	NA	NA	NA	NA	NA	NA	NA	NA	NA	NA	NA	NA	NA	153.018	1.20521	0.55941	Gallic acid	C7H6O5	170.022	[M+H-H2O]+	153.018	NIST	PD_a (1)	LNTHITQWFMADLM-UHFFFAOYSA-N	O=C(O)c1cc(O)c(O)c(O)c1	NA	NA	NA
pk1928	NA	NA	NA	NA	NA	NA	NA	NA	NA	NA	NA	NA	NA	NA	NA	NA	NA	NA	NA	NA	NA	NA	NA	NA	NA	NA	NA	NA
pk1932	NA	NA	NA	NA	NA	NA	NA	NA	NA	NA	NA	NA	NA	369.208	16.6392	0.137329	N-[3-(dimethylamino)-2,3,4,9-tetrahydro-1H-carbazol-6-yl]-4-fluorobenzamide	C21H22FN3O	351.175	[M+NH4]+	369.208	HMDB	PD_d (30)	GKWHICIUSVVNGX-UHFFFAOYSA-N	CN(C)C1CCC2=C(C1)C1=C(N2)C=CC(NC(=O)C2=CC=C(F)C=C2)=C1	NA	TRUE	NA
pk1934	NA	NA	NA	NA	NA	NA	NA	NA	NA	NA	NA	NA	NA	169.173	1.16728	2.70295	4,7-dimethyl-1-(propan-2-yl)-1,2,3,5,6,8a-hexahydronaphthalene	C15H24	204.188	[M+H-2H2O]+	169.174	HMDB	PD_d (122)	FUCYIEXQVQJBKY-UHFFFAOYSA-N	CC(C)C1CCC(C)=C2CCC(C)=CC12	NA	TRUE	NA
pk1937	NA	NA	NA	NA	NA	NA	NA	NA	NA	NA	NA	NA	NA	186.991	1.38254	0.0197496	calcium (2Z)-but-2-enedioate	C4H2CaO4	153.958	[M+CH3OH+H]+	186.991	HMDB	PD_d (4)	HDRTWMBOUSPQON-ODZAUARKSA-L	[Ca++].[O-]C(=O)\C=C/C([O-])=O	NA	TRUE	NA
pk1938	235.1651, 257.1469, 162.0501	0.91, 0.91, 0.91	1.03, 1.25, 0.54	0.01319, 0.00955, 0.00995	L-Valine	6287, 6287, 6287	C5H11NO2, C5H11NO2, C5H11NO2	117.079, 117.079, 117.079	[2M+H]+, [2M+Na]+, [M+2Na-H]+	235.1653, 257.1472, 162.0502	nan, nan, nan	OL2a	in-house	235.165	0.906811	0.845788	Betaine	C5H11NO2	117.079	[2M+H]+	235.165	NIST	PD_a (2)	KWIUHFFTVRNATP-UHFFFAOYSA-N	C[N+](C)(C)CC(=O)[O-]	NA	NA	NA
pk1939	NA	NA	NA	NA	NA	NA	NA	NA	NA	NA	NA	NA	NA	208.114	4.55426	2.17748	N-[1-(4-fluorophenyl)-2-methylpent-1-en-3-ylidene]hydroxylamine	C12H14FNO	207.106	[M+H]+	208.113	HMDB	PD_d (HMDB=8, NIST=21)	HKROEBDHHKMNBZ-UHFFFAOYSA-N	CCC(=NO)C(C)=CC1=CC=C(F)C=C1	NA	TRUE	NA
pk1941	NA	NA	NA	NA	NA	NA	NA	NA	NA	NA	NA	NA	NA	NA	NA	NA	NA	NA	NA	NA	NA	NA	NA	NA	NA	NA	NA	NA
pk1942	NA	NA	NA	NA	NA	NA	NA	NA	NA	NA	NA	NA	NA	680.312	15.8437	3.97884	(2-{[(2R)-3-(acetyloxy)-2-{[(5E)-7-[(1R,2R,3R,5S)-3,5-dihydroxy-2-[(1E,3S)-3-hydroxyoct-1-en-1-yl]cyclopentyl]hept-5-enoyl]oxy}propyl phosphono]oxy}ethyl)trimethylazanium	C30H54NO11P	635.343	[M+2Na-H]+	680.315	HMDB	PD_d (HMDB=7, NIST=12)	NXNYPZVSPOMXCB-JNSXSWMISA-N	CCCCC[C@H](O)\C=C\[C@H]1[C@H](O)C[C@H](O)[C@@H]1C\C=C\CCCC(=O)O[C@H](COC(C)=O)COP([O-])(=O)OCC[N+](C)(C)C	NA	NA	NA
pk1943	NA	NA	NA	NA	NA	NA	NA	NA	NA	NA	NA	NA	NA	347.16	10.4208	0.854361	Benzeneethanamine, 2,5-dimethoxy-N-[(2-methoxyphenyl)methyl]-4-nitro-	C18H22N2O5	346.153	[M+H]+	347.16	NIST	PD_a (2)	TXCKTIBHURMASQ-UHFFFAOYSA-N	COc1cc([N+](=O)[O-])c(OC)cc1CCNCc1ccccc1OC	NA	NA	NA
pk1944	134.081	0.69	2.67	0.06	1-Aminocyclopropanecarboxylic acid	535	C4H7NO2	101.048	[M+CH3OH+H]+	134.082	NA	OL2a	in-house	134.081	0.691059	0.387079	N-Methyl-L-threonine	C5H11NO3	133.074	[M+H]+	134.081	NIST	PD_a (7)	CCAIIPMIAFGKSI-DMTCNVIQSA-N	CN[C@H](C(=O)O)[C@@H](C)O	NA	NA	NA
pk1945	NA	NA	NA	NA	NA	NA	NA	NA	NA	NA	NA	NA	NA	544.338	15.6763	0.506304	1-Oleoyl-sn-glycero-3-phosphocholine	C26H52NO7P	521.348	[M+Na]+	544.337	NIST	PD_a (1)	YAMUFBLWGFFICM-PTGWMXDISA-N	CCCCCCCC/C=C\CCCCCCCC(=O)OC[C@@H](O)COP(=O)([O-])OCC[N+](C)(C)C	NA	NA	NA
pk1949	NA	NA	NA	NA	NA	NA	NA	NA	NA	NA	NA	NA	NA	121.101	13.5	0.561514	Isophorone	C9H14O	138.104	[M+H-H2O]+	121.101	NIST	PD_a (5)	HJOVHMDZYOCNQW-UHFFFAOYSA-N	CC1=CC(=O)CC(C)(C)C1	NA	NA	NA
pk1952	168.0632, 190.045	2.52, 2.52	0.28, 1.03	0.08839, 0.0869	4-acetamidobutanoic acid	18189, 18189	C6H11NO3, C6H11NO3	145.074, 145.074	[M+Na]+, [M+2Na-H]+	168.0632, 190.0452	nan, nan	OL2a	in-house	168.063	2.51839	0.359847	2-(2-methylpropanamido)acetic acid	C6H11NO3	145.074	[M+Na]+	168.063	HMDB	PD_d (HMDB=16, NIST=4)	DCICDMMXFIELDF-UHFFFAOYSA-N	CC(C)C(=O)NCC(O)=O	NA	TRUE	NA
pk1954	NA	NA	NA	NA	NA	NA	NA	NA	NA	NA	NA	NA	NA	231.967	0.500691	1.32251	Œª¬≤-iron(2+) ion 5-(1,2-dihydroxyethyl)-3,4-dihydroxy-2,5-dihydrofuran-2-one	C6H8FeO6	231.967	[M-e]+	231.967	HMDB	PD_d (2)	AJQVDIKNFUCFFB-UHFFFAOYSA-N	[Fe++].OCC(O)C1OC(=O)C(O)=C1O	NA	NA	NA
pk1956	NA	NA	NA	NA	NA	NA	NA	NA	NA	NA	NA	NA	NA	357.085	11.7167	0.127222	6-chloro-10-(piperazin-1-yl)-2,9-diazatricyclo[9.4.0.0¬≥,‚Å∏]pentadeca-1(15),3,5,7,9,11,13-heptaene	C17H17ClN4	312.114	[M+2Na-H]+	357.085	HMDB	PD_d (HMDB=10, NIST=2)	JNNOSTQEZICQQP-UHFFFAOYSA-N	ClC1=CC=C2NC3=CC=CC=C3C(=NC2=C1)N1CCNCC1	NA	TRUE	NA
pk1957	433.367, 401.3413	16.64, 16.64	1.37, 0.22	0.27131, 0.27013	7α-Hydroxy-4-cholesten-3-one	123743, 123743	C27H44O2, C27H44O2	400.3341, 400.3341	[M+CH3OH+H]+, [M+H]+	433.3676, 401.3414	nan, nan	OL2a	in-house	433.367	16.6387	1.31779	(1S,2S,4R,5S,7S,10R,11S,14R,15S)-14-[(2S,3R,4R,5S)-3,4-dihydroxy-5,6-dimethylheptan-2-yl]-2,15-dimethyltetracyclo[8.7.0.0¬≤,‚Å∑.0¬π¬π,¬π‚Åµ]heptadecane-4,5-diol	C28H50O4	450.371	[M+H-H2O]+	433.368	HMDB	PD_d (1508)	VXBLCLVRWCLEOX-BFYSZXNBSA-N	[H][C@@]1(CC[C@@]2([H])[C@]3([H])CC[C@@]4([H])C[C@H](O)[C@H](O)C[C@]4(C)[C@@]3([H])CC[C@]12C)[C@H](C)[C@@H](O)[C@H](O)[C@@H](C)C(C)C	NA	TRUE	NA
pk1960	NA	NA	NA	NA	NA	NA	NA	NA	NA	NA	NA	NA	NA	NA	NA	NA	NA	NA	NA	NA	NA	NA	NA	NA	NA	NA	NA	NA
pk1964	NA	NA	NA	NA	NA	NA	NA	NA	NA	NA	NA	NA	NA	330.931	0.503064	1.12743	N-[4-(4-Bromophenyl)-1,3-thiazol-2-yl]-2-chloroacetamide	C11H8BrClN2OS	329.923	[M+H]+	330.93	NIST	PD_d (13)	YGEOBADTQIURFW-UHFFFAOYSA-N	O=C(CCl)Nc1nc(-c2ccc(Br)cc2)cs1	NA	NA	NA
pk1966	NA	NA	NA	NA	NA	NA	NA	NA	NA	NA	NA	NA	NA	715.575	17.7458	0.544896	{[(2S,3R,11E)-2-[(9E)-hexadec-9-enamido]-3-hydroxynonadec-11-en-1-yl]oxy}[2-(trimethylazaniumyl)ethoxy]phosphinic acid	C40H80N2O6P	715.575	[M-e]+	715.575	HMDB	PD_d (13)	ZKIVREDSEABFBU-NDBDZNEVSA-O	CCCCCCC\C=C\CCCCCCC[C@@H](O)[C@H](COP(O)(=O)OCC[N+](C)(C)C)NC(=O)CCCCCCC\C=C\CCCCCC	NA	TRUE	NA
pk1968	NA	NA	NA	NA	NA	NA	NA	NA	NA	NA	NA	NA	NA	135.117	16.6383	4.63005	2-Adamantylamine	C10H17N	151.136	[M+H-NH3]+	135.117	NIST	PD_a (28)	QZWNXXINFABALM-UHFFFAOYSA-N	NC1C2CC3CC(C2)CC1C3	NA	NA	NA
pk1971	NA	NA	NA	NA	NA	NA	NA	NA	NA	NA	NA	NA	NA	128.971	0.49694	4.76731	(2Z)-3-chloroprop-2-enoic acid	C3H3ClO2	105.982	[M+Na]+	128.971	HMDB	PD_d (2)	MHMUCYJKZUZMNJ-UPHRSURJSA-N	OC(=O)\C=C/Cl	NA	TRUE	NA
pk1976	NA	NA	NA	NA	NA	NA	NA	NA	NA	NA	NA	NA	NA	NA	NA	NA	NA	NA	NA	NA	NA	NA	NA	NA	NA	NA	NA	NA
pk1977	NA	NA	NA	NA	NA	NA	NA	NA	NA	NA	NA	NA	NA	NA	NA	NA	NA	NA	NA	NA	NA	NA	NA	NA	NA	NA	NA	NA
pk1978	NA	NA	NA	NA	NA	NA	NA	NA	NA	NA	NA	NA	NA	236.998	1.29349	0.458653	Isocitric acid	C6H8O7	192.027	[M+2Na-H]+	236.998	NIST	PD_a (1)	ODBLHEXUDAPZAU-UHFFFAOYSA-N	O=C(O)CC(C(=O)O)C(O)C(=O)O	NA	NA	NA
pk1981	NA	NA	NA	NA	NA	NA	NA	NA	NA	NA	NA	NA	NA	NA	NA	NA	NA	NA	NA	NA	NA	NA	NA	NA	NA	NA	NA	NA
pk1982	NA	NA	NA	NA	NA	NA	NA	NA	NA	NA	NA	NA	NA	217.129	0.952737	0.488188	N-.alpha.-Acetyl-L-arginine	C8H16N4O3	216.122	[M+H]+	217.13	NIST	PD_a (1)	SNEIUMQYRCDYCH-LURJTMIESA-N	CC(=O)N[C@@H](CCCNC(=N)N)C(=O)O	NA	NA	NA
pk1985	NA	NA	NA	NA	NA	NA	NA	NA	NA	NA	NA	NA	NA	812.607	18.4799	3.45531	(2-{[(2S,3R,4E)-2-[(8Z,11Z,14Z)-5,6-dihydroxyicosa-8,11,14-trienamido]-3-hydroxyicos-4-en-1-yl phosphono]oxy}ethyl)trimethylazanium	C45H85N2O8P	812.604	[M-e]+	812.604	HMDB	PD_d (26)	GNQXUDYIFFLZHK-WDBJBJOFSA-N	[H][C@@](COP([O-])(=O)OCC[N+](C)(C)C)(NC(=O)CCCC(O)C(O)C\C=C/C\C=C/C\C=C/CCCCC)[C@H](O)\C=C\CCCCCCCCCCCCCCC	NA	NA	NA
pk1986	NA	NA	NA	NA	NA	NA	NA	NA	NA	NA	NA	NA	NA	281.027	1.73999	0.155804	(2R)-2-amino-3-({2-amino-2-[(carboxymethyl)carbamoyl]ethyl}disulfanyl)propanoic acid	C8H15N3O5S2	297.045	[M+H-NH3]+	281.027	HMDB	PD_d (5)	ZHRLECIZINSPKL-AKGZTFGVSA-N	N[C@@H](CSSCC(N)C(=O)NCC(O)=O)C(O)=O	NA	TRUE	NA
pk1989	430.376	17.63	3.02	0.43	gamma tocopherol	92729	C28H48O2	416.365	[2M+3H2O+2H]2+	430.377	NA	OL2a	in-house	430.376	17.6324	1.25845	{2-[(1S,2S,10R,11S,15S)-2,15-dimethyltetracyclo[8.7.0.0^{2,7}.0^{11,15}]heptadecan-14-ylidene]-1,1-dihydroxyethoxy}sulfonic acid	C22H44N4O3	412.341	[M+NH4]+	430.375	HMDB	PD_d (13)	DENIQPHQUIGDJZ-UHFFFAOYSA-N	CCCCCCCCCCCCCCCC(=O)NC(CCCN=C(N)N)C(O)=O	NA	TRUE	NA
pk1991	423.008	1.12	3.53	0.46	D-Erythrose-4-phosphate	122357	C4H9O7P	200.009	[2M+Na]+	423.006	NA	OL2a	in-house	423.008	1.12403	0.724653	(2S,5R,6R)-6-[(2R)-2-carboxy-2-(thiophen-3-yl)acetamido]-3,3-dimethyl-7-oxo-4-thia-1-azabicyclo[3.2.0]heptane-2-carboxylic acid	C15H16N2O6S2	384.045	[M+K]+	423.008	HMDB	PD_d (4)	OHKOGUYZJXTSFX-KZFFXBSXSA-N	[H][C@]12SC(C)(C)[C@@H](N1C(=O)[C@H]2NC(=O)[C@H](C(O)=O)C1=CSC=C1)C(O)=O	NA	TRUE	NA
pk1992	NA	NA	NA	NA	NA	NA	NA	NA	NA	NA	NA	NA	NA	469.313	16.3212	0.141941	NA	C25H46NO4	424.342	[M+2Na-H]+	469.313	HMDB	PD_d (3)	MJLXQSQYKZWZCB-AKNKGCNLSA-O	CCCCC\C=C\C\C=C\CCCCCCCC(=O)O[C@H](CC(O)=O)C[N+](C)(C)C	NA	NA	NA
pk1993	NA	NA	NA	NA	NA	NA	NA	NA	NA	NA	NA	NA	NA	174.969	1.47233	0.781338	[(methylselanyl)sulfanyl]methane	C2H6SSe	141.936	[M+CH3OH+H]+	174.969	HMDB	PD_d (1)	LAEOMBGBTHRVJT-UHFFFAOYSA-N	CS[Se]C	NA	TRUE	NA
pk1994	NA	NA	NA	NA	NA	NA	NA	NA	NA	NA	NA	NA	NA	279.191	0.649872	0.937153	(3R)-3-[(3-hydroxy-3-methylbutanoyl)oxy]-4-(trimethylazaniumyl)butanoate	C12H23NO5	261.158	[M+NH4]+	279.191	HMDB	PD_d (11)	IGLHHSKNBDXCEY-SECBINFHSA-N	CC(C)(O)CC(=O)O[C@H](CC([O-])=O)C[N+](C)(C)C	NA	TRUE	NA
pk1995	169.9858, 148.0039	0.62, 0.63	2.46, 2.14	0.03256, 0.03552	Taurine	1123, 1123	C2H7NO3S, C2H7NO3S	125.015, 125.015	[M+2Na-H]+, [M+Na]+	169.9862, 148.0042	nan, nan	OL2a	in-house	169.986	0.622562	0.485835	2-aminoethane-1-sulfonic acid	C2H7NO3S	125.015	[M+2Na-H]+	169.986	HMDB	PD_d (5)	XOAAWQZATWQOTB-UHFFFAOYSA-N	NCCS(O)(=O)=O	NA	TRUE	NA
pk2001	NA	NA	NA	NA	NA	NA	NA	NA	NA	NA	NA	NA	NA	199.056	7.82618	0.888278	{2-methoxy-5-[2-(3,4,5-trimethoxyphenyl)ethenyl]phenoxy}phosphonic acid	C18H21O8P	396.097	[M+2H]2+	199.056	HMDB	PD_d (HMDB=10, NIST=40)	WDOGQTQEKVLZIJ-UHFFFAOYSA-N	COC1=CC(C=CC2=CC(OP(O)(O)=O)=C(OC)C=C2)=CC(OC)=C1OC	NA	TRUE	NA
pk2003	131.049	7.84	0.26	0.45	3-METHYL-2-OXINDOLE	150923, 150923	C9H9NO	147.068	[M+H-NH3]+	131.0493, 130.0647	NA	OL2a	in-house	131.049	7.83567	1.04617	trans-Cinnamic acid	C9H8O2	148.052	[M+H-H2O]+	131.049	NIST	PD_a (8)	WBYWAXJHAXSJNI-VOTSOKGWSA-N	O=C(O)/C=C/c1ccccc1	NA	NA	NA
pk2005	NA	NA	NA	NA	NA	NA	NA	NA	NA	NA	NA	NA	NA	543.402	16.5057	4.21477	2-{[14-(5,6-dimethylhept-3-en-2-yl)-2,15-dimethyltetracyclo[8.7.0.0¬≤,‚Å∑.0¬π¬π,¬π‚Åµ]heptadec-7-en-5-yl]oxy}-6-(hydroxymethyl)oxane-3,4,5-triol	C34H56O6	560.408	[M+H-H2O]+	543.404	HMDB	PD_d (70)	ILUZPRRJJSFYEH-UHFFFAOYSA-N	CC(C)C(C)C=CC(C)C1CCC2C3CC=C4CC(CCC4(C)C3CCC12C)OC1OC(CO)C(O)C(O)C1O	NA	TRUE	NA
pk2006	NA	NA	NA	NA	NA	NA	NA	NA	NA	NA	NA	NA	NA	88.011	1.11781	1.27657	1-(ethylsulfanyl)ethan-1-one	C4H8OS	104.03	[M+H-NH3]+	88.0109	HMDB	PD_d (11)	APTGPWJUOYMUCE-UHFFFAOYSA-N	CCSC(C)=O	NA	TRUE	NA
pk2009	NA	NA	NA	NA	NA	NA	NA	NA	NA	NA	NA	NA	NA	787.659	19.3041	0.701333	3-[(9Z,12Z,15Z)-octadeca-9,12,15-trienoyloxy]-2-(tetradecanoyloxy)propyl (9Z,12Z,15Z)-octadeca-9,12,15-trienoate	C53H90O6	822.674	[M+H-2H2O]+	787.66	HMDB	PD_d (50)	ODGFVMFYWXNDET-WGRVICHUSA-N	[H]C(COC(=O)CCCCCCC\C=C/C\C=C/C\C=C/CC)(COC(=O)CCCCCCC\C=C/C\C=C/C\C=C/CC)OC(=O)CCCCCCCCCCCCC	NA	TRUE	NA
pk2011	NA	NA	NA	NA	NA	NA	NA	NA	NA	NA	NA	NA	NA	307.151	9.91997	4.52938	5-(Galactosylhydroxy)-L-lysine	C12H24N2O8	324.153	[M+H-H2O]+	307.15	NIST	PD_a (3)	OWGKYELXGFKIHH-KVUIFDSDSA-N	NCC(CC[C@H](N)C(=O)O)OC1O[C@H](CO)[C@H](O)[C@H](O)[C@H]1O	NA	NA	NA
pk2012	NA	NA	NA	NA	NA	NA	NA	NA	NA	NA	NA	NA	NA	232.964	0.501254	3.35758	1-chloro-4-[5-(thiophen-2-yl)thiophen-2-yl]but-3-yn-2-ol	C12H9ClOS2	267.978	[M+H-2H2O]+	232.964	HMDB	PD_d (1)	GFYWABYZRGXGNU-UHFFFAOYSA-N	OC(CCl)C#CC1=CC=C(S1)C1=CC=CS1	NA	TRUE	NA
pk2016	NA	NA	NA	NA	NA	NA	NA	NA	NA	NA	NA	NA	NA	316.137	11.0072	1.37252	(2S)-4-methyl-2-({[(3S,4S,5R)-2,3,4-trihydroxy-5-(hydroxymethyl)oxolan-2-yl]methyl}amino)pentanoic acid	C12H23NO7	293.147	[M+Na]+	316.137	HMDB	PD_d (20)	KGTRBDVOUPALMB-PPNLDZOPSA-N	CC(C)C[C@H](NCC1(O)O[C@H](CO)[C@@H](O)[C@@H]1O)C(O)=O	NA	TRUE	NA
pk2017	NA	NA	NA	NA	NA	NA	NA	NA	NA	NA	NA	NA	NA	168.995	1.16573	1.4051	NA	C7H8O5S	204.009	[M+H-2H2O]+	168.995	HMDB	PD_d (9)	AQTYXAPIHMXAAV-UHFFFAOYSA-N	COC1=CC=CC=C1OS(O)(=O)=O	NA	TRUE	NA
pk2021	NA	NA	NA	NA	NA	NA	NA	NA	NA	NA	NA	NA	NA	267.09	11.7158	1.21457	2-{4-[3-(2-chloro-10H-phenothiazin-10-yl)propyl]piperazin-1-yl}ethyl 4-aminobutanoate	C25H33ClN4O2S	488.201	[M+2Na]2+	267.09	HMDB	PD_d (HMDB=13, NIST=11)	BABFYCSPNDKXRI-UHFFFAOYSA-N	NCCCC(=O)OCCN1CCN(CCCN2C3=CC=CC=C3SC3=C2C=C(Cl)C=C3)CC1	NA	NA	NA
pk2024	NA	NA	NA	NA	NA	NA	NA	NA	NA	NA	NA	NA	NA	524.275	15.447	0.106202	(2-aminoethoxy)[(2R)-3-hydroxy-2-[(5Z,8Z,11Z,14Z)-icosa-5,8,11,14-tetraenoyloxy]propoxy]phosphinic acid	C25H44NO7P	501.286	[M+Na]+	524.275	HMDB	PD_d (HMDB=19, NIST=10)	YWOCITMXHHTBAW-XSQXPFHXSA-N	[H][C@@](CO)(COP(O)(=O)OCCN)OC(=O)CCC\C=C/C\C=C/C\C=C/C\C=C/CCCCC	NA	TRUE	NA
pk2025	NA	NA	NA	NA	NA	NA	NA	NA	NA	NA	NA	NA	NA	NA	NA	NA	NA	NA	NA	NA	NA	NA	NA	NA	NA	NA	NA	NA
pk2029	NA	NA	NA	NA	NA	NA	NA	NA	NA	NA	NA	NA	NA	248.034	5.57194	2.03134	{2-carbamoyl-7-oxo-1,6-diazabicyclo[3.2.1]octan-6-yl}oxidanesulfonic acid	C7H11N3O6S	265.037	[M+H-H2O]+	248.034	HMDB	PD_d (4)	NDCUAPJVLWFHHB-UHFFFAOYSA-N	NC(=O)C1CCC2CN1C(=O)N2OS(O)(=O)=O	NA	TRUE	NA
pk2030	NA	NA	NA	NA	NA	NA	NA	NA	NA	NA	NA	NA	NA	239.089	6.52754	0.235871	3-(2-amino-6-oxo-6,7-dihydro-1H-purin-7-yl)-2-hydroxypropanamide	C8H10N6O3	238.081	[M+H]+	239.089	HMDB	PD_d (9)	JYHHZNJOFXOGSQ-UHFFFAOYSA-N	NC(=O)C(O)CN1C=NC2=C1C(=O)NC(N)=N2	NA	NA	NA
pk2031	NA	NA	NA	NA	NA	NA	NA	NA	NA	NA	NA	NA	NA	356.279	12.5127	0.796846	Naphtho[2,1-b]furan-4,5-diol, dodecahydro-2-(1-hydroxy-1-methyl-2-propen-1-yl)-3a,6,6,9a-tetramethyl-	C20H34O4	338.246	[M+NH4]+	356.28	NIST	PD_a (1)	UNORIIWPFZFSEC-UHFFFAOYSA-N	C=CC(C)(O)C1CC2C3(C)CCCC(C)(C)C3C(O)C(O)C2(C)O1	NA	NA	NA
pk2032	NA	NA	NA	NA	NA	NA	NA	NA	NA	NA	NA	NA	NA	583.255	16.9036	0.194598	Biliverdin	C33H34N4O6	582.248	[M+H]+	583.255	NIST	PD_a (2)	QBUVFDKTZJNUPP-BBROENKCSA-N	C=CC1=C(C)/C(=C/C2=N/C(=C\c3[nH]c(/C=C4\NC(=O)C(C)=C4C=C)c(C)c3CCC(=O)O)C(CCC(=O)O)=C2C)NC1=O	NA	NA	NA
pk2036	NA	NA	NA	NA	NA	NA	NA	NA	NA	NA	NA	NA	NA	515.371	16.6453	2.87259	3-[(11,12,15-trihydroxyicosa-5,8,13-trienoyl)oxy]-4-(trimethylazaniumyl)butanoate	C27H47NO7	497.335	[M+NH4]+	515.369	HMDB	PD_d (55)	FYSRHTXDKAIONW-UHFFFAOYSA-N	CCCCCC(O)C=CC(O)C(O)CC=CCC=CCCCC(=O)OC(CC([O-])=O)C[N+](C)(C)C	NA	NA	NA
pk2038	NA	NA	NA	NA	NA	NA	NA	NA	NA	NA	NA	NA	NA	717.59	18.0949	0.46842	(2-{[(2S,3R,4E)-2-heptadecanamido-3-hydroxyoctadec-4-en-1-yl phosphono]oxy}ethyl)trimethylazanium	C40H81N2O6P	716.583	[M+H]+	717.591	HMDB	PD_d (3)	YMQZQHIESOAPQH-JXGHDCMNSA-N	[H][C@@](COP([O-])(=O)OCC[N+](C)(C)C)(NC(=O)CCCCCCCCCCCCCCCC)[C@H](O)\C=C\CCCCCCCCCCCCC	NA	NA	NA
pk2039	431.3884, 430.3808	18.31, 18.3	0.25, 0.65	0.08391, 0.09044	ALPHA-TOCOPHEROL	14985, 14985	C29H50O2, C29H50O2	430.381, 430.381	[M+H]+, [M-e]+	431.3883, 430.3805	nan, nan	OL2a	in-house	431.388	18.3061	0.0628204	(+)-.alpha.-Tocopherol	C29H50O2	430.381	[M+H]+	431.388	NIST	PD_a (1)	GVJHHUAWPYXKBD-IEOSBIPESA-N	Cc1c(C)c2c(c(C)c1O)CC[C@@](C)(CCC[C@H](C)CCC[C@H](C)CCCC(C)C)O2	NA	NA	NA
pk2040	NA	NA	NA	NA	NA	NA	NA	NA	NA	NA	NA	NA	NA	266.639	15.1224	3.711	[3-(4-{2-butyl-1-[4-(4-chlorophenoxy)phenyl]-1H-imidazol-4-yl}phenoxy)propyl]diethylamine	C32H38ClN3O2	531.265	[M+2H]2+	266.64	HMDB	PD_d (1)	KJNNWYBAOPXVJY-UHFFFAOYSA-N	CCCCC1=NC(=CN1C1=CC=C(OC2=CC=C(Cl)C=C2)C=C1)C1=CC=C(OCCCN(CC)CC)C=C1	NA	TRUE	NA
pk2041	194.0659, 177.0394, 199.0212, 159.0288, 221.0034	1.62, 1.63, 1.63, 1.63, 1.62	0.12, 0.29, 0.2, 0.14, 0.36	0.02237, 0.02733, 0.02672, 0.02958, 0.02042	1,2,3-Propanetricarboxylic,	14925, 14925, 14925, 14925, 14925	C6H8O6, C6H8O6, C6H8O6, C6H8O6, C6H8O6	176.0321, 176.0321, 176.0321, 176.0321, 176.0321	[M+NH4]+, [M+H]+, [M+Na]+, [M+H-H2O]+, [M+2Na-H]+	194.0659, 177.0394, 199.0213, 159.0288, 221.0033	nan, nan, nan, nan, nan	OL2a	in-house	177.039	1.62733	0.491981	2-Keto-L-gulonic acid	C6H10O7	194.043	[M+H-H2O]+	177.039	NIST	PD_a (1)	VBUYCZFBVCCYFD-NUNKFHFFSA-N	O=C(O)C(=O)C(O)C(O)C(O)CO	NA	NA	NA
pk2042	NA	NA	NA	NA	NA	NA	NA	NA	NA	NA	NA	NA	NA	856.582	18.4138	0.27873	[(2R)-2-{[(5Z)-7-[(1R,2R,3R)-3-hydroxy-2-[(1E,3S)-3-hydroxyoct-1-en-1-yl]-5-oxocyclopentyl]hept-5-enoyl]oxy}-3-(tetracosanoyloxy)propoxy]phosphonic acid	C47H85O11P	856.583	[M-e]+	856.582	HMDB	PD_d (292)	URDYAXMZABEETI-LUIKOHMESA-N	CCCCCCCCCCCCCCCCCCCCCCCC(=O)OC[C@H](COP(O)(O)=O)OC(=O)CCC\C=C/C[C@@H]1[C@@H](\C=C\[C@@H](O)CCCCC)[C@H](O)CC1=O	NA	NA	NA
pk2046	NA	NA	NA	NA	NA	NA	NA	NA	NA	NA	NA	NA	NA	459.344	16.6437	0.618542	(1S,2S,5R,7R,9R,10R,11S,15R,16S)-14-[(2R)-6-hydroxy-6-methylheptan-2-yl]-2,15-dimethyltetracyclo[8.7.0.0¬≤,‚Å∑.0¬π¬π,¬π‚Åµ]heptadecane-5,9,16-triol	C27H48O4	436.355	[M+Na]+	459.344	HMDB	PD_d (14)	NTIXPPFPXLYJCT-SUGKMTRFSA-N	[H][C@@]12CCC([C@H](C)CCCC(C)(C)O)[C@@]1(C)[C@@H](O)C[C@@]1([H])[C@@]2([H])[C@H](O)C[C@@]2([H])C[C@H](O)CC[C@]12C	NA	NA	NA
pk2047	NA	NA	NA	NA	NA	NA	NA	NA	NA	NA	NA	NA	NA	475.339	16.093	0.273586	(1S,2S,5R,7S,9R,10R,15R,16S)-14-[(2S,4S)-4,6-dihydroxy-6-methylheptan-2-yl]-2,15-dimethyltetracyclo[8.7.0.0¬≤,‚Å∑.0¬π¬π,¬π‚Åµ]heptadecane-5,9,16-triol	C27H48O5	452.35	[M+Na]+	475.339	HMDB	PD_d (12)	OXSBBBPDYVCAKC-CTSLUMRNSA-N	[H]C1CC([C@@H](C)C[C@H](O)CC(C)(C)O)[C@]2(C)C1[C@]1([H])[C@H](O)C[C@]3([H])C[C@H](O)CC[C@]3(C)[C@@]1([H])C[C@@H]2O	NA	TRUE	NA
pk2048	NA	NA	NA	NA	NA	NA	NA	NA	NA	NA	NA	NA	NA	212.008	1.65532	0.158763	2-[(diaminomethylidene)amino]ethane-1-sulfonic acid	C3H9N3O3S	167.036	[M+2Na-H]+	212.008	HMDB	PD_d (HMDB=3, NIST=60)	JKLRIMRKZBSSED-UHFFFAOYSA-N	NC(N)=NCCS(O)(=O)=O	NA	TRUE	NA
pk2049	NA	NA	NA	NA	NA	NA	NA	NA	NA	NA	NA	NA	NA	568.34	15.2739	0.046664	(2-{[(2R)-3-(acetyloxy)-2-{[(6E,8E,11E)-5-hydroxyicosa-6,8,11-trienoyl]oxy}propyl phosphono]oxy}ethyl)trimethylazanium	C30H54NO9P	603.354	[M+H-2H2O]+	568.34	HMDB	PD_d (17)	PGSKEPHKIQCPJI-XLSIUFFZSA-N	[H][C@@](COC(C)=O)(COP([O-])(=O)OCC[N+](C)(C)C)OC(=O)CCCC(O)\C=C\C=C\C\C=C\CCCCCCCC	NA	NA	NA
pk2050	NA	NA	NA	NA	NA	NA	NA	NA	NA	NA	NA	NA	NA	822.637	19.3917	0.1702	[2-({3-[(7Z,10Z,13Z,16Z)-docosa-7,10,13,16-tetraenoyloxy]-2-[(1Z)-octadec-1-en-1-yloxy]propyl phosphonato}oxy)ethyl]trimethylazanium	C48H88NO7P	821.63	[M+H]+	822.637	HMDB	PD_d (48)	HPVYKCPKEVVBSW-DDSLUFNQSA-N	CCCCCCCCCCCCCCCC\C=C/OC(COC(=O)CCCCC\C=C/C\C=C/C\C=C/C\C=C/CCCCC)COP([O-])(=O)OCC[N+](C)(C)C	NA	TRUE	NA
pk2054	NA	NA	NA	NA	NA	NA	NA	NA	NA	NA	NA	NA	NA	570.346	15.4251	0.0093943	(2S)-4-amino-N-[(1R,2S,3S,4R,5S)-5-amino-2-{[(2S,3R,4S,5S,6R)-4-amino-3,5-dihydroxy-6-(hydroxymethyl)oxan-2-yl]oxy}-4-{[(2R,3R,6S)-3-amino-6-(aminomethyl)oxan-2-yl]oxy}-3-hydroxycyclohexyl]-2-hydroxybutanamide	C22H44N6O10	552.312	[M+NH4]+	570.346	HMDB	PD_d (4)	MKKYBZZTJQGVCD-XTCKQBCOSA-N	NCC[C@H](O)C(=O)N[C@@H]1C[C@H](N)[C@@H](O[C@H]2O[C@H](CN)CC[C@H]2N)[C@H](O)[C@H]1O[C@H]1O[C@H](CO)[C@@H](O)[C@H](N)[C@H]1O	NA	TRUE	NA
pk2055	NA	NA	NA	NA	NA	NA	NA	NA	NA	NA	NA	NA	NA	NA	NA	NA	NA	NA	NA	NA	NA	NA	NA	NA	NA	NA	NA	NA
pk2058	NA	NA	NA	NA	NA	NA	NA	NA	NA	NA	NA	NA	NA	NA	NA	NA	NA	NA	NA	NA	NA	NA	NA	NA	NA	NA	NA	NA
pk2059	NA	NA	NA	NA	NA	NA	NA	NA	NA	NA	NA	NA	NA	389.341	16.6482	0.826848	1,2-bis(7-methyloctyl) cyclohexane-1,2-dicarboxylate	C26H48O4	424.355	[M+H-2H2O]+	389.341	HMDB	PD_d (17)	HORIEOQXBKUKGQ-UHFFFAOYSA-N	CC(C)CCCCCCOC(=O)C1CCCCC1C(=O)OCCCCCCC(C)C	NA	TRUE	NA
pk2061	NA	NA	NA	NA	NA	NA	NA	NA	NA	NA	NA	NA	NA	191.019	0.784854	0.42823	(-)-Hydroxycitric acid lactone	C6H6O7	190.011	[M+H]+	191.019	NIST	PD_a (1)	PFHZIWAVXDSFTB-CVYQJGLWSA-N	O=C1C[C@@](O)(C(=O)O)[C@@H](C(=O)O)O1	NA	NA	NA
pk2063	NA	NA	NA	NA	NA	NA	NA	NA	NA	NA	NA	NA	NA	302.102	8.97445	0.340635	2-(3-{[(1-carbamimidoylpiperidin-3-yl)methyl]carbamoyl}-N-cyclopropyl-2-(naphthalene-2-sulfonamido)propanamido)acetic acid	C26H34N6O6S	558.226	[M+2Na]2+	302.102	HMDB	PD_d (HMDB=27, NIST=30)	BYDKEYCXCIVOOV-UHFFFAOYSA-N	NC(=N)N1CCCC(CNC(=O)CC(NS(=O)(=O)C2=CC3=CC=CC=C3C=C2)C(=O)N(CC(O)=O)C2CC2)C1	NA	TRUE	NA
pk2064	221.092	2.37	1.44	0.35	5-HYDROXYTRYPTOPHAN	144	C11H12N2O3	220.085	[M+H]+	221.092	NA	OL2a	in-house	221.092	2.3663	0.495721	4-(2-Oxo-2,3-dihydro-1H-benzimidazol-1-yl)butanoic acid	C11H12N2O3	220.085	[M+H]+	221.092	NIST	PD_a (1)	PTNUQSFEJXMNOQ-UHFFFAOYSA-N	O=C(O)CCCn1c(=O)[nH]c2ccccc21	NA	NA	NA
pk2065	NA	NA	NA	NA	NA	NA	NA	NA	NA	NA	NA	NA	NA	NA	NA	NA	NA	NA	NA	NA	NA	NA	NA	NA	NA	NA	NA	NA
pk2066	200.128	1.68	0.3	0.4	Propionyl-L-carnitine	107738	C10H19NO4	217.131	[M+H-H2O]+	200.128	NA	OL2a	in-house	200.128	1.67949	0.475695	Methylecgonine	C10H17NO3	199.121	[M+H]+	200.128	NIST	PD_a (5)	QIQNNBXHAYSQRY-UYXSQOIJSA-N	COC(=O)[C@H]1[C@@H](O)C[C@@H]2CC[C@H]1N2C	NA	NA	NA
pk2069	251.1252, 193.1224	11.54, 11.52	0.81, 0.64	0.18859, 0.21454	Dodec-2-enedioic acid	5283028, 5283028	C12H20O4, C12H20O4	228.1362, 228.1362	[M+Na]+, [M+H-2H2O]+	251.1254, 193.1223	nan, nan	OL2a	in-house	251.125	11.5414	0.123843	5-Methylcytosine	C5H7N3O	125.059	[2M+H]+	251.125	NIST	PD_a (1)	LRSASMSXMSNRBT-UHFFFAOYSA-N	Cc1cnc(=O)[nH]c1N	NA	NA	NA
pk2071	176.103	0.8	1.91	0.18	L-Citrulline	9750	C6H13N3O3	175.096	[M+H]+	176.103	NA	OL2a	in-house	176.103	0.801906	0.164109	L-Citrulline	C6H13N3O3	175.096	[M+H]+	176.103	NIST	PD_a (1)	RHGKLRLOHDJJDR-BYPYZUCNSA-N	NC(=O)NCCC[C@H](N)C(=O)O	NA	NA	NA
pk2073	NA	NA	NA	NA	NA	NA	NA	NA	NA	NA	NA	NA	NA	184.058	1.43739	0.385748	3-Aminoadipic acid	C6H11NO4	161.069	[M+Na]+	184.058	NIST	PD_a (2)	XABCFXXGZPWJQP-UHFFFAOYSA-N	NC(CCC(=O)O)CC(=O)O	NA	NA	NA
pk2074	NA	NA	NA	NA	NA	NA	NA	NA	NA	NA	NA	NA	NA	NA	NA	NA	NA	NA	NA	NA	NA	NA	NA	NA	NA	NA	NA	NA
pk2075	NA	NA	NA	NA	NA	NA	NA	NA	NA	NA	NA	NA	NA	NA	NA	NA	NA	NA	NA	NA	NA	NA	NA	NA	NA	NA	NA	NA
pk2078	NA	NA	NA	NA	NA	NA	NA	NA	NA	NA	NA	NA	NA	467.277	15.435	0.292118	Acetildenafil	C25H34N6O3	466.269	[M+H]+	467.277	NIST	PD_a (1)	RRBRQNALHKQCAI-UHFFFAOYSA-N	CCCc1nn(C)c2c(=O)nc(-c3cc(C(=O)CN4CCN(CC)CC4)ccc3OCC)[nH]c12	NA	NA	NA
pk2079	NA	NA	NA	NA	NA	NA	NA	NA	NA	NA	NA	NA	NA	NA	NA	NA	NA	NA	NA	NA	NA	NA	NA	NA	NA	NA	NA	NA
pk2081	NA	NA	NA	NA	NA	NA	NA	NA	NA	NA	NA	NA	NA	254.07	1.20216	0.279451	(1-{[(6-chloropyridin-3-yl)methyl](ethyl)amino}-2-nitroethenyl)(methyl)amine	C11H15ClN4O2	270.088	[M+H-NH3]+	254.07	HMDB	PD_d (HMDB=30, NIST=29)	CFRPSFYHXJZSBI-UHFFFAOYSA-N	CCN(CC1=CN=C(Cl)C=C1)C(NC)=C[N+]([O-])=O	NA	TRUE	NA
pk2082	NA	NA	NA	NA	NA	NA	NA	NA	NA	NA	NA	NA	NA	310.201	8.78279	0.841067	Nadolol	C17H27NO4	309.194	[M+H]+	310.201	NIST	PD_a (2)	VWPOSFSPZNDTMJ-UCWKZMIHSA-N	CC(C)(C)NCC(O)COc1cccc2c1CC(O)C(O)C2	NA	NA	NA
pk2083	NA	NA	NA	NA	NA	NA	NA	NA	NA	NA	NA	NA	NA	728.578	17.6571	0.516005	3-(tridec-3-enoyloxy)-4-(trimethylazaniumyl)butanoate	C20H37NO4	355.272	[2M+NH4]+	728.578	HMDB	PD_d (11)	ZMBYKPOUOMBPIF-UHFFFAOYSA-N	CCCCCCCCCC=CCC(=O)OC(CC([O-])=O)C[N+](C)(C)C	NA	NA	NA
pk2084	NA	NA	NA	NA	NA	NA	NA	NA	NA	NA	NA	NA	NA	88.011	1.20891	1.36963	1-(ethylsulfanyl)ethan-1-one	C4H8OS	104.03	[M+H-NH3]+	88.0109	HMDB	PD_d (11)	APTGPWJUOYMUCE-UHFFFAOYSA-N	CCSC(C)=O	NA	TRUE	NA
pk2085	NA	NA	NA	NA	NA	NA	NA	NA	NA	NA	NA	NA	NA	232.997	1.5064	0.145152	(2,6-dihydroxy-4-{4-hydroxy-7-methyl-11-oxo-2,8-dioxatricyclo[7.3.1.0^{5,13}]trideca-1(12),3,5(13),6,9-pentaen-3-yl}phenyl)oxidanesulfonic acid	C18H12O10S	420.015	[M+2Na]2+	232.997	HMDB	PD_d (3)	XIMSGUZKKJGEFK-UHFFFAOYSA-N	CC1=CC2=C3C(O1)=CC(=O)C=C3OC(=C2O)C1=CC(O)=C(OS(O)(=O)=O)C(O)=C1	NA	TRUE	NA
pk2086	NA	NA	NA	NA	NA	NA	NA	NA	NA	NA	NA	NA	NA	836.607	18.6371	0.0829243	(5S,6R,7E,9E,11Z,14Z)-6-{[(2R)-2-amino-3-{[(2S)-1-(docosanoyloxy)-3-hydroxypropan-2-yl]oxy}-3-oxopropyl]sulfanyl}-5-hydroxyicosa-7,9,11,14-tetraenoic acid	C48H85NO8S	835.6	[M+H]+	836.607	HMDB	PD_d (9)	FHIMVCOUTVAWJI-CRZPGDOMSA-N	CCCCCCCCCCCCCCCCCCCCCC(=O)OC[C@H](CO)OC(=O)[C@@H](N)CS[C@H](\C=C\C=C\C=C/C\C=C/CCCCC)[C@@H](O)CCCC(O)=O	NA	NA	NA
pk2091	188.071	8.07	0.17	0.23	N-Cinnamylglycine	709625	C11H11NO3	205.074	[M+H-H2O]+	188.071	NA	OL2a	in-house	188.071	8.07409	0.174403	5-Methoxy-3-indoleacetic acid	C11H11NO3	205.074	[M+H-H2O]+	188.071	NIST	PD_a (9)	COCNDHOPIHDTHK-UHFFFAOYSA-N	COc1ccc2[nH]cc(CC(=O)O)c2c1	NA	NA	NA
pk2093	NA	NA	NA	NA	NA	NA	NA	NA	NA	NA	NA	NA	NA	522.423	16.5234	1.8642	(2S)-1-hydroxy-3-[(9Z)-tetradec-9-enoyloxy]propan-2-yl (9Z)-tetradec-9-enoate	C31H56O5	508.413	[2M+3H2O+2H]2+	522.424	HMDB	PD_d (2)	UOMACDOEROJUON-XRZSNXEXSA-N	[H][C@](CO)(COC(=O)CCCCCCC\C=C/CCCC)OC(=O)CCCCCCC\C=C/CCCC	NA	TRUE	NA
pk2094	NA	NA	NA	NA	NA	NA	NA	NA	NA	NA	NA	NA	NA	NA	NA	NA	NA	NA	NA	NA	NA	NA	NA	NA	NA	NA	NA	NA
pk2096	NA	NA	NA	NA	NA	NA	NA	NA	NA	NA	NA	NA	NA	487.339	16.0821	0.56705	(1S,2R,5R,7R,9R,10R,11S,14R,15R,16S)-5,9,16-trihydroxy-2,15-dimethyl-14-[(2R)-6-methylheptan-2-yl]tetracyclo[8.7.0.0¬≤,‚Å∑.0¬π¬π,¬π‚Åµ]heptadecane-7-carboxylic acid	C28H48O5	464.35	[M+Na]+	487.339	HMDB	PD_d (32)	JIFNDZCDNLFAKC-YAODFNMUSA-N	[H][C@@]12CC[C@H]([C@H](C)CCCC(C)C)[C@@]1(C)[C@@H](O)C[C@@]1([H])[C@@]2([H])[C@H](O)C[C@@]2(C[C@H](O)CC[C@]12C)C(O)=O	NA	TRUE	NA
pk2097	NA	NA	NA	NA	NA	NA	NA	NA	NA	NA	NA	NA	NA	NA	NA	NA	NA	NA	NA	NA	NA	NA	NA	NA	NA	NA	NA	NA
pk2100	279.232	16.31	2.16	0.36	γ-Linolenic acid	5280933	C18H30O2	278.225	[M+H]+	279.232	NA	OL2a	in-house	279.232	16.3134	0.530026	(9Z,12Z)-15-Hydroxyoctadeca-9,12-dienoic acid	C18H32O3	296.235	[M+H-H2O]+	279.232	NIST	PD_a (8)	MZQXAWAWDWCIKG-OHPMOLHNSA-N	CCCC(O)C/C=C\C/C=C\CCCCCCCC(=O)O	NA	NA	NA
pk2102	NA	NA	NA	NA	NA	NA	NA	NA	NA	NA	NA	NA	NA	467.313	16.4193	0.420908	1-methyl-7-(prop-1-en-2-yl)-1,2,3,4,5,6,7,8-octahydronaphthalene-2,3-diol	C14H22O2	222.162	[2M+Na]+	467.313	HMDB	PD_d (53)	XSCYYIVXGBKTOC-UHFFFAOYSA-N	CC1C(O)C(O)CC2=C1CC(CC2)C(C)=C	NA	TRUE	NA
pk2105	NA	NA	NA	NA	NA	NA	NA	NA	NA	NA	NA	NA	NA	677.55	17.4343	0.781886	(2S)-1-hydroxy-3-(icosanoyloxy)propan-2-yl (5Z,7Z,10Z,13Z,16Z,19Z)-4-hydroxydocosa-5,7,10,13,16,19-hexaenoate	C45H76O6	712.564	[M+H-2H2O]+	677.55	HMDB	PD_d (169)	ZMOSVBMXSDMNDC-FTVWLHNCSA-N	CCCCCCCCCCCCCCCCCCCC(=O)OC[C@H](CO)OC(=O)CCC(O)\C=C/C=C\C\C=C/C\C=C/C\C=C/C\C=C/CC	NA	NA	NA
pk2107	NA	NA	NA	NA	NA	NA	NA	NA	NA	NA	NA	NA	NA	192.032	0.977829	0.265424	phenyloxidanesulfonic acid	C6H6O4S	173.999	[M+NH4]+	192.032	HMDB	PD_d (HMDB=13, NIST=30)	CTYRPMDGLDAWRQ-UHFFFAOYSA-N	OS(=O)(=O)OC1=CC=CC=C1	NA	TRUE	NA
pk2108	177.055	5.64	0.49	0.18	3-(3-Methoxy-4hydroxyphenyl)lactate	160637	C10H12O5	212.069	[M+H-2H2O]+	177.055	NA	OL2a	in-house	177.055	5.64284	0.0891137	3-(2,4-dihydroxyphenyl)-5-hydroxy-8,8-dimethyl-4H,8H-pyrano[2,3-f]chromen-4-one	C20H16O6	352.095	[M+2H]2+	177.055	HMDB	PD_d (HMDB=64, NIST=274)	FNSFANUGPIQSTR-UHFFFAOYSA-N	CC1(C)OC2=C(C=C1)C1=C(C(O)=C2)C(=O)C(=CO1)C1=C(O)C=C(O)C=C1	NA	TRUE	NA
pk2110	NA	NA	NA	NA	NA	NA	NA	NA	NA	NA	NA	NA	NA	341.111	8.71542	0.423297	2-cyano-3-hydroxy-N-[4-(trifluoromethyl)phenyl]hept-2-en-6-ynamide	C15H11F3N2O2	308.077	[M+CH3OH+H]+	341.111	HMDB	PD_d (10)	IRELROQHIPLASX-UHFFFAOYSA-N	OC(CCC#C)=C(C#N)C(=O)NC1=CC=C(C=C1)C(F)(F)F	NA	TRUE	NA
pk2112	NA	NA	NA	NA	NA	NA	NA	NA	NA	NA	NA	NA	NA	98.0317	0.644943	0.554331	5-(2-propoxyphenyl)-7H-[1,2,3]triazolo[4,5-d]pyrimidin-7-one	C13H11N5O2	269.091	[M+2H+Na]3+	98.0317	HMDB	PD_d (4)	KFMVHONQQFRNNH-UHFFFAOYSA-N	CCCOC1=CC=CC=C1C1=NC(=O)C2=NN=NC2=N1	NA	NA	NA
pk2114	NA	NA	NA	NA	NA	NA	NA	NA	NA	NA	NA	NA	NA	421.755	18.3487	2.86177	(4E)-5-(2-{hydroxy[2-hydroxy-3,5-dimethyl-6-(3-{3,5,10'-trimethyl-3',7',12'-trioxaspiro[piperidine-2,4'-tricyclo[6.3.1.0¬≤,‚Å∂]dodecane]-8'-yl}prop-1-en-2-yl)oxan-2-yl]methyl}-6-methyl-2,3,3'',3a,6,6'',7,7a-octahydrodispiro[furo[3,2-b]pyran-5,2'-oxolane-5',2''-pyran]-6''-yl)pent-4-enoic acid	C47H71NO12	841.498	[M+2H]2+	421.756	HMDB	PD_d (1)	BVZWTQCTAVYACS-DHZHZOJOSA-N	CC1CNC2(CC3OC4(CC(=C)C5OC(O)(C(O)C6CC7OC8(CCC9(CC=CC(O9)\C=C\CCC(O)=O)O8)C(C)CC7O6)C(C)CC5C)CC(C)CC(O4)C3O2)C(C)C1	NA	TRUE	NA
pk2117	NA	NA	NA	NA	NA	NA	NA	NA	NA	NA	NA	NA	NA	281.027	1.90746	0.0473799	(2R)-2-amino-3-({2-amino-2-[(carboxymethyl)carbamoyl]ethyl}disulfanyl)propanoic acid	C8H15N3O5S2	297.045	[M+H-NH3]+	281.027	HMDB	PD_d (5)	ZHRLECIZINSPKL-AKGZTFGVSA-N	N[C@@H](CSSCC(N)C(=O)NCC(O)=O)C(O)=O	NA	TRUE	NA
pk2118	NA	NA	NA	NA	NA	NA	NA	NA	NA	NA	NA	NA	NA	173.117	8.27988	0.302234	oxolan-2-ylmethyl butanoate	C9H16O3	172.11	[M+H]+	173.117	HMDB	PD_d (HMDB=27, NIST=21)	DPZVDLFOAZNCBU-UHFFFAOYSA-N	CCCC(=O)OCC1CCCO1	NA	TRUE	NA
pk2119	NA	NA	NA	NA	NA	NA	NA	NA	NA	NA	NA	NA	NA	92.9859	0.494321	1.5827	2-sulfanylcyclohexa-2,5-diene-1,4-dione	C6H4O2S	139.993	[M+2Na]2+	92.9858	HMDB	PD_d (1)	RIXGJIUERIGEAR-UHFFFAOYSA-N	SC1=CC(=O)C=CC1=O	NA	TRUE	NA
pk2120	NA	NA	NA	NA	NA	NA	NA	NA	NA	NA	NA	NA	NA	728.559	19.16	0.443066	1-Stearoyl-2-oleoyl-sn-glycero-3-phosphoethanolamine	C41H80NO8P	745.562	[M+H-H2O]+	728.559	NIST	PD_a (1)	JQKOHRZNEOQNJE-DJEJVYNPSA-N	CCCCCCCC/C=C\CCCCCCCC(=O)O[C@H](COC(=O)CCCCCCCCCCCCCCCCC)COP(=O)([O-])OCC[NH3+]	NA	NA	NA
pk2122	NA	NA	NA	NA	NA	NA	NA	NA	NA	NA	NA	NA	NA	NA	NA	NA	NA	NA	NA	NA	NA	NA	NA	NA	NA	NA	NA	NA
pk2123	NA	NA	NA	NA	NA	NA	NA	NA	NA	NA	NA	NA	NA	613.48	18.9326	0.339574	(2S)-1-hydroxy-3-(tetradecanoyloxy)propan-2-yl (5Z,8Z,11Z)-icosa-5,8,11-trienoate	C37H66O5	590.491	[M+Na]+	613.48	HMDB	PD_d (221)	LOWZJYQDLAZBBH-CJLHORADSA-N	[H][C@](CO)(COC(=O)CCCCCCCCCCCCC)OC(=O)CCC\C=C/C\C=C/C\C=C/CCCCCCCC	NA	TRUE	NA
pk2129	NA	NA	NA	NA	NA	NA	NA	NA	NA	NA	NA	NA	NA	211.058	4.9531	0.440609	2-[2,3-dihydroxy-1-(4-hydroxy-3-methoxyphenyl)propoxy]-6-(hydroxymethyl)oxane-3,4,5-triol	C16H24O10	376.137	[M+2Na]2+	211.058	HMDB	PD_d (15)	XIMYPIWCALSSQZ-UHFFFAOYSA-N	COC1=C(O)C=CC(=C1)C(OC1OC(CO)C(O)C(O)C1O)C(O)CO	NA	TRUE	NA
pk2130	NA	NA	NA	NA	NA	NA	NA	NA	NA	NA	NA	NA	NA	260.992	1.61918	2.81657	Methyl 2-chloro-3,5-dinitrobenzoate	C8H5ClN2O6	259.984	[M+H]+	260.991	NIST	PD_d (8)	RJQRHZYXGHSNKQ-UHFFFAOYSA-N	COC(=O)c1cc([N+](=O)[O-])cc([N+](=O)[O-])c1Cl	NA	NA	NA
pk2135	205.047	4.64	0.15	0	3-(3-Hydroxyphenyl)-3-hydroxypropanoic acid	102959	C9H10O4	182.058	[M+Na]+	205.047	NA	OL2a	in-house	205.047	4.64056	0.14781	2-(4-hydroxy-3-methoxyphenyl)acetic acid	C9H10O4	182.058	[M+Na]+	205.047	HMDB	PD_d (HMDB=32, NIST=7)	QRMZSPFSDQBLIX-UHFFFAOYSA-N	COC1=C(O)C=CC(CC(O)=O)=C1	NA	TRUE	NA
pk2138	NA	NA	NA	NA	NA	NA	NA	NA	NA	NA	NA	NA	NA	559.397	16.0997	4.5204	methyl (3R,4R,6aR,6bS,8aR,11R,12S,12aR,14bS)-3-(acetyloxy)-4,6a,6b,8a,11,12,14b-heptamethyl-14-oxo-1,2,3,4,4a,5,6,6a,6b,7,8,8a,9,10,11,12,12a,14,14a,14b-icosahydropicene-4-carboxylate	C33H50O5	526.366	[M+CH3OH+H]+	559.399	HMDB	PD_d (1)	LFLJTCVAAOWHTD-BHPNAFPPSA-N	[H][C@@]12[C@@H](C)[C@H](C)CC[C@]1(C)CC[C@]1(C)C2=CC(=O)C2[C@@]3(C)CC[C@@H](OC(C)=O)[C@@](C)(C3CC[C@@]12C)C(=O)OC	NA	TRUE	NA
pk2139	NA	NA	NA	NA	NA	NA	NA	NA	NA	NA	NA	NA	NA	NA	NA	NA	NA	NA	NA	NA	NA	NA	NA	NA	NA	NA	NA	NA
pk2140	NA	NA	NA	NA	NA	NA	NA	NA	NA	NA	NA	NA	NA	174.124	2.37789	0.246377	N5-(1-Iminoethyl)-L-ornithine	C7H15N3O2	173.116	[M+H]+	174.124	NIST	PD_a (1)	UYZFAUAYFLEHRC-LURJTMIESA-N	CC(=N)NCCC[C@H](N)C(=O)O	NA	NA	NA
pk2141	NA	NA	NA	NA	NA	NA	NA	NA	NA	NA	NA	NA	NA	970.572	19.0252	3.28514	(2S)-2-amino-3-({hydroxy[(2R)-2-{[(5Z)-7-[(1S,5R)-5-[(1E,3S)-3-hydroxyoct-1-en-1-yl]-4-oxocyclopent-2-en-1-yl]hept-5-enoyl]oxy}-3-(tetracosanoyloxy)propoxy]phosphoryl}oxy)propanoic acid	C50H88NO12P	925.604	[M+2Na-H]+	970.576	HMDB	PD_d (10)	PPTWUHMTNDFUIR-QNPHJADPSA-N	CCCCCCCCCCCCCCCCCCCCCCCC(=O)OC[C@H](COP(O)(=O)OC[C@H](N)C(O)=O)OC(=O)CCC\C=C/C[C@H]1C=CC(=O)[C@@H]1\C=C\[C@@H](O)CCCCC	NA	NA	NA
pk2143	NA	NA	NA	NA	NA	NA	NA	NA	NA	NA	NA	NA	NA	257.226	15.1513	1.024	5.alpha.-Androst-16-en-3.beta.-ol	C19H30O	274.23	[M+H-H2O]+	257.226	NIST	PD_a (6)	KRVXMNNRSSQZJP-LOVVWNRFSA-N	C[C@@]12C=CC[C@H]1[C@@H]1CC[C@H]3C[C@@H](O)CC[C@]3(C)[C@H]1CC2	NA	NA	NA
pk2145	NA	NA	NA	NA	NA	NA	NA	NA	NA	NA	NA	NA	NA	446.332	16.4672	2.18265	(7Z)-14-[5-(3-heptyloxiran-2-yl)penta-1,3-diyn-1-yl]-1,5,5,8-tetramethyl-15-oxatricyclo[9.4.0.0‚Å¥,‚Å∑]pentadeca-7,13-diene	C32H46O2	462.35	[M+H-NH3]+	446.331	HMDB	PD_d (3)	UZINSQVBXBQDEQ-PNHLSOANSA-N	CCCCCCCC1OC1CC#CC#CC1=CCC2CC\C(C)=C3\CC(C)(C)C3CCC2(C)O1	NA	TRUE	NA
pk2147	NA	NA	NA	NA	NA	NA	NA	NA	NA	NA	NA	NA	NA	157.072	1.14133	0.689715	N-nitrosopyrazin-2-amine	C4H4N4O	124.039	[M+CH3OH+H]+	157.072	HMDB	PD_d (HMDB=3, NIST=29)	AUWFXUHWMBMPTI-UHFFFAOYSA-N	O=NNC1=NC=CN=C1	NA	TRUE	NA
pk2150	NA	NA	NA	NA	NA	NA	NA	NA	NA	NA	NA	NA	NA	787.029	18.1857	2.05006	(2S,4S,5R)-2-{[(2R,3R,4S,5S,6R)-2-{[(2S,3R,4R,5R,6R)-2-{[(2R,3S,4R,5R,6S)-4-{[(2S,4S,5R)-2-carboxy-6-[(1S,2R)-2-{[(2S,4S,5R)-2-carboxy-6-[(1S,2R)-2-{[(2S,4S,5R)-2-carboxy-5-acetamido-4-hydroxy-6-[(1R,2R)-1,2,3-trihydroxypropyl]oxan-2-yl]oxy}-1,3-dihydroxypropyl]-5-acetamido-4-hydroxyoxan-2-yl]oxy}-1,3-dihydroxypropyl]-5-acetamido-4-hydroxyoxan-2-yl]oxy}-6-{[(2R,3S,4R,5R,6R)-6-{[(2S,3R)-2-dodecanamido-3-hydroxyoctadecyl]oxy}-4,5-dihydroxy-2-(hydroxymethyl)oxan-3-yl]oxy}-5-hydroxy-2-(hydroxymethyl)oxan-3-yl]oxy}-5-hydroxy-6-(hydroxymethyl)-3-(2-oxopropyl)oxan-4-yl]oxy}-3,5-dihydroxy-6-(hydroxymethyl)oxan-4-yl]oxy}-5-acetamido-4-hydroxy-6-[(1R,2R)-1,2,3-trihydroxypropyl]oxane-2-carboxylic acid	C101H173N5O55	2336.09	[M+2H+Na]3+	787.031	HMDB	PD_d (1)	PRXZEZLIUMABNY-NZDASISNSA-N	CCCCCCCCCCCCCCC[C@@H](O)[C@H](CO[C@@H]1O[C@H](CO)[C@@H](O[C@@H]2O[C@H](CO)[C@H](O[C@@H]3O[C@H](CO)[C@H](O)[C@H](O[C@@H]4O[C@H](CO)[C@H](O)[C@H](O[C@@]5(C[C@H](O)[C@@H](NC(C)=O)C(O5)[C@H](O)[C@H](O)CO)C(O)=O)[C@H]4O)[C@H]3CC(C)=O)[C@H](O[C@@]3(C[C@H](O)[C@@H](NC(C)=O)C(O3)[C@H](O)[C@@H](CO)O[C@@]3(C[C@H](O)[C@@H](NC(C)=O)C(O3)[C@H](O)[C@@H](CO)O[C@@]3(C[C@H](O)[C@@H](NC(C)=O)C(O3)[C@H](O)[C@H](O)CO)C(O)=O)C(O)=O)C(O)=O)[C@H]2O)[C@H](O)[C@H]1O)NC(=O)CCCCCCCCCCC	NA	TRUE	NA
pk2151	NA	NA	NA	NA	NA	NA	NA	NA	NA	NA	NA	NA	NA	81.0335	0.642551	0.124813	(furan-2-yl)methanol	C5H6O2	98.0368	[M+H-H2O]+	81.0335	HMDB	PD_d (24)	XPFVYQJUAUNWIW-UHFFFAOYSA-N	OCC1=CC=CO1	NA	TRUE	NA
pk2153	NA	NA	NA	NA	NA	NA	NA	NA	NA	NA	NA	NA	NA	774.591	18.4484	0.687819	N-butyl-N-ethyl-2,5,6-trimethyl-7-(2,4,6-trimethylphenyl)-7H-pyrrolo[2,3-d]pyrimidin-4-amine	C24H34N4	378.278	[2M+NH4]+	774.59	HMDB	PD_d (15)	IXPROWGEHNVJOY-UHFFFAOYSA-N	CCCCN(CC)C1=NC(C)=NC2=C1C(C)=C(C)N2C1=C(C)C=C(C)C=C1C	NA	NA	NA
pk2155	NA	NA	NA	NA	NA	NA	NA	NA	NA	NA	NA	NA	NA	265.104	9.17518	0.32176	2-Aminoadenosine	C10H14N6O4	282.108	[M+H-H2O]+	265.104	NIST	PD_a (1)	ZDTFMPXQUSBYRL-UUOKFMHZSA-N	Nc1nc(N)c2ncn(C3OC(CO)C(O)C3O)c2n1	NA	NA	NA
pk2158	NA	NA	NA	NA	NA	NA	NA	NA	NA	NA	NA	NA	NA	564.431	16.6371	4.3358	3,5,5-trimethyl-4-[(1E,3E,5E,7E,9Z,11Z,13E,15E,17E)-3,7,12,16-tetramethyl-18-(2,6,6-trimethylcyclohexa-2,4-dien-1-yl)octadeca-1,3,5,7,9,11,13,15,17-nonaen-1-yl]cyclohex-3-en-1-ol	C40H54O	550.417	[2M+3H2O+2H]2+	564.429	HMDB	PD_d (4)	HBHHQQIZEXNSHZ-KYFZIPCGSA-N	C\C(\C=C\C=C(/C)\C=C\C1C(C)=CC=CC1(C)C)=C\C=C/C=C(\C)/C=C/C=C(\C)/C=C/C1=C(C)CC(O)CC1(C)C	NA	TRUE	NA
pk2159	149.046	1.15	3.37	0.39	DL-Homocysteine	778	C4H9NO2S	135.035	[2M+3H2O+2H]2+	149.047	NA	OL2a	in-house	149.046	1.1473	0.782004	2-{[2-methyl-3-(trifluoromethyl)phenyl]amino}pyridine-3-carboxylic acid	C14H11F3N2O2	296.077	[M+2H]2+	149.046	HMDB	PD_d (HMDB=25, NIST=36)	NOOCSNJCXJYGPE-UHFFFAOYSA-N	CC1=C(C=CC=C1NC1=C(C=CC=N1)C(O)=O)C(F)(F)F	NA	NA	NA
pk2163	426.358	14.39	0.67	0.05	Oleoylcarnitine	46907933	C25H47NO4	425.351	[M+H]+	426.358	NA	OL2a	in-house	426.358	14.3918	0.67244	Oleoyl-L-carnitine	C25H47NO4	425.351	[M+H]+	426.358	NIST	PD_a (1)	IPOLTUVFXFHAHI-WHIOSMTNSA-N	CCCCCCCC/C=C\CCCCCCCC(=O)OC(CC(=O)[O-])C[N+](C)(C)C	NA	NA	NA
pk2164	NA	NA	NA	NA	NA	NA	NA	NA	NA	NA	NA	NA	NA	436.985	1.12577	1.69359	2-hydroxy-5-sulfobenzoic acid	C7H6O6S	217.989	[2M+H]+	436.984	HMDB	PD_d (5)	YCPXWRQRBFJBPZ-UHFFFAOYSA-N	OC(=O)C1=C(O)C=CC(=C1)S(O)(=O)=O	NA	TRUE	NA
pk2165	NA	NA	NA	NA	NA	NA	NA	NA	NA	NA	NA	NA	NA	491.371	15.9059	4.82057	Lanost-8-ene-2,3,12,21,24,25-hexol	C30H52O6	508.376	[M+H-H2O]+	491.373	NIST	PD_a (2)	YRXIDKUVBPMNRA-UHFFFAOYSA-N	CC(C)(O)C(O)CCC(CO)C1CCC2(C)C3=C(CC(O)C12C)C1(C)CC(O)C(O)C(C)(C)C1CC3	NA	NA	NA
pk2166	NA	NA	NA	NA	NA	NA	NA	NA	NA	NA	NA	NA	NA	417.297	16.1004	0.493969	1-(3,4-dimethoxyphenyl)hexadecane-3,5-diol	C24H42O4	394.308	[M+Na]+	417.298	HMDB	PD_d (25)	JPTWXRLYILAXIR-UHFFFAOYSA-N	CCCCCCCCCCCC(O)CC(O)CCC1=CC(OC)=C(OC)C=C1	NA	TRUE	NA
pk2168	190.05	5.53	2.4	0.15	KYNURENATE	3845	C10H7NO3	189.043	[M+H]+	190.05	NA	OL2a	in-house	190.05	5.52949	0.26151	Kynurenic acid	C10H7NO3	189.043	[M+H]+	190.05	NIST	PD_a (13)	HCZHHEIFKROPDY-UHFFFAOYSA-N	O=C(O)c1cc(O)c2ccccc2n1	NA	NA	NA
pk2169	NA	NA	NA	NA	NA	NA	NA	NA	NA	NA	NA	NA	NA	166.053	1.08842	0.381805	Methionine sulfoxide	C5H11NO3S	165.046	[M+H]+	166.053	NIST	PD_a (1)	QEFRNWWLZKMPFJ-YGVKFDHGSA-N	CS(=O)CC[C@H](N)C(=O)O	NA	NA	NA
pk2173	NA	NA	NA	NA	NA	NA	NA	NA	NA	NA	NA	NA	NA	241.034	1.74173	0.647136	6-(acetyloxy)-2,5-dioxo-hexahydrofuro[3,2-b]furan-3-yl acetate	C10H10O8	258.038	[M+H-H2O]+	241.034	HMDB	PD_d (HMDB=2, NIST=40)	ZOZKYEHVNDEUCO-UHFFFAOYSA-N	CC(=O)OC1C2OC(=O)C(OC(C)=O)C2OC1=O	NA	TRUE	NA
pk2175	NA	NA	NA	NA	NA	NA	NA	NA	NA	NA	NA	NA	NA	613.443	16.6752	4.67164	Oxandrolone	C19H30O3	306.219	[2M+H]+	613.446	NIST	PD_a (1)	QSLJIVKCVHQPLV-PEMPUTJUSA-N	C[C@]12COC(=O)C[C@@H]1CC[C@@H]1[C@@H]2CC[C@@]2(C)[C@H]1CC[C@]2(C)O	NA	NA	NA
pk2176	431.3884, 430.3808	18.31, 18.3	0.25, 0.65	0.08391, 0.09044	ALPHA-TOCOPHEROL	14985, 14985	C29H50O2, C29H50O2	430.381, 430.381	[M+H]+, [M-e]+	431.3883, 430.3805	nan, nan	OL2a	in-house	430.381	18.2996	0.461815	(2R)-2,5,7,8-tetramethyl-2-[(4R,8R)-4,8,12-trimethyltridecyl]-3,4-dihydro-2H-1-benzopyran-6-ol	C29H50O2	430.381	[M-e]+	430.381	HMDB	PD_d (10)	GVJHHUAWPYXKBD-IEOSBIPESA-N	CC(C)CCC[C@@H](C)CCC[C@@H](C)CCC[C@]1(C)CCC2=C(C)C(O)=C(C)C(C)=C2O1	NA	TRUE	NA
pk2178	NA	NA	NA	NA	NA	NA	NA	NA	NA	NA	NA	NA	NA	307.151	10.4579	4.54469	5-(Galactosylhydroxy)-L-lysine	C12H24N2O8	324.153	[M+H-H2O]+	307.15	NIST	PD_a (3)	OWGKYELXGFKIHH-KVUIFDSDSA-N	NCC(CC[C@H](N)C(=O)O)OC1O[C@H](CO)[C@H](O)[C@H](O)[C@H]1O	NA	NA	NA
pk2184	NA	NA	NA	NA	NA	NA	NA	NA	NA	NA	NA	NA	NA	72.0808	1.16258	0.197875	pyrrolidine	C4H9N	71.0735	[M+H]+	72.0808	HMDB	PD_d (13)	RWRDLPDLKQPQOW-UHFFFAOYSA-N	C1CCNC1	NA	TRUE	NA
pk2185	NA	NA	NA	NA	NA	NA	NA	NA	NA	NA	NA	NA	NA	252.131	13.2863	0.258859	1-(3-{14-chloro-2-azatricyclo[9.4.0.0¬≥,‚Å∏]pentadeca-1(11),3,5,7,12,14-hexaen-2-yl}propyl)-4-(piperidin-1-yl)piperidine-4-carboximidic acid	C28H37ClN4O	480.266	[M+H+Na]2+	252.131	HMDB	PD_d (9)	QAZKXHSIKKNOHH-UHFFFAOYSA-N	OC(=N)C1(CCN(CCCN2C3=CC=CC=C3CCC3=C2C=C(Cl)C=C3)CC1)N1CCCCC1	NA	TRUE	NA
pk2187	NA	NA	NA	NA	NA	NA	NA	NA	NA	NA	NA	NA	NA	478.329	18.0552	0.36063	1-Palmitoyl-sn-glycero-3-phosphocholine	C24H50NO7P	495.332	[M+H-H2O]+	478.329	NIST	PD_a (1)	ASWBNKHCZGQVJV-HSZRJFAPSA-N	CCCCCCCCCCCCCCCC(=O)OCC(O)COP(=O)([O-])OCC[N+](C)(C)C	NA	NA	NA
pk2188	NA	NA	NA	NA	NA	NA	NA	NA	NA	NA	NA	NA	NA	979.61	13.6868	1.85431	[(2R)-2-{[(5R,6Z,8E,10E,12S,14Z)-5,12-dihydroxyicosa-6,8,10,14-tetraenoyl]oxy}-3-(icosanoyloxy)propoxy]({[(1S,2R,3R,4S,5S,6R)-2,3,4,5,6-pentahydroxycyclohexyl]oxy})phosphinic acid	C49H87O15P	946.578	[M+CH3OH+H]+	979.612	HMDB	PD_d (10)	CUGMUDOONAXMMI-GEZANJSRSA-N	[H][C@@](COC(=O)CCCCCCCCCCCCCCCCCCC)(COP(O)(=O)O[C@H]1[C@H](O)[C@@H](O)[C@H](O)[C@@H](O)[C@H]1O)OC(=O)CCC[C@@H](O)\C=C/C=C/C=C/[C@@H](O)C\C=C/CCCCC	NA	NA	NA
pk2192	NA	NA	NA	NA	NA	NA	NA	NA	NA	NA	NA	NA	NA	268.148	15.642	1.23913	5-[(4,5-dihydroxy-6-methyloxan-2-yl)oxy]-7,11-dihydroxy-15-methyl-14-(5-oxo-2,5-dihydrofuran-3-yl)tetracyclo[8.7.0.0¬≤,‚Å∑.0¬π¬π,¬π‚Åµ]heptadecane-2-carbaldehyde	C29H42O9	534.283	[M+2H]2+	268.149	HMDB	PD_d (10)	QBILRDAMJUPXCX-UHFFFAOYSA-N	CC1OC(CC(O)C1O)OC1CCC2(C=O)C3CCC4(C)C(CCC4(O)C3CCC2(O)C1)C1=CC(=O)OC1	NA	TRUE	NA
pk2197	NA	NA	NA	NA	NA	NA	NA	NA	NA	NA	NA	NA	NA	204.913	4.41174	4.12825	4-amino-3,5,6-trichloropyridine-2-carboxylic acid	C6H3Cl3N2O2	239.926	[M+H-2H2O]+	204.912	HMDB	PD_d (1)	NQQVFXUMIDALNH-UHFFFAOYSA-N	NC1=C(Cl)C(=NC(Cl)=C1Cl)C(O)=O	NA	NA	NA
pk2198	120.003	0.61	0.37	0.04	Glycine	750	C2H5NO2	75.032	[M+2Na-H]+	120.003	NA	OL2a	in-house	120.003	0.610172	0.135755	2-aminoacetic acid	C2H5NO2	75.032	[M+2Na-H]+	120.003	HMDB	PD_d (9)	DHMQDGOQFOQNFH-UHFFFAOYSA-N	NCC(O)=O	NA	TRUE	NA
pk2199	NA	NA	NA	NA	NA	NA	NA	NA	NA	NA	NA	NA	NA	203.051	5.39338	1.07985	5-hydroxy-7,15,15,19-tetramethyl-9,17-dioxo-2,10,14-trioxatetracyclo[9.8.0.0¬≥,‚Å∏.0¬π¬≥,¬π‚Å∏]nonadeca-1(11),3(8),4,6,12,18-hexaene-4-carbaldehyde	C21H18O7	382.105	[M+H+Na]2+	203.051	HMDB	PD_d (9)	UGFXPOLXTFFCRX-UHFFFAOYSA-N	CC1=CC(O)=C(C=O)C2=C1C(=O)OC1=C(O2)C(C)=C2C(=O)CC(C)(C)OC2=C1	NA	TRUE	NA
pk2204	NA	NA	NA	NA	NA	NA	NA	NA	NA	NA	NA	NA	NA	245.226	16.9751	0.568862	Linoelaidic acid	C18H32O2	280.24	[M+H-2H2O]+	245.226	NIST	PD_a (4)	OYHQOLUKZRVURQ-AVQMFFATSA-N	CCCCC/C=C/C/C=C/CCCCCCCC(=O)O	NA	NA	NA
pk2205	NA	NA	NA	NA	NA	NA	NA	NA	NA	NA	NA	NA	NA	772.621	19.3378	0.470735	1-(1Z-Octadecenyl)-2-(9Z-octadecenoyl)-sn-glycero-3-phosphocholine	C44H86NO7P	771.614	[M+H]+	772.621	NIST	PD_a (1)	DSWOVBIRJNAJAF-NVJOKYTBSA-N	CCCCCCCC/C=C\CCCCCCCC(=O)O[C@H](CO/C=C\CCCCCCCCCCCCCCCC)COP(=O)([O-])OCC[N+](C)(C)C	NA	NA	NA
pk2206	NA	NA	NA	NA	NA	NA	NA	NA	NA	NA	NA	NA	NA	691.565	17.63	0.837132	(2S)-1-(henicosanoyloxy)-3-hydroxypropan-2-yl (5Z,7Z,10Z,13Z,16Z,19Z)-4-hydroxydocosa-5,7,10,13,16,19-hexaenoate	C46H78O6	726.58	[M+H-2H2O]+	691.566	HMDB	PD_d (162)	VKYOPRMATAVDCQ-CNKDPGPCSA-N	CCCCCCCCCCCCCCCCCCCCC(=O)OC[C@H](CO)OC(=O)CCC(O)\C=C/C=C\C\C=C/C\C=C/C\C=C/C\C=C/CC	NA	NA	NA
pk2207	NA	NA	NA	NA	NA	NA	NA	NA	NA	NA	NA	NA	NA	531.365	16.174	0.834258	2,6,6,11,15-pentamethyl-14-(1,5,6-trihydroxy-6-methylheptan-2-yl)tetracyclo[8.7.0.0¬≤,‚Å∑.0¬π¬π,¬π‚Åµ]heptadec-1(10)-ene-4,5,16-triol	C30H52O6	508.376	[M+Na]+	531.366	HMDB	PD_d (7)	YRXIDKUVBPMNRA-UHFFFAOYSA-N	CC(C)(O)C(O)CCC(CO)C1CCC2(C)C3=C(CC(O)C12C)C1(C)CC(O)C(O)C(C)(C)C1CC3	NA	TRUE	NA
pk2210	NA	NA	NA	NA	NA	NA	NA	NA	NA	NA	NA	NA	NA	258.972	0.495851	4.17053	2-[(3-iodophenyl)methyl]guanidine	C8H10IN3	274.992	[M+H-NH3]+	258.973	HMDB	PD_d (2)	PDWUPXJEEYOOTR-UHFFFAOYSA-N	NC(N)=NCC1=CC(I)=CC=C1	NA	TRUE	NA
pk2212	NA	NA	NA	NA	NA	NA	NA	NA	NA	NA	NA	NA	NA	243.017	5.78752	0.255484	{[(2R,3S,4R,5R,6R)-5-amino-3,4,6-trihydroxyoxan-2-yl]methoxy}sulfonic acid	C6H13NO8S	259.036	[M+H-NH3]+	243.017	HMDB	PD_d (HMDB=2, NIST=16)	MTDHILKWIRSIHB-QZABAPFNSA-N	N[C@H]1[C@H](O)O[C@H](COS(O)(=O)=O)[C@@H](O)[C@@H]1O	NA	TRUE	NA
pk2213	105.07	3.32	3.47	8.54	styrene	7501	C8H8	104.063	[M+H]+	105.07	0.78	OL2b	in-house	105.07	3.32303	4.89005	Phenylethylamine	C8H11N	121.089	[M+H-NH3]+	105.07	NIST	PD_a (1)	BHHGXPLMPWCGHP-UHFFFAOYSA-N	NCCc1ccccc1	NA	NA	NA
pk2216	NA	NA	NA	NA	NA	NA	NA	NA	NA	NA	NA	NA	NA	305.967	1.25896	1.31888	trisodium 2-hydroxypropane-1,2,3-tricarboxylic acid	C6H8Na3O7	260.996	[M+2Na-H]+	305.968	HMDB	PD_d (1)	HRXKRNGNAMMEHJ-UHFFFAOYSA-N	[Na+].[Na+].[Na+].OC(=O)CC(O)(CC(O)=O)C(O)=O	NA	TRUE	NA
pk2217	NA	NA	NA	NA	NA	NA	NA	NA	NA	NA	NA	NA	NA	215.016	4.4477	0.31207	Citric acid	C6H8O7	192.027	[M+Na]+	215.016	NIST	PD_a (2)	KRKNYBCHXYNGOX-UHFFFAOYSA-N	O=C(O)CC(O)(CC(=O)O)C(=O)O	NA	NA	NA
pk2223	NA	NA	NA	NA	NA	NA	NA	NA	NA	NA	NA	NA	NA	289.142	15.8234	0.388428	3-acetamido-8-hydroxy-2,3,4,4a,9,9a-hexahydro-1H-carbazole-6-carboxamide	C15H19N3O3	289.143	[M-e]+	289.142	HMDB	PD_d (HMDB=56, NIST=81)	CDCOGHQILPZANE-UHFFFAOYSA-N	CC(=O)NC1CCC2NC3=C(O)C=C(C=C3C2C1)C(N)=O	NA	TRUE	NA
pk2224	NA	NA	NA	NA	NA	NA	NA	NA	NA	NA	NA	NA	NA	343.106	11.7167	2.01182	7-hydroxy-5-methoxy-4-methyl-3-(4-methylpiperazin-1-yl)-2H-chromen-2-one	C16H20N2O4	304.142	[M+K]+	343.106	HMDB	PD_d (HMDB=12, NIST=9)	PTCBGTIMLJUXAO-UHFFFAOYSA-N	COC1=C2C(C)=C(N3CCN(C)CC3)C(=O)OC2=CC(O)=C1	NA	TRUE	NA
pk2225	NA	NA	NA	NA	NA	NA	NA	NA	NA	NA	NA	NA	NA	309.129	12.7685	0.838843	3-acetamido-4-hydroxy-2-(1,2,3-trihydroxypropyl)-3,4-dihydro-2H-pyran-6-carboxylic acid	C11H17NO8	291.095	[M+NH4]+	309.129	HMDB	PD_d (14)	JINJZWSZQKHCIP-UHFFFAOYSA-N	CC(=O)NC1C(O)C=C(OC1C(O)C(O)CO)C(O)=O	NA	TRUE	NA
pk2227	99.0077, 117.0183, 99.0077, 117.0183	1.51, 1.51, 1.51, 1.51	0.14, 0.02, 0.14, 0.02	0.28859, 0.29242, 0.28859, 0.29242	MALEATE, Fumaric acid	444266, 444266, 444972, 444972	C4H4O4, C4H4O4, C4H4O4, C4H4O4	116.011, 116.011, 116.011, 116.011	[M+H-H2O]+, [M+H]+, [M+H-H2O]+, [M+H]+	99.0077, 117.0183, 99.0077, 117.0183	nan, nan, nan, nan	OL2a, OL2a	in-house, in-house	99.0077	1.50859	0.0811048	Maleic anhydride	C4H2O3	98.0004	[M+H]+	99.0077	NIST	PD_a (1)	FPYJFEHAWHCUMM-UHFFFAOYSA-N	O=C1C=CC(=O)O1	NA	NA	NA
pk2229	NA	NA	NA	NA	NA	NA	NA	NA	NA	NA	NA	NA	NA	NA	NA	NA	NA	NA	NA	NA	NA	NA	NA	NA	NA	NA	NA	NA
pk2232	NA	NA	NA	NA	NA	NA	NA	NA	NA	NA	NA	NA	NA	281.247	16.6445	0.785429	8-(3-Octyl-2-oxiranyl)octanoic acid	C18H34O3	298.251	[M+H-H2O]+	281.247	NIST	PD_a (4)	IMYZYCNQZDBZBQ-UHFFFAOYSA-N	CCCCCCCCC1OC1CCCCCCCC(=O)O	NA	NA	NA
pk2234	NA	NA	NA	NA	NA	NA	NA	NA	NA	NA	NA	NA	NA	210.193	13.5031	4.85261	(4E)-tridec-4-enal	C13H24O	196.183	[2M+3H2O+2H]2+	210.194	HMDB	PD_d (5)	SMJHEMUFVYWLOU-MDZDMXLPSA-N	CCCCCCCC\C=C\CCC=O	NA	TRUE	NA
pk2236	NA	NA	NA	NA	NA	NA	NA	NA	NA	NA	NA	NA	NA	164.054	2.65107	2.40006	5-(prop-1-yn-1-yl)-1,2,3,4-tetrahydropyrimidine-2,4-dione	C7H6N2O2	150.043	[2M+3H2O+2H]2+	164.054	HMDB	PD_d (HMDB=2, NIST=18)	UJBCLAXPPIDQEE-UHFFFAOYSA-N	CC#CC1=CNC(=O)NC1=O	NA	TRUE	NA
pk2238	NA	NA	NA	NA	NA	NA	NA	NA	NA	NA	NA	NA	NA	224.209	13.502	1.89725	(15Z)-N-[(2S,3R,4E)-1,3-dihydroxyoctadec-4-en-2-yl]tetracos-15-enamide	C42H81NO3	647.622	[M+2H+Na]3+	224.208	HMDB	PD_d (5)	VJSBNBBOSZJDKB-KPEYJIHVSA-N	CCCCCCCCCCCCC\C=C\[C@@H](O)[C@H](CO)NC(=O)CCCCCCCCCCCCC\C=C/CCCCCCCC	NA	TRUE	NA
pk2239	NA	NA	NA	NA	NA	NA	NA	NA	NA	NA	NA	NA	NA	121.101	10.7744	0.37998	1,2,4-trimethylbenzene	C9H12	120.094	[M+H]+	121.101	HMDB	PD_d (HMDB=64, NIST=67)	GWHJZXXIDMPWGX-UHFFFAOYSA-N	CC1=CC(C)=C(C)C=C1	NA	TRUE	NA
pk2241	NA	NA	NA	NA	NA	NA	NA	NA	NA	NA	NA	NA	NA	132.007	1.85381	0.990238	purine-2,6,8-triol	C5H3N4O3	167.021	[M+H-2H2O]+	132.007	HMDB	PD_d (4)	RKXSGLUFSIPOGU-UHFFFAOYSA-N	OC1=NC2=C(N=[C](O)=N2)C(O)=N1	NA	NA	NA
pk2242	NA	NA	NA	NA	NA	NA	NA	NA	NA	NA	NA	NA	NA	533.381	16.5021	4.64599	2,4-dihydroxy-6-{17-hydroxy-2,6,6,10,11-pentamethyl-5-oxotetracyclo[8.7.0.0¬≤,‚Å∑.0¬π¬π,¬π‚Åµ]heptadec-14-en-14-yl}-2-methylheptan-3-yl acetate	C32H52O6	532.376	[M+H]+	533.384	HMDB	PD_d (10)	WXHUQVMHWUQNTG-UHFFFAOYSA-N	CC(CC(O)C(OC(C)=O)C(C)(C)O)C1=C2CC(O)C3C4(C)CCC(=O)C(C)(C)C4CCC3(C)C2(C)CC1	NA	TRUE	NA
pk2243	NA	NA	NA	NA	NA	NA	NA	NA	NA	NA	NA	NA	NA	220.042	1.83221	0.59367	4-(7H-purin-6-ylsulfanyl)but-3-en-2-one	C9H8N4OS	220.042	[M-e]+	220.041	HMDB	PD_d (11)	UTZQOKLQPPYAKV-UHFFFAOYSA-N	CC(=O)C=CSC1=NC=NC2=C1NC=N2	NA	TRUE	NA
pk2251	NA	NA	NA	NA	NA	NA	NA	NA	NA	NA	NA	NA	NA	250.113	10.6611	1.29362	8-[(aminomethyl)sulfanyl]-6-sulfanyloctanamide	C9H20N2OS2	236.102	[2M+3H2O+2H]2+	250.113	HMDB	PD_d (8)	KALYVIJGKPJBQV-UHFFFAOYSA-N	NCSCCC(S)CCCCC(N)=O	NA	TRUE	NA
pk2252	NA	NA	NA	NA	NA	NA	NA	NA	NA	NA	NA	NA	NA	474.363	16.7905	4.50922	N-Nervonoyltaurine	C26H51NO4S	473.354	[M+H]+	474.361	NIST	PD_d (19)	QIEYQUYASMRRHE-KTKRTIGZSA-N	CCCCCCCC/C=C\CCCCCCCCCCCCCC(=O)NCCS(=O)(=O)O	NA	NA	NA
pk2253	NA	NA	NA	NA	NA	NA	NA	NA	NA	NA	NA	NA	NA	228.082	4.41098	1.3345	N,N-dipropyl(ethylsulfanyl)formamide	C9H19NOS	189.119	[M+K]+	228.082	HMDB	PD_d (HMDB=7, NIST=13)	GUVLYNGULCJVDO-UHFFFAOYSA-N	CCCN(CCC)C(=O)SCC	NA	TRUE	NA
pk2255	NA	NA	NA	NA	NA	NA	NA	NA	NA	NA	NA	NA	NA	119.086	16.1489	4.51354	Amphetamine	C9H13N	135.105	[M+H-NH3]+	119.086	NIST	PD_a (1)	KWTSXDURSIMDCE-UHFFFAOYSA-N	CC(N)Cc1ccccc1	NA	NA	NA
pk2256	NA	NA	NA	NA	NA	NA	NA	NA	NA	NA	NA	NA	NA	231.145	1.55312	2.82319	{[1-(2-methoxyethyl)piperidin-3-yl]methyl}(methyl)amine	C10H22N2O	186.173	[M+2Na-H]+	231.144	HMDB	PD_d (4)	PJCPPFOHZHGUJK-UHFFFAOYSA-N	CNCC1CCCN(CCOC)C1	NA	TRUE	NA
pk2258	NA	NA	NA	NA	NA	NA	NA	NA	NA	NA	NA	NA	NA	508.369	15.9132	2.12986	(2Z,4Z,6Z,8E,10E,12E,14Z,16E,18E,20Z,22E)-4,8,12,17,21-pentamethyl-23-(2,6,6-trimethylcyclohex-1-en-1-yl)tricosa-2,4,6,8,10,12,14,16,18,20,22-undecaenal	C37H48O	508.371	[M-e]+	508.37	HMDB	PD_d (1)	BHSZYKGHISLXHM-GOALLJMFSA-N	C\C(\C=C\C=C(/C)\C=C/C=C(/C)\C=C/C=O)=C/C=C\C=C(/C)\C=C\C=C(\C)/C=C/C1=C(C)CCCC1(C)C	NA	TRUE	NA
pk2260	NA	NA	NA	NA	NA	NA	NA	NA	NA	NA	NA	NA	NA	545.418	16.9971	3.01476	2,2-bis(1-hydroxy-2,2,6,6-tetramethylpiperidin-4-yl)decanedioic acid	C28H52N2O6	512.383	[M+CH3OH+H]+	545.416	HMDB	PD_d (4)	TYAHBCCNAKZSMP-UHFFFAOYSA-N	CC1(C)CC(CC(C)(C)N1O)C(CCCCCCCC(O)=O)(C1CC(C)(C)N(O)C(C)(C)C1)C(O)=O	NA	TRUE	NA
pk2261	NA	NA	NA	NA	NA	NA	NA	NA	NA	NA	NA	NA	NA	355.126	9.39764	0.412496	1-{6-amino-9-[3,4-dihydroxy-5-(hydroxymethyl)oxolan-2-yl]-9H-purin-2-yl}-N-methyl-1H-pyrazole-4-carboxamide	C15H18N8O5	390.14	[M+H-2H2O]+	355.126	HMDB	PD_d (8)	LZPZPHGJDAGEJZ-UHFFFAOYSA-N	CNC(=O)C1=CN(N=C1)C1=NC2=C(N=CN2C2OC(CO)C(O)C2O)C(N)=N1	NA	TRUE	NA
pk2262	NA	NA	NA	NA	NA	NA	NA	NA	NA	NA	NA	NA	NA	NA	NA	NA	NA	NA	NA	NA	NA	NA	NA	NA	NA	NA	NA	NA
pk2263	NA	NA	NA	NA	NA	NA	NA	NA	NA	NA	NA	NA	NA	733.612	18.4044	0.726984	(2S)-2-[(9Z)-tetradec-9-enoyloxy]-3-(tetradecanoyloxy)propyl (6Z,9Z,12Z,15Z)-octadeca-6,9,12,15-tetraenoate	C49H84O6	768.627	[M+H-2H2O]+	733.613	HMDB	PD_d (71)	PLNGZLSWAMMUIM-CDSVFUKFSA-N	[H][C@](COC(=O)CCCCCCCCCCCCC)(COC(=O)CCCC\C=C/C\C=C/C\C=C/C\C=C/CC)OC(=O)CCCCCCC\C=C/CCCC	NA	TRUE	NA
pk2264	NA	NA	NA	NA	NA	NA	NA	NA	NA	NA	NA	NA	NA	283.108	9.5552	0.428106	2-Methyl-1-(4-methylphenyl)-3-nitro-1H-indol-6-ol	C16H14N2O3	282.1	[M+H]+	283.108	NIST	PD_a (4)	GJTVVFZZFQCZBB-UHFFFAOYSA-N	Cc1ccc(-n2c(C)c([N+](=O)[O-])c3ccc(O)cc32)cc1	NA	NA	NA
pk2265	NA	NA	NA	NA	NA	NA	NA	NA	NA	NA	NA	NA	NA	154.98	0.541194	2.79719	(2-hydroxyphenyl)oxidanesulfonic acid	C6H6O5S	189.994	[M+H-2H2O]+	154.98	HMDB	PD_d (HMDB=7, NIST=10)	MZPWKJZDOCIALD-UHFFFAOYSA-N	OC1=C(OS(O)(=O)=O)C=CC=C1	NA	TRUE	NA
pk2267	190.086	9.64	0.47	0.1	INDOLE-3-METHYL ACETATE	74706	C11H11NO2	189.079	[M+H]+	190.086	NA	OL2a	in-house	190.086	9.6435	0.358784	Methyl 1H-indol-3-ylacetate	C11H11NO2	189.079	[M+H]+	190.086	NIST	PD_a (5)	KTHADMDGDNYQRX-UHFFFAOYSA-N	COC(=O)Cc1c[nH]c2ccccc12	NA	NA	NA
pk2268	NA	NA	NA	NA	NA	NA	NA	NA	NA	NA	NA	NA	NA	144.037	1.11634	0.138582	(2S)-2-amino-4-[(2-carboxy-2-acetamidoethyl)sulfanyl]butanoic acid	C9H16N2O5S	264.078	[M+H+Na]2+	144.037	HMDB	PD_d (6)	QWACVTVBTRSCRL-PKPIPKONSA-N	CC(=O)NC(CSCC[C@H](N)C(O)=O)C(O)=O	NA	TRUE	NA
pk2270	NA	NA	NA	NA	NA	NA	NA	NA	NA	NA	NA	NA	NA	NA	NA	NA	NA	NA	NA	NA	NA	NA	NA	NA	NA	NA	NA	NA
pk2271	NA	NA	NA	NA	NA	NA	NA	NA	NA	NA	NA	NA	NA	232.105	11.7701	2.46152	(2S)-5-amino-2-(3-carboxypropanamido)pentanoic acid	C9H16N2O5	232.106	[M-e]+	232.105	HMDB	PD_d (HMDB=21, NIST=34)	VWXQFHJBQHTHMK-LURJTMIESA-N	NCCC[C@H](NC(=O)CCC(O)=O)C(O)=O	NA	TRUE	NA
pk2272	NA	NA	NA	NA	NA	NA	NA	NA	NA	NA	NA	NA	NA	559.472	16.8685	0.000795393	(2S)-3-hydroxy-2-[(8-{3-[(2Z)-oct-2-en-1-yl]oxiran-2-yl}octanoyl)oxy]propyl pentadecanoate	C36H66O6	594.486	[M+H-2H2O]+	559.472	HMDB	PD_d (65)	IENVIZSZBZXRLN-JUCVLPFMSA-N	CCCCCCCCCCCCCCC(=O)OC[C@H](CO)OC(=O)CCCCCCCC1OC1C\C=C/CCCCC	NA	NA	NA
pk2273	NA	NA	NA	NA	NA	NA	NA	NA	NA	NA	NA	NA	NA	445.294	15.4544	3.03978	9(11)-Dehydromanogenin	C27H40O5	444.288	[M+H]+	445.295	NIST	PD_a (2)	LXLRCWVAWYFQIU-SIJSCITFSA-N	C[C@H]1CC[C@@]2(OC1)O[C@H]1CC3C4CC[C@H]5C[C@@H](O)[C@H](O)C[C@]5(C)C4=CC(=O)[C@]3(C)[C@H]1[C@@H]2C	NA	NA	NA
pk2276	NA	NA	NA	NA	NA	NA	NA	NA	NA	NA	NA	NA	NA	83.0491	0.742667	0.0396151	3-methylbut-2-enoic acid	C5H8O2	100.052	[M+H-H2O]+	83.0491	HMDB	PD_d (HMDB=80, NIST=17)	YYPNJNDODFVZLE-UHFFFAOYSA-N	CC(C)=CC(O)=O	NA	TRUE	NA
pk2277	NA	NA	NA	NA	NA	NA	NA	NA	NA	NA	NA	NA	NA	308.155	9.28689	2.62261	1a-[(2E)-3,7-dimethylocta-2,6-dien-1-yl]-7a-methyl-1aH,2H,7H,7aH-naphtho[2,3-b]oxirene-2,7-dione	C21H24O3	324.173	[M+H-NH3]+	308.154	HMDB	PD_d (2)	ZEACJJRPAPKYKW-NTCAYCPXSA-N	CC(C)=CCC\C(C)=C\CC12OC1(C)C(=O)C1=CC=CC=C1C2=O	NA	TRUE	NA
pk2278	NA	NA	NA	NA	NA	NA	NA	NA	NA	NA	NA	NA	NA	329.149	16.8919	1.18001	Phe-Tyr	C18H20N2O4	328.142	[M+H]+	329.15	NIST	PD_a (3)	FSXRLASFHBWESK-HOTGVXAUSA-N	NC(Cc1ccccc1)C(=O)NC(Cc1ccc(O)cc1)C(=O)O	NA	NA	NA
pk2279	NA	NA	NA	NA	NA	NA	NA	NA	NA	NA	NA	NA	NA	161.128	0.616123	0.319	N.epsilon.-Methyl-L-lysine	C7H16N2O2	160.121	[M+H]+	161.128	NIST	PD_a (4)	PQNASZJZHFPQLE-UHFFFAOYSA-N	CNCCCCC(N)C(=O)O	NA	NA	NA
pk2282	NA	NA	NA	NA	NA	NA	NA	NA	NA	NA	NA	NA	NA	279.232	16.4851	0.480962	(9Z,12Z)-15-Hydroxyoctadeca-9,12-dienoic acid	C18H32O3	296.235	[M+H-H2O]+	279.232	NIST	PD_a (8)	MZQXAWAWDWCIKG-OHPMOLHNSA-N	CCCC(O)C/C=C\C/C=C\CCCCCCCC(=O)O	NA	NA	NA
pk2285	NA	NA	NA	NA	NA	NA	NA	NA	NA	NA	NA	NA	NA	560.3	15.4227	2.02364	2-(4-{5,9-dihydroxy-2,15-dimethyltetracyclo[8.7.0.0^{2,7}.0^{11,15}]heptadecan-14-yl}pentanamido)pentanedioic acid	C29H47NO7	521.335	[M+K]+	560.298	HMDB	PD_d (4)	MHOZNCAVRHAOKT-UHFFFAOYSA-N	CC(CCC(=O)NC(CCC(O)=O)C(O)=O)C1CCC2C3C(O)CC4CC(O)CCC4(C)C3CCC12C	NA	TRUE	NA
pk2286	200.128	1.58	0.68	0.5	Propionyl-L-carnitine	107738	C10H19NO4	217.131	[M+H-H2O]+	200.128	NA	OL2a	in-house	200.128	1.58439	0.850955	Methylecgonine	C10H17NO3	199.121	[M+H]+	200.128	NIST	PD_a (5)	QIQNNBXHAYSQRY-UYXSQOIJSA-N	COC(=O)[C@H]1[C@@H](O)C[C@@H]2CC[C@H]1N2C	NA	NA	NA
pk2288	NA	NA	NA	NA	NA	NA	NA	NA	NA	NA	NA	NA	NA	129.11	1.17251	3.33464	1-(butylsulfanyl)butane	C8H18S	146.113	[M+H-H2O]+	129.11	HMDB	PD_d (3)	HTIRHQRTDBPHNZ-UHFFFAOYSA-N	CCCCSCCCC	NA	TRUE	NA
pk2289	NA	NA	NA	NA	NA	NA	NA	NA	NA	NA	NA	NA	NA	337.167	18.3065	0.698651	1-ethyl-6-fluoro-4-oxo-7-(piperazin-1-yl)-1,4-dihydroquinoline-3-carboxylic acid	C16H18FN3O3	319.133	[M+NH4]+	337.167	HMDB	PD_d (HMDB=23, NIST=12)	OGJPXUAPXNRGGI-UHFFFAOYSA-N	CCN1C=C(C(O)=O)C(=O)C2=CC(F)=C(C=C12)N1CCNCC1	NA	TRUE	NA
pk2290	NA	NA	NA	NA	NA	NA	NA	NA	NA	NA	NA	NA	NA	779.539	17.8246	1.20262	[(2R)-2-hydroxy-3-({hydroxy[(2R)-3-[(9Z,11Z)-octadeca-9,11-dienoyloxy]-2-(pentacosanoyloxy)propoxy]phosphoryl}oxy)propoxy][(2R)-2-[(9Z,11Z)-octadeca-9,11-dienoyloxy]-3-(pentadecanoyloxy)propoxy]phosphinic acid	C85H158O17P2	1513.1	[M+2Na]2+	779.538	HMDB	PD_d (187)	NIFQSCNKUZOUKZ-BHZKHEJXSA-N	[H][C@@](O)(COP(O)(=O)OC[C@@]([H])(COC(=O)CCCCCCC\C=C/C=C\CCCCCC)OC(=O)CCCCCCCCCCCCCCCCCCCCCCCC)COP(O)(=O)OC[C@@]([H])(COC(=O)CCCCCCCCCCCCCC)OC(=O)CCCCCCC\C=C/C=C\CCCCCC	NA	NA	NA
pk2293	NA	NA	NA	NA	NA	NA	NA	NA	NA	NA	NA	NA	NA	NA	NA	NA	NA	NA	NA	NA	NA	NA	NA	NA	NA	NA	NA	NA
pk2294	169.9858, 148.0039	0.62, 0.63	2.46, 2.14	0.03256, 0.03552	Taurine	1123, 1123	C2H7NO3S, C2H7NO3S	125.015, 125.015	[M+2Na-H]+, [M+Na]+	169.9862, 148.0042	nan, nan	OL2a	in-house	148.004	0.625521	0.134557	2-aminoethane-1-sulfonic acid	C2H7NO3S	125.015	[M+Na]+	148.004	HMDB	PD_d (5)	XOAAWQZATWQOTB-UHFFFAOYSA-N	NCCS(O)(=O)=O	NA	TRUE	NA
pk2298	NA	NA	NA	NA	NA	NA	NA	NA	NA	NA	NA	NA	NA	281.156	15.8214	2.17941	5-[4-(hexyloxy)-1,2,5-thiadiazol-3-yl]-1-methyl-1,2,3,6-tetrahydropyridine	C14H23N3OS	281.156	[M-e]+	281.156	HMDB	PD_d (3)	JOLJIIDDOBNFHW-UHFFFAOYSA-N	CCCCCCOC1=NSN=C1C1=CCCN(C)C1	NA	NA	NA
pk2300	NA	NA	NA	NA	NA	NA	NA	NA	NA	NA	NA	NA	NA	212.065	1.22599	2.40432	(2S)-2-hydroxy-2-(4-hydroxy-3-methoxyphenyl)acetic acid	C9H10O5	198.053	[2M+3H2O+2H]2+	212.064	HMDB	PD_d (HMDB=38, NIST=10)	CGQCWMIAEPEHNQ-QMMMGPOBSA-N	COC1=C(O)C=CC(=C1)[C@H](O)C(O)=O	NA	TRUE	NA
pk2301	NA	NA	NA	NA	NA	NA	NA	NA	NA	NA	NA	NA	NA	631.007	1.22875	2.68999	7-bromo-5-(pyridin-2-yl)-2,3-dihydro-1H-1,4-benzodiazepin-2-one	C14H10BrN3O	315.001	[2M+H]+	631.009	HMDB	PD_d (2)	VMIYHDSEFNYJSL-UHFFFAOYSA-N	BrC1=CC2=C(NC(=O)CN=C2C2=CC=CC=N2)C=C1	NA	TRUE	NA
pk2302	NA	NA	NA	NA	NA	NA	NA	NA	NA	NA	NA	NA	NA	241.034	1.90975	0.459196	6-(acetyloxy)-2,5-dioxo-hexahydrofuro[3,2-b]furan-3-yl acetate	C10H10O8	258.038	[M+H-H2O]+	241.034	HMDB	PD_d (HMDB=2, NIST=40)	ZOZKYEHVNDEUCO-UHFFFAOYSA-N	CC(=O)OC1C2OC(=O)C(OC(C)=O)C2OC1=O	NA	TRUE	NA
pk2303	NA	NA	NA	NA	NA	NA	NA	NA	NA	NA	NA	NA	NA	224.136	14.0853	3.69981	6-amino-2-[6-amino-2-(2,6-diaminohexanamido)hexanamido]hexanoic acid	C18H38N6O4	402.295	[M+2Na]2+	224.137	HMDB	PD_d (HMDB=11, NIST=9)	WBSCNDJQPKSPII-UHFFFAOYSA-N	NCCCCC(N)C(=O)NC(CCCCN)C(=O)NC(CCCCN)C(O)=O	NA	TRUE	NA
pk2305	NA	NA	NA	NA	NA	NA	NA	NA	NA	NA	NA	NA	NA	118.065	3.3228	0.081311	Indole	C8H7N	117.058	[M+H]+	118.065	NIST	PD_a (4)	SIKJAQJRHWYJAI-UHFFFAOYSA-N	c1ccc2[nH]ccc2c1	NA	NA	NA
pk2306	NA	NA	NA	NA	NA	NA	NA	NA	NA	NA	NA	NA	NA	492.213	17.0492	0.396266	(4S,4aS,5aS,6S,12aS)-4-(dimethylamino)-3,6,10,12,12a-pentahydroxy-6-methyl-1,11-dioxo-N-(pyrrolidin-1-ylmethyl)-1,4,4a,5,5a,6,11,12a-octahydrotetracene-2-carboxamide	C27H33N3O8	527.227	[M+H-2H2O]+	492.213	HMDB	PD_d (14)	HMEYVGGHISAPJR-IAHYZSEUSA-N	[H][C@@]12C[C@@]3([H])C(C(=O)C4=C(O)C=CC=C4[C@@]3(C)O)=C(O)[C@]1(O)C(=O)C(C(=O)NCN1CCCC1)=C(O)[C@H]2N(C)C	NA	NA	NA
pk2307	NA	NA	NA	NA	NA	NA	NA	NA	NA	NA	NA	NA	NA	301.631	15.4311	2.37194	2-{4-[3-(2-chloro-10H-phenothiazin-10-yl)propyl]piperazin-1-yl}ethyl decanoate	C31H44ClN3O2S	557.284	[M+2Na]2+	301.631	HMDB	PD_d (2)	WAVWONFNDBPAGA-UHFFFAOYSA-N	CCCCCCCCCC(=O)OCCN1CCN(CCCN2C3=CC=CC=C3SC3=C2C=C(Cl)C=C3)CC1	NA	NA	NA
pk2308	159.065	5.78	0.27	0.27	2-isopropylmalate	77	C7H12O5	176.069	[M+H-H2O]+	159.065	NA	OL2a	in-house	159.065	5.77754	0.0496149	4,6-dioxoheptanoic acid	C7H10O4	158.058	[M+H]+	159.065	HMDB	PD_d (HMDB=52, NIST=40)	WYEPBHZLDUPIOD-UHFFFAOYSA-N	CC(=O)CC(=O)CCC(O)=O	NA	TRUE	NA
pk2310	146.081	0.67	0.3	0.02	5-Hydroxypipecolic acid	151730	C6H11NO3	145.074	[M+H]+	146.081	NA	OL2a	in-house	146.081	0.673484	0.308732	(Diethylamino)(oxo)acetic acid	C6H11NO3	145.074	[M+H]+	146.081	NIST	PD_a (11)	DCGDRZCGQSDERQ-UHFFFAOYSA-N	CCN(CC)C(=O)C(=O)O	NA	NA	NA
pk2311	NA	NA	NA	NA	NA	NA	NA	NA	NA	NA	NA	NA	NA	163.112	10.6464	0.174298	1-phenylpentan-1-one	C11H14O	162.104	[M+H]+	163.112	HMDB	PD_d (HMDB=41, NIST=84)	XKGLSKVNOSHTAD-UHFFFAOYSA-N	CCCCC(=O)C1=CC=CC=C1	NA	TRUE	NA
pk2312	NA	NA	NA	NA	NA	NA	NA	NA	NA	NA	NA	NA	NA	251.125	10.7306	0.0477849	5-Methylcytosine	C5H7N3O	125.059	[2M+H]+	251.125	NIST	PD_a (1)	LRSASMSXMSNRBT-UHFFFAOYSA-N	Cc1cnc(=O)[nH]c1N	NA	NA	NA
pk2314	NA	NA	NA	NA	NA	NA	NA	NA	NA	NA	NA	NA	NA	277.141	12.8625	0.470475	4-methylidene-2-octyl-5-oxooxolane-3-carboxylic acid	C14H22O4	254.152	[M+Na]+	277.141	HMDB	PD_d (HMDB=10, NIST=1)	VCWLZDVWHQVAJU-UHFFFAOYSA-N	CCCCCCCCC1OC(=O)C(=C)C1C(O)=O	NA	NA	NA
pk2316	NA	NA	NA	NA	NA	NA	NA	NA	NA	NA	NA	NA	NA	284.925	0.501699	0.420462	3,3-dichloropropanoic acid	C3H4Cl2O2	141.959	[2M+H]+	284.925	HMDB	PD_d (2)	HFPLCFMATPQWMD-UHFFFAOYSA-N	OC(=O)CC(Cl)Cl	NA	NA	NA
pk2319	NA	NA	NA	NA	NA	NA	NA	NA	NA	NA	NA	NA	NA	341.177	16.0906	3.23264	2,4-Quinazolinediamine, N2,N4-bis(phenylmethyl)-	C22H20N4	340.169	[M+H]+	341.176	NIST	PD_a (2)	QAIMUUJJAJBPCL-UHFFFAOYSA-N	c1ccc(CNc2nc(NCc3ccccc3)c3ccccc3n2)cc1	NA	NA	NA
pk2322	241.0309, 284.9948	0.66, 0.62	1.51, 1.57	0.06556, 0.03318	L-Cystine	67678, 67678	C6H12N2O4S2, C6H12N2O4S2	240.024, 240.024	[M+H]+, [M+2Na-H]+	241.0313, 284.9952	nan, nan	OL2a	in-house	241.031	0.65556	0.878725	L-Cystine	C6H12N2O4S2	240.024	[M+H]+	241.031	NIST	PD_a (1)	LEVWYRKDKASIDU-IMJSIDKUSA-N	N[C@@H](CSSC[C@H](N)C(=O)O)C(=O)O	NA	NA	NA
pk2326	NA	NA	NA	NA	NA	NA	NA	NA	NA	NA	NA	NA	NA	467.313	16.322	0.293371	1-methyl-7-(prop-1-en-2-yl)-1,2,3,4,5,6,7,8-octahydronaphthalene-2,3-diol	C14H22O2	222.162	[2M+Na]+	467.313	HMDB	PD_d (53)	XSCYYIVXGBKTOC-UHFFFAOYSA-N	CC1C(O)C(O)CC2=C1CC(CC2)C(C)=C	NA	TRUE	NA
pk2327	NA	NA	NA	NA	NA	NA	NA	NA	NA	NA	NA	NA	NA	257.226	13.433	0.880547	Androstane-3,17-diol, (3.beta.,5.alpha.,17.beta.)-	C19H32O2	292.24	[M+H-2H2O]+	257.226	NIST	PD_a (6)	CBMYJHIOYJEBSB-YSZCXEEOSA-N	C[C@]12CC[C@H]3[C@@H](CC[C@H]4C[C@@H](O)CC[C@@]43C)[C@@H]1CC[C@@H]2O	NA	NA	NA
pk2330	NA	NA	NA	NA	NA	NA	NA	NA	NA	NA	NA	NA	NA	NA	NA	NA	NA	NA	NA	NA	NA	NA	NA	NA	NA	NA	NA	NA
pk2331	NA	NA	NA	NA	NA	NA	NA	NA	NA	NA	NA	NA	NA	441.297	16.0938	0.420351	Di(2-nonyl) phthalate	C26H42O4	418.308	[M+Na]+	441.298	NIST	PD_a (4)	MZHUXOCCLPGHKA-UHFFFAOYSA-N	CCCCCCCC(C)OC(=O)c1ccccc1C(=O)OC(C)CCCCCCC	NA	NA	NA
pk2332	NA	NA	NA	NA	NA	NA	NA	NA	NA	NA	NA	NA	NA	509.381	15.9608	4.70224	NA	C29H48O5	476.35	[M+CH3OH+H]+	509.384	HMDB	PD_d (10)	DXUFRIYNOOTWEO-REZTVBANSA-N	C\C=C(/C(C)C)C(O)C(O)C(C)C1CCC2C3CC(=O)C4CC(O)C(O)CC4(C)C3CCC12C	NA	TRUE	NA
pk2334	NA	NA	NA	NA	NA	NA	NA	NA	NA	NA	NA	NA	NA	199.169	16.9444	0.484512	.gamma.-Dodecalactone	C12H22O2	198.162	[M+H]+	199.169	NIST	PD_a (4)	WGPCZPLRVAWXPW-UHFFFAOYSA-N	CCCCCCCCC1CCC(=O)O1	NA	NA	NA
pk2336	NA	NA	NA	NA	NA	NA	NA	NA	NA	NA	NA	NA	NA	113.012	1.2075	1.23244	(2R,3R,4S,5S)-5-[(methylsulfanyl)methyl]oxolane-2,3,4-triol	C6H12O4S	180.046	[M+2Na]2+	113.012	HMDB	PD_d (3)	OLVVOVIFTBSBBH-KVTDHHQDSA-N	CSC[C@H]1O[C@@H](O)[C@H](O)[C@@H]1O	NA	TRUE	NA
pk2337	NA	NA	NA	NA	NA	NA	NA	NA	NA	NA	NA	NA	NA	NA	NA	NA	NA	NA	NA	NA	NA	NA	NA	NA	NA	NA	NA	NA
pk2339	NA	NA	NA	NA	NA	NA	NA	NA	NA	NA	NA	NA	NA	485.323	15.5856	0.92141	14-(3,4-dihydroxy-6-methyl-5-methylideneheptan-2-yl)-4,5-dihydroxy-2,15-dimethyltetracyclo[8.7.0.0¬≤,‚Å∑.0¬π¬π,¬π‚Åµ]heptadecan-8-one	C28H46O5	462.335	[M+Na]+	485.324	HMDB	PD_d (13)	CYPKCRFYMBXYBU-UHFFFAOYSA-N	CC(C)C(=C)C(O)C(O)C(C)C1CCC2C3CC(=O)C4CC(O)C(O)CC4(C)C3CCC12C	NA	TRUE	NA
pk2340	NA	NA	NA	NA	NA	NA	NA	NA	NA	NA	NA	NA	NA	667.273	17.0476	1.50755	(2S,4S,6S)-6-[2-(carboxymethyl)phenoxy]-3,4,5-trimethyloxane-2-carboxylic acid	C17H22O6	322.142	[2M+Na]+	667.272	HMDB	PD_d (HMDB=11, NIST=1)	MLBYCKGONSBJSK-IYJSFKGYSA-N	[H][C@@]1(OC2=CC=CC=C2CC(O)=O)O[C@]([H])(C(O)=O)C([H])(C)[C@]([H])(C)C1([H])C	NA	NA	NA
pk2341	NA	NA	NA	NA	NA	NA	NA	NA	NA	NA	NA	NA	NA	275.644	13.5398	4.42769	3-[3-tert-butyl-1-(4-methylphenyl)-1H-pyrazol-5-yl]-1-{4-[2-(morpholin-4-yl)ethoxy]naphthalen-1-yl}urea	C31H37N5O3	527.29	[M+H+Na]2+	275.643	HMDB	PD_d (1)	MVCOAUNKQVWQHZ-UHFFFAOYSA-N	CC1=CC=C(C=C1)N1N=C(C=C1NC(=O)NC1=CC=C(OCCN2CCOCC2)C2=C1C=CC=C2)C(C)(C)C	NA	TRUE	NA
pk2343	NA	NA	NA	NA	NA	NA	NA	NA	NA	NA	NA	NA	NA	750.543	18.5102	4.96238	1-Palmitoyl-2-thiopalmitoyl phosphatidylcholine	C40H80NO7PS	749.539	[M+H]+	750.547	NIST	PD_a (1)	CJNCGLSWHABGOT-KXQOOQHDSA-N	CCCCCCCCCCCCCCCC(=O)OC[C@H](COP(=O)([O-])OCC[N+](C)(C)C)SC(=O)CCCCCCCCCCCCCCC	NA	NA	NA
pk2344	NA	NA	NA	NA	NA	NA	NA	NA	NA	NA	NA	NA	NA	251.125	10.9941	0.105127	5-Methylcytosine	C5H7N3O	125.059	[2M+H]+	251.125	NIST	PD_a (1)	LRSASMSXMSNRBT-UHFFFAOYSA-N	Cc1cnc(=O)[nH]c1N	NA	NA	NA
pk2345	NA	NA	NA	NA	NA	NA	NA	NA	NA	NA	NA	NA	NA	241.155	2.18204	0.647717	Ethyl 4-(1-hydroxy-1-methylethyl)-2-propyl-1H-imidazole-5-carboxylate	C12H20N2O3	240.147	[M+H]+	241.155	NIST	PD_a (2)	KZBJJAFGNMRRHN-UHFFFAOYSA-N	CCCc1nc(C(C)(C)O)c(C(=O)OCC)[nH]1	NA	NA	NA
pk2346	NA	NA	NA	NA	NA	NA	NA	NA	NA	NA	NA	NA	NA	160.097	0.683655	0.294197	Betonicine	C7H13NO3	159.09	[M+H]+	160.097	NIST	PD_a (5)	MUNWAHDYFVYIKH-LWOQYNTDSA-N	C[N+]1(C)C[C@H](O)CC1C(=O)[O-]	NA	NA	NA
pk2347	NA	NA	NA	NA	NA	NA	NA	NA	NA	NA	NA	NA	NA	154.021	1.34024	3.64352	1-[(3aR,4R,6R,6aR)-2-hydroxy-6-(hydroxymethyl)-2-oxo-tetrahydro-2H-2Œª‚Åµ-furo[3,4-d][1,3,2]dioxaphosphol-4-yl]-1,2,3,4-tetrahydropyrimidine-2,4-dione	C9H11N2O8P	306.025	[M+2H]2+	154.02	HMDB	PD_d (1)	HWDMHJDYMFRXOX-XVFCMESISA-N	OC[C@H]1O[C@H]([C@@H]2OP(O)(=O)O[C@H]12)N1C=CC(=O)NC1=O	NA	TRUE	NA
pk2348	NA	NA	NA	NA	NA	NA	NA	NA	NA	NA	NA	NA	NA	835.604	18.4049	0.337925	(2S)-3-hydroxy-2-{[(5Z)-7-[(1R,2R,3R)-3-hydroxy-2-[(1E,3S)-3-hydroxyoct-1-en-1-yl]-5-oxocyclopentyl]hept-5-enoyl]oxy}propyl 22-methyltetracosanoate	C48H86O8	790.632	[M+2Na-H]+	835.603	HMDB	PD_d (59)	GKMAGWYWGDNHLZ-RCGIIJIDSA-N	CCCCC[C@H](O)\C=C\[C@H]1[C@H](O)CC(=O)[C@@H]1C\C=C/CCCC(=O)O[C@@H](CO)COC(=O)CCCCCCCCCCCCCCCCCCCCC(C)CC	NA	NA	NA
pk2349	NA	NA	NA	NA	NA	NA	NA	NA	NA	NA	NA	NA	NA	175.028	0.494733	0.36392	6-methyl-5,6-dihydro-4H-1,3-thiazin-2-amine	C5H10N2S	130.056	[M+2Na-H]+	175.028	HMDB	PD_d (13)	BATVOUKHGLKDGQ-UHFFFAOYSA-N	CC1CCN=C(N)S1	NA	TRUE	NA
pk2350	NA	NA	NA	NA	NA	NA	NA	NA	NA	NA	NA	NA	NA	302.121	9.56639	1.41191	(2S)-3-methyl-2-({[(3S,4S,5R)-2,3,4-trihydroxy-5-(hydroxymethyl)oxolan-2-yl]methyl}amino)butanoic acid	C11H21NO7	279.132	[M+Na]+	302.121	HMDB	PD_d (11)	OANCGDPJMNPBDV-BUFOXMIFSA-N	CC(C)[C@H](NCC1(O)O[C@H](CO)[C@@H](O)[C@@H]1O)C(O)=O	NA	TRUE	NA
pk2355	NA	NA	NA	NA	NA	NA	NA	NA	NA	NA	NA	NA	NA	292.148	15.4316	0.30464	1-butyl-3-(naphthalene-1-carbonyl)-1H-indole	C23H21NO	327.162	[M+H-2H2O]+	292.148	HMDB	PD_d (8)	VCHHHSMPMLNVGS-UHFFFAOYSA-N	CCCCN1C=C(C(=O)C2=CC=CC3=CC=CC=C23)C2=CC=CC=C12	NA	TRUE	NA
pk2356	NA	NA	NA	NA	NA	NA	NA	NA	NA	NA	NA	NA	NA	389.266	15.6195	0.675878	(2S)-3-hydroxy-2-{[(5R,6R,7Z,9Z,11E,13E,15S,17Z)-5,6,15-trihydroxyicosa-7,9,11,13,17-pentaenoyl]oxy}propyl henicosanoate	C44H76O8	732.554	[M+2Na]2+	389.266	HMDB	PD_d (30)	JWDYUSZYOXIHSG-NXFWNGLHSA-N	CCCCCCCCCCCCCCCCCCCCC(=O)OC[C@H](CO)OC(=O)CCC[C@@H](O)[C@H](O)\C=C/C=C\C=C\C=C\[C@@H](O)C\C=C/CC	NA	NA	NA
pk2357	NA	NA	NA	NA	NA	NA	NA	NA	NA	NA	NA	NA	NA	435.977	1.10035	2.45725	2,2,2-trichloro-1-(diphenoxyphosphoryl)ethyl acetate	C16H14Cl3O5P	421.964	[2M+3H2O+2H]2+	435.976	HMDB	PD_d (1)	RJUFATJOENABQE-UHFFFAOYSA-N	CC(=O)OC(C(Cl)(Cl)Cl)P(=O)(OC1=CC=CC=C1)OC1=CC=CC=C1	NA	TRUE	NA
pk2360	NA	NA	NA	NA	NA	NA	NA	NA	NA	NA	NA	NA	NA	278.979	1.28459	2.57548	6-(trifluoromethoxy)-1,3-benzothiazol-2-amine	C8H5F3N2OS	234.007	[M+2Na-H]+	278.979	HMDB	PD_d (HMDB=4, NIST=15)	FTALBRSUTCGOEG-UHFFFAOYSA-N	NC1=NC2=C(S1)C=C(OC(F)(F)F)C=C2	NA	TRUE	NA
pk2361	NA	NA	NA	NA	NA	NA	NA	NA	NA	NA	NA	NA	NA	265	0.74997	1.25366	Œª¬≤-iron(2+) ion 5-(1,2-dihydroxyethyl)-3,4-dihydroxy-2,5-dihydrofuran-2-one	C6H8FeO6	231.967	[M+CH3OH+H]+	265.001	HMDB	PD_d (3)	AJQVDIKNFUCFFB-UHFFFAOYSA-N	[Fe++].OCC(O)C1OC(=O)C(O)=C1O	NA	NA	NA
pk2362	NA	NA	NA	NA	NA	NA	NA	NA	NA	NA	NA	NA	NA	329.149	17.0489	1.10983	Phe-Tyr	C18H20N2O4	328.142	[M+H]+	329.15	NIST	PD_a (3)	FSXRLASFHBWESK-HOTGVXAUSA-N	NC(Cc1ccccc1)C(=O)NC(Cc1ccc(O)cc1)C(=O)O	NA	NA	NA
pk2366	NA	NA	NA	NA	NA	NA	NA	NA	NA	NA	NA	NA	NA	266.087	11.8235	1.50777	2-[(2-carboxy-2-oxoethyl)amino]pentanedioic acid	C8H11NO7	233.054	[M+CH3OH+H]+	266.087	HMDB	PD_d (9)	XREHQPOYORRYEU-UHFFFAOYSA-N	OC(=O)CCC(NCC(=O)C(O)=O)C(O)=O	NA	NA	NA
pk2367	NA	NA	NA	NA	NA	NA	NA	NA	NA	NA	NA	NA	NA	808.638	19.2276	3.4474	3-[(7Z,10Z)-hexadeca-7,10-dienoyloxy]-4-(trimethylazaniumyl)butanoate	C23H41NO4	395.304	[2M+NH4]+	808.641	HMDB	PD_d (8)	XNGJEEKHLXXKLB-UTJQPWESSA-N	[H]\C(CCCCC)=C(/[H])C\C([H])=C(\[H])CCCCCC(=O)OC(CC([O-])=O)C[N+](C)(C)C	NA	TRUE	NA
pk2373	NA	NA	NA	NA	NA	NA	NA	NA	NA	NA	NA	NA	NA	181.159	16.9451	0.184921	.gamma.-Dodecalactone	C12H22O2	198.162	[M+H-H2O]+	181.159	NIST	PD_a (6)	WGPCZPLRVAWXPW-UHFFFAOYSA-N	CCCCCCCCC1CCC(=O)O1	NA	NA	NA
pk2374	110.071	0.99	0.82	0.09	4-guanidinobutanoic acid	500	C5H11N3O2	145.085	[M+H-2H2O]+	110.071	NA	OL2a	in-house	110.071	0.986508	0.186243	2-Pyrimidinemethanamine	C5H7N3	109.064	[M+H]+	110.071	NIST	PD_a (5)	ROSKZJGILXBSFM-UHFFFAOYSA-N	NCc1ncccn1	NA	NA	NA
pk2375	NA	NA	NA	NA	NA	NA	NA	NA	NA	NA	NA	NA	NA	766.535	17.9278	0.795513	trimethyl(2-{[(2R)-2-[(9Z,12Z)-octadeca-9,12-dienoyloxy]-3-(pentadecanoyloxy)propyl phosphonato]oxy}ethyl)azanium	C41H78NO8P	743.547	[M+Na]+	766.536	HMDB	PD_d (HMDB=320, NIST=21)	DGBYUHHIADYUMU-UESLNCBNSA-N	CCCCCCCCCCCCCCC(=O)OC[C@]([H])(COP([O-])(=O)OCC[N+](C)(C)C)OC(=O)CCCCCCC\C=C/C\C=C/CCCCC	NA	TRUE	NA
pk2379	NA	NA	NA	NA	NA	NA	NA	NA	NA	NA	NA	NA	NA	194.158	0.650244	1.91834	[2-(hexadecanoyloxy)ethyl]trimethylazanium	C21H44NO2	342.337	[M+2Na]2+	194.158	HMDB	PD_d (1)	ODYPFMHOOQOHEF-UHFFFAOYSA-N	CCCCCCCCCCCCCCCC(=O)OCC[N+](C)(C)C	NA	TRUE	NA
pk2382	NA	NA	NA	NA	NA	NA	NA	NA	NA	NA	NA	NA	NA	181.122	8.48523	0.0810061	undecanedioic acid	C11H20O4	216.136	[M+H-2H2O]+	181.122	HMDB	PD_d (HMDB=71, NIST=116)	LWBHHRRTOZQPDM-UHFFFAOYSA-N	OC(=O)CCCCCCCCCC(O)=O	NA	TRUE	NA
pk2384	NA	NA	NA	NA	NA	NA	NA	NA	NA	NA	NA	NA	NA	513.354	16.5945	2.88183	16,23,24,25-Tetrahydroxydammar-13(17)-en-3-one	C30H50O5	490.366	[M+Na]+	513.355	NIST	PD_a (1)	PUCLKHYBLVYMRK-UHFFFAOYSA-N	CC(CC(O)C(O)C(C)(C)O)C1=C2CCC3C4(C)CCC(=O)C(C)(C)C4CCC3(C)C2(C)CC1O	NA	NA	NA
pk2385	NA	NA	NA	NA	NA	NA	NA	NA	NA	NA	NA	NA	NA	980.167	13.6938	0.813178	(2R)-4-{[2-(3-{3-[({[({[(2R,3S,4R,5R)-5-(6-amino-9H-purin-9-yl)-4-hydroxy-3-(phosphonooxy)oxolan-2-yl]methoxy}(hydroxy)phosphoryl)oxy](hydroxy)phosphoryl}oxy)methyl]-2-hydroxy-3-methylbutanamido}propanamido)ethyl]sulfanyl}-2-benzyl-4-oxobutanoic acid	C32H46N7O19P3S	957.178	[M+Na]+	980.167	HMDB	PD_d (4)	NDCMKVRQVICKLW-DULMRFQQSA-N	CC(C)(COP(O)(=O)OP(O)(=O)OC[C@H]1O[C@H]([C@H](O)[C@@H]1OP(O)(O)=O)N1C=NC2=C1N=CN=C2N)C(O)C(=O)NCCC(=O)NCCSC(=O)C[C@@H](CC1=CC=CC=C1)C(O)=O	NA	TRUE	NA
pk2394	NA	NA	NA	NA	NA	NA	NA	NA	NA	NA	NA	NA	NA	641.473	16.9856	0.027917	1,3-bis(undecanoyloxy)propan-2-yl undecanoate	C36H68O6	596.502	[M+2Na-H]+	641.473	HMDB	PD_d (236)	MBXVIRZWSHICAV-UHFFFAOYSA-N	CCCCCCCCCCC(=O)OCC(COC(=O)CCCCCCCCCC)OC(=O)CCCCCCCCCC	NA	TRUE	NA
pk2397	NA	NA	NA	NA	NA	NA	NA	NA	NA	NA	NA	NA	NA	946.572	19.3169	3.36104	(2S)-2-amino-3-({[(2R)-2-{[(8Z,11Z,14Z)-5,6-dihydroxyicosa-8,11,14-trienoyl]oxy}-3-(docosanoyloxy)propoxy](hydroxy)phosphoryl}oxy)propanoic acid	C48H88NO12P	901.604	[M+2Na-H]+	946.576	HMDB	PD_d (7)	RCADLFRUDQDTQQ-OIXGLCBLSA-N	[H][C@@](COC(=O)CCCCCCCCCCCCCCCCCCCCC)(COP(O)(=O)OC[C@H](N)C(O)=O)OC(=O)CCCC(O)C(O)C\C=C/C\C=C/C\C=C/CCCCC	NA	NA	NA
pk2398	383.1826, 361.2007	10.34, 10.34	0.71, 0.86	0.07293, 0.07282	Cortisone	222786, 222786	C21H28O5, C21H28O5	360.1937, 360.1937	[M+Na]+, [M+H]+	383.1829, 361.201	nan, nan	OL2a	in-house	361.201	10.3428	0.858802	Cortisone	C21H28O5	360.194	[M+H]+	361.201	NIST	PD_a (11)	MFYSYFVPBJMHGN-ZPOLXVRWSA-N	C[C@]12CC(=O)[C@H]3[C@@H](CCC4=CC(=O)CC[C@@]43C)[C@@H]1CC[C@]2(O)C(=O)CO	NA	NA	NA
pk2399	NA	NA	NA	NA	NA	NA	NA	NA	NA	NA	NA	NA	NA	600.468	17.2996	0.455754	4-[(4-methylpiperazin-1-yl)methyl]-6-(piperidin-1-yl)-1,3,5-triazin-2-amine	C14H25N7	291.217	[2M+NH4]+	600.468	HMDB	PD_d (2)	WVOFKCSIJHHMBM-UHFFFAOYSA-N	CN1CCN(CC2=NC(=NC(N)=N2)N2CCCCC2)CC1	NA	NA	NA
pk2401	NA	NA	NA	NA	NA	NA	NA	NA	NA	NA	NA	NA	NA	452.737	8.0247	0.243859	2-[(1-{2-[2-(2-{[1-(1-{2-amino-5-[(diaminomethylidene)amino]pentanoyl}pyrrolidine-2-carbonyl)pyrrolidin-2-yl]formamido}acetamido)-3-phenylpropanamido]-3-hydroxypropanoyl}pyrrolidin-2-yl)formamido]-3-phenylpropanoic acid	C44H61N11O10	903.46	[M+2H]2+	452.737	HMDB	PD_d (HMDB=11, NIST=13)	VCEHWDBVPZFHAG-UHFFFAOYSA-N	NC(CCCN=C(N)N)C(=O)N1CCCC1C(=O)N1CCCC1C(=O)NCC(=O)NC(CC1=CC=CC=C1)C(=O)NC(CO)C(=O)N1CCCC1C(=O)NC(CC1=CC=CC=C1)C(O)=O	NA	TRUE	NA
pk2402	279.232	16.15	0.47	0.17	11-Octadecen-9-ynoic acid	5312688	C18H30O2	278.225	[M+H]+	279.232	NA	OL2a	in-house	279.232	16.1544	0.214875	2-Oxiraneoctanoic acid, .eta.-hydroxy-3-octyl-	C18H34O4	314.246	[M+H-2H2O]+	279.232	NIST	PD_a (8)	GQEOLYBERRZZCE-UHFFFAOYSA-N	CCCCCCCCC1OC1C(O)CCCCCCC(=O)O	NA	NA	NA
pk2407	NA	NA	NA	NA	NA	NA	NA	NA	NA	NA	NA	NA	NA	542.39	16.56	0.327226	2,3-dihydroxypropyl 5-hydroxydecanoate	C13H26O5	262.178	[2M+NH4]+	542.39	HMDB	PD_d (1)	ILJDYMFZBMWGGZ-UHFFFAOYSA-N	CCCCCC(O)CCCC(=O)OCC(O)CO	NA	TRUE	NA
pk2408	NA	NA	NA	NA	NA	NA	NA	NA	NA	NA	NA	NA	NA	206.127	0.975448	2.58115	2-methyl-1-phenylpropan-2-yl acetate	C12H16O2	192.115	[2M+3H2O+2H]2+	206.127	HMDB	PD_d (HMDB=30, NIST=7)	FLUWAIIVLCVEKF-UHFFFAOYSA-N	CC(=O)OC(C)(C)CC1=CC=CC=C1	NA	TRUE	NA
pk2410	255.232	13.5	2.6	0	Palmitoleic acid	445638	C16H30O2	254.225	[M+H]+	255.232	NA	OL2a	in-house	255.232	13.501	0.955993	cis-9-Hexadecenoic acid	C16H30O2	254.225	[M+H]+	255.232	NIST	PD_a (2)	SECPZKHBENQXJG-FPLPWBNLSA-N	CCCCCC/C=C\CCCCCCCC(=O)O	NA	NA	NA
pk2413	NA	NA	NA	NA	NA	NA	NA	NA	NA	NA	NA	NA	NA	314.277	16.9949	4.20525	(3R)-3-hydroxyoctadecanoic acid	C18H36O3	300.266	[2M+3H2O+2H]2+	314.278	HMDB	PD_d (13)	POMQYTSPMKEQNB-QGZVFWFLSA-N	[H][C@@](O)(CCCCCCCCCCCCCCC)CC(O)=O	NA	TRUE	NA
pk2414	NA	NA	NA	NA	NA	NA	NA	NA	NA	NA	NA	NA	NA	174.091	4.41526	3.27069	5-Methoxytryptamine	C11H14N2O	190.111	[M+H-NH3]+	174.092	NIST	PD_a (14)	JTEJPPKMYBDEMY-UHFFFAOYSA-N	COc1ccc2[nH]cc(CCN)c2c1	NA	NA	NA
pk2415	NA	NA	NA	NA	NA	NA	NA	NA	NA	NA	NA	NA	NA	794.605	18.8914	0.621692	1-(1Z-Octadecenyl)-2-(5Z,8Z,11Z,14Z-eicosatetraenoyl)-sn-glycero-3-phosphocholine	C46H84NO7P	793.599	[M+H]+	794.606	NIST	PD_a (1)	FHHVIBPVBBRLOR-IYACIECVSA-N	CCCCC/C=C\C/C=C\C/C=C\C/C=C\CCCC(=O)O[C@H](CO/C=C\CCCCCCCCCCCCCCCC)COP(=O)([O-])OCC[N+](C)(C)C	NA	NA	NA
pk2416	NA	NA	NA	NA	NA	NA	NA	NA	NA	NA	NA	NA	NA	301.118	9.13351	0.562178	2-(hydroxymethyl)-6-[4-(1H-imidazol-2-ylmethyl)phenoxy]oxane-3,4,5-triol	C16H20N2O6	336.132	[M+H-2H2O]+	301.118	HMDB	PD_d (HMDB=28, NIST=129)	PVXWBKJKWJZGQJ-UHFFFAOYSA-N	OCC1OC(OC2=CC=C(CC3=NC=CN3)C=C2)C(O)C(O)C1O	NA	TRUE	NA
pk2417	117.055	0.72	0.18	0.01	DEOXYRIBOSE	22833604	C5H10O4	134.058	[M+H-H2O]+	117.055	NA	OL2a	in-house	117.055	0.718688	0.897017	L-Arabinitol	C5H12O5	152.068	[M+H-2H2O]+	117.055	NIST	PD_a (4)	HEBKCHPVOIAQTA-IMJSIDKUSA-N	OC[C@H](O)C(O)[C@@H](O)CO	NA	NA	NA
pk2418	NA	NA	NA	NA	NA	NA	NA	NA	NA	NA	NA	NA	NA	230.094	11.7699	0.252847	2,18-dihydroxy-19-methoxy-7,7-dimethyl-20-(3-methylbut-2-en-1-yl)-8,15-dioxapentacyclo[12.8.0.0^{3,12}.0^{4,9}.0^{16,21}]docosa-1,3(12),4(9),5,10,13,16,18,20-nonaen-22-one	C28H26O6	458.173	[M+2H]2+	230.094	HMDB	PD_d (HMDB=31, NIST=45)	LXYGNKDVOMJJTN-UHFFFAOYSA-N	COC1=C(O)C=C2OC3=CC4=C(C(O)=C3C(=O)C2=C1CC=C(C)C)C1=C(OC(C)(C)C=C1)C=C4	NA	NA	NA
pk2419	NA	NA	NA	NA	NA	NA	NA	NA	NA	NA	NA	NA	NA	307.151	9.28824	4.49976	5-(Galactosylhydroxy)-L-lysine	C12H24N2O8	324.153	[M+H-H2O]+	307.15	NIST	PD_a (3)	OWGKYELXGFKIHH-KVUIFDSDSA-N	NCC(CC[C@H](N)C(=O)O)OC1O[C@H](CO)[C@H](O)[C@H](O)[C@H]1O	NA	NA	NA
pk2420	NA	NA	NA	NA	NA	NA	NA	NA	NA	NA	NA	NA	NA	161.597	2.09583	0.0736398	Phe-Arg	C15H23N5O3	321.18	[M+2H]2+	161.597	NIST	PD_a (1)	OZILORBBPKKGRI-RYUDHWBXSA-N	N=C(N)NCCCC(NC(=O)C(N)Cc1ccccc1)C(=O)O	NA	NA	NA
pk2421	NA	NA	NA	NA	NA	NA	NA	NA	NA	NA	NA	NA	NA	NA	NA	NA	NA	NA	NA	NA	NA	NA	NA	NA	NA	NA	NA	NA
pk2422	NA	NA	NA	NA	NA	NA	NA	NA	NA	NA	NA	NA	NA	559.397	16.5061	4.43299	methyl (3R,4R,6aR,6bS,8aR,11R,12S,12aR,14bS)-3-(acetyloxy)-4,6a,6b,8a,11,12,14b-heptamethyl-14-oxo-1,2,3,4,4a,5,6,6a,6b,7,8,8a,9,10,11,12,12a,14,14a,14b-icosahydropicene-4-carboxylate	C33H50O5	526.366	[M+CH3OH+H]+	559.399	HMDB	PD_d (1)	LFLJTCVAAOWHTD-BHPNAFPPSA-N	[H][C@@]12[C@@H](C)[C@H](C)CC[C@]1(C)CC[C@]1(C)C2=CC(=O)C2[C@@]3(C)CC[C@@H](OC(C)=O)[C@@](C)(C3CC[C@@]12C)C(=O)OC	NA	TRUE	NA
pk2425	NA	NA	NA	NA	NA	NA	NA	NA	NA	NA	NA	NA	NA	835.657	19.4101	1.19308	2-(icosa-5,8,11,14-tetraenamido)-3-methylpentanoic acid	C26H43NO3	417.324	[2M+H]+	835.656	HMDB	PD_d (44)	PDJHDVCMHSOQTA-UHFFFAOYSA-N	CCCCCC=CCC=CCC=CCC=CCCCC(=O)NC(C(C)CC)C(O)=O	NA	NA	NA
pk2426	NA	NA	NA	NA	NA	NA	NA	NA	NA	NA	NA	NA	NA	246.091	0.751423	0.531918	4-[(3,5-Dimethyl-1H-pyrazole-4-)sulfonyl]morpholine	C9H15N3O3S	245.083	[M+H]+	246.091	NIST	PD_a (1)	IBUIILNAJLHSRC-UHFFFAOYSA-N	Cc1n[nH]c(C)c1S(=O)(=O)N1CCOCC1	NA	NA	NA
pk2428	NA	NA	NA	NA	NA	NA	NA	NA	NA	NA	NA	NA	NA	465.282	15.5453	0.0769425	4-[3-Methyl-5-(5,6,7-trihydroxy-1,2,4a,5-tetramethyl-3,4,6,7,8,8a-hexahydro-2H-naphthalen-1-yl)pentoxy]-4-oxobutanoic acid	C24H42O7	442.293	[M+Na]+	465.282	NIST	PD_a (1)	DQOOFQPFNNGTHL-UHFFFAOYSA-N	CC(CCOC(=O)CCC(=O)O)CCC1(C)C(C)CCC2(C)C1CC(O)C(O)C2(C)O	NA	NA	NA
pk2429	220.0668, 198.0848	0.64, 0.65	2.03, 1.83	0.02265, 0.02856	L-Citrulline	9750, 9750	C6H13N3O3, C6H13N3O3	175.096, 175.096	[M+2Na-H]+, [M+Na]+	220.0672, 198.0852	nan, nan	OL2a	in-house	220.067	0.642648	0.617617	6-(4-fluorobenzoyl)-1H-1,3-benzodiazol-2-amine	C14H10FN3O	255.081	[M+H-2H2O]+	220.067	HMDB	PD_d (12)	WINHLTQNRABBSW-UHFFFAOYSA-N	NC1=NC2=C(N1)C=C(C=C2)C(=O)C1=CC=C(F)C=C1	NA	NA	NA
pk2430	NA	NA	NA	NA	NA	NA	NA	NA	NA	NA	NA	NA	NA	218.995	3.87155	2.82284	[3-({5-[(dimethylarsoryl)methyl]-3,4-dihydroxyoxolan-2-yl}oxy)-2-hydroxypropoxy]sulfinic acid	C10H21AsO9S	392.012	[M+2Na]2+	218.995	HMDB	PD_d (1)	GTSZMQQESJQGCI-UHFFFAOYSA-N	C[As](C)(=O)CC1OC(OCC(O)COS(O)=O)C(O)C1O	NA	TRUE	NA
pk2431	NA	NA	NA	NA	NA	NA	NA	NA	NA	NA	NA	NA	NA	472.348	16.5536	3.52106	1-[2-({2-[(2-amino-1-hydroxy-3-methylpentylidene)amino]-1-hydroxy-3-methylpentylidene}amino)-3-methylpentanoyl]pyrrolidine-2-carboxylic acid	C23H42N4O5	454.316	[M+NH4]+	472.349	HMDB	PD_d (1)	OCEZPDBEDULORM-UHFFFAOYSA-N	CCC(C)C(N)C(O)=NC(C(C)CC)C(O)=NC(C(C)CC)C(=O)N1CCCC1C(O)=O	NA	TRUE	NA
pk2433	NA	NA	NA	NA	NA	NA	NA	NA	NA	NA	NA	NA	NA	479.332	18.1616	2.26474	(2-aminoethoxy)[(2R)-2-hydroxy-3-[(1Z)-octadec-1-en-1-yloxy]propoxy]phosphinic acid	C23H48NO6P	465.322	[2M+3H2O+2H]2+	479.333	HMDB	PD_d (6)	KACDZDULGKPXHT-HIVNOOBXSA-N	CCCCCCCCCCCCCCCC\C=C/OC[C@@H](O)COP(O)(=O)OCCN	NA	TRUE	NA
pk2435	NA	NA	NA	NA	NA	NA	NA	NA	NA	NA	NA	NA	NA	787.604	19.0529	1.04202	[2-hydroxy-3-({hydroxy[(2R)-3-[(11-methyldodecanoyl)oxy]-2-[(22-methyltricosanoyl)oxy]propoxy]phosphoryl}oxy)propoxy][(2R)-2-[(22-methyltetracosanoyl)oxy]-3-[(9Z,11Z)-octadeca-9,11-dienoyloxy]propoxy]phosphinic acid	C89H170O17P2	1573.19	[M+2H]2+	787.603	HMDB	PD_d (109)	TZQUMGRFLWSFLC-SPIVGWGBSA-N	[H]C(O)(COP(O)(=O)OC[C@@]([H])(COC(=O)CCCCCCCCCC(C)C)OC(=O)CCCCCCCCCCCCCCCCCCCCC(C)C)COP(O)(=O)OC[C@@]([H])(COC(=O)CCCCCCC\C=C/C=C\CCCCCC)OC(=O)CCCCCCCCCCCCCCCCCCCCC(C)CC	NA	NA	NA
pk2436	NA	NA	NA	NA	NA	NA	NA	NA	NA	NA	NA	NA	NA	772.621	19.2152	0.527037	1-(1Z-Octadecenyl)-2-(9Z-octadecenoyl)-sn-glycero-3-phosphocholine	C44H86NO7P	771.614	[M+H]+	772.621	NIST	PD_a (1)	DSWOVBIRJNAJAF-NVJOKYTBSA-N	CCCCCCCC/C=C\CCCCCCCC(=O)O[C@H](CO/C=C\CCCCCCCCCCCCCCCC)COP(=O)([O-])OCC[N+](C)(C)C	NA	NA	NA
pk2437	NA	NA	NA	NA	NA	NA	NA	NA	NA	NA	NA	NA	NA	186.099	11.7705	2.43965	(2S)-1-[(2S)-2-aminopropanoyl]pyrrolidine-2-carboxylic acid	C8H14N2O3	186.1	[M-e]+	186.1	HMDB	PD_d (5)	WPWUFUBLGADILS-WDSKDSINSA-N	C[C@H](N)C(=O)N1CCC[C@H]1C(O)=O	NA	TRUE	NA
pk2438	NA	NA	NA	NA	NA	NA	NA	NA	NA	NA	NA	NA	NA	NA	NA	NA	NA	NA	NA	NA	NA	NA	NA	NA	NA	NA	NA	NA
pk2442	NA	NA	NA	NA	NA	NA	NA	NA	NA	NA	NA	NA	NA	241.155	1.61908	0.784559	Ethyl 4-(1-hydroxy-1-methylethyl)-2-propyl-1H-imidazole-5-carboxylate	C12H20N2O3	240.147	[M+H]+	241.155	NIST	PD_a (2)	KZBJJAFGNMRRHN-UHFFFAOYSA-N	CCCc1nc(C(C)(C)O)c(C(=O)OCC)[nH]1	NA	NA	NA
pk2443	NA	NA	NA	NA	NA	NA	NA	NA	NA	NA	NA	NA	NA	221.033	2.22783	0.144123	1-(2,3-dihydrofuran-2-yl)-5-fluoro-1,2,3,4-tetrahydropyrimidine-2,4-dione	C8H7FN2O3	198.044	[M+Na]+	221.033	HMDB	PD_d (11)	PDLPZZHYCMXDCF-UHFFFAOYSA-N	FC1=CN(C2CC=CO2)C(=O)NC1=O	NA	TRUE	NA
pk2444	NA	NA	NA	NA	NA	NA	NA	NA	NA	NA	NA	NA	NA	NA	NA	NA	NA	NA	NA	NA	NA	NA	NA	NA	NA	NA	NA	NA
pk2445	NA	NA	NA	NA	NA	NA	NA	NA	NA	NA	NA	NA	NA	249.042	5.56907	0.240233	5-[(4-methoxyphenyl)methylidene]-1,3-thiazolidine-2,4-dione	C11H9NO3S	235.03	[2M+3H2O+2H]2+	249.042	HMDB	PD_d (HMDB=8, NIST=44)	VRUKGUBMRBLJJW-UHFFFAOYSA-N	COC1=CC=C(C=C2SC(=O)NC2=O)C=C1	NA	TRUE	NA
pk2446	NA	NA	NA	NA	NA	NA	NA	NA	NA	NA	NA	NA	NA	364.22	10.6513	2.79333	2-{[1-(2-amino-3-methylpentanoyl)pyrrolidin-2-yl]formamido}-3-methylpentanoic acid	C17H31N3O4	341.231	[M+Na]+	364.221	HMDB	PD_d (29)	JNTMAZFVYNDPLB-UHFFFAOYSA-N	CCC(C)C(N)C(=O)N1CCCC1C(=O)NC(C(C)CC)C(O)=O	NA	NA	NA
pk2449	NA	NA	NA	NA	NA	NA	NA	NA	NA	NA	NA	NA	NA	277.025	0.496243	0.248743	N-(1,2-benzoxazol-3-ylmethanesulfonyl)acetamide	C10H10N2O4S	254.036	[M+Na]+	277.025	HMDB	PD_d (8)	HXFUTAFSEXINIW-UHFFFAOYSA-N	CC(=O)NS(=O)(=O)CC1=NOC2=C1C=CC=C2	NA	TRUE	NA
pk2450	NA	NA	NA	NA	NA	NA	NA	NA	NA	NA	NA	NA	NA	593.477	16.6548	0.476732	(2S)-1-hydroxy-3-(tetradecanoyloxy)propan-2-yl (6Z,9Z,12Z,15Z)-octadeca-6,9,12,15-tetraenoate	C35H60O5	560.444	[M+CH3OH+H]+	593.478	HMDB	PD_d (90)	ANROOOJERCHKLE-PQKXXNPHSA-N	[H][C@](CO)(COC(=O)CCCCCCCCCCCCC)OC(=O)CCCC\C=C/C\C=C/C\C=C/C\C=C/CC	NA	TRUE	NA
pk2456	NA	NA	NA	NA	NA	NA	NA	NA	NA	NA	NA	NA	NA	NA	NA	NA	NA	NA	NA	NA	NA	NA	NA	NA	NA	NA	NA	NA
pk2457	NA	NA	NA	NA	NA	NA	NA	NA	NA	NA	NA	NA	NA	NA	NA	NA	NA	NA	NA	NA	NA	NA	NA	NA	NA	NA	NA	NA
pk2462	NA	NA	NA	NA	NA	NA	NA	NA	NA	NA	NA	NA	NA	396.763	17.8439	2.86297	(2-{[(2R)-2-{[(5Z,7Z,10Z,13Z,16Z,19Z)-4-hydroxydocosa-5,7,10,13,16,19-hexaenoyl]oxy}-3-[(9Z)-tetradec-9-enoyloxy]propyl phosphono]oxy}ethyl)trimethylazanium	C44H74NO9P	791.51	[M+2H]2+	396.762	HMDB	PD_d (18)	HSSIPDJGEJSFCW-LHVIDCCFSA-N	[H][C@@](COC(=O)CCCCCCC\C=C/CCCC)(COP([O-])(=O)OCC[N+](C)(C)C)OC(=O)CCC(O)\C=C/C=C\C\C=C/C\C=C/C\C=C/C\C=C/CC	NA	NA	NA
pk2463	229.032	2.59	0.22	0.01	2-Methylcitric acid	515	C7H10O7	206.043	[M+Na]+	229.032	NA	OL2a	in-house	229.032	2.58658	0.222563	2-hydroxy-1-methylpropane-1,2,3-tricarboxylic acid	C7H10O7	206.043	[M+Na]+	229.032	HMDB	PD_d (HMDB=11, NIST=1)	YNOXCRMFGMSKIJ-UHFFFAOYSA-N	CC(C(O)=O)C(O)(CC(O)=O)C(O)=O	NA	TRUE	NA
pk2467	NA	NA	NA	NA	NA	NA	NA	NA	NA	NA	NA	NA	NA	146.035	0.493764	0.59252	3-amino-1,2,4-benzotriazin-1-ium-1-olate	C7H6N4O	162.054	[M+H-NH3]+	146.035	HMDB	PD_d (HMDB=17, NIST=14)	BBRWGJRKAHEZBG-UHFFFAOYSA-N	NC1=NC2=CC=CC=C2[N+]([O-])=N1	NA	NA	NA
pk2468	NA	NA	NA	NA	NA	NA	NA	NA	NA	NA	NA	NA	NA	179.143	16.8193	0.344418	Dodeca-2(E),4(E)-dienoic acid	C12H20O2	196.146	[M+H-H2O]+	179.143	NIST	PD_a (3)	HQSBWLQFLLMPKC-BNFZFUHLSA-N	CCCCCCC/C=C/C=C/C(=O)O	NA	NA	NA
pk2469	NA	NA	NA	NA	NA	NA	NA	NA	NA	NA	NA	NA	NA	409.047	1.14796	0.320821	(6R,7R)-7-[(2Z)-2-(2-amino-1,3-thiazol-4-yl)-2-(N-hydroxyimino)acetamido]-3-ethenyl-8-oxo-5-thia-1-azabicyclo[4.2.0]oct-2-ene-2-carboxylic acid	C14H13N5O5S2	395.036	[2M+3H2O+2H]2+	409.047	HMDB	PD_d (6)	RTXOFQZKPXMALH-GHXIOONMSA-N	[H][C@]12SCC(C=C)=C(N1C(=O)[C@H]2NC(=O)C(=N/O)\C1=CSC(N)=N1)C(O)=O	NA	TRUE	NA
pk2470	NA	NA	NA	NA	NA	NA	NA	NA	NA	NA	NA	NA	NA	288.103	5.64174	0.374425	[(2R)-3-(acetyloxy)-2-{[(5Z)-7-[(1S,5R)-5-[(1E,3S)-3-hydroxyoct-1-en-1-yl]-4-oxocyclopent-2-en-1-yl]hept-5-enoyl]oxy}propoxy]phosphonic acid	C25H39O10P	530.228	[M+2Na]2+	288.103	HMDB	PD_d (HMDB=15, NIST=14)	DNANGVDVWKVQTM-AFBJFUDOSA-N	CCCCC[C@H](O)\C=C\[C@@H]1[C@@H](C\C=C/CCCC(=O)O[C@H](COC(C)=O)COP(O)(O)=O)C=CC1=O	NA	NA	NA
pk2477	NA	NA	NA	NA	NA	NA	NA	NA	NA	NA	NA	NA	NA	415.357	16.6464	0.393608	(1S,2S,4R,5S,7S,10R,11S,14R,15S)-14-[(2S,3R,4R,5S)-3,4-dihydroxy-5,6-dimethylheptan-2-yl]-2,15-dimethyltetracyclo[8.7.0.0¬≤,‚Å∑.0¬π¬π,¬π‚Åµ]heptadecane-4,5-diol	C28H50O4	450.371	[M+H-2H2O]+	415.357	HMDB	PD_d (27)	VXBLCLVRWCLEOX-BFYSZXNBSA-N	[H][C@@]1(CC[C@@]2([H])[C@]3([H])CC[C@@]4([H])C[C@H](O)[C@H](O)C[C@]4(C)[C@@]3([H])CC[C@]12C)[C@H](C)[C@@H](O)[C@H](O)[C@@H](C)C(C)C	NA	TRUE	NA
pk2479	NA	NA	NA	NA	NA	NA	NA	NA	NA	NA	NA	NA	NA	318.97	0.630047	1.83623	2,2-bis(4-chlorophenyl)acetic acid	C14H10Cl2O2	280.006	[M+K]+	318.969	HMDB	PD_d (6)	YIOCIFXUGBYCJR-UHFFFAOYSA-N	OC(=O)C(C1=CC=C(Cl)C=C1)C1=CC=C(Cl)C=C1	NA	TRUE	NA
pk2483	NA	NA	NA	NA	NA	NA	NA	NA	NA	NA	NA	NA	NA	223.169	16.0238	0.662726	5-Hydroxy-10,10-dimethyl-6-methylenebicyclo[7.2.0]undecan-2-one	C14H22O2	222.162	[M+H]+	223.169	NIST	PD_a (2)	BSFUDCIRZBAPDS-UHFFFAOYSA-N	C=C1CCC2C(CC2(C)C)C(=O)CCC1O	NA	NA	NA
pk2485	NA	NA	NA	NA	NA	NA	NA	NA	NA	NA	NA	NA	NA	768.59	18.6481	0.520564	1-Hexadecyl-2-(5Z,8Z,11Z,14Z-eicosatetraenoyl)-sn-glycero-3-phosphocholine	C44H82NO7P	767.583	[M+H]+	768.59	NIST	PD_a (2)	DUUSFCFZBREELS-LXDDVLOTSA-N	CCCCC/C=C\C/C=C\C/C=C\C/C=C\CCCC(=O)OC(COCCCCCCCCCCCCCCCC)COP(=O)([O-])OCC[N+](C)(C)C	NA	NA	NA
pk2487	NA	NA	NA	NA	NA	NA	NA	NA	NA	NA	NA	NA	NA	260.992	1.49736	3.29437	Methyl 2-chloro-3,5-dinitrobenzoate	C8H5ClN2O6	259.984	[M+H]+	260.991	NIST	PD_d (8)	RJQRHZYXGHSNKQ-UHFFFAOYSA-N	COC(=O)c1cc([N+](=O)[O-])cc([N+](=O)[O-])c1Cl	NA	NA	NA
pk2490	NA	NA	NA	NA	NA	NA	NA	NA	NA	NA	NA	NA	NA	563.428	16.7695	0.263125	(2S)-2,3-bis(octanoyloxy)propyl 10-methyldodecanoate	C32H60O6	540.439	[M+Na]+	563.428	HMDB	PD_d (14)	HCDORBWZWOHWNG-XIJSCUBXSA-N	[H][C@](COC(=O)CCCCCCC)(COC(=O)CCCCCCCCC(C)CC)OC(=O)CCCCCCC	NA	TRUE	NA
pk2491	NA	NA	NA	NA	NA	NA	NA	NA	NA	NA	NA	NA	NA	721.593	18.9	1.4689	3-{[5,9-bis(3-aminopropoxy)-2,15-dimethyl-14-[5-(octylamino)pentan-2-yl]tetracyclo[8.7.0.0^{2,7}.0^{11,15}]heptadecan-16-yl]oxy}propan-1-amine	C41H80N4O3	676.623	[M+2Na-H]+	721.594	HMDB	PD_d (1)	YDYLISNLJUDIGF-UHFFFAOYSA-N	CCCCCCCCNCCCC(C)C1CCC2C3C(CC4CC(CCC4(C)C3CC(OCCCN)C12C)OCCCN)OCCCN	NA	TRUE	NA
pk2493	NA	NA	NA	NA	NA	NA	NA	NA	NA	NA	NA	NA	NA	337.116	11.0077	0.274585	(1S,2R,3R,4S,5S,6R)-2,3,4,5,6-pentahydroxycyclohexyl 2-(1H-indol-3-yl)acetate	C16H19NO7	337.116	[M-e]+	337.116	HMDB	PD_d (13)	XUACNUJFOIKYPQ-BKQXGZDCSA-N	O[C@H]1[C@H](O)[C@@H](O)[C@H](OC(=O)CC2=CNC3=C2C=CC=C3)[C@H](O)[C@@H]1O	NA	NA	NA
pk2495	NA	NA	NA	NA	NA	NA	NA	NA	NA	NA	NA	NA	NA	NA	NA	NA	NA	NA	NA	NA	NA	NA	NA	NA	NA	NA	NA	NA
pk2497	NA	NA	NA	NA	NA	NA	NA	NA	NA	NA	NA	NA	NA	391.987	1.21683	3.24499	6-chloro-4-[2-(1-hydroxycyclopropyl)ethynyl]-4-(trifluoromethyl)-4H-3,1-benzoxazine-2,8-diol	C14H9ClF3NO4	347.017	[M+2Na-H]+	391.988	HMDB	PD_d (2)	WILFXLMJFSKQRP-UHFFFAOYSA-N	OC1=NC2=C(C=C(Cl)C=C2O)C(O1)(C#CC1(O)CC1)C(F)(F)F	NA	TRUE	NA
pk2498	NA	NA	NA	NA	NA	NA	NA	NA	NA	NA	NA	NA	NA	771.637	18.9088	0.795875	(2R)-2,3-bis[(1Z,11Z)-octadeca-1,11-dien-1-yloxy]propyl 2-(trimethylazaniumyl)ethyl phosphate	C44H84NO6P	753.604	[M+NH4]+	771.637	HMDB	PD_d (17)	LTQBTADUGKSCOZ-WRCNLVTNSA-N	[H][C@@](CO\C=C/CCCCCCCC\C=C/CCCCCC)(COP([O-])(=O)OCC[N+](C)(C)C)O\C=C/CCCCCCCC\C=C/CCCCCC	NA	TRUE	NA
pk2499	NA	NA	NA	NA	NA	NA	NA	NA	NA	NA	NA	NA	NA	NA	NA	NA	NA	NA	NA	NA	NA	NA	NA	NA	NA	NA	NA	NA
pk2501	NA	NA	NA	NA	NA	NA	NA	NA	NA	NA	NA	NA	NA	443.313	16.4425	0.0574989	4-[(2-methylhydrazin-1-yl)methyl]-N-(propan-2-yl)benzamide	C12H19N3O	221.153	[2M+H]+	443.313	HMDB	PD_d (HMDB=25, NIST=7)	CPTBDICYNRMXFX-UHFFFAOYSA-N	CNNCC1=CC=C(C=C1)C(=O)NC(C)C	NA	TRUE	NA
pk2502	NA	NA	NA	NA	NA	NA	NA	NA	NA	NA	NA	NA	NA	378.06	1.17173	2.77018	methyl 4-(2-chloro-4-fluorophenyl)-2-(3,5-difluoropyridin-2-yl)-6-methyl-1,4-dihydropyrimidine-5-carboxylate	C18H13ClF3N3O2	395.065	[M+H-H2O]+	378.062	HMDB	PD_d (6)	FVNJBPMQWSIGJK-UHFFFAOYSA-N	COC(=O)C1=C(C)NC(=NC1C1=C(Cl)C=C(F)C=C1)C1=C(F)C=C(F)C=N1	NA	NA	NA
pk2504	NA	NA	NA	NA	NA	NA	NA	NA	NA	NA	NA	NA	NA	182.016	1.57834	3.04419	1-(difluoromethyl)-2,3,4-trifluorobenzene	C7H3F5	182.015	[M-e]+	182.015	HMDB	PD_d (2)	DFRYLFZTEQJOKJ-UHFFFAOYSA-N	FC(F)C1=C(F)C(F)=C(F)C=C1	NA	TRUE	NA
pk2507	NA	NA	NA	NA	NA	NA	NA	NA	NA	NA	NA	NA	NA	293.099	8.07535	4.53193	Ethylenediaminetetraacetic acid	C10H16N2O8	292.091	[M+H]+	293.098	NIST	PD_a (1)	KCXVZYZYPLLWCC-UHFFFAOYSA-N	O=C(O)CN(CCN(CC(=O)O)CC(=O)O)CC(=O)O	NA	NA	NA
pk2510	NA	NA	NA	NA	NA	NA	NA	NA	NA	NA	NA	NA	NA	475.339	16.0132	0.256124	(1S,2S,5R,7S,9R,10R,15R,16S)-14-[(2S,4S)-4,6-dihydroxy-6-methylheptan-2-yl]-2,15-dimethyltetracyclo[8.7.0.0¬≤,‚Å∑.0¬π¬π,¬π‚Åµ]heptadecane-5,9,16-triol	C27H48O5	452.35	[M+Na]+	475.339	HMDB	PD_d (12)	OXSBBBPDYVCAKC-CTSLUMRNSA-N	[H]C1CC([C@@H](C)C[C@H](O)CC(C)(C)O)[C@]2(C)C1[C@]1([H])[C@H](O)C[C@]3([H])C[C@H](O)CC[C@]3(C)[C@@]1([H])C[C@@H]2O	NA	TRUE	NA
pk2513	NA	NA	NA	NA	NA	NA	NA	NA	NA	NA	NA	NA	NA	NA	NA	NA	NA	NA	NA	NA	NA	NA	NA	NA	NA	NA	NA	NA
pk2515	NA	NA	NA	NA	NA	NA	NA	NA	NA	NA	NA	NA	NA	265.177	14.4119	0.105164	N-(3-{2-methyl-1-oxo-1H,2H-pyrrolo[1,2-a]pyrazin-3-yl}propyl)guanidine	C12H17N5O	247.143	[M+NH4]+	265.177	HMDB	PD_d (12)	GQWWGRUJOCIUKI-UHFFFAOYSA-N	CN1C(CCCNC(N)=N)=CN2C=CC=C2C1=O	NA	NA	NA
pk2516	NA	NA	NA	NA	NA	NA	NA	NA	NA	NA	NA	NA	NA	391.357	16.824	0.853926	1,10-dioctyl decanedioate	C26H50O4	426.371	[M+H-2H2O]+	391.357	HMDB	PD_d (3)	MIMDHDXOBDPUQW-UHFFFAOYSA-N	CCCCCCCCOC(=O)CCCCCCCCC(=O)OCCCCCCCC	NA	TRUE	NA
pk2518	NA	NA	NA	NA	NA	NA	NA	NA	NA	NA	NA	NA	NA	279.232	14.7602	0.286142	(9Z,12Z)-15-Hydroxyoctadeca-9,12-dienoic acid	C18H32O3	296.235	[M+H-H2O]+	279.232	NIST	PD_a (8)	MZQXAWAWDWCIKG-OHPMOLHNSA-N	CCCC(O)C/C=C\C/C=C\CCCCCCCC(=O)O	NA	NA	NA
pk2519	NA	NA	NA	NA	NA	NA	NA	NA	NA	NA	NA	NA	NA	407.755	18.5714	0.232722	2-[2-(2-{2-[2-(2-{2-[2-(2-aminopropanamido)propanamido]acetamido}-3-methylpentanamido)acetamido]-3-methylpentanamido}-4-methylpentanamido)-3-hydroxybutanamido]-3-methylbutanoic acid	C37H67N9O11	813.496	[M+2H]2+	407.755	HMDB	PD_d (1)	NEHKZPHIKKEMAZ-UHFFFAOYSA-N	CCC(C)C(NC(=O)CNC(=O)C(C)NC(=O)C(C)N)C(=O)NCC(=O)NC(C(C)CC)C(=O)NC(CC(C)C)C(=O)NC(C(C)O)C(=O)NC(C(C)C)C(O)=O	NA	TRUE	NA
pk2524	NA	NA	NA	NA	NA	NA	NA	NA	NA	NA	NA	NA	NA	239.089	6.88213	0.215794	3-(2-amino-6-oxo-6,7-dihydro-1H-purin-7-yl)-2-hydroxypropanamide	C8H10N6O3	238.081	[M+H]+	239.089	HMDB	PD_d (9)	JYHHZNJOFXOGSQ-UHFFFAOYSA-N	NC(=O)C(O)CN1C=NC2=C1C(=O)NC(N)=N2	NA	NA	NA
pk2527	NA	NA	NA	NA	NA	NA	NA	NA	NA	NA	NA	NA	NA	230.158	1.57398	1.04077	(2R,3R,6R)-2,3-dihydroxy-6-[(1S,2S,5R,7R,10R,11S,14R,15R)-5-hydroxy-2,15-dimethyltetracyclo[8.7.0.0¬≤,‚Å∑.0¬π¬π,¬π‚Åµ]heptadecan-14-yl]heptanoic acid	C26H44O5	436.319	[M+H+Na]2+	230.158	HMDB	PD_d (8)	NRDKNLGDNLHWHG-IYELHLJQSA-N	[H][C@@]12CC[C@H]([C@H](C)CC[C@@H](O)[C@@H](O)C(O)=O)[C@@]1(C)CC[C@@]1([H])[C@@]2([H])CC[C@]2([H])C[C@H](O)CC[C@]12C	NA	TRUE	NA
pk2528	NA	NA	NA	NA	NA	NA	NA	NA	NA	NA	NA	NA	NA	177.106	0.662054	0.0777274	4-methyl-7-(propan-2-yl)azulene-1-carbaldehyde	C15H16O	212.12	[M+H-2H2O]+	177.106	HMDB	PD_d (17)	VAMFCHMEVQNLHP-UHFFFAOYSA-N	CC(C)C1=CC2=C(C=O)C=CC2=C(C)C=C1	NA	TRUE	NA
pk2530	NA	NA	NA	NA	NA	NA	NA	NA	NA	NA	NA	NA	NA	433.293	15.788	0.720068	15(S)-15-Methylprostaglandin F2.alpha. isopropyl ester	C24H42O5	410.303	[M+Na]+	433.292	NIST	PD_a (3)	DMLOOJUPVUOLJU-ONBIAQDISA-N	CCCCC[C@](C)(O)/C=C/[C@H]1C(O)CC(O)C1C/C=C\CCCC(=O)OC(C)C	NA	NA	NA
pk2533	184.06	2.71	0.76	0.02	4-Pyridoxic acid	6723	C8H9NO4	183.053	[M+H]+	184.06	NA	OL2a	in-house	184.06	2.71402	0.0999672	4-Pyridoxic acid	C8H9NO4	183.053	[M+H]+	184.06	NIST	PD_a (4)	HXACOUQIXZGNBF-UHFFFAOYSA-N	Cc1ncc(CO)c(C(=O)O)c1O	NA	NA	NA
pk2540	NA	NA	NA	NA	NA	NA	NA	NA	NA	NA	NA	NA	NA	517.386	16.6314	3.19023	3-({7-[3-hydroxy-2-(3-hydroxyoctyl)-5-oxocyclopentyl]heptanoyl}oxy)-4-(trimethylazaniumyl)butanoate	C27H49NO7	499.351	[M+NH4]+	517.385	HMDB	PD_d (8)	FRBMLOLIVLRWQD-UHFFFAOYSA-N	CCCCCC(O)CCC1C(O)CC(=O)C1CCCCCCC(=O)OC(CC([O-])=O)C[N+](C)(C)C	NA	NA	NA
pk2541	NA	NA	NA	NA	NA	NA	NA	NA	NA	NA	NA	NA	NA	325.059	11.7167	0.32108	5-acetamido-2,4-dihydroxy-6-(1,2,3-trihydroxypropyl)oxane-2-carbo(thioperoxoic) OS-acid	C11H19NO9S	341.078	[M+H-NH3]+	325.059	HMDB	PD_d (7)	MMRITPGIXCPLCB-UHFFFAOYSA-N	CC(=O)NC1C(O)CC(O)(OC1C(O)C(O)CO)C(=O)OS	NA	NA	NA
pk2547	NA	NA	NA	NA	NA	NA	NA	NA	NA	NA	NA	NA	NA	758.625	18.5413	0.768254	(3R)-3-[(2E)-tetradec-2-enoyloxy]-4-(trimethylazaniumyl)butanoate	C21H40NO4	370.295	[2M+NH4]+	758.624	HMDB	PD_d (2)	BUBHHSHBKWNLLG-CLHDZIPGSA-O	CCCCCCCCCCC\C=C\C(=O)O[C@H](CC(O)=O)C[N+](C)(C)C	NA	TRUE	NA
pk2549	NA	NA	NA	NA	NA	NA	NA	NA	NA	NA	NA	NA	NA	706.594	18.0588	1.0656	(3R)-3-(dodecanoyloxy)-4-(trimethylazaniumyl)butanoate	C19H38NO4	344.28	[2M+NH4]+	706.593	HMDB	PD_d (1)	FUJLYHJROOYKRA-QGZVFWFLSA-O	CCCCCCCCCCCC(=O)O[C@H](CC(O)=O)C[N+](C)(C)C	NA	TRUE	NA
pk2551	NA	NA	NA	NA	NA	NA	NA	NA	NA	NA	NA	NA	NA	221.982	2.00122	4.87219	2-nitro-5-sulfanylbenzoic acid	C7H5NO4S	198.994	[M+Na]+	221.983	HMDB	PD_d (1)	GANZODCWZFAEGN-UHFFFAOYSA-N	OC(=O)C1=CC(S)=CC=C1[N+]([O-])=O	NA	TRUE	NA
pk2553	NA	NA	NA	NA	NA	NA	NA	NA	NA	NA	NA	NA	NA	299.139	10.6445	0.643179	4-tert-Butyl-N-(4-nitrophenyl)benzamide	C17H18N2O3	298.132	[M+H]+	299.139	NIST	PD_a (2)	AQAXLQNHEBQOJW-UHFFFAOYSA-N	CC(C)(C)c1ccc(C(=O)Nc2ccc([N+](=O)[O-])cc2)cc1	NA	NA	NA
pk2554	NA	NA	NA	NA	NA	NA	NA	NA	NA	NA	NA	NA	NA	NA	NA	NA	NA	NA	NA	NA	NA	NA	NA	NA	NA	NA	NA	NA
pk2555	NA	NA	NA	NA	NA	NA	NA	NA	NA	NA	NA	NA	NA	157.05	2.77738	0.422797	Shikimic acid	C7H10O5	174.053	[M+H-H2O]+	157.05	NIST	PD_a (4)	JXOHGGNKMLTUBP-HSUXUTPPSA-N	O=C(O)C1=C[C@@H](O)[C@@H](O)[C@H](O)C1	NA	NA	NA
pk2556	NA	NA	NA	NA	NA	NA	NA	NA	NA	NA	NA	NA	NA	247.049	5.23094	0.554951	4-[bis(2-chloroethyl)amino]phenol	C10H13Cl2NO	233.037	[2M+3H2O+2H]2+	247.049	HMDB	PD_d (HMDB=12, NIST=12)	WRVLEDLJKOSANT-UHFFFAOYSA-N	OC1=CC=C(C=C1)N(CCCl)CCCl	NA	TRUE	NA
pk2565	NA	NA	NA	NA	NA	NA	NA	NA	NA	NA	NA	NA	NA	276.986	1.14631	0.0025272	Benzo[1,2-b:4,5-b']difuran-4-ethanamine, 8-bromo-.alpha.-methyl-	C13H12BrNO2	293.005	[M+H-NH3]+	276.986	NIST	PD_d (51)	GIKPTWKWYXCBEC-UHFFFAOYSA-N	CC(N)Cc1c2ccoc2c(Br)c2ccoc12	NA	NA	NA
pk2568	NA	NA	NA	NA	NA	NA	NA	NA	NA	NA	NA	NA	NA	315.134	10.3513	0.983391	2-[4-(Hydroxycarbamoyl)phenyl]-N-(2-hydroxyethyl)-N-phenylacetamide	C17H18N2O4	314.127	[M+H]+	315.134	NIST	PD_a (1)	RFAZNTABYJYOAR-UHFFFAOYSA-N	O=C(NO)c1ccc(CC(=O)N(CCO)c2ccccc2)cc1	NA	NA	NA
pk2570	NA	NA	NA	NA	NA	NA	NA	NA	NA	NA	NA	NA	NA	499.376	16.9415	0.368965	(2Z)-3,7-dimethylocta-2,6-dien-1-yl 3-methylbutanoate	C15H26O2	238.193	[2M+Na]+	499.376	HMDB	PD_d (HMDB=38, NIST=1)	SOUKTGNMIRUIQN-ZROIWOOFSA-N	CC(C)CC(=O)OC\C=C(\C)CCC=C(C)C	NA	TRUE	NA
pk2571	NA	NA	NA	NA	NA	NA	NA	NA	NA	NA	NA	NA	NA	96.0525	1.57005	4.99739	N-(heptan-4-yl)-2H-1,3-benzodioxole-5-carboxamide	C15H21NO3	263.152	[M+2H+Na]3+	96.052	HMDB	PD_d (1)	YOBNUUGTIXQSPD-UHFFFAOYSA-N	CCCC(CCC)NC(=O)C1=CC=C2OCOC2=C1	NA	TRUE	NA
pk2575	NA	NA	NA	NA	NA	NA	NA	NA	NA	NA	NA	NA	NA	559.397	16.3182	4.58529	methyl (3R,4R,6aR,6bS,8aR,11R,12S,12aR,14bS)-3-(acetyloxy)-4,6a,6b,8a,11,12,14b-heptamethyl-14-oxo-1,2,3,4,4a,5,6,6a,6b,7,8,8a,9,10,11,12,12a,14,14a,14b-icosahydropicene-4-carboxylate	C33H50O5	526.366	[M+CH3OH+H]+	559.399	HMDB	PD_d (1)	LFLJTCVAAOWHTD-BHPNAFPPSA-N	[H][C@@]12[C@@H](C)[C@H](C)CC[C@]1(C)CC[C@]1(C)C2=CC(=O)C2[C@@]3(C)CC[C@@H](OC(C)=O)[C@@](C)(C3CC[C@@]12C)C(=O)OC	NA	TRUE	NA
pk2577	NA	NA	NA	NA	NA	NA	NA	NA	NA	NA	NA	NA	NA	339.162	18.1931	0.545388	2-(2-{4-[(4-chlorophenyl)(phenyl)methyl]piperazin-1-yl}ethoxy)ethan-1-ol	C21H27ClN2O2	374.176	[M+H-2H2O]+	339.162	HMDB	PD_d (1)	ZQDWXGKKHFNSQK-UHFFFAOYSA-N	OCCOCCN1CCN(CC1)C(C1=CC=CC=C1)C1=CC=C(Cl)C=C1	NA	TRUE	NA
pk2578	NA	NA	NA	NA	NA	NA	NA	NA	NA	NA	NA	NA	NA	265.059	2.22553	0.23337	(2S)-2-[(2S)-2-aminopropanamido]-4-(methylsulfanyl)butanoic acid	C8H16N2O3S	220.088	[M+2Na-H]+	265.059	HMDB	PD_d (HMDB=16, NIST=32)	FSHURBQASBLAPO-WDSKDSINSA-N	CSCC[C@H](NC(=O)[C@H](C)N)C(O)=O	NA	TRUE	NA
pk2579	NA	NA	NA	NA	NA	NA	NA	NA	NA	NA	NA	NA	NA	309.064	8.45597	1.4556	3-[3-methoxy-4-(sulfooxy)phenyl]propanoic acid	C10H12O7S	276.03	[M+CH3OH+H]+	309.064	HMDB	PD_d (HMDB=14, NIST=22)	UMCDODPBPQMWQP-UHFFFAOYSA-N	COC1=C(OS(O)(=O)=O)C=CC(CCC(O)=O)=C1	NA	TRUE	NA
pk2583	NA	NA	NA	NA	NA	NA	NA	NA	NA	NA	NA	NA	NA	188.984	1.46639	3.24554	1-[(2R,4S,5R)-4-hydroxy-5-(hydroxymethyl)oxolan-2-yl]-5-iodo-1,2,3,4-tetrahydropyrimidine-2,4-dione	C9H11IN2O5	353.971	[M+H+Na]2+	188.984	HMDB	PD_d (6)	XQFRJNBWHJMXHO-RRKCRQDMSA-N	OC[C@H]1O[C@H](C[C@@H]1O)N1C=C(I)C(=O)NC1=O	NA	TRUE	NA
pk2585	NA	NA	NA	NA	NA	NA	NA	NA	NA	NA	NA	NA	NA	189.073	0.76149	0.253341	L-Fucitol	C6H14O5	166.084	[M+Na]+	189.073	NIST	PD_a (1)	SKCKOFZKJLZSFA-KCDKBNATSA-N	C[C@H](O)[C@@H](O)[C@@H](O)[C@H](O)CO	NA	NA	NA
pk2586	NA	NA	NA	NA	NA	NA	NA	NA	NA	NA	NA	NA	NA	203.002	1.44895	2.85883	3-fluoro-1,2-dihydro-1,8-naphthyridin-2-one	C8H5FN2O	164.039	[M+K]+	203.002	HMDB	PD_d (HMDB=2, NIST=1)	JHAXGSQISYDXFP-UHFFFAOYSA-N	FC1=CC2=C(NC1=O)N=CC=C2	NA	TRUE	NA
pk2587	NA	NA	NA	NA	NA	NA	NA	NA	NA	NA	NA	NA	NA	477.319	14.9523	0.0561386	(1S,2S,5R,7S,9R,10R,11S,14R,15R,16S)-2,15-dimethyl-14-[(2R)-5,6,7-trihydroxyheptan-2-yl]tetracyclo[8.7.0.0¬≤,‚Å∑.0¬π¬π,¬π‚Åµ]heptadecane-5,9,16-triol	C26H46O6	454.329	[M+Na]+	477.319	HMDB	PD_d (4)	PYLPANOYZCSFOX-UCIVWCSPSA-N	[H][C@@]1(CC[C@@]2([H])[C@]3([H])[C@H](O)C[C@]4([H])C[C@H](O)CC[C@]4(C)[C@@]3([H])C[C@H](O)[C@]12C)[C@H](C)CCC(O)C(O)CO	NA	TRUE	NA
pk2588	NA	NA	NA	NA	NA	NA	NA	NA	NA	NA	NA	NA	NA	168.018	1.82273	0.362128	6-amino-5-fluoro-1,2,3,4-tetrahydropyrimidine-2,4-dione	C4H4FN3O2	145.029	[M+Na]+	168.018	HMDB	PD_d (6)	WTSJNKDJPYBJFH-UHFFFAOYSA-N	NC1=C(F)C(=O)NC(=O)N1	NA	TRUE	NA
pk2589	NA	NA	NA	NA	NA	NA	NA	NA	NA	NA	NA	NA	NA	339.183	18.5742	0.987447	5-hydroxy-4,15,16-trimethoxy-10,10-dimethyl-10-azatetracyclo[7.7.1.0¬≤,‚Å∑.0¬π¬≥,¬π‚Å∑]heptadeca-1(17),2,4,6,13,15-hexaen-10-ium	C21H26NO4	356.186	[M+H-H2O]+	339.183	HMDB	PD_d (9)	FGUCOPALAZXICJ-UHFFFAOYSA-O	COC1=C(O)C=C2CC3C4=C(C(OC)=C(OC)C=C4CC[N+]3(C)C)C2=C1	NA	TRUE	NA
pk2590	NA	NA	NA	NA	NA	NA	NA	NA	NA	NA	NA	NA	NA	421.789	19.2843	1.89212	(2-aminoethoxy)[(2R)-2-[(4Z,7Z,10Z,13Z,16Z)-docosa-4,7,10,13,16-pentaenoyloxy]-3-[(7Z,10Z,13Z,16Z)-docosa-7,10,13,16-tetraenoyloxy]propoxy]phosphinic acid	C49H80NO8P	841.562	[M+2H]2+	421.788	HMDB	PD_d (58)	HFJDOZKEVDKDAO-NJJQQFSTSA-N	[H][C@@](COC(=O)CCCCC\C=C/C\C=C/C\C=C/C\C=C/CCCCC)(COP(O)(=O)OCCN)OC(=O)CC\C=C/C\C=C/C\C=C/C\C=C/C\C=C/CCCCC	NA	TRUE	NA
pk2594	NA	NA	NA	NA	NA	NA	NA	NA	NA	NA	NA	NA	NA	190.01	2.22506	2.49852	(2S)-1-oxopropane-1,2,3-tricarboxylic acid	C6H6O7	190.011	[M-e]+	190.011	HMDB	PD_d (HMDB=5, NIST=1)	UFSCUAXLTRFIDC-REOHCLBHSA-N	OC(=O)C[C@H](C(O)=O)C(=O)C(O)=O	NA	NA	NA
pk2598	NA	NA	NA	NA	NA	NA	NA	NA	NA	NA	NA	NA	NA	160.108	1.50086	0.134284	Creatine, ethyl ester	C6H13N3O2	159.101	[M+H]+	160.108	NIST	PD_a (1)	UFUWQSYRGLMLKP-UHFFFAOYSA-N	CCOC(=O)CN(C)C(=N)N	NA	NA	NA
pk2600	NA	NA	NA	NA	NA	NA	NA	NA	NA	NA	NA	NA	NA	390.269	15.7271	0.638989	(2-{[(2S,3R,4E)-2-[(8Z,11Z,14Z)-5,6-dihydroxyicosa-8,11,14-trienamido]-3-hydroxyhexadec-4-en-1-yl phosphono]oxy}ethyl)trimethylazanium	C41H77N2O8P	756.542	[M+H+Na]2+	390.269	HMDB	PD_d (4)	YBQGJMJUGKJUAI-RVAFBOKVSA-N	[H][C@@](COP([O-])(=O)OCC[N+](C)(C)C)(NC(=O)CCCC(O)C(O)C\C=C/C\C=C/C\C=C/CCCCC)[C@H](O)\C=C\CCCCCCCCCCC	NA	NA	NA
pk2602	137.071	0.64	3.34	0.02	1-METHYLNICOTINAMIDE	457	C7H9N2O+	137.071	[M-e]+	137.071	NA	OL2a	in-house	137.071	0.63977	0.0350184	3-Aminobenzamide	C7H8N2O	136.064	[M+H]+	137.071	NIST	PD_a (10)	GSCPDZHWVNUUFI-UHFFFAOYSA-N	NC(=O)c1cccc(N)c1	NA	NA	NA
pk2603	NA	NA	NA	NA	NA	NA	NA	NA	NA	NA	NA	NA	NA	289.092	4.99056	0.838834	Dianthoside	C12H16O8	288.085	[M+H]+	289.092	NIST	PD_a (1)	YGSIRXHFAUFUEJ-GPTQDWHKSA-N	Cc1occc(=O)c1O[C@@H]1O[C@H](CO)[C@@H](O)[C@H](O)[C@H]1O	NA	NA	NA
pk2604	NA	NA	NA	NA	NA	NA	NA	NA	NA	NA	NA	NA	NA	NA	NA	NA	NA	NA	NA	NA	NA	NA	NA	NA	NA	NA	NA	NA
pk2606	NA	NA	NA	NA	NA	NA	NA	NA	NA	NA	NA	NA	NA	410.022	1.2381	2.11435	2,3,4,5,6-pentafluorobenzaldehyde	C7HF5O	195.995	[2M+NH4]+	410.023	HMDB	PD_d (HMDB=1, NIST=16)	QJXCFMJTJYCLFG-UHFFFAOYSA-N	FC1=C(F)C(F)=C(C=O)C(F)=C1F	NA	NA	NA
pk2611	NA	NA	NA	NA	NA	NA	NA	NA	NA	NA	NA	NA	NA	601.48	17.0869	0.427741	(2S)-1-hydroxy-3-(pentadecanoyloxy)propan-2-yl (9Z,12Z)-octadeca-9,12-dienoate	C36H66O5	578.491	[M+Na]+	601.48	HMDB	PD_d (197)	ALJOQAHFNXMDAB-DLUHYBPJSA-N	[H][C@](CO)(COC(=O)CCCCCCCCCCCCCC)OC(=O)CCCCCCC\C=C/C\C=C/CCCCC	NA	TRUE	NA
pk2613	NA	NA	NA	NA	NA	NA	NA	NA	NA	NA	NA	NA	NA	597.449	16.6761	0.359351	(2S)-1-hydroxy-3-(pentadecanoyloxy)propan-2-yl (6Z,9Z,12Z,15Z)-octadeca-6,9,12,15-tetraenoate	C36H62O5	574.46	[M+Na]+	597.449	HMDB	PD_d (78)	MFIONIMKDOSXCC-SJQSLJDISA-N	[H][C@](CO)(COC(=O)CCCCCCCCCCCCCC)OC(=O)CCCC\C=C/C\C=C/C\C=C/C\C=C/CC	NA	TRUE	NA
pk2617	NA	NA	NA	NA	NA	NA	NA	NA	NA	NA	NA	NA	NA	149.132	13.343	0.0523025	(4,7,7-Trimethylbicyclo[4.1.0]hept-4-en-3-yl)methanol	C11H18O	166.136	[M+H-H2O]+	149.132	NIST	PD_a (3)	LUYUYAZOPRAIRX-UHFFFAOYSA-N	CC1=CC2C(CC1CO)C2(C)C	NA	NA	NA
pk2618	NA	NA	NA	NA	NA	NA	NA	NA	NA	NA	NA	NA	NA	265.104	8.48686	0.278004	2-Aminoadenosine	C10H14N6O4	282.108	[M+H-H2O]+	265.104	NIST	PD_a (1)	ZDTFMPXQUSBYRL-UUOKFMHZSA-N	Nc1nc(N)c2ncn(C3OC(CO)C(O)C3O)c2n1	NA	NA	NA
pk2619	259.13	11.49	0.34	2.69	N-heptylparaben	14138	C14H20O3	236.141	[M+Na]+	259.13	0.4	OL2b	in-house	259.13	11.4909	0.495141	2-(benzylamino)-6,7-dihydro-1H-purin-6-one	C12H11N5O	241.096	[M+NH4]+	259.13	HMDB	PD_d (30)	XWNJMSJGJFSGRY-UHFFFAOYSA-N	O=C1NC(NCC2=CC=CC=C2)=NC2=C1NC=N2	NA	TRUE	NA
pk2620	NA	NA	NA	NA	NA	NA	NA	NA	NA	NA	NA	NA	NA	NA	NA	NA	NA	NA	NA	NA	NA	NA	NA	NA	NA	NA	NA	NA
pk2621	NA	NA	NA	NA	NA	NA	NA	NA	NA	NA	NA	NA	NA	503.371	16.4714	2.85276	3-[(10-nitrooctadec-9-enoyl)oxy]-4-(trimethylazaniumyl)butanoate	C25H46N2O6	470.336	[M+CH3OH+H]+	503.369	HMDB	PD_d (2)	AZNSPPVLQBDFKQ-UHFFFAOYSA-N	CCCCCCCCC(=CCCCCCCCC(=O)OC(CC([O-])=O)C[N+](C)(C)C)N(=O)=O	NA	NA	NA
pk2623	NA	NA	NA	NA	NA	NA	NA	NA	NA	NA	NA	NA	NA	548.828	0.592481	0.987412	bis(prop-2-en-1-yl)hexasulfane	C6H10S6	273.911	[2M+H]+	548.829	HMDB	PD_d (1)	RUEMHHSAZHTSOK-UHFFFAOYSA-N	C=CCSSSSSSCC=C	NA	TRUE	NA
pk2625	NA	NA	NA	NA	NA	NA	NA	NA	NA	NA	NA	NA	NA	403.118	9.56432	0.215803	10-acetyl-21-hydroxy-6,6,17,17-tetramethyl-7,12,18-trioxapentacyclo[11.8.0.0¬≥,¬π¬π.0‚Åµ,‚Åπ.0¬π‚Å¥,¬π‚Åπ]henicosa-1(13),3,5(9),10,14(19),15,20-heptaene-2,8-dione	C24H20O7	420.121	[M+H-H2O]+	403.118	HMDB	PD_d (10)	LWJBUOOKYYTUDX-UHFFFAOYSA-N	CC(=O)C1=C2OC3=C(C(O)=CC4=C3C=CC(C)(C)O4)C(=O)C2=CC2=C1C(=O)OC2(C)C	NA	TRUE	NA
pk2627	414.3, 432.3107, 450.3212	13.37, 13.32, 13.31	0.42, 0.26, 0.43	0.48327, 0.42503, 0.42159	Glycohyodeoxcholic acid	114611, 114611, 114611	C26H43NO5, C26H43NO5, C26H43NO5	449.3141, 449.3141, 449.3141	[M+H-2H2O]+, [M+H-H2O]+, [M+H]+	414.3002, 432.3108, 450.3214	nan, nan, nan	OL2a	in-house	414.3	13.3733	0.423123	Glycodeoxycholic acid	C26H43NO5	449.314	[M+H-2H2O]+	414.3	NIST	PD_a (1)	WVULKSPCQVQLCU-UHFFFAOYSA-N	CC(CCC(=O)NCC(=O)O)C1CCC2C3CCC4CC(O)CCC4(C)C3CC(O)C12C	NA	NA	NA
pk2631	NA	NA	NA	NA	NA	NA	NA	NA	NA	NA	NA	NA	NA	315.134	10.6111	0.984343	2-[4-(Hydroxycarbamoyl)phenyl]-N-(2-hydroxyethyl)-N-phenylacetamide	C17H18N2O4	314.127	[M+H]+	315.134	NIST	PD_a (1)	RFAZNTABYJYOAR-UHFFFAOYSA-N	O=C(NO)c1ccc(CC(=O)N(CCO)c2ccccc2)cc1	NA	NA	NA
pk2632	NA	NA	NA	NA	NA	NA	NA	NA	NA	NA	NA	NA	NA	223.024	1.75163	0.561743	6-(acetyloxy)-2,5-dioxo-hexahydrofuro[3,2-b]furan-3-yl acetate	C10H10O8	258.038	[M+H-2H2O]+	223.024	HMDB	PD_d (HMDB=4, NIST=8)	ZOZKYEHVNDEUCO-UHFFFAOYSA-N	CC(=O)OC1C2OC(=O)C(OC(C)=O)C2OC1=O	NA	TRUE	NA
pk2633	NA	NA	NA	NA	NA	NA	NA	NA	NA	NA	NA	NA	NA	316.137	10.7629	1.42282	(2S)-4-methyl-2-({[(3S,4S,5R)-2,3,4-trihydroxy-5-(hydroxymethyl)oxolan-2-yl]methyl}amino)pentanoic acid	C12H23NO7	293.147	[M+Na]+	316.137	HMDB	PD_d (20)	KGTRBDVOUPALMB-PPNLDZOPSA-N	CC(C)C[C@H](NCC1(O)O[C@H](CO)[C@@H](O)[C@@H]1O)C(O)=O	NA	TRUE	NA
pk2634	NA	NA	NA	NA	NA	NA	NA	NA	NA	NA	NA	NA	NA	334.981	1.28074	0.548987	3-(2,4-dichloro-5-methoxyphenyl)-2-sulfanylidene-1,2,3,4-tetrahydroquinazolin-4-one	C15H10Cl2N2O2S	351.984	[M+H-H2O]+	334.981	HMDB	PD_d (3)	NZJKEVWTYMOYOR-UHFFFAOYSA-N	COC1=C(Cl)C=C(Cl)C(=C1)N1C(=S)NC2=CC=CC=C2C1=O	NA	TRUE	NA
pk2639	NA	NA	NA	NA	NA	NA	NA	NA	NA	NA	NA	NA	NA	NA	NA	NA	NA	NA	NA	NA	NA	NA	NA	NA	NA	NA	NA	NA
pk2640	NA	NA	NA	NA	NA	NA	NA	NA	NA	NA	NA	NA	NA	143.118	0.919614	0.28508	N-(4-Piperidinyl)acetamide	C7H14N2O	142.111	[M+H]+	143.118	NIST	PD_a (6)	YLWUSMHZABTZGP-UHFFFAOYSA-N	CC(=O)NC1CCNCC1	NA	NA	NA
pk2641	NA	NA	NA	NA	NA	NA	NA	NA	NA	NA	NA	NA	NA	815.061	18.7955	1.77911	(2S,4S,5R)-2-{[(2R,3R,4S,5S,6R)-2-{[(2S,3R,4R,5R,6R)-2-{[(2R,3S,4R,5R,6S)-4-{[(2S,4S,5R)-2-carboxy-6-[(1S,2R)-2-{[(2S,4S,5R)-2-carboxy-6-[(1S,2R)-2-{[(2S,4S,5R)-2-carboxy-5-acetamido-4-hydroxy-6-[(1R,2R)-1,2,3-trihydroxypropyl]oxan-2-yl]oxy}-1,3-dihydroxypropyl]-5-acetamido-4-hydroxyoxan-2-yl]oxy}-1,3-dihydroxypropyl]-5-acetamido-4-hydroxyoxan-2-yl]oxy}-6-{[(2R,3S,4R,5R,6R)-4,5-dihydroxy-6-{[(2S,3R)-3-hydroxy-2-octadecanamidooctadecyl]oxy}-2-(hydroxymethyl)oxan-3-yl]oxy}-5-hydroxy-2-(hydroxymethyl)oxan-3-yl]oxy}-5-hydroxy-6-(hydroxymethyl)-3-(2-oxopropyl)oxan-4-yl]oxy}-3,5-dihydroxy-6-(hydroxymethyl)oxan-4-yl]oxy}-5-acetamido-4-hydroxy-6-[(1R,2R)-1,2,3-trihydroxypropyl]oxane-2-carboxylic acid	C107H185N5O55	2420.18	[M+2H+Na]3+	815.062	HMDB	PD_d (2)	SZMGIWUOPZPSQP-VFOFNJQWSA-N	CCCCCCCCCCCCCCCCCC(=O)N[C@@H](CO[C@@H]1O[C@H](CO)[C@@H](O[C@@H]2O[C@H](CO)[C@H](O[C@@H]3O[C@H](CO)[C@H](O)[C@H](O[C@@H]4O[C@H](CO)[C@H](O)[C@H](O[C@@]5(C[C@H](O)[C@@H](NC(C)=O)C(O5)[C@H](O)[C@H](O)CO)C(O)=O)[C@H]4O)[C@H]3CC(C)=O)[C@H](O[C@@]3(C[C@H](O)[C@@H](NC(C)=O)C(O3)[C@H](O)[C@@H](CO)O[C@@]3(C[C@H](O)[C@@H](NC(C)=O)C(O3)[C@H](O)[C@@H](CO)O[C@@]3(C[C@H](O)[C@@H](NC(C)=O)C(O3)[C@H](O)[C@H](O)CO)C(O)=O)C(O)=O)C(O)=O)[C@H]2O)[C@H](O)[C@H]1O)[C@H](O)CCCCCCCCCCCCCCC	NA	TRUE	NA
pk2642	NA	NA	NA	NA	NA	NA	NA	NA	NA	NA	NA	NA	NA	529.208	15.0764	1.71841	trans-Hydroxyglimepiride	C24H34N4O6S	506.22	[M+Na]+	529.209	NIST	PD_a (2)	YUNQMQLWOOVHKI-WGSAOQKQSA-N	CCC1=C(C)CN(C(=O)NCCc2ccc(S(=O)(=O)NC(=O)NC3CCC(CO)CC3)cc2)C1=O	NA	NA	NA
pk2644	NA	NA	NA	NA	NA	NA	NA	NA	NA	NA	NA	NA	NA	NA	NA	NA	NA	NA	NA	NA	NA	NA	NA	NA	NA	NA	NA	NA
pk2647	NA	NA	NA	NA	NA	NA	NA	NA	NA	NA	NA	NA	NA	NA	NA	NA	NA	NA	NA	NA	NA	NA	NA	NA	NA	NA	NA	NA
pk2651	NA	NA	NA	NA	NA	NA	NA	NA	NA	NA	NA	NA	NA	202.119	1.55953	0.61548	3-Amino-5-morpholinomethyl-2-oxazolidinone	C8H15N3O3	201.111	[M+H]+	202.119	NIST	PD_a (1)	TVHAMVOINIHMEX-UHFFFAOYSA-N	NN1CC(CN2CCOCC2)OC1=O	NA	NA	NA
pk2652	NA	NA	NA	NA	NA	NA	NA	NA	NA	NA	NA	NA	NA	NA	NA	NA	NA	NA	NA	NA	NA	NA	NA	NA	NA	NA	NA	NA
pk2654	NA	NA	NA	NA	NA	NA	NA	NA	NA	NA	NA	NA	NA	299.258	16.1823	0.823704	8-(3-Octyl-2-oxiranyl)octanoic acid	C18H34O3	298.251	[M+H]+	299.258	NIST	PD_a (1)	IMYZYCNQZDBZBQ-UHFFFAOYSA-N	CCCCCCCCC1OC1CCCCCCCC(=O)O	NA	NA	NA
pk2658	414.3, 432.3107, 450.3212	13.37, 13.32, 13.31	0.42, 0.26, 0.43	0.48327, 0.42503, 0.42159	Glycohyodeoxcholic acid	114611, 114611, 114611	C26H43NO5, C26H43NO5, C26H43NO5	449.3141, 449.3141, 449.3141	[M+H-2H2O]+, [M+H-H2O]+, [M+H]+	414.3002, 432.3108, 450.3214	nan, nan, nan	OL2a	in-house	432.311	13.315	0.260461	Glycodeoxycholic acid	C26H43NO5	449.314	[M+H-H2O]+	432.311	NIST	PD_a (1)	WVULKSPCQVQLCU-UHFFFAOYSA-N	CC(CCC(=O)NCC(=O)O)C1CCC2C3CCC4CC(O)CCC4(C)C3CC(O)C12C	NA	NA	NA
pk2661	95.0492, 113.0597	8.01, 8.01	4.97, 3.89	0.09097, 0.08724	SORBATE	643460, 643460	C6H8O2, C6H8O2	112.052, 112.052	[M+H-H2O]+, [M+H]+	95.0487, 113.0593	nan, nan	OL2a	in-house	95.0492	8.01097	0.453871	(2E,4E)-Hexa-2,4-dienoic acid	C6H8O2	112.052	[M+H-H2O]+	95.0491	NIST	PD_a (1)	WSWCOQWTEOXDQX-MQQKCMAXSA-N	C/C=C/C=C/C(=O)O	NA	NA	NA
pk2663	NA	NA	NA	NA	NA	NA	NA	NA	NA	NA	NA	NA	NA	NA	NA	NA	NA	NA	NA	NA	NA	NA	NA	NA	NA	NA	NA	NA
pk2665	NA	NA	NA	NA	NA	NA	NA	NA	NA	NA	NA	NA	NA	302.102	9.13377	0.646801	{4-[(Phenoxyacetyl)amino]phenoxy}acetic acid	C16H15NO5	301.095	[M+H]+	302.102	NIST	PD_a (1)	LTDKKZPMWAEFDP-UHFFFAOYSA-N	O=C(O)COc1ccc(NC(=O)COc2ccccc2)cc1	NA	NA	NA
pk2668	NA	NA	NA	NA	NA	NA	NA	NA	NA	NA	NA	NA	NA	223.169	16.3086	0.36609	Tetradecanedioic acid	C14H26O4	258.183	[M+H-2H2O]+	223.169	NIST	PD_a (2)	HQHCYKULIHKCEB-UHFFFAOYSA-N	O=C(O)CCCCCCCCCCCCC(=O)O	NA	NA	NA
pk2669	NA	NA	NA	NA	NA	NA	NA	NA	NA	NA	NA	NA	NA	NA	NA	NA	NA	NA	NA	NA	NA	NA	NA	NA	NA	NA	NA	NA
pk2670	NA	NA	NA	NA	NA	NA	NA	NA	NA	NA	NA	NA	NA	116.107	0.728239	0.0108348	cyclohexanone	C6H10O	98.0732	[M+NH4]+	116.107	HMDB	PD_d (HMDB=38, NIST=89)	JHIVVAPYMSGYDF-UHFFFAOYSA-N	O=C1CCCCC1	NA	TRUE	NA
pk2672	NA	NA	NA	NA	NA	NA	NA	NA	NA	NA	NA	NA	NA	787.659	19.2192	0.720377	3-[(9Z,12Z,15Z)-octadeca-9,12,15-trienoyloxy]-2-(tetradecanoyloxy)propyl (9Z,12Z,15Z)-octadeca-9,12,15-trienoate	C53H90O6	822.674	[M+H-2H2O]+	787.66	HMDB	PD_d (50)	ODGFVMFYWXNDET-WGRVICHUSA-N	[H]C(COC(=O)CCCCCCC\C=C/C\C=C/C\C=C/CC)(COC(=O)CCCCCCC\C=C/C\C=C/C\C=C/CC)OC(=O)CCCCCCCCCCCCC	NA	TRUE	NA
pk2674	NA	NA	NA	NA	NA	NA	NA	NA	NA	NA	NA	NA	NA	293.099	9.24379	4.4695	Ethylenediaminetetraacetic acid	C10H16N2O8	292.091	[M+H]+	293.098	NIST	PD_a (1)	KCXVZYZYPLLWCC-UHFFFAOYSA-N	O=C(O)CN(CCN(CC(=O)O)CC(=O)O)CC(=O)O	NA	NA	NA
pk2675	NA	NA	NA	NA	NA	NA	NA	NA	NA	NA	NA	NA	NA	349.235	15.1854	0.737899	2,4-Dihydroxyheptadec-16-ynyl acetate	C19H34O4	326.246	[M+Na]+	349.235	NIST	PD_a (2)	JAKAZHIACKJNNB-UHFFFAOYSA-N	C#CCCCCCCCCCCCC(O)CC(O)COC(C)=O	NA	NA	NA
pk2676	NA	NA	NA	NA	NA	NA	NA	NA	NA	NA	NA	NA	NA	525.297	15.6483	1.53015	10,11-dihydroxy-9-(hydroxymethyl)-2,2,6a,6b,9,12a-hexamethyl-1,2,3,4,4a,5,6,6a,6b,7,9,10,11,12,12a,12b,13,14b-octadecahydropicene-4a-carboxylic acid	C30H46O5	486.335	[M+K]+	525.298	HMDB	PD_d (HMDB=17, NIST=17)	FJGGNIPUSLFYJJ-UHFFFAOYSA-N	CC1(C)CCC2(CCC3(C)C(=CCC4C5(C)CC(O)C(O)C(C)(CO)C5=CCC34C)C2C1)C(O)=O	NA	TRUE	NA
pk2677	NA	NA	NA	NA	NA	NA	NA	NA	NA	NA	NA	NA	NA	306.662	16.2421	2.97108	N-[7-benzyl-2-hydroxy-5,8-dioxo-4-(propan-2-yl)-3-oxa-6,9-diazatricyclo[7.3.0.0^{2,6}]dodecan-4-yl]-6-methyl-6,11-diazatetracyclo[7.6.1.0^{2,7}.0^{12,16}]hexadeca-1(16),9,12,14-tetraene-4-carboxamide	C35H41N5O5	611.311	[M+2H]2+	306.663	HMDB	PD_d (1)	DEQITUUQPICUMR-UHFFFAOYSA-N	CC(C)C1(NC(=O)C2CC3C(CC4=CNC5=CC=CC3=C45)N(C)C2)OC2(O)C3CCCN3C(=O)C(CC3=CC=CC=C3)N2C1=O	NA	TRUE	NA
pk2678	NA	NA	NA	NA	NA	NA	NA	NA	NA	NA	NA	NA	NA	265.111	13.1879	1.58361	{7,7-dimethyl-2-oxobicyclo[2.2.1]heptan-1-yl}methanesulfonic acid	C10H16O4S	232.077	[M+CH3OH+H]+	265.11	HMDB	PD_d (14)	MIOPJNTWMNEORI-UHFFFAOYSA-N	CC1(C)C2CCC1(CS(O)(=O)=O)C(=O)C2	NA	TRUE	NA
pk2679	NA	NA	NA	NA	NA	NA	NA	NA	NA	NA	NA	NA	NA	275.125	12.0258	0.0130886	(2S)-2-[(2S)-2-amino-3-(1H-imidazol-4-yl)propanamido]-3-(1H-imidazol-4-yl)propanoic acid	C12H16N6O3	292.128	[M+H-H2O]+	275.125	HMDB	PD_d (29)	SGCGMORCWLEJNZ-UWVGGRQHSA-N	N[C@@H](CC1=CNC=N1)C(=O)N[C@@H](CC1=CNC=N1)C(O)=O	NA	TRUE	NA
pk2680	NA	NA	NA	NA	NA	NA	NA	NA	NA	NA	NA	NA	NA	144.037	1.21312	0.0467865	(2S)-2-amino-4-[(2-carboxy-2-acetamidoethyl)sulfanyl]butanoic acid	C9H16N2O5S	264.078	[M+H+Na]2+	144.037	HMDB	PD_d (6)	QWACVTVBTRSCRL-PKPIPKONSA-N	CC(=O)NC(CSCC[C@H](N)C(O)=O)C(O)=O	NA	TRUE	NA
pk2681	NA	NA	NA	NA	NA	NA	NA	NA	NA	NA	NA	NA	NA	NA	NA	NA	NA	NA	NA	NA	NA	NA	NA	NA	NA	NA	NA	NA
pk2683	NA	NA	NA	NA	NA	NA	NA	NA	NA	NA	NA	NA	NA	944.557	18.8439	1.08736	2-{[4,5-dihydroxy-6-(hydroxymethyl)-2-{[2,6,6,10,16-pentamethyl-18-(2-methylprop-1-en-1-yl)-16-[(3,4,5-trihydroxy-6-methyloxan-2-yl)oxy]-19,21-dioxahexacyclo[18.2.1.0¬π,¬π‚Å¥.0¬≤,¬π¬π.0‚Åµ,¬π‚Å∞.0¬π‚Åµ,¬≤‚Å∞]tricosan-7-yl]oxy}oxan-3-yl]oxy}-6-methyloxane-3,4,5-triol	C48H78O17	926.524	[M+NH4]+	944.558	HMDB	PD_d (HMDB=21, NIST=10)	FJESIUXDUUJRCG-UHFFFAOYSA-N	CC1OC(OC2C(O)C(O)C(CO)OC2OC2CCC3(C)C(CCC4(C)C3CCC3C5C6(CC43CO6)OC(CC5(C)OC3OC(C)C(O)C(O)C3O)C=C(C)C)C2(C)C)C(O)C(O)C1O	NA	TRUE	NA
pk2684	NA	NA	NA	NA	NA	NA	NA	NA	NA	NA	NA	NA	NA	504.342	16.0131	0.471902	1-Hexadecyl-sn-glycero-3-phosphocholine	C24H52NO6P	481.353	[M+Na]+	504.342	NIST	PD_a (2)	VLBPIWYTPAXCFJ-XMMPIXPASA-N	CCCCCCCCCCCCCCCCOCC(O)COP(=O)([O-])OCC[N+](C)(C)C	NA	NA	NA
pk2685	NA	NA	NA	NA	NA	NA	NA	NA	NA	NA	NA	NA	NA	215.059	8.00568	0.0882851	2-(2,6-dimethyl-4-{3-[4-(methylsulfanyl)phenyl]-3-oxoprop-1-en-1-yl}phenoxy)-2-methylpropanoic acid	C22H24O4S	384.14	[M+2Na]2+	215.059	HMDB	PD_d (HMDB=17, NIST=54)	AFLFKFHDSCQHOL-UHFFFAOYSA-N	CSC1=CC=C(C=C1)C(=O)C=CC1=CC(C)=C(OC(C)(C)C(O)=O)C(C)=C1	NA	NA	NA
pk2691	NA	NA	NA	NA	NA	NA	NA	NA	NA	NA	NA	NA	NA	818.566	18.2871	0.454564	[(2R)-2-({7-[(1R,2R,3R,5S)-3,5-dihydroxy-2-[(1E,3S)-3-hydroxyoct-1-en-1-yl]cyclopentyl]heptanoyl}oxy)-3-(henicosanoyloxy)propoxy]phosphonic acid	C44H83O11P	818.567	[M-e]+	818.567	HMDB	PD_d (209)	ASZYAGLTNKKPNU-ORRIAWAZSA-N	CCCCCCCCCCCCCCCCCCCCC(=O)OC[C@H](COP(O)(O)=O)OC(=O)CCCCCC[C@H]1[C@@H](O)C[C@@H](O)[C@@H]1\C=C\[C@@H](O)CCCCC	NA	NA	NA
pk2692	NA	NA	NA	NA	NA	NA	NA	NA	NA	NA	NA	NA	NA	120.081	4.34938	0.634573	2-Amino-1-phenylethanol	C8H11NO	137.084	[M+H-H2O]+	120.081	NIST	PD_a (4)	ULSIYEODSMZIPX-UHFFFAOYSA-N	NCC(O)c1ccccc1	NA	NA	NA
pk2696	NA	NA	NA	NA	NA	NA	NA	NA	NA	NA	NA	NA	NA	509.381	16.328	4.62958	1-[3,4-dihydroxy-5-(hydroxymethyl)oxolan-2-yl]-4-(octadecylamino)-1,2-dihydropyrimidin-2-one	C27H49N3O5	495.367	[2M+3H2O+2H]2+	509.379	HMDB	PD_d (3)	HQHQCEKUGWOYPS-UHFFFAOYSA-N	CCCCCCCCCCCCCCCCCCNC1=NC(=O)N(C=C1)C1OC(CO)C(O)C1O	NA	TRUE	NA
pk2697	NA	NA	NA	NA	NA	NA	NA	NA	NA	NA	NA	NA	NA	NA	NA	NA	NA	NA	NA	NA	NA	NA	NA	NA	NA	NA	NA	NA
pk2701	NA	NA	NA	NA	NA	NA	NA	NA	NA	NA	NA	NA	NA	205.122	14.0172	0.280321	2-Hydroxyibuprofen	C13H18O3	222.126	[M+H-H2O]+	205.122	NIST	PD_a (6)	UJHKVYPPCJBOSG-UHFFFAOYSA-N	CC(C(=O)O)c1ccc(CC(C)(C)O)cc1	NA	NA	NA
pk2702	NA	NA	NA	NA	NA	NA	NA	NA	NA	NA	NA	NA	NA	252.129	11.3149	2.031	3,5,5-trimethyl-4-[(1E)-3-[(3,4,5-trihydroxy-6-{[(3,4,5-trihydroxyoxan-2-yl)oxy]methyl}oxan-2-yl)oxy]but-1-en-1-yl]cyclohex-2-en-1-one	C24H38O11	502.241	[M+2H]2+	252.128	HMDB	PD_d (6)	FFYPJOJFUJFYAT-AATRIKPKSA-N	CC(OC1OC(COC2OCC(O)C(O)C2O)C(O)C(O)C1O)\C=C\C1C(C)=CC(=O)CC1(C)C	NA	TRUE	NA
pk2707	NA	NA	NA	NA	NA	NA	NA	NA	NA	NA	NA	NA	NA	163.026	1.32776	0.667551	2-amino-4-[(1-carboxy-2-methanesulfinylethyl)carbamoyl]butanoic acid	C9H16N2O6S	280.073	[M+2Na]2+	163.026	HMDB	PD_d (20)	MQEBEBZYRKXMDL-UHFFFAOYSA-N	CS(=O)CC(NC(=O)CCC(N)C(O)=O)C(O)=O	NA	TRUE	NA
pk2708	NA	NA	NA	NA	NA	NA	NA	NA	NA	NA	NA	NA	NA	210.061	1.63454	0.440349	Citric acid	C6H8O7	192.027	[M+NH4]+	210.061	NIST	PD_a (1)	KRKNYBCHXYNGOX-UHFFFAOYSA-N	O=C(O)CC(O)(CC(=O)O)C(=O)O	NA	NA	NA
pk2717	NA	NA	NA	NA	NA	NA	NA	NA	NA	NA	NA	NA	NA	562.416	16.3401	1.80695	5-[(2Z,6E,10E,14E,18Z)-3,7,11,15,19,23-hexamethyltetracosa-2,6,10,14,18,22-hexaen-1-yl]-3-methoxy-6-methylbenzene-1,2,4-triol	C38H58O4	578.434	[M+H-NH3]+	562.415	HMDB	PD_d (3)	ZQXNZNKHQXLVCV-QXVHJBQVSA-N	COC1=C(O)C(O)=C(C)C(C\C=C(\C)CC\C=C(/C)CC\C=C(/C)CC\C=C(/C)CC\C=C(\C)CCC=C(C)C)=C1O	NA	TRUE	NA
pk2719	NA	NA	NA	NA	NA	NA	NA	NA	NA	NA	NA	NA	NA	461.323	15.4953	0.893043	(1S,2S,5R,7S,9R,10R,11S,14R,15R,16S)-14-[(2R)-5,6-dihydroxyheptan-2-yl]-2,15-dimethyltetracyclo[8.7.0.0¬≤,‚Å∑.0¬π¬π,¬π‚Åµ]heptadecane-5,9,16-triol	C26H46O5	438.335	[M+Na]+	461.324	HMDB	PD_d (1)	UBCPEZWGUOSYHO-JAPSQKQGSA-N	[H][C@@]1(CC[C@@]2([H])[C@]3([H])[C@H](O)C[C@]4([H])C[C@H](O)CC[C@]4(C)[C@@]3([H])C[C@H](O)[C@]12C)[C@H](C)CCC(O)C(C)O	NA	TRUE	NA
pk2720	NA	NA	NA	NA	NA	NA	NA	NA	NA	NA	NA	NA	NA	293.099	8.2572	4.51521	Ethylenediaminetetraacetic acid	C10H16N2O8	292.091	[M+H]+	293.098	NIST	PD_a (1)	KCXVZYZYPLLWCC-UHFFFAOYSA-N	O=C(O)CN(CCN(CC(=O)O)CC(=O)O)CC(=O)O	NA	NA	NA
pk2721	NA	NA	NA	NA	NA	NA	NA	NA	NA	NA	NA	NA	NA	583.255	16.6593	0.300726	Biliverdin	C33H34N4O6	582.248	[M+H]+	583.255	NIST	PD_a (2)	QBUVFDKTZJNUPP-BBROENKCSA-N	C=CC1=C(C)/C(=C/C2=N/C(=C\c3[nH]c(/C=C4\NC(=O)C(C)=C4C=C)c(C)c3CCC(=O)O)C(CCC(=O)O)=C2C)NC1=O	NA	NA	NA
pk2722	NA	NA	NA	NA	NA	NA	NA	NA	NA	NA	NA	NA	NA	177.077	4.5717	0.688976	benzyl 2-(2-formylpyrrolidine-1-carbonyl)pyrrolidine-1-carboxylate	C18H22N2O4	330.158	[M+H+Na]2+	177.077	HMDB	PD_d (HMDB=15, NIST=15)	ORZXYSPOAVJYRU-UHFFFAOYSA-N	O=CC1CCCN1C(=O)C1CCCN1C(=O)OCC1=CC=CC=C1	NA	TRUE	NA
pk2724	NA	NA	NA	NA	NA	NA	NA	NA	NA	NA	NA	NA	NA	113.071	0.649092	0.319154	pyridin-2-ol	C5H5NO	95.0371	[M+NH4]+	113.071	HMDB	PD_d (HMDB=16, NIST=42)	UBQKCCHYAOITMY-UHFFFAOYSA-N	OC1=CC=CC=N1	NA	TRUE	NA
pk2727	NA	NA	NA	NA	NA	NA	NA	NA	NA	NA	NA	NA	NA	186.053	6.46186	0.143508	4-(Trifluoromethyl)-1H,2H,5H,6H,7H-cyclopenta[b]pyridin-2-one	C9H8F3NO	203.056	[M+H-H2O]+	186.052	NIST	PD_a (1)	GSJGKNLMGQIWJH-UHFFFAOYSA-N	Oc1cc(C(F)(F)F)c2c(n1)CCC2	NA	NA	NA
pk2728	133.0496, 195.024, 133.0496, 195.024	0.74, 0.74, 0.74, 0.74	1.12, 1.12, 1.12, 1.12	0.06523, 0.06728, 0.09523, 0.09728	XYLOSE, ARABINOSE	135191, 135191, 439195, 439195	C5H10O5, C5H10O5, C5H10O5, C5H10O5	150.053, 150.053, 150.053, 150.053	[M+H-H2O]+, [M+2Na-H]+, [M+H-H2O]+, [M+2Na-H]+	133.0497, 195.0242, 133.0497, 195.0242	nan, nan, nan, nan	OL2a, OL2a	in-house, in-house	133.05	0.735232	0.0536943	4-{[3,4,5-trihydroxy-6-(hydroxymethyl)oxan-2-yl]oxy}oxolan-2-one	C10H16O8	264.085	[M+2H]2+	133.05	HMDB	PD_d (HMDB=40, NIST=171)	MQEPWBMWFIVRPS-UHFFFAOYSA-N	OCC1OC(OC2COC(=O)C2)C(O)C(O)C1O	NA	TRUE	NA
pk2729	172.0756, 189.0785	8.96, 8.96	0.4, 0.22	0.06925, 0.07032	Indolepropionate	3744, 3744	C11H11NO2, C11H11NO2	189.079, 189.079	[M+H-H2O]+, [M-e]+	172.0757, 172.0757, 189.0785, 189.0785, 172.0757, 189.0785	nan, nan	OL2a	in-house	189.078	8.96032	0.0213192	1-(2,5-dihydroxyphenyl)-1Œª‚Åµ-pyridin-1-ylium	C11H10NO2	188.071	[M+H]+	189.078	HMDB	PD_d (18)	BYQQTWROSPBRIU-UHFFFAOYSA-O	OC1=CC(=C(O)C=C1)[N+]1=CC=CC=C1	NA	TRUE	NA
pk2730	NA	NA	NA	NA	NA	NA	NA	NA	NA	NA	NA	NA	NA	326.116	0.646115	0.879009	3-(3-methanesulfonylphenyl)-1-propylpiperidine	C15H23NO2S	281.145	[M+2Na-H]+	326.116	HMDB	PD_d (43)	GZVBVBMMNFIXGE-UHFFFAOYSA-N	CCCN1CCCC(C1)C1=CC(=CC=C1)S(C)(=O)=O	NA	TRUE	NA
pk2733	NA	NA	NA	NA	NA	NA	NA	NA	NA	NA	NA	NA	NA	NA	NA	NA	NA	NA	NA	NA	NA	NA	NA	NA	NA	NA	NA	NA
pk2734	NA	NA	NA	NA	NA	NA	NA	NA	NA	NA	NA	NA	NA	223.169	15.7004	0.610299	5-Hydroxy-10,10-dimethyl-6-methylenebicyclo[7.2.0]undecan-2-one	C14H22O2	222.162	[M+H]+	223.169	NIST	PD_a (2)	BSFUDCIRZBAPDS-UHFFFAOYSA-N	C=C1CCC2C(CC2(C)C)C(=O)CCC1O	NA	NA	NA
pk2736	NA	NA	NA	NA	NA	NA	NA	NA	NA	NA	NA	NA	NA	289.023	2.98679	0.399788	3-(aminomethyl)-6-(1-hydroxyethyl)-7-oxo-4-thia-1-azabicyclo[3.2.0]hept-2-ene-2-carboxylic acid	C9H12N2O4S	244.052	[M+2Na-H]+	289.023	HMDB	PD_d (HMDB=17, NIST=15)	RXCNILVLOHRALM-UHFFFAOYSA-N	CC(O)C1C2SC(CN)=C(N2C1=O)C(O)=O	NA	TRUE	NA
pk2738	NA	NA	NA	NA	NA	NA	NA	NA	NA	NA	NA	NA	NA	149.132	13.4929	0.0905235	(4,7,7-Trimethylbicyclo[4.1.0]hept-4-en-3-yl)methanol	C11H18O	166.136	[M+H-H2O]+	149.132	NIST	PD_a (3)	LUYUYAZOPRAIRX-UHFFFAOYSA-N	CC1=CC2C(CC1CO)C2(C)C	NA	NA	NA
pk2739	NA	NA	NA	NA	NA	NA	NA	NA	NA	NA	NA	NA	NA	149.064	0.63659	2.60375	4-methyl-2-[5-methyl-4-oxo-5-(propan-2-yl)-4,5-dihydro-1H-imidazol-2-yl]benzoic acid	C15H18N2O3	274.132	[M+H+Na]2+	149.064	HMDB	PD_d (19)	KFEFNHNXZQYTEW-UHFFFAOYSA-N	CC(C)C1(C)NC(=NC1=O)C1=C(C=CC(C)=C1)C(O)=O	NA	TRUE	NA
pk2740	NA	NA	NA	NA	NA	NA	NA	NA	NA	NA	NA	NA	NA	786.529	18.1855	0.409966	(2-{[(2S,3R,4E)-2-{7-[(1R,2R,3R,5S)-3,5-dihydroxy-2-[(1E,3S)-3-hydroxyoct-1-en-1-yl]cyclopentyl]-6-oxoheptanamido}-3-hydroxyheptadec-4-en-1-yl phosphono]oxy}ethyl)trimethylazanium	C42H79N2O10P	802.547	[M+H-NH3]+	786.529	HMDB	PD_d (124)	NSOLGWUMDCIYKP-LBACSJQNSA-N	CCCCCCCCCCCC\C=C\[C@@H](O)[C@H](COP([O-])(=O)OCC[N+](C)(C)C)NC(=O)CCCCC(=O)C[C@H]1[C@@H](O)C[C@@H](O)[C@@H]1\C=C\[C@@H](O)CCCCC	NA	NA	NA
pk2741	207.966	0.85	3.87	0.25	CYSTEATE	72886	C3H7NO5S	169.004	[M+K]+	207.967	NA	OL2a	in-house	207.966	0.849044	1.28257	(1S,2R,4S,5R)-2,3,4-trihydroxy-5,6-bis(phosphonatooxy)cyclohexyl phosphate	C6H9O15P3	413.919	[M+2H]2+	207.967	HMDB	PD_d (5)	GKDKOMAJZATYAY-UYSNGIAKSA-H	[H]C1(O)[C@]([H])(O)[C@@]([H])(OP([O-])([O-])=O)C([H])(OP([O-])([O-])=O)[C@@]([H])(OP([O-])([O-])=O)[C@]1([H])O	NA	TRUE	NA
pk2747	NA	NA	NA	NA	NA	NA	NA	NA	NA	NA	NA	NA	NA	409.756	18.5708	2.87793	(2-aminoethoxy)[(2R)-3-[(4Z,7Z,10Z,13Z,16Z,19Z)-docosa-4,7,10,13,16,19-hexaenoyloxy]-2-[(1Z,11Z)-octadeca-1,11-dien-1-yloxy]propoxy]phosphinic acid	C45H76NO7P	773.536	[M+2Na]2+	409.757	HMDB	PD_d (4)	VMCLUUPLLQFCRY-VJIHGULMSA-N	[H][C@@](COC(=O)CC\C=C/C\C=C/C\C=C/C\C=C/C\C=C/C\C=C/CC)(COP(O)(=O)OCCN)O\C=C/CCCCCCCC\C=C/CCCCCC	NA	TRUE	NA
pk2752	NA	NA	NA	NA	NA	NA	NA	NA	NA	NA	NA	NA	NA	575.466	17.0162	1.02679	(2S)-1-hydroxy-3-(tridecanoyloxy)propan-2-yl (6E,8E,11E)-5-hydroxyicosa-6,8,11-trienoate	C36H64O6	592.47	[M+H-H2O]+	575.467	HMDB	PD_d (68)	FUKPFOCYVSRXTD-HHJNASMMSA-N	CCCCCCCCCCCCC(=O)OC[C@H](CO)OC(=O)CCCC(O)\C=C\C=C\C\C=C\CCCCCCCC	NA	NA	NA
pk2753	159.065	4.16	0.25	0.36	Succinylacetone	5312	C7H10O4	158.058	[M+H]+	159.065	NA	OL2a	in-house	159.065	4.16305	0.249533	4,6-dioxoheptanoic acid	C7H10O4	158.058	[M+H]+	159.065	HMDB	PD_d (HMDB=52, NIST=40)	WYEPBHZLDUPIOD-UHFFFAOYSA-N	CC(=O)CC(=O)CCC(O)=O	NA	TRUE	NA
pk2754	NA	NA	NA	NA	NA	NA	NA	NA	NA	NA	NA	NA	NA	613.444	16.5628	4.33974	Oxandrolone	C19H30O3	306.219	[2M+H]+	613.446	NIST	PD_a (1)	QSLJIVKCVHQPLV-PEMPUTJUSA-N	C[C@]12COC(=O)C[C@@H]1CC[C@@H]1[C@@H]2CC[C@@]2(C)[C@H]1CC[C@]2(C)O	NA	NA	NA
pk2755	NA	NA	NA	NA	NA	NA	NA	NA	NA	NA	NA	NA	NA	787.529	18.1859	1.94052	(2-{[(2R)-2-[(4Z,7Z,10Z,13Z,16Z,19Z)-docosa-4,7,10,13,16,19-hexaenoyloxy]-3-[(9Z)-hexadec-9-enoyloxy]propyl phosphonato]oxy}ethyl)trimethylazanium	C46H78NO8P	803.547	[M+H-NH3]+	787.528	HMDB	PD_d (87)	DLRNZUPJXRVWRW-FKZZUUMNSA-N	CCCCCC\C=C/CCCCCCCC(=O)OC[C@]([H])(COP([O-])(=O)OCC[N+](C)(C)C)OC(=O)CC\C=C/C\C=C/C\C=C/C\C=C/C\C=C/C\C=C/CC	NA	TRUE	NA
pk2760	NA	NA	NA	NA	NA	NA	NA	NA	NA	NA	NA	NA	NA	151.148	13.5014	0.278032	(3E,5Z)-undeca-1,3,5-triene	C11H18	150.141	[M+H]+	151.148	HMDB	PD_d (HMDB=38, NIST=32)	JQQDKNVOSLONRS-STRRHFTISA-N	CCCCC\C=C/C=C/C=C	NA	TRUE	NA
pk2766	NA	NA	NA	NA	NA	NA	NA	NA	NA	NA	NA	NA	NA	285.123	17.048	0.716392	N-[4-(5-amino-2,2-dimethyl-4-oxo-3,4-dihydro-2H-1-benzopyran-6-yl)-1-hydroxy-4-oxobutan-2-yl]formamide	C16H20N2O5	320.137	[M+H-2H2O]+	285.123	HMDB	PD_d (HMDB=19, NIST=79)	ZSARLQOBZZVZSB-UHFFFAOYSA-N	CC1(C)CC(=O)C2=C(N)C(=CC=C2O1)C(=O)CC(CO)NC=O	NA	TRUE	NA
pk2767	NA	NA	NA	NA	NA	NA	NA	NA	NA	NA	NA	NA	NA	349.273	15.62	2.11954	[5-(5,5,8a-Trimethyl-2-methylidene-7-oxo-1,3,4,4a,6,8-hexahydronaphthalen-1-yl)-3-methylpentyl] acetate	C22H36O3	348.266	[M+H]+	349.274	NIST	PD_a (2)	LZGVQJDYLAUCGI-UHFFFAOYSA-N	C=C1CCC2C(C)(C)CC(=O)CC2(C)C1CCC(C)CCOC(C)=O	NA	NA	NA
pk2770	NA	NA	NA	NA	NA	NA	NA	NA	NA	NA	NA	NA	NA	NA	NA	NA	NA	NA	NA	NA	NA	NA	NA	NA	NA	NA	NA	NA
pk2771	NA	NA	NA	NA	NA	NA	NA	NA	NA	NA	NA	NA	NA	293.054	2.22414	0.324026	5-(4-chlorophenyl)-6-ethylpyrimidine-2,4-diamine	C12H13ClN4	248.083	[M+2Na-H]+	293.054	HMDB	PD_d (HMDB=11, NIST=16)	WKSAUQYGYAYLPV-UHFFFAOYSA-N	CCC1=C(C(N)=NC(N)=N1)C1=CC=C(Cl)C=C1	NA	TRUE	NA
pk2772	NA	NA	NA	NA	NA	NA	NA	NA	NA	NA	NA	NA	NA	435.271	19.0292	1.72538	(3S)-3-(propanoyloxy)-4-(trimethylazaniumyl)butanoate	C10H19NO4	217.131	[2M+H]+	435.27	HMDB	PD_d (HMDB=24, NIST=66)	UFAHZIUFPNSHSL-QMMMGPOBSA-N	[H][C@](CC([O-])=O)(C[N+](C)(C)C)OC(=O)CC	NA	TRUE	NA
pk2773	NA	NA	NA	NA	NA	NA	NA	NA	NA	NA	NA	NA	NA	416.285	15.9998	0.213347	(2-{[(2S,3R)-2-[(5Z,7R,8E,10Z,13Z,15E,17S,19Z)-7,17-dihydroxydocosa-5,8,10,13,15,19-hexaenamido]-3-hydroxyoctadecyl phosphono]oxy}ethyl)trimethylazanium	C45H81N2O8P	808.573	[M+H+Na]2+	416.285	HMDB	PD_d (HMDB=8, NIST=13)	CVFCNPQADYQNKM-FNGBQKNDSA-N	[H][C@@](COP([O-])(=O)OCC[N+](C)(C)C)(NC(=O)CCC\C=C/[C@@H](O)\C=C\C=C/C\C=C/C=C/[C@@H](O)C\C=C/CC)[C@H](O)CCCCCCCCCCCCCCC	NA	NA	NA
pk2777	NA	NA	NA	NA	NA	NA	NA	NA	NA	NA	NA	NA	NA	253.141	11.7186	1.035	(1R,2S,5R)-2-Isopropyl-5-methylcyclohexyl 2,2-dihydroxyacetate	C12H22O4	230.152	[M+Na]+	253.141	NIST	PD_a (1)	BWZMJRSMHQDFIT-AEJSXWLSSA-N	CC(C)[C@H]1CC[C@H](C)C[C@@H]1OC(=O)C(O)O	NA	NA	NA
pk2778	NA	NA	NA	NA	NA	NA	NA	NA	NA	NA	NA	NA	NA	161.132	16.8357	0.225281	Dodeca-2(E),4(E)-dienoic acid	C12H20O2	196.146	[M+H-2H2O]+	161.132	NIST	PD_a (3)	HQSBWLQFLLMPKC-BNFZFUHLSA-N	CCCCCCC/C=C/C=C/C(=O)O	NA	NA	NA
pk2779	159.0288, 199.0213, 177.0394, 194.0659, 221.0034	1.52, 1.51, 1.51, 1.52, 1.51	0.15, 0.14, 0.12, 0.29, 0.47	0.08078, 0.09099, 0.08549, 0.08483, 0.08684	1,2,3-Propanetricarboxylic	14925, 14925, 14925, 14925, 14925	C6H8O6, C6H8O6, C6H8O6, C6H8O6, C6H8O6	176.0321, 176.0321, 176.0321, 176.0321, 176.0321	[M+H-H2O]+, [M+Na]+, [M+H]+, [M+NH4]+, [M+2Na-H]+	159.0288, 199.0213, 177.0394, 194.0659, 221.0033	nan, nan, nan, nan, nan	OL2a	in-house	177.039	1.51451	0.321962	2-Keto-L-gulonic acid	C6H10O7	194.043	[M+H-H2O]+	177.039	NIST	PD_a (1)	VBUYCZFBVCCYFD-NUNKFHFFSA-N	O=C(O)C(=O)C(O)C(O)C(O)CO	NA	NA	NA
pk2781	NA	NA	NA	NA	NA	NA	NA	NA	NA	NA	NA	NA	NA	101.071	0.631164	0.0199365	2H-1,2-oxazine	C4H5NO	83.0371	[M+NH4]+	101.071	HMDB	PD_d (HMDB=12, NIST=49)	BCHZICNRHXRCHY-UHFFFAOYSA-N	N1OC=CC=C1	NA	TRUE	NA
pk2782	NA	NA	NA	NA	NA	NA	NA	NA	NA	NA	NA	NA	NA	302.936	0.502156	2.29868	[(2-hydroxy-6-sulfanyl-9H-purin-9-yl)oxy]phosphonic acid	C5H5N4O5PS	263.972	[M+K]+	302.935	HMDB	PD_d (1)	OAOIXPPCQSJBRI-UHFFFAOYSA-N	OC1=NC2=C(N=CN2OP(O)(O)=O)C(S)=N1	NA	TRUE	NA
pk2785	NA	NA	NA	NA	NA	NA	NA	NA	NA	NA	NA	NA	NA	839.635	19.3229	0.13882	(2S)-2-({7-[(1R,2R,3R,5S)-3,5-dihydroxy-2-[(1E,3S)-3-hydroxyoct-1-en-1-yl]cyclopentyl]heptanoyl}oxy)-3-hydroxypropyl 22-methyltetracosanoate	C48H90O8	794.664	[M+2Na-H]+	839.635	HMDB	PD_d (396)	ILYOWFQJCGCFFL-SUQXLCGHSA-N	CCCCC[C@H](O)\C=C\[C@H]1[C@H](O)C[C@H](O)[C@@H]1CCCCCCC(=O)O[C@@H](CO)COC(=O)CCCCCCCCCCCCCCCCCCCCC(C)CC	NA	NA	NA
pk2790	NA	NA	NA	NA	NA	NA	NA	NA	NA	NA	NA	NA	NA	169.047	2.32877	0.272066	4,4-dimethyl-3-{[3,4,5-trihydroxy-6-(hydroxymethyl)oxan-2-yl]oxy}oxolan-2-one	C12H20O8	292.116	[M+2Na]2+	169.047	HMDB	PD_d (26)	BFCZPWYLRHFBNO-UHFFFAOYSA-N	CC1(C)COC(=O)C1OC1OC(CO)C(O)C(O)C1O	NA	TRUE	NA
pk2792	NA	NA	NA	NA	NA	NA	NA	NA	NA	NA	NA	NA	NA	547.299	15.4075	0.693479	tert-butyl N-{1-[(2-{5-[(diaminomethylidene)amino]-2-[(4-nitrophenyl)amino]pentanamido}-2-oxoethyl)carbamoyl]-3-methylbutyl}carbamate	C25H40N8O7	564.302	[M+H-H2O]+	547.299	HMDB	PD_d (9)	IKXPCCLLQHNDIH-UHFFFAOYSA-N	CC(C)CC(NC(=O)OC(C)(C)C)C(=O)NCC(=O)NC(=O)C(CCCN=C(N)N)NC1=CC=C(C=C1)[N+]([O-])=O	NA	TRUE	NA
pk2796	NA	NA	NA	NA	NA	NA	NA	NA	NA	NA	NA	NA	NA	374.108	1.56514	0.642948	(2S,3S,4S,5R,6S)-6-{5-[(1E)-2-carboxyeth-1-en-1-yl]-2-hydroxyphenoxy}-3,4,5-trihydroxyoxane-2-carboxylic acid	C15H16O10	356.074	[M+NH4]+	374.108	HMDB	PD_d (HMDB=19, NIST=3)	BSOMSDFTZKNUHY-ZYZFHZPYSA-N	O[C@H]1[C@H](OC2=C(O)C=CC(\C=C\C(O)=O)=C2)O[C@@H]([C@@H](O)[C@@H]1O)C(O)=O	NA	TRUE	NA
pk2798	NA	NA	NA	NA	NA	NA	NA	NA	NA	NA	NA	NA	NA	333.144	10.1574	0.71084	2-{2-[(1-benzoylpyrrolidin-2-yl)formamido]-3-phenylpropanamido}-5-[(diaminomethylidene)amino]-N-(4-nitrophenyl)pentanamide	C33H38N8O6	642.291	[M+H+Na]2+	333.144	HMDB	PD_d (38)	IDSFNACJZVHKIB-UHFFFAOYSA-N	NC(N)=NCCCC(NC(=O)C(CC1=CC=CC=C1)NC(=O)C1CCCN1C(=O)C1=CC=CC=C1)C(=O)NC1=CC=C(C=C1)[N+]([O-])=O	NA	TRUE	NA
pk2802	NA	NA	NA	NA	NA	NA	NA	NA	NA	NA	NA	NA	NA	182.962	0.500731	1.40647	tetrapotassium 3-(phosphonatooxy)pentane-1,5-diol 3-(phosphonatooxy)propane-1,2-diol	C8H18K4O12P2	523.882	[M+2H+Na]3+	182.962	HMDB	PD_d (4)	AJRDRRBLSSWSKM-UHFFFAOYSA-J	[K+].[K+].[K+].[K+].OCC(O)COP([O-])([O-])=O.OCCC(CCO)OP([O-])([O-])=O	NA	TRUE	NA
pk2803	NA	NA	NA	NA	NA	NA	NA	NA	NA	NA	NA	NA	NA	262.038	1.70865	0.612705	(2E)-3-[3-(sulfooxy)phenyl]prop-2-enoic acid	C9H8O6S	244.004	[M+NH4]+	262.038	HMDB	PD_d (11)	YPXHXDXMTWPQTO-SNAWJCMRSA-N	OC(=O)\C=C\C1=CC(OS(O)(=O)=O)=CC=C1	NA	TRUE	NA
pk2804	NA	NA	NA	NA	NA	NA	NA	NA	NA	NA	NA	NA	NA	219.097	0.777253	0.622179	2-amino-3-(5-hydroxy-3,4-dihydro-2H-pyrrol-2-yl)-3-oxopropanoic acid	C7H10N2O4	186.064	[M+CH3OH+H]+	219.098	HMDB	PD_d (HMDB=14, NIST=61)	MGEFGYONNZYSPY-UHFFFAOYSA-N	NC(C(O)=O)C(=O)C1CCC(O)=N1	NA	TRUE	NA
pk2807	NA	NA	NA	NA	NA	NA	NA	NA	NA	NA	NA	NA	NA	NA	NA	NA	NA	NA	NA	NA	NA	NA	NA	NA	NA	NA	NA	NA
pk2809	NA	NA	NA	NA	NA	NA	NA	NA	NA	NA	NA	NA	NA	271.242	14.1198	0.957079	3-Ethenyl-3,4a,7,7,10a-pentamethyl-2,5,6,6a,8,9,10,10b-octahydro-1H-benzo[f]chromen-8-ol	C20H34O2	306.256	[M+H-2H2O]+	271.242	NIST	PD_a (8)	JJZSRKRSWWPWCJ-UHFFFAOYSA-N	C=CC1(C)CCC2C(C)(CCC3C(C)(C)C(O)CCC23C)O1	NA	NA	NA
pk2811	NA	NA	NA	NA	NA	NA	NA	NA	NA	NA	NA	NA	NA	435.381	17.0935	2.62643	(2S)-2-(pentadecanoyloxy)-3-(tetradecanoyloxy)propyl (13Z)-docos-13-enoate	C54H102O6	846.768	[M+H+Na]2+	435.382	HMDB	PD_d (18)	AHYXNVIQMVRTEC-SQWFITPDSA-N	[H][C@](COC(=O)CCCCCCCCCCCCC)(COC(=O)CCCCCCCCCCC\C=C/CCCCCCCC)OC(=O)CCCCCCCCCCCCCC	NA	TRUE	NA
pk2812	NA	NA	NA	NA	NA	NA	NA	NA	NA	NA	NA	NA	NA	535.397	16.6099	0.157222	1-[5-(4-hydroxybutan-2-yl)-2-methyloxolan-2-yl]-4-methylpentan-2-one	C15H28O3	256.204	[2M+Na]+	535.397	HMDB	PD_d (4)	NQUGBBCWSQRMST-UHFFFAOYSA-N	CC(C)CC(=O)CC1(C)CCC(O1)C(C)CCO	NA	TRUE	NA
pk2813	NA	NA	NA	NA	NA	NA	NA	NA	NA	NA	NA	NA	NA	380.896	0.505607	2.48864	3-(dichloromethylidene)pyrrolidine-2,5-dione	C5H3Cl2NO2	178.954	[2M+Na]+	380.897	HMDB	PD_d (1)	SKOPRFQCOBOZFB-UHFFFAOYSA-N	ClC(Cl)=C1CC(=O)NC1=O	NA	TRUE	NA
pk2817	NA	NA	NA	NA	NA	NA	NA	NA	NA	NA	NA	NA	NA	NA	NA	NA	NA	NA	NA	NA	NA	NA	NA	NA	NA	NA	NA	NA
pk2820	NA	NA	NA	NA	NA	NA	NA	NA	NA	NA	NA	NA	NA	NA	NA	NA	NA	NA	NA	NA	NA	NA	NA	NA	NA	NA	NA	NA
pk2821	NA	NA	NA	NA	NA	NA	NA	NA	NA	NA	NA	NA	NA	260.923	0.499219	1.35328	8-Bromo-2-chloro-6-fluoroquinazoline	C8H3BrClFN2	259.915	[M+H]+	260.923	NIST	PD_d (12)	XTEWVYPXKPYPRE-UHFFFAOYSA-N	Fc1cc(Br)c2nc(Cl)ncc2c1	NA	NA	NA
pk2823	NA	NA	NA	NA	NA	NA	NA	NA	NA	NA	NA	NA	NA	471.738	8.10686	3.68056	(2S)-2-amino-3-({[(2R)-2-({7-[(1R,2R,3R,5S)-3,5-dihydroxy-2-[(1E,3S)-3-hydroxyoct-1-en-1-yl]cyclopentyl]-6-oxoheptanoyl}oxy)-3-[(5Z,8Z,11Z,14Z)-icosa-5,8,11,14-tetraenoyloxy]propoxy](hydroxy)phosphoryl}oxy)propanoic acid	C46H76NO14P	897.5	[M+2Na]2+	471.739	HMDB	PD_d (8)	GJNWEHZGLIPIMS-LPZJSBHFSA-N	CCCCC\C=C/C\C=C/C\C=C/C\C=C/CCCC(=O)OC[C@H](COP(O)(=O)OC[C@H](N)C(O)=O)OC(=O)CCCCC(=O)C[C@H]1[C@@H](O)C[C@@H](O)[C@@H]1\C=C\[C@@H](O)CCCCC	NA	NA	NA
pk2831	NA	NA	NA	NA	NA	NA	NA	NA	NA	NA	NA	NA	NA	215.139	1.42801	0.329327	4-[1-hydroxy-2-(methylamino)ethyl]-2-methoxyphenol	C10H15NO3	197.105	[M+NH4]+	215.139	HMDB	PD_d (HMDB=49, NIST=62)	JWJCTZKFYGDABJ-UHFFFAOYSA-N	CNCC(O)C1=CC(OC)=C(O)C=C1	NA	TRUE	NA
pk2833	182.1023, 203.0315	0.75, 0.75	2.89, 1.56	0.01226, 0.01275	Fucose	17106, 17106	C6H12O5, C6H12O5	164.068, 164.068	[M+NH4]+, [M+K]+	182.1018, 203.0312	nan, nan	OL2a	in-house	182.102	0.747743	0.0159965	6-aminohexane-1,2,3,4,5-pentol	C6H15NO5	181.095	[M+H]+	182.102	HMDB	PD_d (HMDB=34, NIST=4)	SDOFMBGMRVAJNF-UHFFFAOYSA-N	NCC(O)C(O)C(O)C(O)CO	NA	TRUE	NA
pk2834	NA	NA	NA	NA	NA	NA	NA	NA	NA	NA	NA	NA	NA	229.038	8.00513	0.414651	8,9-dichloro-2,3,4,5-tetrahydro-1H-2-benzazepine	C10H11Cl2N	215.027	[2M+3H2O+2H]2+	229.038	HMDB	PD_d (HMDB=6, NIST=40)	IADAQXMUWITWNG-UHFFFAOYSA-N	ClC1=CC=C2CCCNCC2=C1Cl	NA	TRUE	NA
pk2837	NA	NA	NA	NA	NA	NA	NA	NA	NA	NA	NA	NA	NA	279.99	5.39391	0.282335	4-chlorobut-2-yn-1-yl N-(3-chlorophenyl)carbamate	C11H9Cl2NO2	257.001	[M+Na]+	279.99	HMDB	PD_d (1)	MCOQHIWZJUDQIC-UHFFFAOYSA-N	ClCC#CCOC(=O)NC1=CC=CC(Cl)=C1	NA	TRUE	NA
pk2839	NA	NA	NA	NA	NA	NA	NA	NA	NA	NA	NA	NA	NA	423.346	16.4745	1.13023	(2-{2,3-bis[2-(diethylamino)ethoxy]phenoxy}ethyl)diethylamine	C24H45N3O3	423.346	[M-e]+	423.346	HMDB	PD_d (26)	ICLWTJIMXVISSR-UHFFFAOYSA-N	CCN(CC)CCOC1=CC=CC(OCCN(CC)CC)=C1OCCN(CC)CC	NA	NA	NA
pk2842	NA	NA	NA	NA	NA	NA	NA	NA	NA	NA	NA	NA	NA	311.151	16.1359	0.971864	4,13-dihydroxy-5,14-dimethoxy-10-methyl-10-azatetracyclo[8.7.0.0¬≤,‚Å∑.0¬π¬π,¬π‚Å∂]heptadeca-2,4,6,11,13,15-hexaen-10-ium	C19H22NO4	328.155	[M+H-H2O]+	311.152	HMDB	PD_d (17)	CWKRVCVOEADAEH-UHFFFAOYSA-O	COC1=C(O)C=C2C(CC3C4=CC(O)=C(OC)C=C4CC[N+]23C)=C1	NA	TRUE	NA
pk2845	NA	NA	NA	NA	NA	NA	NA	NA	NA	NA	NA	NA	NA	218.011	0.915454	1.98935	(4-phosphonobutyl)phosphonic acid	C4H12O6P2	218.011	[M-e]+	218.01	HMDB	PD_d (6)	JKTORXLUQLQJCM-UHFFFAOYSA-N	OP(O)(=O)CCCCP(O)(O)=O	NA	TRUE	NA
pk2846	NA	NA	NA	NA	NA	NA	NA	NA	NA	NA	NA	NA	NA	NA	NA	NA	NA	NA	NA	NA	NA	NA	NA	NA	NA	NA	NA	NA
pk2848	NA	NA	NA	NA	NA	NA	NA	NA	NA	NA	NA	NA	NA	784.583	19.1541	0.0316092	1-Palmitoyl-2-stearoyl-sn-glycero-3-phosphocholine	C42H84NO8P	761.593	[M+Na]+	784.583	NIST	PD_a (1)	PZNPLUBHRSSFHT-RRHRGVEJSA-N	CCCCCCCCCCCCCCCCCC(=O)O[C@H](COC(=O)CCCCCCCCCCCCCCC)COP(=O)([O-])OCC[N+](C)(C)C	NA	NA	NA
pk2849	NA	NA	NA	NA	NA	NA	NA	NA	NA	NA	NA	NA	NA	475.378	16.737	1.01127	(2S,5S,6S,7R,15R)-5-hydroxy-2,6,15-trimethyl-14-[(2R)-6-methylhept-5-en-2-yl]tetracyclo[8.7.0.0^{2,7}.0^{11,15}]heptadec-1(10)-ene-6-carboxylic acid	C29H46O3	442.345	[M+CH3OH+H]+	475.378	HMDB	PD_d (45)	MYWAIWDQTCHPTH-YCIQJMEESA-N	C[C@H](CCC=C(C)C)C1CCC2C3=C(CC[C@]12C)[C@@]1(C)CC[C@H](O)[C@](C)([C@@H]1CC3)C(O)=O	NA	TRUE	NA
pk2850	400.342	14.21	0.53	0.04	Hexadecanoylcarnitine	11953816	C23H45NO4	399.335	[M+H]+	400.342	NA	OL2a	in-house	400.342	14.2052	0.531795	Palmitoyl-L-carnitine	C23H45NO4	399.335	[M+H]+	400.342	NIST	PD_a (2)	XOMRRQXKHMYMOC-OAQYLSRUSA-N	CCCCCCCCCCCCCCCC(=O)OC(CC(=O)[O-])C[N+](C)(C)C	NA	NA	NA
pk2851	NA	NA	NA	NA	NA	NA	NA	NA	NA	NA	NA	NA	NA	294.003	0.651693	1.67039	[3-amino-2-(4-chlorophenyl)propyl]phosphonic acid	C9H13ClNO3P	249.032	[M+2Na-H]+	294.003	HMDB	PD_d (HMDB=4, NIST=16)	VSGNGLJPOGUDON-UHFFFAOYSA-N	NCC(CP(O)(O)=O)C1=CC=C(Cl)C=C1	NA	TRUE	NA
pk2853	NA	NA	NA	NA	NA	NA	NA	NA	NA	NA	NA	NA	NA	NA	NA	NA	NA	NA	NA	NA	NA	NA	NA	NA	NA	NA	NA	NA
pk2858	NA	NA	NA	NA	NA	NA	NA	NA	NA	NA	NA	NA	NA	179.045	1.00602	1.61526	tris(pyridin-2-yl)-1,3,5-triazine	C18H12N6	312.112	[M+2Na]2+	179.045	HMDB	PD_d (HMDB=28, NIST=31)	KMVWNDHKTPHDMT-UHFFFAOYSA-N	C1=CC=C(N=C1)C1=NC(=NC(=N1)C1=CC=CC=N1)C1=CC=CC=N1	NA	TRUE	NA
pk2861	NA	NA	NA	NA	NA	NA	NA	NA	NA	NA	NA	NA	NA	369.143	10.438	3.15136	Benzeneethanamine, 2,5-dimethoxy-N-[(2-methoxyphenyl)methyl]-4-nitro-	C18H22N2O5	346.153	[M+Na]+	369.142	NIST	PD_a (1)	TXCKTIBHURMASQ-UHFFFAOYSA-N	COc1cc([N+](=O)[O-])c(OC)cc1CCNCc1ccccc1OC	NA	NA	NA
pk2863	NA	NA	NA	NA	NA	NA	NA	NA	NA	NA	NA	NA	NA	244.923	0.572912	1.25386	3-(3,5-dichlorophenyl)-4-hydroxy-2,3-dihydro-1,3-thiazol-2-one	C9H5Cl2NO2S	260.942	[M+H-NH3]+	244.923	HMDB	PD_d (1)	XGWNSZFVLRVRKZ-UHFFFAOYSA-N	OC1=CSC(=O)N1C1=CC(Cl)=CC(Cl)=C1	NA	TRUE	NA
pk2865	NA	NA	NA	NA	NA	NA	NA	NA	NA	NA	NA	NA	NA	747.512	18.3986	1.78001	4-{bis[4-(dimethylamino)phenyl]methyl}-N,N-dimethylaniline	C25H31N3	373.252	[2M+H]+	747.511	HMDB	PD_d (9)	OAZWDJGLIYNYMU-UHFFFAOYSA-N	CN(C)C1=CC=C(C=C1)C(C1=CC=C(C=C1)N(C)C)C1=CC=C(C=C1)N(C)C	NA	NA	NA
pk2866	NA	NA	NA	NA	NA	NA	NA	NA	NA	NA	NA	NA	NA	347.219	14.7076	0.148031	1-{[2-(pyrimidin-2-yl)-octahydro-1H-pyrido[1,2-a]pyrazin-7-yl]methyl}pyrrolidine-2,5-dione	C17H23N5O2	329.185	[M+NH4]+	347.219	HMDB	PD_d (HMDB=36, NIST=15)	UXWBIYCPUVWKHP-UHFFFAOYSA-N	O=C1CCC(=O)N1CC1CCC2CN(CCN2C1)C1=NC=CC=N1	NA	TRUE	NA
pk2869	NA	NA	NA	NA	NA	NA	NA	NA	NA	NA	NA	NA	NA	NA	NA	NA	NA	NA	NA	NA	NA	NA	NA	NA	NA	NA	NA	NA
pk2870	NA	NA	NA	NA	NA	NA	NA	NA	NA	NA	NA	NA	NA	NA	NA	NA	NA	NA	NA	NA	NA	NA	NA	NA	NA	NA	NA	NA
pk2871	NA	NA	NA	NA	NA	NA	NA	NA	NA	NA	NA	NA	NA	251.125	10.3956	0.108711	5-Methylcytosine	C5H7N3O	125.059	[2M+H]+	251.125	NIST	PD_a (1)	LRSASMSXMSNRBT-UHFFFAOYSA-N	Cc1cnc(=O)[nH]c1N	NA	NA	NA
pk2872	NA	NA	NA	NA	NA	NA	NA	NA	NA	NA	NA	NA	NA	493.388	16.1491	1.68493	(6R,10S)-13-[(2S)-6-hydroxy-2,5,7,8-tetramethyl-3,4-dihydro-2H-1-benzopyran-2-yl]-2,6,10-trimethyltridecanoic acid	C29H48O4	460.355	[M+CH3OH+H]+	493.389	HMDB	PD_d (53)	NJIUWSABAIXPGI-AXTKCOKSSA-N	C[C@H](CCC[C@H](C)CCC[C@@]1(C)CCC2=C(O1)C(C)=C(C)C(O)=C2C)CCCC(C)C(O)=O	NA	TRUE	NA
pk2873	NA	NA	NA	NA	NA	NA	NA	NA	NA	NA	NA	NA	NA	223.024	1.90864	0.285091	6-(acetyloxy)-2,5-dioxo-hexahydrofuro[3,2-b]furan-3-yl acetate	C10H10O8	258.038	[M+H-2H2O]+	223.024	HMDB	PD_d (HMDB=4, NIST=8)	ZOZKYEHVNDEUCO-UHFFFAOYSA-N	CC(=O)OC1C2OC(=O)C(OC(C)=O)C2OC1=O	NA	TRUE	NA
pk2875	NA	NA	NA	NA	NA	NA	NA	NA	NA	NA	NA	NA	NA	248.034	5.22061	2.0015	{2-carbamoyl-7-oxo-1,6-diazabicyclo[3.2.1]octan-6-yl}oxidanesulfonic acid	C7H11N3O6S	265.037	[M+H-H2O]+	248.034	HMDB	PD_d (6)	NDCUAPJVLWFHHB-UHFFFAOYSA-N	NC(=O)C1CCC2CN1C(=O)N2OS(O)(=O)=O	NA	TRUE	NA
pk2877	NA	NA	NA	NA	NA	NA	NA	NA	NA	NA	NA	NA	NA	132.026	1.07347	0.545128	pyren-1-ol	C16H10O	218.073	[M+2Na]2+	132.026	HMDB	PD_d (6)	BIJNHUAPTJVVNQ-UHFFFAOYSA-N	OC1=C2C=CC3=CC=CC4=CC=C(C=C1)C2=C34	NA	TRUE	NA
pk2878	NA	NA	NA	NA	NA	NA	NA	NA	NA	NA	NA	NA	NA	421.329	16.5279	0.344861	Adipic acid diisononyl ester	C24H46O4	398.34	[M+Na]+	421.329	NIST	PD_a (1)	AYWLCKHHUFBVGJ-UHFFFAOYSA-N	CC(C)CCCCCCOC(=O)CCCCC(=O)OCCCCCCC(C)C	NA	NA	NA
pk2879	NA	NA	NA	NA	NA	NA	NA	NA	NA	NA	NA	NA	NA	265.104	9.40595	0.321383	2-Aminoadenosine	C10H14N6O4	282.108	[M+H-H2O]+	265.104	NIST	PD_a (1)	ZDTFMPXQUSBYRL-UUOKFMHZSA-N	Nc1nc(N)c2ncn(C3OC(CO)C(O)C3O)c2n1	NA	NA	NA
pk2881	NA	NA	NA	NA	NA	NA	NA	NA	NA	NA	NA	NA	NA	337.116	10.7645	0.206359	(1S,2R,3R,4S,5S,6R)-2,3,4,5,6-pentahydroxycyclohexyl 2-(1H-indol-3-yl)acetate	C16H19NO7	337.116	[M-e]+	337.116	HMDB	PD_d (13)	XUACNUJFOIKYPQ-BKQXGZDCSA-N	O[C@H]1[C@H](O)[C@@H](O)[C@H](OC(=O)CC2=CNC3=C2C=CC=C3)[C@H](O)[C@@H]1O	NA	NA	NA
pk2884	148.0758, 331.1648, 165.0784, 204.0421, 183.1127	3.32, 3.32, 3.32, 3.32, 3.29	0.55, 1.49, 0.32, 0.27, 0.75	0.01285, 0.01245, 0.01304, 0.01284, 0.01709	L-Phenylalanine	6140, 6140, 6140, 6140, 6140	C9H11NO2, C9H11NO2, C9H11NO2, C9H11NO2, C9H11NO2	165.079, 165.079, 165.079, 165.079, 165.079	[M+H-H2O]+, [2M+H]+, [M-e]+, [M+K]+, [M+NH4]+	148.0757, 331.1653, 165.0785, 204.0422, 183.1128	nan, nan, nan, nan, nan	OL2a	in-house	331.165	3.32245	1.35854	DL-Phenylalanine	C9H11NO2	165.079	[2M+H]+	331.165	NIST	PD_a (2)	COLNVLDHVKWLRT-UHFFFAOYSA-N	NC(Cc1ccccc1)C(=O)O	NA	NA	NA
pk2886	NA	NA	NA	NA	NA	NA	NA	NA	NA	NA	NA	NA	NA	965.604	13.7041	4.71508	2-[(adamantan-1-yl)formamido]-N-(1-carbamoyl-2-phenylethyl)-5-[(diaminomethylidene)amino]pentanamide	C26H38N6O3	482.301	[2M+H]+	965.608	HMDB	PD_d (1)	UMKHUSRDQFQHAK-UHFFFAOYSA-N	NC(N)=NCCCC(NC(=O)C12CC3CC(CC(C3)C1)C2)C(=O)NC(CC1=CC=CC=C1)C(N)=O	NA	TRUE	NA
pk2887	NA	NA	NA	NA	NA	NA	NA	NA	NA	NA	NA	NA	NA	439.984	1.1464	1.01049	4-[5-(4-chlorophenyl)-3-(trifluoromethyl)-1H-pyrazol-1-yl]benzene-1-sulfonamide	C16H11ClF3N3O2S	401.021	[M+K]+	439.984	HMDB	PD_d (3)	NSQNZEUFHPTJME-UHFFFAOYSA-N	NS(=O)(=O)C1=CC=C(C=C1)N1N=C(C=C1C1=CC=C(Cl)C=C1)C(F)(F)F	NA	TRUE	NA
pk2889	NA	NA	NA	NA	NA	NA	NA	NA	NA	NA	NA	NA	NA	207.014	0.621333	0.107944	1Œª‚Åµ,4Œª‚Åµ-quinoxaline-1,4-dione	C8H6N2O2	162.043	[M+2Na-H]+	207.014	HMDB	PD_d (8)	CKIHZSGJPSDCNC-UHFFFAOYSA-N	O=N1=CC=N(=O)C2=CC=CC=C12	NA	TRUE	NA
pk2891	NA	NA	NA	NA	NA	NA	NA	NA	NA	NA	NA	NA	NA	NA	NA	NA	NA	NA	NA	NA	NA	NA	NA	NA	NA	NA	NA	NA
pk2892	NA	NA	NA	NA	NA	NA	NA	NA	NA	NA	NA	NA	NA	489.282	15.5441	0.18333	4-Hydroxy-1,4a-dimethyl-7-(propan-2-yl)-1,2,3,4,4a,5,8,8a-octahydronaphthalen-1-yl 6-deoxy-2-O-((2Z)-2-methylbut-2-enoyl)hexopyranoside	C26H42O7	466.293	[M+Na]+	489.282	NIST	PD_a (1)	FHKILVGZXHQHED-NVNXTCNLSA-N	C/C=C(/C)C(=O)OC1C(OC2(C)CCC(O)C3(C)CC=C(C(C)C)CC23)OC(C)C(O)C1O	NA	NA	NA
pk2895	NA	NA	NA	NA	NA	NA	NA	NA	NA	NA	NA	NA	NA	502.29	15.8438	0.335662	1-Oleoyl-sn-glycero-3-phosphoethanolamine	C23H46NO7P	479.301	[M+Na]+	502.29	NIST	PD_a (1)	PYVRVRFVLRNJLY-MZMPXXGTSA-N	CCCCCCCC/C=C\CCCCCCCC(=O)OC[C@@H](O)COP(=O)(O)OCCN	NA	NA	NA
pk2896	NA	NA	NA	NA	NA	NA	NA	NA	NA	NA	NA	NA	NA	206.98	2.22497	2.56313	1,2-dinitrobenzene	C6H4N2O4	168.017	[M+K]+	206.98	HMDB	PD_d (2)	IZUKQUVSCNEFMJ-UHFFFAOYSA-N	O=N(=O)C1=CC=CC=C1N(=O)=O	NA	TRUE	NA
pk2897	NA	NA	NA	NA	NA	NA	NA	NA	NA	NA	NA	NA	NA	195.138	13.3209	0.282877	Dodecanedioic acid	C12H22O4	230.152	[M+H-2H2O]+	195.138	NIST	PD_a (6)	TVIDDXQYHWJXFK-UHFFFAOYSA-N	O=C(O)CCCCCCCCCCC(=O)O	NA	NA	NA
pk2899	NA	NA	NA	NA	NA	NA	NA	NA	NA	NA	NA	NA	NA	820.582	18.7333	0.7531	(2-aminoethoxy)[(2R)-2-[(13Z,16Z)-docosa-13,16-dienoyloxy]-3-[(11Z)-octadec-11-enoyloxy]propoxy]phosphinic acid	C45H84NO8P	797.593	[M+Na]+	820.583	HMDB	PD_d (154)	CYQKHPZVMRGJPJ-PLUDNLSZSA-N	[H][C@@](COC(=O)CCCCCCCCC\C=C/CCCCCC)(COP(O)(=O)OCCN)OC(=O)CCCCCCCCCCC\C=C/C\C=C/CCCCC	NA	TRUE	NA
pk2906	NA	NA	NA	NA	NA	NA	NA	NA	NA	NA	NA	NA	NA	299.116	11.3186	2.35594	N-[2-(6-chloro-5-methoxy-1H-indol-3-yl)ethyl]acetamide	C13H15ClN2O2	266.082	[M+CH3OH+H]+	299.116	HMDB	PD_d (16)	LUINDDOUWHRIPW-UHFFFAOYSA-N	COC1=C(Cl)C=C2NC=C(CCNC(C)=O)C2=C1	NA	TRUE	NA
pk2907	NA	NA	NA	NA	NA	NA	NA	NA	NA	NA	NA	NA	NA	NA	NA	NA	NA	NA	NA	NA	NA	NA	NA	NA	NA	NA	NA	NA
pk2908	NA	NA	NA	NA	NA	NA	NA	NA	NA	NA	NA	NA	NA	151.148	13.3513	0.291926	(3E,5Z)-undeca-1,3,5-triene	C11H18	150.141	[M+H]+	151.148	HMDB	PD_d (HMDB=38, NIST=32)	JQQDKNVOSLONRS-STRRHFTISA-N	CCCCC\C=C/C=C/C=C	NA	TRUE	NA
pk2919	NA	NA	NA	NA	NA	NA	NA	NA	NA	NA	NA	NA	NA	222.889	0.606	1.92801	(carbamothioyldisulfanyl)carbothioamide	C2H4N2S4	183.926	[M+K]+	222.889	HMDB	PD_d (2)	CSNJTIWCTNEOSW-UHFFFAOYSA-N	NC(=S)SSC(N)=S	NA	NA	NA
pk2920	NA	NA	NA	NA	NA	NA	NA	NA	NA	NA	NA	NA	NA	473.324	16.042	0.45378	3-{2-[7a-methyl-1-(7,7,7-trifluoro-6-hydroxyheptan-2-yl)-octahydro-1H-inden-4-ylidene]ethylidene}-4-methylidenecyclohexan-1-ol	C26H39F3O2	440.29	[M+CH3OH+H]+	473.324	HMDB	PD_d (37)	QZGLVEKNRHZOIB-UHFFFAOYSA-N	CC(CCCC(O)C(F)(F)F)C1CCC2C(CCCC12C)=CC=C1CC(O)CCC1=C	NA	NA	NA
pk2921	NA	NA	NA	NA	NA	NA	NA	NA	NA	NA	NA	NA	NA	222.99	2.21891	0.726939	4-chloronaphthalen-1-ol	C10H7ClO	178.019	[M+2Na-H]+	222.99	HMDB	PD_d (1)	LVSPDZAGCBEQAV-UHFFFAOYSA-N	OC1=CC=C(Cl)C2=CC=CC=C12	NA	TRUE	NA
pk2922	NA	NA	NA	NA	NA	NA	NA	NA	NA	NA	NA	NA	NA	222.978	0.500973	4.93503	3-Chloro-4-(trifluoromethoxy)benzamide	C8H5ClF3NO2	238.996	[M+H-NH3]+	222.977	NIST	PD_d (9)	YXCMBXHASVZXLT-UHFFFAOYSA-N	NC(=O)c1ccc(OC(F)(F)F)c(Cl)c1	NA	NA	NA
pk2923	NA	NA	NA	NA	NA	NA	NA	NA	NA	NA	NA	NA	NA	820.621	19.1244	0.186542	(2-{[(2R)-2-{[(6E,8E,11E)-5-hydroxyicosa-6,8,11-trienoyl]oxy}-3-(icosanoyloxy)propyl phosphono]oxy}ethyl)trimethylazanium	C48H90NO9P	855.635	[M+H-2H2O]+	820.621	HMDB	PD_d (77)	BFDUHBOOOFVODL-LFLNQBBHSA-N	[H][C@@](COC(=O)CCCCCCCCCCCCCCCCCCC)(COP([O-])(=O)OCC[N+](C)(C)C)OC(=O)CCCC(O)\C=C\C=C\C\C=C\CCCCCCCC	NA	NA	NA
pk2928	NA	NA	NA	NA	NA	NA	NA	NA	NA	NA	NA	NA	NA	448.348	16.6472	4.89536	4-(methylsulfanyl)-2-octadecanamidobutanoic acid	C23H45NO3S	415.312	[M+CH3OH+H]+	448.346	HMDB	PD_d (1)	RYUVEEZMMFRGGS-UHFFFAOYSA-N	CCCCCCCCCCCCCCCCCC(=O)NC(CCSC)C(O)=O	NA	TRUE	NA
pk2930	NA	NA	NA	NA	NA	NA	NA	NA	NA	NA	NA	NA	NA	254.971	0.748429	0.921292	2-{[5-(5-nitrofuran-2-yl)-1,3,4-oxadiazol-2-yl]sulfanyl}acetic acid	C8H5N3O6S	270.99	[M+H-NH3]+	254.971	HMDB	PD_d (2)	ITBNJCVIFHSKRL-UHFFFAOYSA-N	OC(=O)CSC1=NN=C(O1)C1=CC=C(O1)[N+]([O-])=O	NA	TRUE	NA
pk2937	NA	NA	NA	NA	NA	NA	NA	NA	NA	NA	NA	NA	NA	NA	NA	NA	NA	NA	NA	NA	NA	NA	NA	NA	NA	NA	NA	NA
pk2939	NA	NA	NA	NA	NA	NA	NA	NA	NA	NA	NA	NA	NA	NA	NA	NA	NA	NA	NA	NA	NA	NA	NA	NA	NA	NA	NA	NA
pk2941	248.149	1.56	0.7	0.03	Hydroxybutyrylcarnitine	90659885	C11H21NO5	247.142	[M+H]+	248.149	NA	OL2a	in-house	248.149	1.56449	0.695146	3-Hydroxybutyrylcarnitine	C11H21NO5	247.142	[M+H]+	248.149	NIST	PD_a (1)	UEFRDQSMQXDWTO-YGPZHTELSA-N	CC(O)CC(=O)OC(CC(=O)[O-])C[N+](C)(C)C	NA	NA	NA
pk2943	NA	NA	NA	NA	NA	NA	NA	NA	NA	NA	NA	NA	NA	131.07	0.749865	0.747034	1,3-bis(propanoyloxy)propan-2-yl propanoate	C12H20O6	260.126	[M+2H]2+	131.07	HMDB	PD_d (HMDB=57, NIST=69)	YZWRNSARCRTXDS-UHFFFAOYSA-N	CCC(=O)OCC(COC(=O)CC)OC(=O)CC	NA	TRUE	NA
pk2946	NA	NA	NA	NA	NA	NA	NA	NA	NA	NA	NA	NA	NA	174.052	17.0532	0.355278	N-(4-hydroxyphenyl)acetamide	C8H9NO2	151.063	[M+Na]+	174.053	HMDB	PD_d (HMDB=29, NIST=28)	RZVAJINKPMORJF-UHFFFAOYSA-N	CC(=O)NC1=CC=C(O)C=C1	NA	TRUE	NA
pk2947	166.05	3.09	1.07	0.36	4-Pyridoxic acid	6723	C8H9NO4	183.053	[M+H-H2O]+	166.05	NA	OL2a	in-house	166.05	3.08918	0.0897321	2-Hydroxy-3,4-dihydro-2H-1,4-benzoxazin-3-one	C8H7NO3	165.043	[M+H]+	166.05	NIST	PD_a (2)	VMQBFYRBJKDACN-UHFFFAOYSA-N	O=C1Nc2ccccc2OC1O	NA	NA	NA
pk2950	NA	NA	NA	NA	NA	NA	NA	NA	NA	NA	NA	NA	NA	590.483	19.1653	1.68289	2,15-dimethyl-14-(6-methylheptan-2-yl)tetracyclo[8.7.0.0^{2,7}.0^{11,15}]heptadec-7-en-5-yl 3-(3,4-dimethyl-5-pentylfuran-2-yl)propanoate	C41H66O3	606.501	[M+H-NH3]+	590.482	HMDB	PD_d (1)	DGRRUJIENOPUNV-UHFFFAOYSA-N	CCCCCC1=C(C)C(C)=C(CCC(=O)OC2CCC3(C)C4CCC5(C)C(CCC5C4CC=C3C2)C(C)CCCC(C)C)O1	NA	TRUE	NA
pk2953	NA	NA	NA	NA	NA	NA	NA	NA	NA	NA	NA	NA	NA	435.297	19.4017	1.53943	[(2S)-2,3-dihydroxypropoxy][(2R)-3-[(20-methylhenicosanoyl)oxy]-2-[(8-{3-[(2Z)-oct-2-en-1-yl]oxiran-2-yl}octanoyl)oxy]propoxy]phosphinic acid	C46H87O11P	846.599	[M+H+Na]2+	435.298	HMDB	PD_d (19)	LSNBGYJAJJDVEC-WZHPYRJRSA-N	[H][C@](O)(CO)COP(O)(=O)OC[C@@]([H])(COC(=O)CCCCCCCCCCCCCCCCCCC(C)C)OC(=O)CCCCCCCC1OC1C\C=C/CCCCC	NA	NA	NA
pk2954	NA	NA	NA	NA	NA	NA	NA	NA	NA	NA	NA	NA	NA	165.091	16.9841	0.626321	2-tert-Butyl-p-quinone	C10H12O2	164.084	[M+H]+	165.091	NIST	PD_a (13)	NCCTVAJNFXYWTM-UHFFFAOYSA-N	CC(C)(C)C1=CC(=O)C=CC1=O	NA	NA	NA
pk2956	NA	NA	NA	NA	NA	NA	NA	NA	NA	NA	NA	NA	NA	263.021	2.22153	0.129195	(3E,11Z)-1-chlorotrideca-3,11-dien-5,7,9-triyn-2-ol	C13H11ClO	218.05	[M+2Na-H]+	263.021	HMDB	PD_d (9)	BWFFGWCCMCLGBQ-JSQGHLFOSA-N	C\C=C/C#CC#CC#C\C=C\C(O)CCl	NA	TRUE	NA
pk2958	NA	NA	NA	NA	NA	NA	NA	NA	NA	NA	NA	NA	NA	218.023	1.21816	1.38769	4,5-bis(trifluoromethyl)-1H-pyrazole	C5H2F6N2	204.012	[2M+3H2O+2H]2+	218.024	HMDB	PD_d (HMDB=4, NIST=23)	OERNNUCUUZXPBL-UHFFFAOYSA-N	FC(F)(F)C1=C(C=NN1)C(F)(F)F	NA	TRUE	NA
pk2961	NA	NA	NA	NA	NA	NA	NA	NA	NA	NA	NA	NA	NA	543.402	16.6891	4.28917	(2S)-1-hydroxy-3-(octanoyloxy)propan-2-yl nonadecanoate	C30H58O5	498.428	[M+2Na-H]+	543.4	HMDB	PD_d (70)	JDIHVLHJBFEPBC-NDEPHWFRSA-N	[H][C@](CO)(COC(=O)CCCCCCC)OC(=O)CCCCCCCCCCCCCCCCCC	NA	TRUE	NA
pk2963	NA	NA	NA	NA	NA	NA	NA	NA	NA	NA	NA	NA	NA	431.351	16.6466	1.18193	(2S)-2-(pentadecanoyloxy)-3-(tetradecanoyloxy)propyl (4Z,7Z,10Z,13Z,16Z)-docosa-4,7,10,13,16-pentaenoate	C54H94O6	838.705	[M+H+Na]2+	431.351	HMDB	PD_d (69)	FSOJDGOOPUFQTE-KCKPTAAPSA-N	[H][C@](COC(=O)CCCCCCCCCCCCC)(COC(=O)CC\C=C/C\C=C/C\C=C/C\C=C/C\C=C/CCCCC)OC(=O)CCCCCCCCCCCCCC	NA	TRUE	NA
pk2965	NA	NA	NA	NA	NA	NA	NA	NA	NA	NA	NA	NA	NA	NA	NA	NA	NA	NA	NA	NA	NA	NA	NA	NA	NA	NA	NA	NA
pk2967	NA	NA	NA	NA	NA	NA	NA	NA	NA	NA	NA	NA	NA	199.169	16.6237	0.552294	.gamma.-Dodecalactone	C12H22O2	198.162	[M+H]+	199.169	NIST	PD_a (5)	WGPCZPLRVAWXPW-UHFFFAOYSA-N	CCCCCCCCC1CCC(=O)O1	NA	NA	NA
pk2969	NA	NA	NA	NA	NA	NA	NA	NA	NA	NA	NA	NA	NA	NA	NA	NA	NA	NA	NA	NA	NA	NA	NA	NA	NA	NA	NA	NA
pk2973	NA	NA	NA	NA	NA	NA	NA	NA	NA	NA	NA	NA	NA	491.371	16.4019	4.65166	Lanost-8-ene-2,3,12,21,24,25-hexol	C30H52O6	508.376	[M+H-H2O]+	491.373	NIST	PD_a (2)	YRXIDKUVBPMNRA-UHFFFAOYSA-N	CC(C)(O)C(O)CCC(CO)C1CCC2(C)C3=C(CC(O)C12C)C1(C)CC(O)C(O)C(C)(C)C1CC3	NA	NA	NA
pk2976	NA	NA	NA	NA	NA	NA	NA	NA	NA	NA	NA	NA	NA	160.032	1.63229	1.02704	1-(methylsulfanyl)-1-oxopropan-2-yl propanoate	C7H12O3S	176.051	[M+H-NH3]+	160.032	HMDB	PD_d (HMDB=3, NIST=13)	VCLWCQBHEOFVMO-UHFFFAOYSA-N	CCC(=O)OC(C)C(=O)SC	NA	TRUE	NA
pk2977	NA	NA	NA	NA	NA	NA	NA	NA	NA	NA	NA	NA	NA	114.03	1.17018	0.090757	1,2,3,4-tetrahydro-1,3,5-triazine-2,4-dione	C3H3N3O2	113.023	[M+H]+	114.03	HMDB	PD_d (HMDB=11, NIST=11)	GEWRKGDRYZIFNP-UHFFFAOYSA-N	O=C1NC=NC(=O)N1	NA	TRUE	NA
pk2982	NA	NA	NA	NA	NA	NA	NA	NA	NA	NA	NA	NA	NA	363.066	1.16892	0.426594	4-(4-methanesulfonylphenyl)-2,2-dimethyl-5-propoxy-2,3-dihydrofuran-3-one	C16H20O5S	324.103	[M+K]+	363.066	HMDB	PD_d (HMDB=6, NIST=10)	NXDIJCMISUCNAE-UHFFFAOYSA-N	CCCOC1=C(C(=O)C(C)(C)O1)C1=CC=C(C=C1)S(C)(=O)=O	NA	TRUE	NA
pk2984	NA	NA	NA	NA	NA	NA	NA	NA	NA	NA	NA	NA	NA	248.128	11.7696	0.0218194	(2S)-2-(6-methoxynaphthalen-2-yl)propanoic acid	C14H14O3	230.094	[M+NH4]+	248.128	HMDB	PD_d (HMDB=28, NIST=83)	CMWTZPSULFXXJA-VIFPVBQESA-N	COC1=CC2=C(C=C1)C=C(C=C2)[C@H](C)C(O)=O	NA	TRUE	NA
pk2986	NA	NA	NA	NA	NA	NA	NA	NA	NA	NA	NA	NA	NA	NA	NA	NA	NA	NA	NA	NA	NA	NA	NA	NA	NA	NA	NA	NA
pk2987	NA	NA	NA	NA	NA	NA	NA	NA	NA	NA	NA	NA	NA	289.141	12.6836	0.890569	Zinniol	C15H22O4	266.152	[M+Na]+	289.141	NIST	PD_a (3)	DUMQPTRUYCCSEZ-UHFFFAOYSA-N	COc1c(C)c(OCC=C(C)C)cc(CO)c1CO	NA	NA	NA
pk2988	NA	NA	NA	NA	NA	NA	NA	NA	NA	NA	NA	NA	NA	231.011	0.766426	0.387133	propanedioic acid	C3H4O4	104.011	[2M+Na]+	231.011	HMDB	PD_d (3)	OFOBLEOULBTSOW-UHFFFAOYSA-N	OC(=O)CC(O)=O	NA	TRUE	NA
pk2990	NA	NA	NA	NA	NA	NA	NA	NA	NA	NA	NA	NA	NA	578.486	16.8685	1.76194	(2S)-1-hydroxy-3-(tetradecanoyloxy)propan-2-yl (9Z,12Z)-octadeca-9,12-dienoate	C35H64O5	564.475	[2M+3H2O+2H]2+	578.487	HMDB	PD_d (13)	WVBVUWWRPSWGDS-JWVBYZEHSA-N	[H]C(CCCCC)=C([H])C\C([H])=C(\[H])CCCCCCCC(=O)O[C@@]([H])(CO)COC(=O)CCCCCCCCCCCCC	NA	TRUE	NA
pk2991	162.054	2.23	3.21	3.13	Hippuric acid	HMDB0000714	C9H9NO3	179.058	[M+H-H2O]+	162.055	0.31	OL2b	in-house	162.054	2.22564	1.28571	2,4-dihydroxy-3,3-dimethyl-N-{2-[(2-sulfanylethyl)carbamoyl]ethyl}butanamide	C11H22N2O4S	278.13	[M+2Na]2+	162.054	HMDB	PD_d (HMDB=37, NIST=186)	ZNXZGRMVNNHPCA-UHFFFAOYSA-N	CC(C)(CO)C(O)C(=O)NCCC(=O)NCCS	NA	TRUE	NA
pk2992	NA	NA	NA	NA	NA	NA	NA	NA	NA	NA	NA	NA	NA	179.143	16.1541	0.429266	Dodeca-2(E),4(E)-dienoic acid	C12H20O2	196.146	[M+H-H2O]+	179.143	NIST	PD_a (3)	HQSBWLQFLLMPKC-BNFZFUHLSA-N	CCCCCCC/C=C/C=C/C(=O)O	NA	NA	NA
pk2993	112.039	0.94	2.22	0.07	N-ACETYLSERINE	65249	C5H9NO4	147.053	[M+H-2H2O]+	112.039	NA	OL2a	in-house	112.039	0.939233	0.183864	Pyrrole-2-carboxylic acid	C5H5NO2	111.032	[M+H]+	112.039	NIST	PD_a (2)	WRHZVMBBRYBTKZ-UHFFFAOYSA-N	O=C(O)c1ccc[nH]1	NA	NA	NA
pk2998	NA	NA	NA	NA	NA	NA	NA	NA	NA	NA	NA	NA	NA	201.055	12.7729	0.430231	Piperic acid	C12H10O4	218.058	[M+H-H2O]+	201.055	NIST	PD_a (3)	RHBGITBPARBDPH-ZPUQHVIOSA-N	O=C(O)/C=C/C=C/c1ccc2c(c1)OCO2	NA	NA	NA
pk2999	NA	NA	NA	NA	NA	NA	NA	NA	NA	NA	NA	NA	NA	539.371	16.3615	0.202039	2,10-dihydroxy-4,5,9,9,13,20,20-heptamethyl-24-oxahexacyclo[15.5.2.0¬π,¬π‚Å∏.0‚Å¥,¬π‚Å∑.0‚Åµ,¬π‚Å¥.0‚Å∏,¬π¬≥]tetracosan-22-yl acetate	C32H52O5	516.381	[M+Na]+	539.371	HMDB	PD_d (10)	ASSAYFMXRNLTCY-UHFFFAOYSA-N	CC(=O)OC1CC(C)(C)CC2C11COC22CCC3C4(C)CCC(O)C(C)(C)C4CCC3(C)C2(C)CC1O	NA	TRUE	NA
pk3000	NA	NA	NA	NA	NA	NA	NA	NA	NA	NA	NA	NA	NA	549.375	16.0193	0.960908	(2-aminoethoxy)[(2R)-2-[(13Z)-docos-13-enoyloxy]-3-hydroxypropoxy]phosphinic acid	C27H54NO7P	535.364	[2M+3H2O+2H]2+	549.375	HMDB	PD_d (4)	LKQYAECRDPDYTP-RASRKNKNSA-N	[H][C@@](CO)(COP(O)(=O)OCCN)OC(=O)CCCCCCCCCCC\C=C/CCCCCCCC	NA	TRUE	NA
pk3002	NA	NA	NA	NA	NA	NA	NA	NA	NA	NA	NA	NA	NA	461.323	16.1915	0.630104	(1S,2S,5R,7S,9R,10R,11S,14R,15R,16S)-14-[(2R)-5,6-dihydroxyheptan-2-yl]-2,15-dimethyltetracyclo[8.7.0.0¬≤,‚Å∑.0¬π¬π,¬π‚Åµ]heptadecane-5,9,16-triol	C26H46O5	438.335	[M+Na]+	461.324	HMDB	PD_d (1)	UBCPEZWGUOSYHO-JAPSQKQGSA-N	[H][C@@]1(CC[C@@]2([H])[C@]3([H])[C@H](O)C[C@]4([H])C[C@H](O)CC[C@]4(C)[C@@]3([H])C[C@H](O)[C@]12C)[C@H](C)CCC(O)C(C)O	NA	TRUE	NA
pk3006	NA	NA	NA	NA	NA	NA	NA	NA	NA	NA	NA	NA	NA	254.07	1.11988	0.221986	(1-{[(6-chloropyridin-3-yl)methyl](ethyl)amino}-2-nitroethenyl)(methyl)amine	C11H15ClN4O2	270.088	[M+H-NH3]+	254.07	HMDB	PD_d (HMDB=30, NIST=29)	CFRPSFYHXJZSBI-UHFFFAOYSA-N	CCN(CC1=CN=C(Cl)C=C1)C(NC)=C[N+]([O-])=O	NA	TRUE	NA
pk3007	NA	NA	NA	NA	NA	NA	NA	NA	NA	NA	NA	NA	NA	327.068	5.29995	0.0840069	[(2-{3-[2-(carbamimidoylsulfanyl)ethyl]phenyl}ethyl)sulfanyl]methanimidamide	C12H18N4S2	282.097	[M+2Na-H]+	327.068	HMDB	PD_d (10)	YEUSLPIIQGZHQB-UHFFFAOYSA-N	NC(=N)SCCC1=CC(CCSC(N)=N)=CC=C1	NA	TRUE	NA
pk3009	NA	NA	NA	NA	NA	NA	NA	NA	NA	NA	NA	NA	NA	NA	NA	NA	NA	NA	NA	NA	NA	NA	NA	NA	NA	NA	NA	NA
pk3010	NA	NA	NA	NA	NA	NA	NA	NA	NA	NA	NA	NA	NA	781.555	18.4159	1.50088	6-amino-2-(pentan-2-yloxy)-9-[5-(piperidin-1-yl)pentyl]-8,9-dihydro-7H-purin-8-one	C20H34N6O2	390.274	[2M+H]+	781.556	HMDB	PD_d (339)	LFMPVTVPXHNXOT-UHFFFAOYSA-N	CCCC(C)OC1=NC2=C(NC(=O)N2CCCCCN2CCCCC2)C(N)=N1	NA	TRUE	NA
pk3011	NA	NA	NA	NA	NA	NA	NA	NA	NA	NA	NA	NA	NA	769.559	18.1851	0.616097	[(2S)-2,3-dihydroxypropoxy][(2R)-3-[(10-methyldodecanoyl)oxy]-2-[(18-methylnonadecanoyl)oxy]propoxy]phosphinic acid	C39H77O10P	736.525	[M+CH3OH+H]+	769.559	HMDB	PD_d (101)	FYFHLCYAFXDULF-AYZHLZKXSA-N	[H][C@](O)(CO)COP(O)(=O)OC[C@@]([H])(COC(=O)CCCCCCCCC(C)CC)OC(=O)CCCCCCCCCCCCCCCCC(C)C	NA	TRUE	NA
pk3013	NA	NA	NA	NA	NA	NA	NA	NA	NA	NA	NA	NA	NA	387.25	15.5698	0.769011	11-Deoxy-16,16-dimethylprostaglandin E2	C22H36O4	364.261	[M+Na]+	387.251	NIST	PD_a (4)	LLVVDFDWPQHXBA-PMOPTMIRSA-N	CCCCC(C)(C)C(O)/C=C/[C@H]1CCC(=O)C1C/C=C\CCCC(=O)O	NA	NA	NA
pk3017	NA	NA	NA	NA	NA	NA	NA	NA	NA	NA	NA	NA	NA	NA	NA	NA	NA	NA	NA	NA	NA	NA	NA	NA	NA	NA	NA	NA
pk3018	NA	NA	NA	NA	NA	NA	NA	NA	NA	NA	NA	NA	NA	160.076	7.17428	0.135561	1-Acetylindole	C10H9NO	159.068	[M+H]+	160.076	NIST	PD_a (15)	UUCUQJHYUPXDHN-UHFFFAOYSA-N	CC(=O)n1ccc2ccccc21	NA	NA	NA
pk3021	NA	NA	NA	NA	NA	NA	NA	NA	NA	NA	NA	NA	NA	390.139	1.90096	0.930847	methyl 4',5',7',11'-tetrahydroxy-2'-methyl-4,10'-dioxo-9'-oxaspiro[oxetane-3,6'-tricyclo[6.3.1.0¬π,‚Åµ]dodecane]-7'-carboxylate	C16H20O10	372.106	[M+NH4]+	390.139	HMDB	PD_d (HMDB=15, NIST=55)	JTVRXANWSWLMEV-UHFFFAOYSA-N	COC(=O)C1(O)C2CC3(C(C)CC(O)C3(O)C11COC1=O)C(O)C(=O)O2	NA	TRUE	NA
pk3026	NA	NA	NA	NA	NA	NA	NA	NA	NA	NA	NA	NA	NA	758.56	17.8138	3.74903	[2-hydroxy-3-({hydroxy[(2R)-2-[(20-methylhenicosanoyl)oxy]-3-[(16-methylheptadecanoyl)oxy]propoxy]phosphoryl}oxy)propoxy][(2R)-3-[(11-methyldodecanoyl)oxy]-2-[(19-methylicosanoyl)oxy]propoxy]phosphinic acid	C83H162O17P2	1493.13	[M+H+Na]2+	758.563	HMDB	PD_d (2621)	MUGCUOYVTDMAJG-KICFKXOMSA-N	[H]C(O)(COP(O)(=O)OC[C@@]([H])(COC(=O)CCCCCCCCCCCCCCC(C)C)OC(=O)CCCCCCCCCCCCCCCCCCC(C)C)COP(O)(=O)OC[C@@]([H])(COC(=O)CCCCCCCCCC(C)C)OC(=O)CCCCCCCCCCCCCCCCCC(C)C	NA	NA	NA
pk3027	NA	NA	NA	NA	NA	NA	NA	NA	NA	NA	NA	NA	NA	337.116	10.62	0.231277	(1S,2R,3R,4S,5S,6R)-2,3,4,5,6-pentahydroxycyclohexyl 2-(1H-indol-3-yl)acetate	C16H19NO7	337.116	[M-e]+	337.116	HMDB	PD_d (13)	XUACNUJFOIKYPQ-BKQXGZDCSA-N	O[C@H]1[C@H](O)[C@@H](O)[C@H](OC(=O)CC2=CNC3=C2C=CC=C3)[C@H](O)[C@@H]1O	NA	NA	NA
pk3031	NA	NA	NA	NA	NA	NA	NA	NA	NA	NA	NA	NA	NA	249.042	5.22072	0.266734	5-[(4-methoxyphenyl)methylidene]-1,3-thiazolidine-2,4-dione	C11H9NO3S	235.03	[2M+3H2O+2H]2+	249.042	HMDB	PD_d (HMDB=8, NIST=44)	VRUKGUBMRBLJJW-UHFFFAOYSA-N	COC1=CC=C(C=C2SC(=O)NC2=O)C=C1	NA	TRUE	NA
pk3034	NA	NA	NA	NA	NA	NA	NA	NA	NA	NA	NA	NA	NA	132.007	1.79536	2.00004	purine-2,6,8-triol	C5H3N4O3	167.021	[M+H-2H2O]+	132.007	HMDB	PD_d (4)	RKXSGLUFSIPOGU-UHFFFAOYSA-N	OC1=NC2=C(N=[C](O)=N2)C(O)=N1	NA	NA	NA
pk3035	NA	NA	NA	NA	NA	NA	NA	NA	NA	NA	NA	NA	NA	467.373	16.3262	0.344395	(6R)-6-[(1S,2S,5R,7S,9R,10R,11S,14R,15R)-5,9-dihydroxy-2,15-dimethyltetracyclo[8.7.0.0^{2,7}.0^{11,15}]heptadecan-14-yl]-2-methylheptanoic acid	C27H46O4	434.34	[M+CH3OH+H]+	467.373	HMDB	PD_d (6)	ITZYGDKGRKKBSN-HKFUITGCSA-N	[H][C@@]1(CC[C@@]2([H])[C@]3([H])[C@H](O)C[C@]4([H])C[C@H](O)CC[C@]4(C)[C@@]3([H])CC[C@]12C)[C@H](C)CCCC(C)C(O)=O	NA	TRUE	NA
pk3037	NA	NA	NA	NA	NA	NA	NA	NA	NA	NA	NA	NA	NA	NA	NA	NA	NA	NA	NA	NA	NA	NA	NA	NA	NA	NA	NA	NA
pk3040	NA	NA	NA	NA	NA	NA	NA	NA	NA	NA	NA	NA	NA	599.465	17.0226	0.653486	(2S)-1-hydroxy-3-(pentadecanoyloxy)propan-2-yl (6Z,9Z,12Z)-octadeca-6,9,12-trienoate	C36H64O5	576.475	[M+Na]+	599.465	HMDB	PD_d (219)	YTQRLPWDUKCRNO-MULSWCQISA-N	[H][C@](CO)(COC(=O)CCCCCCCCCCCCCC)OC(=O)CCCC\C=C/C\C=C/C\C=C/CCCCC	NA	TRUE	NA
pk3041	NA	NA	NA	NA	NA	NA	NA	NA	NA	NA	NA	NA	NA	521.42	16.9074	0.789486	2-{[2,5,7,8-tetramethyl-2-(4,8,12-trimethyltridecyl)-3,4-dihydro-2H-1-benzopyran-6-yl]oxy}acetic acid	C31H52O4	488.387	[M+CH3OH+H]+	521.42	HMDB	PD_d (69)	LCFWOFKPFDWYLR-UHFFFAOYSA-N	CC(C)CCCC(C)CCCC(C)CCCC1(C)CCC2=C(C)C(OCC(O)=O)=C(C)C(C)=C2O1	NA	TRUE	NA
pk3043	NA	NA	NA	NA	NA	NA	NA	NA	NA	NA	NA	NA	NA	336.17	16.3156	0.0431181	[(2E)-6,6-dimethylhept-2-en-4-yn-1-yl](methyl)(naphthalen-1-ylmethyl)amine	C21H25N	291.199	[M+2Na-H]+	336.17	HMDB	PD_d (HMDB=29, NIST=30)	DOMXUEMWDBAQBQ-WEVVVXLNSA-N	CN(C\C=C\C#CC(C)(C)C)CC1=CC=CC2=CC=CC=C12	NA	TRUE	NA
pk3044	NA	NA	NA	NA	NA	NA	NA	NA	NA	NA	NA	NA	NA	118.065	2.98487	0.257235	6,7-dimethyl-2-phenylquinoxaline	C16H14N2	234.116	[M+2H]2+	118.065	HMDB	PD_d (HMDB=42, NIST=41)	FQNCLVJEQCJWSU-UHFFFAOYSA-N	CC1=CC2=NC=C(N=C2C=C1C)C1=CC=CC=C1	NA	NA	NA
pk3045	NA	NA	NA	NA	NA	NA	NA	NA	NA	NA	NA	NA	NA	700.527	18.4427	0.279444	(2S)-1-{[11-(3,4-dimethyl-5-propylfuran-2-yl)undecanoyl]oxy}-3-hydroxypropan-2-yl 11-(3,4-dimethyl-5-propylfuran-2-yl)undecanoate	C43H72O7	700.528	[M-e]+	700.527	HMDB	PD_d (91)	FBGQPJOLGRPBNY-QNGWXLTQSA-N	[H][C@](CO)(COC(=O)CCCCCCCCCCC1=C(C)C(C)=C(CCC)O1)OC(=O)CCCCCCCCCCC1=C(C)C(C)=C(CCC)O1	NA	NA	NA
pk3048	NA	NA	NA	NA	NA	NA	NA	NA	NA	NA	NA	NA	NA	464.313	16.1414	0.201157	1-Stearoyl-2-hydroxy-sn-glycero-3-phosphoethanolamine	C23H48NO7P	481.317	[M+H-H2O]+	464.314	NIST	PD_a (2)	BBYWOYAFBUOUFP-JOCHJYFZSA-N	CCCCCCCCCCCCCCCCCC(=O)OC[C@@H](O)COP(=O)([O-])OCC[NH3+]	NA	NA	NA
pk3052	NA	NA	NA	NA	NA	NA	NA	NA	NA	NA	NA	NA	NA	216.02	1.6343	1.26424	1,1,1-trichloroheptane	C7H13Cl3	202.008	[2M+3H2O+2H]2+	216.02	HMDB	PD_d (3)	XQFUVDNFWZHPEJ-UHFFFAOYSA-N	CCCCCCC(Cl)(Cl)Cl	NA	TRUE	NA
pk3053	NA	NA	NA	NA	NA	NA	NA	NA	NA	NA	NA	NA	NA	269.074	1.00911	0.687914	4(3H)-Quinazolinone, 2-[(phenylmethyl)thio]-	C15H12N2OS	268.067	[M+H]+	269.074	NIST	PD_a (5)	UGTCWCXNSKYVOL-UHFFFAOYSA-N	O=c1nc(SCc2ccccc2)[nH]c2ccccc12	NA	NA	NA
pk3057	NA	NA	NA	NA	NA	NA	NA	NA	NA	NA	NA	NA	NA	376.901	0.502429	1.33191	4-bromobenzene-1,2-diol	C6H5BrO2	187.947	[2M+H]+	376.902	HMDB	PD_d (HMDB=2, NIST=16)	AQVKHRQMAUJBBP-UHFFFAOYSA-N	OC1=C(O)C=C(Br)C=C1	NA	TRUE	NA
pk3058	NA	NA	NA	NA	NA	NA	NA	NA	NA	NA	NA	NA	NA	263.992	0.751065	2.2615	2-amino-4-chloro-5-sulfamoylbenzoic acid	C7H7ClN2O4S	249.982	[2M+3H2O+2H]2+	263.993	HMDB	PD_d (8)	QQLJBZFXGDHSRU-UHFFFAOYSA-N	NC1=CC(Cl)=C(C=C1C(O)=O)S(N)(=O)=O	NA	TRUE	NA
pk3059	NA	NA	NA	NA	NA	NA	NA	NA	NA	NA	NA	NA	NA	550.315	15.8241	4.26049	2-{12-fluoro-11-hydroxy-6,6,9,13-tetramethyl-16-oxo-5,7-dioxapentacyclo[10.8.0.0^{2,9}.0^{4,8}.0^{13,18}]icosa-14,17-dien-8-yl}-2-oxoethyl 3,3-dimethylbutanoate	C30H41FO7	532.284	[M+NH4]+	550.317	HMDB	PD_d (2)	TZIZWYVVGLXXFV-UHFFFAOYSA-N	CC(C)(C)CC(=O)OCC(=O)C12OC(C)(C)OC1CC1C3CCC4=CC(=O)C=CC4(C)C3(F)C(O)CC21C	NA	TRUE	NA
pk3060	NA	NA	NA	NA	NA	NA	NA	NA	NA	NA	NA	NA	NA	437.36	16.6391	0.497329	1,3-dihydroxypropan-2-yl docosanoate	C25H50O4	414.371	[M+Na]+	437.36	HMDB	PD_d (4)	DNULQWTYMFQUHB-UHFFFAOYSA-N	[H]C(CO)(CO)OC(=O)CCCCCCCCCCCCCCCCCCCCC	NA	TRUE	NA
pk3061	NA	NA	NA	NA	NA	NA	NA	NA	NA	NA	NA	NA	NA	507.364	18.7922	1.43876	1-[3,4-dihydroxy-5-(hydroxymethyl)oxolan-2-yl]-4-[(octadec-9-en-1-yl)amino]-1,2-dihydropyrimidin-2-one	C27H47N3O5	493.352	[2M+3H2O+2H]2+	507.363	HMDB	PD_d (5)	LHEGPXCSOZGQCV-UHFFFAOYSA-N	CCCCCCCCC=CCCCCCCCCNC1=NC(=O)N(C=C1)C1OC(CO)C(O)C1O	NA	NA	NA
pk3064	NA	NA	NA	NA	NA	NA	NA	NA	NA	NA	NA	NA	NA	337.147	16.003	0.354306	4-[4-(4-fluorophenyl)-1-(piperidin-4-yl)-1H-imidazol-5-yl]-2-methoxypyrimidine	C19H20FN5O	353.165	[M+H-NH3]+	337.146	HMDB	PD_d (2)	PDTYLGXVBIWRIM-UHFFFAOYSA-N	COC1=NC=CC(=N1)C1=C(N=CN1C1CCNCC1)C1=CC=C(F)C=C1	NA	TRUE	NA
pk3068	NA	NA	NA	NA	NA	NA	NA	NA	NA	NA	NA	NA	NA	421.365	16.9049	0.616173	2-hydroxy-22-methyltetracosanoic acid	C25H50O3	398.376	[M+Na]+	421.365	HMDB	PD_d (18)	IJYLBYZUFMZUOS-UHFFFAOYSA-N	CCC(C)CCCCCCCCCCCCCCCCCCCC(O)C(O)=O	NA	TRUE	NA
pk3070	NA	NA	NA	NA	NA	NA	NA	NA	NA	NA	NA	NA	NA	364.919	0.505028	2.76364	8-hydroxy-7-iodoquinoline-5-sulfonic acid	C9H6INO4S	350.906	[2M+3H2O+2H]2+	364.918	HMDB	PD_d (3)	ZBJWWKFMHOAPNS-UHFFFAOYSA-N	OC1=C2N=CC=CC2=C(C=C1I)S(O)(=O)=O	NA	TRUE	NA
pk3074	NA	NA	NA	NA	NA	NA	NA	NA	NA	NA	NA	NA	NA	293.054	1.97963	0.132593	5-(4-chlorophenyl)-6-ethylpyrimidine-2,4-diamine	C12H13ClN4	248.083	[M+2Na-H]+	293.054	HMDB	PD_d (HMDB=11, NIST=16)	WKSAUQYGYAYLPV-UHFFFAOYSA-N	CCC1=C(C(N)=NC(N)=N1)C1=CC=C(Cl)C=C1	NA	TRUE	NA
pk3075	NA	NA	NA	NA	NA	NA	NA	NA	NA	NA	NA	NA	NA	728.52	17.9127	0.491819	1-Palmitoyl-2-myristoyl-sn-glycero-3-phosphocholine	C38H76NO8P	705.531	[M+Na]+	728.52	NIST	PD_a (2)	UIXXHROAQSBBOV-PSXMRANNSA-N	CCCCCCCCCCCCCCCC(=O)OC[C@H](COP(=O)([O-])OCC[N+](C)(C)C)OC(=O)CCCCCCCCCCCCC	NA	NA	NA
pk3076	NA	NA	NA	NA	NA	NA	NA	NA	NA	NA	NA	NA	NA	391.987	1.10767	3.42102	6-chloro-4-[2-(1-hydroxycyclopropyl)ethynyl]-4-(trifluoromethyl)-4H-3,1-benzoxazine-2,8-diol	C14H9ClF3NO4	347.017	[M+2Na-H]+	391.988	HMDB	PD_d (2)	WILFXLMJFSKQRP-UHFFFAOYSA-N	OC1=NC2=C(C=C(Cl)C=C2O)C(O1)(C#CC1(O)CC1)C(F)(F)F	NA	TRUE	NA
pk3078	450.321	14.29	0.5	0.01	Glycodeoxycholic acid	22833539	C26H43NO5	449.314	[M+H]+	450.321	NA	OL2a	in-house	450.321	14.2914	0.502974	Glycodeoxycholic acid	C26H43NO5	449.314	[M+H]+	450.321	NIST	PD_a (1)	WVULKSPCQVQLCU-UHFFFAOYSA-N	CC(CCC(=O)NCC(=O)O)C1CCC2C3CCC4CC(O)CCC4(C)C3CC(O)C12C	NA	NA	NA
pk3080	NA	NA	NA	NA	NA	NA	NA	NA	NA	NA	NA	NA	NA	221.938	0.548464	3.99074	4-Amino-3,5,6-trichloro-2-pyridinecarbonitrile	C6H2Cl3N3	220.931	[M+H]+	221.939	NIST	PD_d (12)	AZYYQVGBVUCIEO-UHFFFAOYSA-N	N#Cc1nc(Cl)c(Cl)c(N)c1Cl	NA	NA	NA
pk3086	NA	NA	NA	NA	NA	NA	NA	NA	NA	NA	NA	NA	NA	221.012	7.78242	0.296459	2-[(2-amino-2-carboxyethyl)sulfanyl]butanedioic acid	C7H11NO6S	237.031	[M+H-NH3]+	221.012	HMDB	PD_d (7)	XPKKFTKCRVIDAG-UHFFFAOYSA-N	NC(CSC(CC(O)=O)C(O)=O)C(O)=O	NA	TRUE	NA
pk3091	NA	NA	NA	NA	NA	NA	NA	NA	NA	NA	NA	NA	NA	389.266	15.9433	0.331668	1,1,1-trifluorohenicosa-6,9,12,15-tetraen-2-one	C21H31F3O	356.233	[M+CH3OH+H]+	389.266	HMDB	PD_d (30)	PLWROONZUDKYKG-UHFFFAOYSA-N	CCCCCC=CCC=CCC=CCC=CCCCC(=O)C(F)(F)F	NA	TRUE	NA
pk3095	262.128	1.27	1.02	0.05	Succinylcarnitine	71464481	C11H19NO6	261.121	[M+H]+	262.128	NA	OL2a	in-house	262.128	1.26925	1.02278	3-(.beta.-D-Glucopyranosyloxy)-2-methylbutanenitrile	C11H19NO6	261.121	[M+H]+	262.129	NIST	PD_a (2)	LHNFRFAOVVPESM-IQACCLBBSA-N	CC(C#N)C(C)O[C@@H]1O[C@H](CO)[C@@H](O)[C@H](O)[C@H]1O	NA	NA	NA
pk3096	NA	NA	NA	NA	NA	NA	NA	NA	NA	NA	NA	NA	NA	108.052	3.32209	4.19445	(1S,5R,13R,14S,17R)-10-methoxy-4-methyl-12-oxa-4-azapentacyclo[9.6.1.0^{1,13}.0^{5,17}.0^{7,18}]octadeca-7(18),8,10,15-tetraen-14-ol	C18H21NO3	299.152	[M+2H+Na]3+	108.052	HMDB	PD_d (12)	OROGSEYTTFOCAN-DNJOTXNNSA-N	[H][C@@]12OC3=C(OC)C=CC4=C3[C@@]11CCN(C)[C@]([H])(C4)[C@]1([H])C=C[C@@H]2O	NA	TRUE	NA
pk3097	NA	NA	NA	NA	NA	NA	NA	NA	NA	NA	NA	NA	NA	NA	NA	NA	NA	NA	NA	NA	NA	NA	NA	NA	NA	NA	NA	NA
pk3099	NA	NA	NA	NA	NA	NA	NA	NA	NA	NA	NA	NA	NA	378.242	17.5314	0.927217	(1S,2R,6S,14R,15R,16R)-16-[(2S)-2-hydroxy-3,3-dimethylbutan-2-yl]-15-methoxy-13-oxa-3-azahexacyclo[13.2.2.1¬≤,‚Å∏.0¬π,‚Å∂.0‚Å∂,¬π‚Å¥.0‚Å∑,¬π¬≤]icosa-7,9,11-trien-11-ol	C25H35NO4	413.257	[M+H-2H2O]+	378.243	HMDB	PD_d (6)	YOYLLRBMGQRFTN-IOMBULRVSA-N	CO[C@]12CC[C@@]3(C[C@@H]1[C@](C)(O)C(C)(C)C)[C@H]1CC4=C5C(O[C@@H]2[C@@]35CCN1)=C(O)C=C4	NA	TRUE	NA
pk3102	NA	NA	NA	NA	NA	NA	NA	NA	NA	NA	NA	NA	NA	513.355	15.6074	4.73237	3-Acetyl-11-keto-.beta.-boswellic acid	C32H48O5	512.35	[M+H]+	513.357	NIST	PD_a (2)	HMMGKOVEOFBCAU-JYEVJACESA-N	CC(=O)OC1CC[C@@]2(C)C(CC[C@]3(C)C2C(=O)C=C2[C@@H]4[C@@H](C)C(C)CC[C@]4(C)CCC23C)[C@@]1(C)C(=O)O	NA	NA	NA
pk3103	NA	NA	NA	NA	NA	NA	NA	NA	NA	NA	NA	NA	NA	191.107	10.9541	0.118782	Longicaulenone	C12H18O4	226.121	[M+H-2H2O]+	191.107	NIST	PD_a (9)	MQTHRHQDRZPYGH-DMKSKQPMSA-N	CC(C)(O)/C=C/C1=CC(=O)[C@@](C)(O)C[C@H]1O	NA	NA	NA
pk3107	NA	NA	NA	NA	NA	NA	NA	NA	NA	NA	NA	NA	NA	770.062	18.1847	0.974768	(2R,3S,4S,5R,6R)-3-{[(2R,3R,4R,5S,6R)-3-amino-4,5-dihydroxy-6-(hydroxymethyl)oxan-2-yl]oxy}-6-{[(2R,3S,4R,5R,6S)-4,6-dihydroxy-5-(sulfoamino)-2-[(sulfooxy)methyl]oxan-3-yl]oxy}-4-hydroxy-5-(sulfooxy)oxane-2-carboxylic acid	C18H32N2O24S3	756.051	[2M+3H2O+2H]2+	770.062	HMDB	PD_d (1)	JAXHHZAWQAGVNS-BCMGMHEASA-N	N[C@@H]1[C@@H](O)[C@H](O)[C@@H](CO)O[C@@H]1O[C@H]1[C@H](O)[C@@H](OS(O)(=O)=O)[C@H](O[C@H]2[C@H](O)[C@@H](NS(O)(=O)=O)[C@@H](O)O[C@@H]2COS(O)(=O)=O)O[C@H]1C(O)=O	NA	TRUE	NA
pk3108	NA	NA	NA	NA	NA	NA	NA	NA	NA	NA	NA	NA	NA	146.06	4.76421	0.631247	Indole-7-carboxaldehyde	C9H7NO	145.053	[M+H]+	146.06	NIST	PD_a (16)	XQVZDADGTFJAFM-UHFFFAOYSA-N	O=Cc1cccc2cc[nH]c12	NA	NA	NA
pk3109	NA	NA	NA	NA	NA	NA	NA	NA	NA	NA	NA	NA	NA	167.107	10.6559	0.0513325	2-methyl-5-(1-oxopropan-2-yl)cyclopentane-1-carboxylic acid	C10H16O3	184.11	[M+H-H2O]+	167.107	HMDB	PD_d (HMDB=98, NIST=51)	RGTMAXSVLBZNEL-UHFFFAOYSA-N	CC(C=O)C1CCC(C)C1C(O)=O	NA	TRUE	NA
pk3110	NA	NA	NA	NA	NA	NA	NA	NA	NA	NA	NA	NA	NA	792.588	18.6854	0.590219	1-Hexadecyl-2-(8Z,11Z,14Z-eicosatrienoyl)-sn-glycero-3-phosphocholine	C44H84NO7P	769.599	[M+Na]+	792.588	NIST	PD_a (2)	VYKSGWCIVDQIQR-GBDFTIALSA-N	CCCCC/C=C\C/C=C\C/C=C\CCCCCCC(=O)OC(COCCCCCCCCCCCCCCCC)COP(=O)([O-])OCC[N+](C)(C)C	NA	NA	NA
pk3111	NA	NA	NA	NA	NA	NA	NA	NA	NA	NA	NA	NA	NA	360.924	0.502334	3.82228	2-[(1,1,2,2-tetrachloroethyl)sulfanyl]-2,3,3a,4,7,7a-hexahydro-1H-isoindole-1,3-dione	C10H9Cl4NO2S	346.911	[2M+3H2O+2H]2+	360.922	HMDB	PD_d (1)	JHRWWRDRBPCWTF-UHFFFAOYSA-N	ClC(Cl)C(Cl)(Cl)SN1C(=O)C2CC=CCC2C1=O	NA	TRUE	NA
pk3112	NA	NA	NA	NA	NA	NA	NA	NA	NA	NA	NA	NA	NA	347.16	9.63562	0.675259	(2E)-N-[2-hydroxy-2-(4-hydroxyphenyl)ethyl]-3-(4-hydroxy-3-methoxyphenyl)prop-2-enamide	C18H19NO5	329.126	[M+NH4]+	347.16	HMDB	PD_d (HMDB=35, NIST=31)	VJSCHQMOTSXAKB-YCRREMRBSA-N	COC1=CC(\C=C\C(=O)NCC(O)C2=CC=C(O)C=C2)=CC=C1O	NA	TRUE	NA
pk3113	NA	NA	NA	NA	NA	NA	NA	NA	NA	NA	NA	NA	NA	249.11	9.70414	0.524524	3-hydroxy-5-methoxy-6-methyl-2-pentyl-4H-pyran-4-one	C12H18O4	226.121	[M+Na]+	249.11	HMDB	PD_d (8)	OHRPDNHRQKOLGN-UHFFFAOYSA-N	CCCCCC1=C(O)C(=O)C(OC)=C(C)O1	NA	TRUE	NA
pk3114	NA	NA	NA	NA	NA	NA	NA	NA	NA	NA	NA	NA	NA	205.002	1.38297	0.254339	[5-hydroxy-3-(4-methoxyphenyl)-4-oxo-4H-chromen-7-yl]oxidanesulfonic acid	C16H12O8S	364.025	[M+2Na]2+	205.002	HMDB	PD_d (6)	XSOANDKYUDOEER-UHFFFAOYSA-N	COC1=CC=C(C=C1)C1=COC2=CC(OS(O)(=O)=O)=CC(O)=C2C1=O	NA	NA	NA
pk3117	NA	NA	NA	NA	NA	NA	NA	NA	NA	NA	NA	NA	NA	NA	NA	NA	NA	NA	NA	NA	NA	NA	NA	NA	NA	NA	NA	NA
pk3118	NA	NA	NA	NA	NA	NA	NA	NA	NA	NA	NA	NA	NA	979.498	13.6992	3.18392	2-{1,8-difluoro-17-hydroxy-2,13,15-trimethyl-5-oxotetracyclo[8.7.0.0^{2,7}.0^{11,15}]heptadeca-3,6-dien-14-yl}-2-oxoethyl pentanoate	C27H36F2O5	478.253	[2M+Na]+	979.495	HMDB	PD_d (205)	HHJIUUAMYGBVSD-UHFFFAOYSA-N	CCCCC(=O)OCC(=O)C1C(C)CC2C3CC(F)C4=CC(=O)C=CC4(C)C3(F)C(O)CC12C	NA	TRUE	NA
pk3119	NA	NA	NA	NA	NA	NA	NA	NA	NA	NA	NA	NA	NA	802.535	17.7005	0.287541	[(2R)-2-{[(5E)-7-[(1R,2R,3R,5S)-3,5-dihydroxy-2-[(1E,3S)-3-hydroxyoct-1-en-1-yl]cyclopentyl]hept-5-enoyl]oxy}-3-(icosanoyloxy)propoxy]phosphonic acid	C43H79O11P	802.536	[M-e]+	802.536	HMDB	PD_d (410)	HNDQQOVYELRFNA-WMMDYEMCSA-N	CCCCCCCCCCCCCCCCCCCC(=O)OC[C@H](COP(O)(O)=O)OC(=O)CCC\C=C\C[C@H]1[C@@H](O)C[C@@H](O)[C@@H]1\C=C\[C@@H](O)CCCCC	NA	NA	NA
pk3120	NA	NA	NA	NA	NA	NA	NA	NA	NA	NA	NA	NA	NA	405.372	16.8191	0.617832	1,3-dihydroxypropan-2-yl (15Z)-tetracos-15-enoate	C27H52O4	440.387	[M+H-2H2O]+	405.373	HMDB	PD_d (6)	HXZFYDGMORCWCA-KTKRTIGZSA-N	[H]C(CO)(CO)OC(=O)CCCCCCCCCCCCC\C=C/CCCCCCCC	NA	TRUE	NA
pk3121	NA	NA	NA	NA	NA	NA	NA	NA	NA	NA	NA	NA	NA	144.044	4.4112	0.0286509	1H-indole-2-carboxylic acid	C9H7NO2	161.048	[M+H-H2O]+	144.044	HMDB	PD_d (HMDB=29, NIST=101)	HCUARRIEZVDMPT-UHFFFAOYSA-N	OC(=O)C1=CC2=C(N1)C=CC=C2	NA	TRUE	NA
pk3127	NA	NA	NA	NA	NA	NA	NA	NA	NA	NA	NA	NA	NA	805.557	17.7041	1.34154	(2-{[(2R)-2-[(4Z,7Z,10Z,13Z,16Z,19Z)-docosa-4,7,10,13,16,19-hexaenoyloxy]-3-(pentadecanoyloxy)propyl phosphono]oxy}ethyl)trimethylazanium	C45H78NO8P	791.547	[2M+3H2O+2H]2+	805.558	HMDB	PD_d (101)	GEINPYKZLFHHIL-HEXXMCQTSA-N	[H][C@@](COC(=O)CCCCCCCCCCCCCC)(COP([O-])(=O)OCC[N+](C)(C)C)OC(=O)CC\C=C/C\C=C/C\C=C/C\C=C/C\C=C/C\C=C/CC	NA	TRUE	NA
pk3138	NA	NA	NA	NA	NA	NA	NA	NA	NA	NA	NA	NA	NA	221.154	15.9507	0.0481837	5-nonyl-2-oxooxolane-3-carboxylic acid	C14H24O4	256.167	[M+H-2H2O]+	221.154	HMDB	PD_d (HMDB=39, NIST=29)	DKQLZKCYTLXNBN-UHFFFAOYSA-N	CCCCCCCCCC1CC(C(O)=O)C(=O)O1	NA	TRUE	NA
pk3139	NA	NA	NA	NA	NA	NA	NA	NA	NA	NA	NA	NA	NA	298.173	14.0856	2.0699	2-(4-amino-1H-imidazol-5-yl)acetamide	C5H8N4O	140.07	[2M+NH4]+	298.173	HMDB	PD_d (5)	WSHXBGRBNQNJKA-UHFFFAOYSA-N	NC(=O)CC1=C(N)N=CN1	NA	TRUE	NA
pk3141	NA	NA	NA	NA	NA	NA	NA	NA	NA	NA	NA	NA	NA	351.214	14.3482	0.0407159	2-(2,6-Dimethyl-4-morpholinyl)-6-(3-methyl-1-piperidinyl)-5-nitro-4-pyrimidinamine	C16H26N6O3	350.207	[M+H]+	351.214	NIST	PD_a (1)	BEBGCPKCPRJWBH-UHFFFAOYSA-N	CC1CCCN(c2nc(N3CC(C)OC(C)C3)nc(N)c2[N+](=O)[O-])C1	NA	NA	NA
pk3144	NA	NA	NA	NA	NA	NA	NA	NA	NA	NA	NA	NA	NA	238.954	0.5002	3.02677	{[3,4-dihydroxy-5-(hydroxymethyl)oxolan-2-yl]oxy}arsonic acid	C5H11AsO8	273.967	[M+H-2H2O]+	238.953	HMDB	PD_d (1)	RYJJOMQPAAUFBF-UHFFFAOYSA-N	OCC1OC(O[As](O)(O)=O)C(O)C1O	NA	TRUE	NA
pk3146	NA	NA	NA	NA	NA	NA	NA	NA	NA	NA	NA	NA	NA	490.869	0.596861	2.00262	(2S)-2-amino-3-({hydroxy[(2R)-2-[(15Z)-tetracos-15-enoyloxy]-3-(tetracosanoyloxy)propoxy]phosphoryl}oxy)propanoic acid	C54H104NO10P	957.74	[M+H+Na]2+	490.868	HMDB	PD_d (2)	WOHASKLXLVIRES-RFWZIJDMSA-N	[H][C@](N)(COP(O)(=O)OC[C@@]([H])(COC(=O)CCCCCCCCCCCCCCCCCCCCCCC)OC(=O)CCCCCCCCCCCCC\C=C/CCCCCCCC)C(O)=O	NA	TRUE	NA
pk3147	NA	NA	NA	NA	NA	NA	NA	NA	NA	NA	NA	NA	NA	105.071	0.500088	1.86487	N,N-dimethylaniline	C8H11N	121.089	[M+H-NH3]+	105.07	HMDB	PD_d (HMDB=20, NIST=22)	JLTDJTHDQAWBAV-UHFFFAOYSA-N	CN(C)C1=CC=CC=C1	NA	TRUE	NA
pk3150	NA	NA	NA	NA	NA	NA	NA	NA	NA	NA	NA	NA	NA	576.47	16.6559	1.92342	(2S)-1-hydroxy-3-(tetradecanoyloxy)propan-2-yl (6Z,9Z,12Z)-octadeca-6,9,12-trienoate	C35H62O5	562.46	[2M+3H2O+2H]2+	576.471	HMDB	PD_d (9)	IAIYEYSEKAMSAJ-ANQMXWCJSA-N	[H][C@](CO)(COC(=O)CCCCCCCCCCCCC)OC(=O)CCCC\C=C/C\C=C/C\C=C/CCCCC	NA	TRUE	NA
pk3152	130.0499, 259.0923, 147.0765	1.31, 1.32, 1.35	3.04, 3.98, 2.26	0.01179, 0.00252, 0.02604	Pyroglutamic acid	7405, 7405, 7405	C5H7NO3, C5H7NO3, C5H7NO3	129.043, 129.043, 129.043	[M+H]+, [2M+H]+, [M+NH4]+	130.0503, 259.0933, 147.0768	nan, nan, nan	OL2a	in-house	147.076	1.34604	0.171367	(2S)-2-amino-4-carbamoylbutanoic acid	C5H10N2O3	146.069	[M+H]+	147.076	HMDB	PD_d (HMDB=27, NIST=122)	ZDXPYRJPNDTMRX-VKHMYHEASA-N	N[C@@H](CCC(N)=O)C(O)=O	NA	TRUE	NA
pk3156	NA	NA	NA	NA	NA	NA	NA	NA	NA	NA	NA	NA	NA	153.057	1.07699	1.16251	1-(2,5-dihydroxyphenyl)-1Œª‚Åµ-pyridin-1-ylium	C11H10NO2	188.071	[M+H-2H2O]+	153.057	HMDB	PD_d (HMDB=18, NIST=18)	BYQQTWROSPBRIU-UHFFFAOYSA-O	OC1=CC(=C(O)C=C1)[N+]1=CC=CC=C1	NA	TRUE	NA
pk3159	NA	NA	NA	NA	NA	NA	NA	NA	NA	NA	NA	NA	NA	NA	NA	NA	NA	NA	NA	NA	NA	NA	NA	NA	NA	NA	NA	NA
pk3164	NA	NA	NA	NA	NA	NA	NA	NA	NA	NA	NA	NA	NA	180.1	5.25354	2.12216	Pro-Asp-Lys	C15H26N4O6	358.185	[M+2H]2+	180.1	NIST	PD_a (1)	XKHCJJPNXFBADI-UHFFFAOYSA-N	NCCCCC(NC(=O)C(CC(=O)O)NC(=O)C1CCCN1)C(=O)O	NA	NA	NA
pk3165	NA	NA	NA	NA	NA	NA	NA	NA	NA	NA	NA	NA	NA	165.039	1.20412	0.208205	2-oxobutanedioic acid	C4H4O5	132.006	[M+CH3OH+H]+	165.039	HMDB	PD_d (11)	KHPXUQMNIQBQEV-UHFFFAOYSA-N	OC(=O)CC(=O)C(O)=O	NA	TRUE	NA
pk3166	NA	NA	NA	NA	NA	NA	NA	NA	NA	NA	NA	NA	NA	150.063	3.32236	1.02065	3-(4-methylpent-3-en-1-yl)thiophene	C10H14S	166.082	[M+H-NH3]+	150.063	HMDB	PD_d (2)	UAGFAMQTBLSQSU-UHFFFAOYSA-N	CC(C)=CCCC1=CSC=C1	NA	TRUE	NA
pk3167	NA	NA	NA	NA	NA	NA	NA	NA	NA	NA	NA	NA	NA	527.296	15.4361	2.98742	4-{5-[(4,5-dihydroxy-6-methyloxan-2-yl)oxy]-11-hydroxy-2,15-dimethyltetracyclo[8.7.0.0¬≤,‚Å∑.0¬π¬π,¬π‚Åµ]heptadecan-14-yl}-2,5-dihydrofuran-2-one	C29H44O7	504.309	[M+Na]+	527.298	HMDB	PD_d (1)	NQOMDNMTNVQXRR-UHFFFAOYSA-N	CC1OC(CC(O)C1O)OC1CCC2(C)C(CCC3C2CCC2(C)C(CCC32O)C2=CC(=O)OC2)C1	NA	TRUE	NA
pk3168	NA	NA	NA	NA	NA	NA	NA	NA	NA	NA	NA	NA	NA	330.264	11.678	0.741565	(2E)-4-hydroxynon-2-enal	C9H16O2	156.115	[2M+NH4]+	330.264	HMDB	PD_d (65)	JVJFIQYAHPMBBX-FNORWQNLSA-N	CCCCCC(O)\C=C\C=O	NA	TRUE	NA
pk3169	NA	NA	NA	NA	NA	NA	NA	NA	NA	NA	NA	NA	NA	583.395	16.514	3.68157	N-[2-(diethylamino)ethyl]-4-propanamidobenzamide	C16H25N3O2	291.195	[2M+H]+	583.397	HMDB	PD_d (20)	CTHPVGZIOICAFO-UHFFFAOYSA-N	CCN(CC)CCNC(=O)C1=CC=C(NC(=O)CC)C=C1	NA	TRUE	NA
pk3170	NA	NA	NA	NA	NA	NA	NA	NA	NA	NA	NA	NA	NA	290.132	15.4046	0.26055	1,2,3-triethyl 2-hydroxypropane-1,2,3-tricarboxylate	C12H20O7	276.121	[2M+3H2O+2H]2+	290.132	HMDB	PD_d (7)	DOOTYTYQINUNNV-UHFFFAOYSA-N	CCOC(=O)CC(O)(CC(=O)OCC)C(=O)OCC	NA	TRUE	NA
pk3171	NA	NA	NA	NA	NA	NA	NA	NA	NA	NA	NA	NA	NA	805.053	18.1137	0.679925	{[hydroxy({[(2R,3S,5R)-3-hydroxy-5-(5-methyl-2,4-dioxo-1,2,3,4-tetrahydropyrimidin-1-yl)oxolan-2-yl]methoxy})phosphoryl]oxy}phosphonic acid	C10H16N2O11P2	402.023	[2M+H]+	805.053	HMDB	PD_d (2)	UJLXYODCHAELLY-XLPZGREQSA-N	CC1=CN([C@H]2C[C@H](O)[C@@H](COP(O)(=O)OP(O)(O)=O)O2)C(=O)NC1=O	NA	TRUE	NA
pk3172	NA	NA	NA	NA	NA	NA	NA	NA	NA	NA	NA	NA	NA	307.085	10.2637	1.46419	sulfo 4-hydroxy-5-phenylpentanoate	C11H14O6S	274.051	[M+CH3OH+H]+	307.085	HMDB	PD_d (HMDB=11, NIST=12)	ZCVMPBGBUWWKNR-UHFFFAOYSA-N	OC(CCC(=O)OS(O)(=O)=O)CC1=CC=CC=C1	NA	TRUE	NA
pk3174	NA	NA	NA	NA	NA	NA	NA	NA	NA	NA	NA	NA	NA	NA	NA	NA	NA	NA	NA	NA	NA	NA	NA	NA	NA	NA	NA	NA
pk3177	NA	NA	NA	NA	NA	NA	NA	NA	NA	NA	NA	NA	NA	525.391	17.0008	2.91497	3-methyl-2-(4-{5,9,16-trihydroxy-2,15-dimethyltetracyclo[8.7.0.0^{2,7}.0^{11,15}]heptadecan-14-yl}pentanamido)butanoic acid	C29H49NO6	507.356	[M+NH4]+	525.39	HMDB	PD_d (11)	WVFDPCYTNIXGHI-UHFFFAOYSA-N	CC(C)C(NC(=O)CCC(C)C1CCC2C3C(O)CC4CC(O)CCC4(C)C3CC(O)C12C)C(O)=O	NA	TRUE	NA
pk3183	NA	NA	NA	NA	NA	NA	NA	NA	NA	NA	NA	NA	NA	141.052	4.65471	0.224839	(2S,3R)-3-hydroxy-2-methylbutanoic acid	C5H10O3	118.063	[M+Na]+	141.052	HMDB	PD_d (HMDB=19, NIST=2)	VEXDRERIMPLZLU-IUYQGCFVSA-N	C[C@@H](O)[C@H](C)C(O)=O	NA	TRUE	NA
pk3184	NA	NA	NA	NA	NA	NA	NA	NA	NA	NA	NA	NA	NA	331.188	14.0411	0.921833	Albocycline	C18H28O4	308.199	[M+Na]+	331.188	NIST	PD_a (1)	BYWWNDLILWPPJP-REXWONOSSA-N	CO[C@H]1/C=C/[C@@](C)(O)/C=C/C(=O)O[C@H](C)[C@@H](C)CC/C=C/1C	NA	NA	NA
pk3188	NA	NA	NA	NA	NA	NA	NA	NA	NA	NA	NA	NA	NA	770.569	18.0485	0.728951	(2S)-2-amino-3-({[(2R)-2-(docosanoyloxy)-3-(pentadecanoyloxy)propoxy](hydroxy)phosphoryl}oxy)propanoic acid	C43H84NO10P	805.583	[M+H-2H2O]+	770.569	HMDB	PD_d (89)	HCJXCECWFHKWJZ-PVXQIPPMSA-N	[H][C@](N)(COP(O)(=O)OC[C@@]([H])(COC(=O)CCCCCCCCCCCCCC)OC(=O)CCCCCCCCCCCCCCCCCCCCC)C(O)=O	NA	TRUE	NA
pk3191	NA	NA	NA	NA	NA	NA	NA	NA	NA	NA	NA	NA	NA	250.974	0.500206	3.1094	trifluoroacetic acid	C2HF3O2	113.993	[2M+Na]+	250.975	HMDB	PD_d (3)	DTQVDTLACAAQTR-UHFFFAOYSA-N	OC(=O)C(F)(F)F	NA	TRUE	NA
pk3192	NA	NA	NA	NA	NA	NA	NA	NA	NA	NA	NA	NA	NA	478.329	18.3869	0.345787	1-Palmitoyl-sn-glycero-3-phosphocholine	C24H50NO7P	495.332	[M+H-H2O]+	478.329	NIST	PD_a (1)	ASWBNKHCZGQVJV-HSZRJFAPSA-N	CCCCCCCCCCCCCCCC(=O)OCC(O)COP(=O)([O-])OCC[N+](C)(C)C	NA	NA	NA
pk3193	NA	NA	NA	NA	NA	NA	NA	NA	NA	NA	NA	NA	NA	NA	NA	NA	NA	NA	NA	NA	NA	NA	NA	NA	NA	NA	NA	NA
pk3197	NA	NA	NA	NA	NA	NA	NA	NA	NA	NA	NA	NA	NA	NA	NA	NA	NA	NA	NA	NA	NA	NA	NA	NA	NA	NA	NA	NA
pk3198	NA	NA	NA	NA	NA	NA	NA	NA	NA	NA	NA	NA	NA	485.324	15.7509	0.380122	14-(3,4-dihydroxy-6-methyl-5-methylideneheptan-2-yl)-4,5-dihydroxy-2,15-dimethyltetracyclo[8.7.0.0¬≤,‚Å∑.0¬π¬π,¬π‚Åµ]heptadecan-8-one	C28H46O5	462.335	[M+Na]+	485.324	HMDB	PD_d (13)	CYPKCRFYMBXYBU-UHFFFAOYSA-N	CC(C)C(=C)C(O)C(O)C(C)C1CCC2C3CC(=O)C4CC(O)C(O)CC4(C)C3CCC12C	NA	TRUE	NA
pk3199	NA	NA	NA	NA	NA	NA	NA	NA	NA	NA	NA	NA	NA	874.554	18.3218	0.24892	1-[(1-hydroxy-2-oxoazepan-3-yl)carbamoyl]-1-methylbutan-2-yl 6-(N-hydroxyhexadec-2-enamido)-2-{[2-(2-hydroxyphenyl)-5-methyl-4,5-dihydro-1,3-oxazol-4-yl]formamido}hexanoate	C45H71N5O10	841.52	[M+CH3OH+H]+	874.554	HMDB	PD_d (101)	HWPGTWGCGXNKHI-UHFFFAOYSA-N	CCCCCCCCCCCCCC=CC(=O)N(O)CCCCC(NC(=O)C1N=C(OC1C)C1=CC=CC=C1O)C(=O)OC(CC)C(C)C(=O)NC1CCCCN(O)C1=O	NA	NA	NA
pk3202	NA	NA	NA	NA	NA	NA	NA	NA	NA	NA	NA	NA	NA	775.546	18.4221	0.349111	(2S)-3-hydroxy-2-{[(5Z)-7-[(1S,5R)-5-[(1E,3S)-3-hydroxyoct-1-en-1-yl]-4-oxocyclopent-2-en-1-yl]hept-5-enoyl]oxy}propyl docosanoate	C45H78O7	730.575	[M+2Na-H]+	775.546	HMDB	PD_d (HMDB=83, NIST=1)	GVAGQDFNNQWPDZ-RYFXQHLVSA-N	CCCCCCCCCCCCCCCCCCCCCC(=O)OC[C@H](CO)OC(=O)CCC\C=C/C[C@H]1C=CC(=O)[C@@H]1\C=C\[C@@H](O)CCCCC	NA	NA	NA
pk3204	NA	NA	NA	NA	NA	NA	NA	NA	NA	NA	NA	NA	NA	423.27	19.321	0.984151	[(2S)-2,3-dihydroxypropoxy][(2R)-3-[(4Z,7Z,10Z,13Z,16Z,19Z)-docosa-4,7,10,13,16,19-hexaenoyloxy]-2-[(5Z,8Z,11Z)-icosa-5,8,11-trienoyloxy]propoxy]phosphinic acid	C48H77O10P	844.525	[M+2H]2+	423.27	HMDB	PD_d (40)	JRLUANGXKLWRCT-DMWRYGQISA-N	[H][C@](O)(CO)COP(O)(=O)OC[C@@]([H])(COC(=O)CC\C=C/C\C=C/C\C=C/C\C=C/C\C=C/C\C=C/CC)OC(=O)CCC\C=C/C\C=C/C\C=C/CCCCCCCC	NA	TRUE	NA
pk3210	NA	NA	NA	NA	NA	NA	NA	NA	NA	NA	NA	NA	NA	473.324	15.9181	0.357229	3-{2-[7a-methyl-1-(7,7,7-trifluoro-6-hydroxyheptan-2-yl)-octahydro-1H-inden-4-ylidene]ethylidene}-4-methylidenecyclohexan-1-ol	C26H39F3O2	440.29	[M+CH3OH+H]+	473.324	HMDB	PD_d (37)	QZGLVEKNRHZOIB-UHFFFAOYSA-N	CC(CCCC(O)C(F)(F)F)C1CCC2C(CCCC12C)=CC=C1CC(O)CCC1=C	NA	NA	NA
pk3211	NA	NA	NA	NA	NA	NA	NA	NA	NA	NA	NA	NA	NA	454.301	15.152	0.715116	3-{[3-hydroxy-4-(hydroxymethyl)-4-methyloxolan-2-yl]oxy}-6-(hydroxymethyl)-2-[(3-hydroxyoctyl)oxy]-5-methyloxan-4-ol	C21H40O9	436.267	[M+NH4]+	454.301	HMDB	PD_d (18)	WKMBZTIVAJAWBA-UHFFFAOYSA-N	CCCCCC(O)CCOC1OC(CO)C(C)C(O)C1OC1OCC(C)(CO)C1O	NA	TRUE	NA
pk3213	NA	NA	NA	NA	NA	NA	NA	NA	NA	NA	NA	NA	NA	449.362	16.299	4.1341	2-Ethylhexyl sebacate	C26H50O4	426.371	[M+Na]+	449.36	NIST	PD_a (1)	VJHINFRRDQUWOJ-UHFFFAOYSA-N	CCCCC(CC)COC(=O)CCCCCCCCC(=O)OCC(CC)CCCC	NA	NA	NA
pk3214	NA	NA	NA	NA	NA	NA	NA	NA	NA	NA	NA	NA	NA	NA	NA	NA	NA	NA	NA	NA	NA	NA	NA	NA	NA	NA	NA	NA
pk3215	NA	NA	NA	NA	NA	NA	NA	NA	NA	NA	NA	NA	NA	599.465	16.804	0.277151	(2S)-1-hydroxy-3-(pentadecanoyloxy)propan-2-yl (6Z,9Z,12Z)-octadeca-6,9,12-trienoate	C36H64O5	576.475	[M+Na]+	599.465	HMDB	PD_d (219)	YTQRLPWDUKCRNO-MULSWCQISA-N	[H][C@](CO)(COC(=O)CCCCCCCCCCCCCC)OC(=O)CCCC\C=C/C\C=C/C\C=C/CCCCC	NA	TRUE	NA
pk3216	NA	NA	NA	NA	NA	NA	NA	NA	NA	NA	NA	NA	NA	114.038	1.69699	1.95984	6-methyl-5,6-dihydro-4H-1,3-thiazin-2-amine	C5H10N2S	130.056	[M+H-NH3]+	114.038	HMDB	PD_d (5)	BATVOUKHGLKDGQ-UHFFFAOYSA-N	CC1CCN=C(N)S1	NA	TRUE	NA
pk3217	NA	NA	NA	NA	NA	NA	NA	NA	NA	NA	NA	NA	NA	180	1.10032	1.59661	2-amino-6-methyl-1,4-dihydropyrimidine-4-thione	C5H7N3S	141.036	[M+K]+	179.999	HMDB	PD_d (1)	VWMGCVRJTGJRSS-UHFFFAOYSA-N	CC1=CC(=S)N=C(N)N1	NA	TRUE	NA
pk3219	NA	NA	NA	NA	NA	NA	NA	NA	NA	NA	NA	NA	NA	203.053	1.02634	0.0516221	(2E)-2-(thiophen-2-ylmethylidene)-1,6-dioxaspiro[4.4]non-3-ene	C12H12O2S	220.056	[M+H-H2O]+	203.053	HMDB	PD_d (HMDB=51, NIST=5)	LLZQYUSTIRVCPF-MDZDMXLPSA-N	C1COC2(C1)O\C(=C\C1=CC=CS1)C=C2	NA	TRUE	NA
pk3220	NA	NA	NA	NA	NA	NA	NA	NA	NA	NA	NA	NA	NA	202.984	2.2178	2.78831	phenylphosphonic acid	C6H7O3P	158.013	[M+2Na-H]+	202.984	HMDB	PD_d (HMDB=2, NIST=32)	QLZHNIAADXEJJP-UHFFFAOYSA-N	OP(O)(=O)C1=CC=CC=C1	NA	NA	NA
pk3221	NA	NA	NA	NA	NA	NA	NA	NA	NA	NA	NA	NA	NA	NA	NA	NA	NA	NA	NA	NA	NA	NA	NA	NA	NA	NA	NA	NA
pk3223	NA	NA	NA	NA	NA	NA	NA	NA	NA	NA	NA	NA	NA	768.553	17.8703	0.879499	(2S)-2-amino-3-({[(2R)-2-[(13Z)-docos-13-enoyloxy]-3-(pentadecanoyloxy)propoxy](hydroxy)phosphoryl}oxy)propanoic acid	C43H82NO10P	803.568	[M+H-2H2O]+	768.554	HMDB	PD_d (HMDB=172, NIST=9)	CMYXIUIAXHLISA-WMWCSSQDSA-N	[H][C@](N)(COP(O)(=O)OC[C@@]([H])(COC(=O)CCCCCCCCCCCCCC)OC(=O)CCCCCCCCCCC\C=C/CCCCCCCC)C(O)=O	NA	TRUE	NA
pk3226	NA	NA	NA	NA	NA	NA	NA	NA	NA	NA	NA	NA	NA	373.235	15.1317	0.475572	9,11-Dideoxy-9.alpha.,11.alpha.-epoxymethanoprosta-5E,13E-dien-1-oic acid	C21H34O4	350.246	[M+Na]+	373.235	NIST	PD_a (8)	DJKDIKIDYDXHDD-YTQMDITASA-N	CCCCC[C@H](O)/C=C/[C@H]1C2COC(C2)[C@@H]1C/C=C/CCCC(=O)O	NA	NA	NA
pk3227	NA	NA	NA	NA	NA	NA	NA	NA	NA	NA	NA	NA	NA	351.001	1.82136	1.60992	1,1,1,4,4,4-hexafluorobut-2-ene	C4H2F6	164.006	[2M+Na]+	351.001	HMDB	PD_d (HMDB=1, NIST=13)	NLOLSXYRJFEOTA-UHFFFAOYSA-N	FC(F)(F)C=CC(F)(F)F	NA	TRUE	NA
pk3228	NA	NA	NA	NA	NA	NA	NA	NA	NA	NA	NA	NA	NA	265.068	6.46661	0.640892	2-[(4,8-dihydroxy-6-methylnaphthalen-1-yl)oxy]-6-{[(3,4,5-trihydroxyoxan-2-yl)oxy]methyl}oxane-3,4,5-triol	C22H28O12	484.158	[M+2Na]2+	265.068	HMDB	PD_d (11)	HONDCAIBTDBEKM-UHFFFAOYSA-N	CC1=CC2=C(O)C=CC(OC3OC(COC4OCC(O)C(O)C4O)C(O)C(O)C3O)=C2C(O)=C1	NA	TRUE	NA
pk3229	NA	NA	NA	NA	NA	NA	NA	NA	NA	NA	NA	NA	NA	280.087	8.46098	1.14577	(2E)-3-(4-hydroxy-3-methoxyphenyl)-N-[2-(5-{[3,4,5-trihydroxy-6-(hydroxymethyl)oxan-2-yl]oxy}-1H-indol-3-yl)ethyl]prop-2-enamide	C26H30N2O9	514.195	[M+2Na]2+	280.087	HMDB	PD_d (HMDB=17, NIST=5)	RZBNXMNICVMBNE-XVNBXDOJSA-N	COC1=CC(\C=C\C(=O)NCCC2=CNC3=C2C=C(OC2OC(CO)C(O)C(O)C2O)C=C3)=CC=C1O	NA	TRUE	NA
pk3231	NA	NA	NA	NA	NA	NA	NA	NA	NA	NA	NA	NA	NA	121.012	0.765222	0.661091	4,5-dihydro-1,2,3,4-tetrazin-5-one	C2H2N4O	98.0229	[M+Na]+	121.012	HMDB	PD_d (1)	WWDMZNMQLRYMPJ-UHFFFAOYSA-N	O=C1NN=NN=C1	NA	TRUE	NA
pk3233	NA	NA	NA	NA	NA	NA	NA	NA	NA	NA	NA	NA	NA	835.1	19.0306	1.29981	2-amino-9-[3,4-dihydroxy-5-({[({[({3-hydroxy-4-methoxy-5-[6-(methylamino)-9H-purin-9-yl]oxolan-2-yl}methyl phosphonato)oxy]phosphinato}oxy)phosphinato]oxy}methyl)oxolan-2-yl]-7-methyl-6-oxo-6,9-dihydro-1H-purin-7-ium	C23H31N10O17P3	812.109	[M+Na]+	835.098	HMDB	PD_d (2)	JKXBDMASZFWFPA-UHFFFAOYSA-L	CNC1=C2N=CN(C3OC(COP([O-])(=O)OP([O-])(=O)OP([O-])(=O)OCC4OC(C(O)C4O)N4C=[N+](C)C5=C4N=C(N)NC5=O)C(O)C3OC)C2=NC=N1	NA	NA	NA
pk3237	NA	NA	NA	NA	NA	NA	NA	NA	NA	NA	NA	NA	NA	473.362	16.1609	0.817344	Lanost-8-ene-2,3,12,21,24,25-hexol	C30H52O6	508.376	[M+H-2H2O]+	473.362	NIST	PD_a (3)	YRXIDKUVBPMNRA-UHFFFAOYSA-N	CC(C)(O)C(O)CCC(CO)C1CCC2(C)C3=C(CC(O)C12C)C1(C)CC(O)C(O)C(C)(C)C1CC3	NA	NA	NA
pk3238	NA	NA	NA	NA	NA	NA	NA	NA	NA	NA	NA	NA	NA	NA	NA	NA	NA	NA	NA	NA	NA	NA	NA	NA	NA	NA	NA	NA
pk3242	NA	NA	NA	NA	NA	NA	NA	NA	NA	NA	NA	NA	NA	261.144	4.96856	0.864655	N-L-.gamma.-Glutamyl-L-leucine	C11H20N2O5	260.137	[M+H]+	261.145	NIST	PD_a (5)	MYFMARDICOWMQP-UHFFFAOYSA-N	CC(C)CC(NC(=O)CCC(N)C(=O)O)C(=O)O	NA	NA	NA
pk3244	NA	NA	NA	NA	NA	NA	NA	NA	NA	NA	NA	NA	NA	327.068	5.11424	0.115499	[(2-{3-[2-(carbamimidoylsulfanyl)ethyl]phenyl}ethyl)sulfanyl]methanimidamide	C12H18N4S2	282.097	[M+2Na-H]+	327.068	HMDB	PD_d (10)	YEUSLPIIQGZHQB-UHFFFAOYSA-N	NC(=N)SCCC1=CC(CCSC(N)=N)=CC=C1	NA	TRUE	NA
pk3246	NA	NA	NA	NA	NA	NA	NA	NA	NA	NA	NA	NA	NA	837.62	19.0467	0.886209	(2S)-2-{[(5E)-7-[(1R,2R,3R,5S)-3,5-dihydroxy-2-[(1E,3S)-3-hydroxyoct-1-en-1-yl]cyclopentyl]hept-5-enoyl]oxy}-3-hydroxypropyl 22-methyltetracosanoate	C48H88O8	792.648	[M+2Na-H]+	837.619	HMDB	PD_d (59)	LAUZWAYHHFODDE-LJPSCIMJSA-N	CCCCC[C@H](O)\C=C\[C@H]1[C@H](O)C[C@H](O)[C@@H]1C\C=C\CCCC(=O)O[C@@H](CO)COC(=O)CCCCCCCCCCCCCCCCCCCCC(C)CC	NA	NA	NA
pk3247	NA	NA	NA	NA	NA	NA	NA	NA	NA	NA	NA	NA	NA	245.149	3.30743	0.590317	3-[(4-amino-3-hydroxybutanoyl)oxy]-4-(trimethylazaniumyl)butanoate	C11H22N2O5	262.153	[M+H-H2O]+	245.15	HMDB	PD_d (HMDB=34, NIST=17)	AOCBVTCNGCHPPQ-UHFFFAOYSA-N	C[N+](C)(C)CC(CC([O-])=O)OC(=O)CC(O)CN	NA	NA	NA
pk3248	NA	NA	NA	NA	NA	NA	NA	NA	NA	NA	NA	NA	NA	NA	NA	NA	NA	NA	NA	NA	NA	NA	NA	NA	NA	NA	NA	NA
pk3249	NA	NA	NA	NA	NA	NA	NA	NA	NA	NA	NA	NA	NA	345.173	16.0971	0.455294	1,3-bis(2,4,6-trimethylphenyl)-4,5-dihydro-3H-1lambda5-imidazol-1-ylium-2-ide	C21H26N2	306.21	[M+K]+	345.173	HMDB	PD_d (HMDB=19, NIST=14)	LSMWOQFDLBIYPM-UHFFFAOYSA-N	CC1=CC(C)=C(N2CC[N+](=[C-]2)C2=C(C)C=C(C)C=C2C)C(C)=C1	NA	NA	NA
pk3254	NA	NA	NA	NA	NA	NA	NA	NA	NA	NA	NA	NA	NA	167.059	1.57166	1.88636	21,22,23,24-tetraazapentacyclo[16.2.1.1^{3,6}.1^{8,11}.1^{13,16}]tetracosa-1,3,5,7,9,11,13(22),14,16,18(21),19-undecaene	C20H14N4	310.122	[M+H+Na]2+	167.059	HMDB	PD_d (13)	JZRYQZJSTWVBBD-CEVVSZFKSA-N	N1C2=CC=C1\C=C1\C=CC(\C=C3\C=CC(\C=C4/N\C(\C=C4)=C/2)=N3)=N1	NA	NA	NA
pk3256	NA	NA	NA	NA	NA	NA	NA	NA	NA	NA	NA	NA	NA	428.978	1.1082	2.21991	2,2,3,3,4,4,5,5,6,6,7,7,8,8,9,9-hexadecafluorononanoic acid	C9H2F16O2	445.98	[M+H-H2O]+	428.977	HMDB	PD_d (1)	RARQGXBOCXOJPM-UHFFFAOYSA-N	OC(=O)C(F)(F)C(F)(F)C(F)(F)C(F)(F)C(F)(F)C(F)(F)C(F)(F)C(F)F	NA	TRUE	NA
pk3257	NA	NA	NA	NA	NA	NA	NA	NA	NA	NA	NA	NA	NA	189.164	16.637	0.568291	(E)-5-((1S,4R)-3,3-Dimethylbicyclo[2.2.1]heptan-2-yl)pent-3-en-2-one	C14H22O	206.167	[M+H-H2O]+	189.164	NIST	PD_a (3)	PMWMFQBVQIZNOD-SNAWJCMRSA-N	CC(=O)/C=C/CC1[C@@H]2CC[C@@H](C2)C1(C)C	NA	NA	NA
pk3259	NA	NA	NA	NA	NA	NA	NA	NA	NA	NA	NA	NA	NA	NA	NA	NA	NA	NA	NA	NA	NA	NA	NA	NA	NA	NA	NA	NA
pk3260	NA	NA	NA	NA	NA	NA	NA	NA	NA	NA	NA	NA	NA	150.998	0.730043	0.0923589	2,3-dimethylthiophene	C6H8S	112.035	[M+K]+	150.998	HMDB	PD_d (16)	BZYUMXXOAYSFOW-UHFFFAOYSA-N	CC1=C(C)C=CS1	NA	TRUE	NA
pk3261	NA	NA	NA	NA	NA	NA	NA	NA	NA	NA	NA	NA	NA	424.011	1.16203	0.696916	5-[(4-bromo-2-fluorophenyl)amino]-4-fluoro-N-(2-hydroxyethoxy)-1-methyl-1H-1,3-benzodiazole-6-carboxamide	C17H15BrF2N4O3	440.03	[M+H-NH3]+	424.011	HMDB	PD_d (HMDB=7, NIST=16)	ACWZRVQXLIRSDF-UHFFFAOYSA-N	CN1C=NC2=C(F)C(NC3=CC=C(Br)C=C3F)=C(C=C12)C(=O)NOCCO	NA	TRUE	NA
pk3267	NA	NA	NA	NA	NA	NA	NA	NA	NA	NA	NA	NA	NA	155.087	1.87741	4.10116	2-amino-6-({[2,3,4-trihydroxy-5-(hydroxymethyl)oxolan-2-yl]methyl}amino)hexanoic acid	C12H24N2O7	308.158	[M+2H]2+	155.086	HMDB	PD_d (7)	ZAWLGBRDVQURAK-UHFFFAOYSA-N	NC(CCCCNCC1(O)OC(CO)C(O)C1O)C(O)=O	NA	TRUE	NA
pk3268	NA	NA	NA	NA	NA	NA	NA	NA	NA	NA	NA	NA	NA	451.377	16.8217	2.64953	(1S,2R,5S,9S,10S,11S,14R,15R)-14-[(2R)-6-hydroxy-6-methylheptan-2-yl]-2,15-dimethyltetracyclo[8.7.0.0¬≤,‚Å∑.0¬π¬π,¬π‚Åµ]heptadec-7-ene-5,9-diol	C27H46O3	418.345	[M+CH3OH+H]+	451.378	HMDB	PD_d (33)	BQMSKLCEWBSPPY-IKVTXIKFSA-N	[H][C@@]12CC[C@H]([C@H](C)CCCC(C)(C)O)[C@@]1(C)CC[C@@]1([H])[C@@]2([H])[C@H](O)C=C2C[C@@H](O)CC[C@]12C	NA	TRUE	NA
pk3270	NA	NA	NA	NA	NA	NA	NA	NA	NA	NA	NA	NA	NA	571.433	17.0355	0.495785	N-tert-butyl-1-[1-(2-{2-[2-(dimethylamino)-3-methylbutanamido]-N,3-dimethylbutanamido}-3-methylbutanoyl)pyrrolidine-2-carbonyl]pyrrolidine-2-carboxamide	C32H58N6O5	606.447	[M+H-2H2O]+	571.433	HMDB	PD_d (203)	QMCOCIWNMHBIIA-UHFFFAOYSA-N	CC(C)C(NC(=O)C(C(C)C)N(C)C)C(=O)N(C)C(C(C)C)C(=O)N1CCCC1C(=O)N1CCCC1C(=O)NC(C)(C)C	NA	TRUE	NA
pk3271	NA	NA	NA	NA	NA	NA	NA	NA	NA	NA	NA	NA	NA	259.045	2.71273	0.365771	3,4-bis(carboxymethyl)-3,4-dihydroxyhexanedioic acid	C10H14O10	294.059	[M+H-2H2O]+	259.045	HMDB	PD_d (13)	SZRYIORVLGWZEK-UHFFFAOYSA-N	OC(=O)CC(O)(CC(O)=O)C(O)(CC(O)=O)CC(O)=O	NA	TRUE	NA
pk3273	NA	NA	NA	NA	NA	NA	NA	NA	NA	NA	NA	NA	NA	401.378	18.4052	0.641167	14-(5,6-dimethylheptan-2-yl)-2,15-dimethyltetracyclo[8.7.0.0¬≤,‚Å∑.0¬π¬π,¬π‚Åµ]heptadecane-5,8-diol	C28H50O2	418.381	[M+H-H2O]+	401.378	HMDB	PD_d (23)	XOCKKQKIUYNBRG-UHFFFAOYSA-N	CC(C)C(C)CCC(C)C1CCC2C3CC(O)C4CC(O)CCC4(C)C3CCC12C	NA	TRUE	NA
pk3275	315.019	1.04	1.55	0.32	2-amino-4,5-dihydrothiazole-4-carboxylic acid	16526	C4H6N2O2S	146.015	[2M+Na]+	315.019	NA	OL2a	in-house	315.019	1.03508	1.15328	2-(2-methylphenoxy)-2,4-dihydro-1,3,2lambda5-benzodioxaphosphinin-2-one	C14H13O4P	276.055	[M+K]+	315.018	HMDB	PD_d (4)	LKQSEFCGKYFESN-UHFFFAOYSA-N	CC1=CC=CC=C1OP1(=O)OCC2=CC=CC=C2O1	NA	TRUE	NA
pk3277	NA	NA	NA	NA	NA	NA	NA	NA	NA	NA	NA	NA	NA	264.964	1.44641	3.07223	amino[bis(2-chloroethyl)amino]phosphinic acid	C4H11Cl2N2O2P	219.994	[M+2Na-H]+	264.965	HMDB	PD_d (2)	RJXQSIKBGKVNRT-UHFFFAOYSA-N	NP(O)(=O)N(CCCl)CCCl	NA	TRUE	NA
pk3278	NA	NA	NA	NA	NA	NA	NA	NA	NA	NA	NA	NA	NA	379.283	15.9429	2.35153	1-Arachidonoylglycerol	C23H38O4	378.277	[M+H]+	379.284	NIST	PD_a (5)	DCPCOKIYJYGMDN-DOFZRALJSA-N	CCCCC/C=C\C/C=C\C/C=C\C/C=C\CCCC(=O)OCC(O)CO	NA	NA	NA
pk3279	186.11240000000001, 186.11240000000001	0.78, 0.78	0.1, 0.33	0.18, 0.05	Acetyl-DL-carnitine, P-OCTOPAMINE	7045767, 440266	C9H17NO4, C8H11NO2	203.11580000000001, 153.07900000000001	[M+H-H2O]+, [M+CH3OH+H]+	186.11250000000001, 186.11250000000001	NA, NA	OL2a, OL2a	in-house, in-house	186.112	0.780514	0.291759	Ecgonine	C9H15NO3	185.105	[M+H]+	186.112	NIST	PD_a (3)	PHMBVCPLDPDESM-UHFFFAOYSA-N	CN1C2CCC1C(C(=O)O)C(O)C2	NA	NA	NA
pk3280	NA	NA	NA	NA	NA	NA	NA	NA	NA	NA	NA	NA	NA	380.242	17.5471	1.43517	4,6-dimethyl-10-(2-methylbut-3-en-2-yl)-6,11-diazatetracyclo[7.6.1.0¬≤,‚Å∑.0¬π¬≤,¬π‚Å∂]hexadeca-1(16),9,12,14-tetraen-3-yl acetate	C23H30N2O2	366.231	[2M+3H2O+2H]2+	380.242	HMDB	PD_d (30)	OSICWVVWEXKSBD-UHFFFAOYSA-N	CC1CN(C)C2CC3=C(NC4=CC=CC(C2C1OC(C)=O)=C34)C(C)(C)C=C	NA	TRUE	NA
pk3281	NA	NA	NA	NA	NA	NA	NA	NA	NA	NA	NA	NA	NA	421.789	19.2438	1.7961	(2-aminoethoxy)[(2R)-2-[(4Z,7Z,10Z,13Z,16Z)-docosa-4,7,10,13,16-pentaenoyloxy]-3-[(7Z,10Z,13Z,16Z)-docosa-7,10,13,16-tetraenoyloxy]propoxy]phosphinic acid	C49H80NO8P	841.562	[M+2H]2+	421.788	HMDB	PD_d (58)	HFJDOZKEVDKDAO-NJJQQFSTSA-N	[H][C@@](COC(=O)CCCCC\C=C/C\C=C/C\C=C/C\C=C/CCCCC)(COP(O)(=O)OCCN)OC(=O)CC\C=C/C\C=C/C\C=C/C\C=C/C\C=C/CCCCC	NA	TRUE	NA
pk3283	NA	NA	NA	NA	NA	NA	NA	NA	NA	NA	NA	NA	NA	214.004	1.09557	1.42172	2-(6-hydroxy-4-oxo-2-sulfanylidene-1,2,3,4-tetrahydropyrimidin-5-yl)propanedial	C7H6N2O4S	214.005	[M-e]+	214.004	HMDB	PD_d (HMDB=2, NIST=12)	SNFKLBVOWQMGDH-UHFFFAOYSA-N	OC1=C(C(C=O)C=O)C(=O)NC(=S)N1	NA	TRUE	NA
pk3284	NA	NA	NA	NA	NA	NA	NA	NA	NA	NA	NA	NA	NA	207.065	5.88993	0.0632651	Massarilactone D	C11H14O6	242.079	[M+H-2H2O]+	207.065	NIST	PD_a (3)	HKZCFYIVMLZKKX-ONEGZZNKSA-N	C/C=C/C1OC2=C(C(=O)OC2(C)O)C(O)C1O	NA	NA	NA
pk3285	NA	NA	NA	NA	NA	NA	NA	NA	NA	NA	NA	NA	NA	279.156	12.7307	4.49607	Lotaustralin	C11H19NO6	261.121	[M+NH4]+	279.155	NIST	PD_a (1)	WEWBWVMTOYUPHH-GXUZYPEDSA-N	CCC(C)(C#N)OC1OC(CO)C(O)C(O)C1O	NA	NA	NA
pk3288	NA	NA	NA	NA	NA	NA	NA	NA	NA	NA	NA	NA	NA	463.339	16.1753	0.727101	(9,9-dimethyldecyl)(sulfinylidene)amine	C12H25NOS	231.166	[2M+H]+	463.339	HMDB	PD_d (8)	XCLBLPLSYOQBEP-UHFFFAOYSA-N	CC(C)(C)CCCCCCCCN=S=O	NA	TRUE	NA
pk3289	NA	NA	NA	NA	NA	NA	NA	NA	NA	NA	NA	NA	NA	NA	NA	NA	NA	NA	NA	NA	NA	NA	NA	NA	NA	NA	NA	NA
pk3291	NA	NA	NA	NA	NA	NA	NA	NA	NA	NA	NA	NA	NA	677.559	17.5999	0.448548	(2-{[(2S,3R)-3-hydroxy-2-tetradecanamidooctadecyl phosphono]oxy}ethyl)trimethylazanium	C37H77N2O6P	676.552	[M+H]+	677.559	HMDB	PD_d (1)	MJAFYELZQYPMQG-MPQUPPDSSA-N	[H][C@@](COP([O-])(=O)OCC[N+](C)(C)C)(NC(=O)CCCCCCCCCCCCC)[C@H](O)CCCCCCCCCCCCCCC	NA	TRUE	NA
pk3292	170.0923, 214.0562, 192.0741	0.63, 0.61, 0.61	0.19, 0.02, 0.43	0.05533, 0.03746, 0.04164	1-Methyl-L-histidine	64969, 64969, 64969	C7H11N3O2, C7H11N3O2, C7H11N3O2	169.085, 169.085, 169.085	[M+H]+, [M+2Na-H]+, [M+Na]+	170.0923, 214.0562, 192.0742	nan, nan, nan	OL2a	in-house	214.056	0.607459	0.613441	(2S)-2-amino-3-(1-methyl-1H-imidazol-4-yl)propanoic acid	C7H11N3O2	169.085	[M+2Na-H]+	214.056	HMDB	PD_d (8)	BRMWTNUJHUMWMS-LURJTMIESA-N	CN1C=NC(C[C@H](N)C(O)=O)=C1	NA	TRUE	NA
pk3293	NA	NA	NA	NA	NA	NA	NA	NA	NA	NA	NA	NA	NA	481.312	15.8451	1.59032	(2-{[(2R)-2-hydroxy-3-(tetradecanoyloxy)propyl phosphono]oxy}ethyl)trimethylazanium	C22H46NO7P	467.301	[2M+3H2O+2H]2+	481.313	HMDB	PD_d (9)	VXUOFDJKYGDUJI-OAQYLSRUSA-N	CCCCCCCCCCCCCC(=O)OC[C@@H](O)COP([O-])(=O)OCC[N+](C)(C)C	NA	TRUE	NA
pk3294	NA	NA	NA	NA	NA	NA	NA	NA	NA	NA	NA	NA	NA	177.052	4.91931	0.131153	sodium benzoate	C7H5NaO2	144.019	[M+CH3OH+H]+	177.052	HMDB	PD_d (18)	WXMKPNITSTVMEF-UHFFFAOYSA-M	[Na+].[O-]C(=O)C1=CC=CC=C1	NA	TRUE	NA
pk3297	NA	NA	NA	NA	NA	NA	NA	NA	NA	NA	NA	NA	NA	221.115	9.84792	0.00468083	2-{[1-(2-amino-3-phenylpropanoyl)pyrrolidin-2-yl]formamido}-5-[(diaminomethylidene)amino]pentanoic acid	C20H30N6O4	418.233	[M+H+Na]2+	221.115	HMDB	PD_d (HMDB=5, NIST=9)	NTUPOKHATNSWCY-UHFFFAOYSA-N	NC(CC1=CC=CC=C1)C(=O)N1CCCC1C(=O)NC(CCCN=C(N)N)C(O)=O	NA	TRUE	NA
pk3299	NA	NA	NA	NA	NA	NA	NA	NA	NA	NA	NA	NA	NA	NA	NA	NA	NA	NA	NA	NA	NA	NA	NA	NA	NA	NA	NA	NA
pk3300	NA	NA	NA	NA	NA	NA	NA	NA	NA	NA	NA	NA	NA	779.603	18.5332	0.180384	(2S)-3-hydroxy-2-{[(5R,6R,7Z,9Z,11E,13E,15S,17Z)-5,6,15-trihydroxyicosa-7,9,11,13,17-pentaenoyl]oxy}propyl docosanoate	C45H78O8	746.57	[M+CH3OH+H]+	779.603	HMDB	PD_d (11)	WAOUMEKTGGSEAX-VLYVLGOTSA-N	CCCCCCCCCCCCCCCCCCCCCC(=O)OC[C@H](CO)OC(=O)CCC[C@@H](O)[C@H](O)\C=C/C=C\C=C\C=C\[C@@H](O)C\C=C/CC	NA	NA	NA
pk3301	NA	NA	NA	NA	NA	NA	NA	NA	NA	NA	NA	NA	NA	764.522	18.0609	0.5457	2-Docosahexaenoyl-1-palmitoyl-sn-glycero-3-phosphoethanolamine	C43H74NO8P	763.515	[M+H]+	764.523	NIST	PD_a (1)	MPWUZHVZZKSTPV-MADBQMNMSA-N	CC/C=C\C/C=C\C/C=C\C/C=C\C/C=C\C/C=C\CCC(=O)O[C@H](COC(=O)CCCCCCCCCCCCCCC)COP(=O)(O)OCCN	NA	NA	NA
pk3302	NA	NA	NA	NA	NA	NA	NA	NA	NA	NA	NA	NA	NA	444.875	0.506303	2.14717	(2-aminoethoxy)[(2R)-3-(docosanoyloxy)-2-(tetracosanoyloxy)propoxy]phosphinic acid	C51H102NO8P	887.734	[M+2H]2+	444.874	HMDB	PD_d (6)	NADPZDHMCOZNQI-ANFMRNGASA-N	[H][C@@](COC(=O)CCCCCCCCCCCCCCCCCCCCC)(COP(O)(=O)OCCN)OC(=O)CCCCCCCCCCCCCCCCCCCCCCC	NA	TRUE	NA
pk3303	NA	NA	NA	NA	NA	NA	NA	NA	NA	NA	NA	NA	NA	179.107	8.42924	0.122274	Loliolide	C11H16O3	196.11	[M+H-H2O]+	179.107	NIST	PD_a (2)	XEVQXKKKAVVSMW-WRWORJQWSA-N	CC1(C)C[C@H](O)C[C@@]2(C)OC(=O)C=C12	NA	NA	NA
pk3304	NA	NA	NA	NA	NA	NA	NA	NA	NA	NA	NA	NA	NA	276.135	15.6456	0.335838	1-{3,4-diazatricyclo[9.4.0.0^{2,7}]pentadeca-1(15),2,4,6,11,13-hexaen-5-yl}-N3-[7-(pyrrolidin-1-yl)-6,7,8,9-tetrahydro-5H-benzo[7]annulen-2-yl]-1H-1,2,4-triazole-3,5-diamine	C30H34N8	506.291	[M+2Na]2+	276.135	HMDB	PD_d (HMDB=28, NIST=72)	KXMZDGSRSGHMMK-UHFFFAOYSA-N	NC1=NC(NC2=CC3=C(CCC(CC3)N3CCCC3)C=C2)=NN1C1=NN=C2C(CCCC3=CC=CC=C23)=C1	NA	TRUE	NA
pk3305	NA	NA	NA	NA	NA	NA	NA	NA	NA	NA	NA	NA	NA	165.039	1.11865	0.113076	2-oxobutanedioic acid	C4H4O5	132.006	[M+CH3OH+H]+	165.039	HMDB	PD_d (11)	KHPXUQMNIQBQEV-UHFFFAOYSA-N	OC(=O)CC(=O)C(O)=O	NA	TRUE	NA
pk3307	262.1648, 230.1387	2.8, 2.82	0.99, 1.52	0.02167, 0.00102	Butenylcarnitine	53481615, 53481615	C11H19NO4, C11H19NO4	229.131, 229.131	[M+CH3OH+H]+, [M+H]+	262.1645, 230.1383	nan, nan	OL2a	in-house	262.165	2.79833	0.624798	(2R)-3-Hydroxyisovaleroylcarnitine	C12H23NO5	261.158	[M+H]+	262.165	NIST	PD_a (2)	IGLHHSKNBDXCEY-SECBINFHSA-N	CC(C)(O)CC(=O)OC(CC(=O)[O-])C[N+](C)(C)C	NA	NA	NA
pk3308	NA	NA	NA	NA	NA	NA	NA	NA	NA	NA	NA	NA	NA	203.023	3.31648	0.366462	2-(4-{[(3,4-dichlorophenyl)carbamoyl]amino}phenoxy)-2-methylpropanoic acid	C17H16Cl2N2O4	382.049	[M+H+Na]2+	203.023	HMDB	PD_d (12)	KBLJQBLVEDGLEM-UHFFFAOYSA-N	CC(C)(OC1=CC=C(NC(=O)NC2=CC(Cl)=C(Cl)C=C2)C=C1)C(O)=O	NA	TRUE	NA
pk3309	NA	NA	NA	NA	NA	NA	NA	NA	NA	NA	NA	NA	NA	485.264	15.8246	0.203188	3-((Ethoxy(hydroxy)phosphoryl)oxy)-2-hydroxypropyl (9Z,12Z)-octadeca-9,12-dienoate	C23H43O7P	462.275	[M+Na]+	485.264	NIST	PD_a (2)	RRBISTZDGPMZFF-MURFETPASA-N	CCCCC/C=C\C/C=C\CCCCCCCC(=O)OCC(O)COP(=O)(O)OCC	NA	NA	NA
pk3313	219.047	0.65	0.88	0.01	L-Gulonic acid	6857417	C6H12O7	196.058	[M+Na]+	219.0475, 179.055	NA	OL2a	in-house	219.047	0.653976	4.31279	3-(Difluoromethoxy)-4-methoxybenzoic acid	C9H8F2O4	218.039	[M+H]+	219.046	NIST	PD_a (2)	DDERGTQRHJFPCR-UHFFFAOYSA-N	COc1ccc(C(=O)O)cc1OC(F)F	NA	NA	NA
pk3319	NA	NA	NA	NA	NA	NA	NA	NA	NA	NA	NA	NA	NA	131.068	4.41075	0.133899	2-amino-5-(N''-propylcarbamimidamido)pentanoic acid	C9H20N4O2	216.159	[M+2Na]2+	131.069	HMDB	PD_d (10)	AOMXURITGZJPKB-UHFFFAOYSA-N	CCCN=C(N)NCCCC(N)C(O)=O	NA	TRUE	NA
pk3321	NA	NA	NA	NA	NA	NA	NA	NA	NA	NA	NA	NA	NA	559.397	16.8656	4.63713	methyl (3R,4R,6aR,6bS,8aR,11R,12S,12aR,14bS)-3-(acetyloxy)-4,6a,6b,8a,11,12,14b-heptamethyl-14-oxo-1,2,3,4,4a,5,6,6a,6b,7,8,8a,9,10,11,12,12a,14,14a,14b-icosahydropicene-4-carboxylate	C33H50O5	526.366	[M+CH3OH+H]+	559.399	HMDB	PD_d (1)	LFLJTCVAAOWHTD-BHPNAFPPSA-N	[H][C@@]12[C@@H](C)[C@H](C)CC[C@]1(C)CC[C@]1(C)C2=CC(=O)C2[C@@]3(C)CC[C@@H](OC(C)=O)[C@@](C)(C3CC[C@@]12C)C(=O)OC	NA	TRUE	NA
pk3324	NA	NA	NA	NA	NA	NA	NA	NA	NA	NA	NA	NA	NA	597.449	17.223	0.318678	(2S)-1-hydroxy-3-(pentadecanoyloxy)propan-2-yl (6Z,9Z,12Z,15Z)-octadeca-6,9,12,15-tetraenoate	C36H62O5	574.46	[M+Na]+	597.449	HMDB	PD_d (78)	MFIONIMKDOSXCC-SJQSLJDISA-N	[H][C@](CO)(COC(=O)CCCCCCCCCCCCCC)OC(=O)CCCC\C=C/C\C=C/C\C=C/C\C=C/CC	NA	TRUE	NA
pk3325	NA	NA	NA	NA	NA	NA	NA	NA	NA	NA	NA	NA	NA	209.042	2.98913	0.0522861	6-(1-hydroxyethyl)-3-(hydroxymethyl)-2,7-dioxabicyclo[4.1.0]hept-3-en-5-one	C8H10O5	186.053	[M+Na]+	209.042	HMDB	PD_d (HMDB=7, NIST=15)	ZXCJKDVKXCEBEI-UHFFFAOYSA-N	CC(O)C12OC1OC(CO)=CC2=O	NA	TRUE	NA
pk3327	NA	NA	NA	NA	NA	NA	NA	NA	NA	NA	NA	NA	NA	NA	NA	NA	NA	NA	NA	NA	NA	NA	NA	NA	NA	NA	NA	NA
pk3328	NA	NA	NA	NA	NA	NA	NA	NA	NA	NA	NA	NA	NA	371.137	13.2871	1.82341	2,6-dimethoxy-N-[3-(3-methylpentan-3-yl)-1,2-oxazol-5-yl]benzamide	C18H24N2O4	332.174	[M+K]+	371.137	HMDB	PD_d (HMDB=7, NIST=31)	PMHURSZHKKJGBM-UHFFFAOYSA-N	CCC(C)(CC)C1=NOC(NC(=O)C2=C(OC)C=CC=C2OC)=C1	NA	TRUE	NA
pk3330	NA	NA	NA	NA	NA	NA	NA	NA	NA	NA	NA	NA	NA	NA	NA	NA	NA	NA	NA	NA	NA	NA	NA	NA	NA	NA	NA	NA
pk3332	NA	NA	NA	NA	NA	NA	NA	NA	NA	NA	NA	NA	NA	838.571	18.4185	0.467188	[(2R)-2-{[(5Z)-7-[(1S,5R)-5-[(1E,3S)-3-hydroxyoct-1-en-1-yl]-4-oxocyclopent-2-en-1-yl]hept-5-enoyl]oxy}-3-(tetracosanoyloxy)propoxy]phosphonic acid	C47H83O10P	838.572	[M-e]+	838.572	HMDB	PD_d (152)	UYYKBNDRVDMUIT-HZKQUVBBSA-N	CCCCCCCCCCCCCCCCCCCCCCCC(=O)OC[C@H](COP(O)(O)=O)OC(=O)CCC\C=C/C[C@H]1C=CC(=O)[C@@H]1\C=C\[C@@H](O)CCCCC	NA	NA	NA
pk3333	NA	NA	NA	NA	NA	NA	NA	NA	NA	NA	NA	NA	NA	225.148	14.0872	0.482348	2-Oct-7-enylpentanedioic acid	C13H22O4	242.152	[M+H-H2O]+	225.149	NIST	PD_a (5)	VQHQSUSDPCTSEX-UHFFFAOYSA-N	C=CCCCCCCC(CCC(=O)O)C(=O)O	NA	NA	NA
pk3336	NA	NA	NA	NA	NA	NA	NA	NA	NA	NA	NA	NA	NA	370.073	0.685054	0.0106006	2-({2-amino-9-[4-hydroxy-5-(hydroxymethyl)oxolan-2-yl]-9H-purin-6-yl}oxy)acetic acid	C12H15N5O6	325.102	[M+2Na-H]+	370.073	HMDB	PD_d (6)	LQMSDHNRPMNYLK-UHFFFAOYSA-N	NC1=NC2=C(N=CN2C2CC(O)C(CO)O2)C(OCC(O)=O)=N1	NA	TRUE	NA
pk3341	NA	NA	NA	NA	NA	NA	NA	NA	NA	NA	NA	NA	NA	712.544	17.6306	1.62285	4-carboxy-2-methoxy-6-[(2E,6E,10E,14E,18E,22E,26E)-3,7,11,15,19,23,27,31-octamethyldotriaconta-2,6,10,14,18,22,26,30-octaen-1-yl]benzen-1-olate	C48H71O4	711.536	[M+H]+	712.543	HMDB	PD_d (1)	DZWHYPVPTJPQQX-MYCGWMCTSA-M	[H]\C(CC\C(C)=C(/[H])CC\C(C)=C(/[H])CC\C(C)=C(/[H])CC\C(C)=C(/[H])CC\C(C)=C(/[H])CC\C(C)=C(/[H])CC1=CC(=CC(OC)=C1[O-])C(O)=O)=C(\C)CCC=C(C)C	NA	NA	NA
pk3343	NA	NA	NA	NA	NA	NA	NA	NA	NA	NA	NA	NA	NA	800.616	19.187	0.659281	[(2R)-3-[(9Z,12Z)-octadeca-9,12-dienoyloxy]-2-[(15Z)-tetracos-15-enoyloxy]propoxy]phosphonic acid	C45H83O8P	782.583	[M+NH4]+	800.616	HMDB	PD_d (61)	ZAVMWXIKLTWFGR-XDCQSBOWSA-N	[H][C@@](COC(=O)CCCCCCC\C=C/C\C=C/CCCCC)(COP(O)(O)=O)OC(=O)CCCCCCCCCCCCC\C=C/CCCCCCCC	NA	TRUE	NA
pk3346	NA	NA	NA	NA	NA	NA	NA	NA	NA	NA	NA	NA	NA	298.052	0.665043	0.173577	2-amino-6-[(1S,2S)-1,2,3-trihydroxypropyl]-4,8-dihydropteridin-4-one	C9H11N5O4	253.081	[M+2Na-H]+	298.052	HMDB	PD_d (HMDB=14, NIST=15)	BMQYVXCPAOLZOK-NJGYIYPDSA-N	NC1=NC(=O)C2=NC(=CNC2=N1)[C@H](O)[C@@H](O)CO	NA	TRUE	NA
pk3348	NA	NA	NA	NA	NA	NA	NA	NA	NA	NA	NA	NA	NA	NA	NA	NA	NA	NA	NA	NA	NA	NA	NA	NA	NA	NA	NA	NA
pk3349	NA	NA	NA	NA	NA	NA	NA	NA	NA	NA	NA	NA	NA	704.522	17.587	0.188039	(2S)-1-hydroxy-3-(nonadecanoyloxy)propan-2-yl (5R,6R,7Z,9Z,11E,13E,15S,17Z)-5,6,15-trihydroxyicosa-7,9,11,13,17-pentaenoate	C42H72O8	704.523	[M-e]+	704.522	HMDB	PD_d (45)	HQFLBHADZBHHLB-JUEAFGQPSA-N	CCCCCCCCCCCCCCCCCCC(=O)OC[C@H](CO)OC(=O)CCC[C@@H](O)[C@H](O)\C=C/C=C\C=C\C=C\[C@@H](O)C\C=C/CC	NA	NA	NA
pk3350	NA	NA	NA	NA	NA	NA	NA	NA	NA	NA	NA	NA	NA	212.1	9.66366	0.233503	(2S,5S)-2-[2-(acetylsulfanyl)propan-2-yl]-5-methylcyclohexan-1-one	C12H20O2S	228.118	[M+H-NH3]+	212.1	HMDB	PD_d (22)	AMXPURQVAMENCC-WPRPVWTQSA-N	C[C@H]1CC[C@@H](C(=O)C1)C(C)(C)SC(C)=O	NA	TRUE	NA
pk3351	NA	NA	NA	NA	NA	NA	NA	NA	NA	NA	NA	NA	NA	475.339	16.3081	0.28179	(1S,2S,5R,7S,9R,10R,15R,16S)-14-[(2S,4S)-4,6-dihydroxy-6-methylheptan-2-yl]-2,15-dimethyltetracyclo[8.7.0.0¬≤,‚Å∑.0¬π¬π,¬π‚Åµ]heptadecane-5,9,16-triol	C27H48O5	452.35	[M+Na]+	475.339	HMDB	PD_d (12)	OXSBBBPDYVCAKC-CTSLUMRNSA-N	[H]C1CC([C@@H](C)C[C@H](O)CC(C)(C)O)[C@]2(C)C1[C@]1([H])[C@H](O)C[C@]3([H])C[C@H](O)CC[C@]3(C)[C@@]1([H])C[C@@H]2O	NA	TRUE	NA
pk3352	151.039	1.75	1.83	7.22	2-hydroxy-4-methoxybenzoic acid	75231	C8H8O4	168.042	[M+H-H2O]+	151.039	0.45	OL2b	in-house	151.039	1.74961	0.115573	2-(2,5-dihydroxyphenyl)acetic acid	C8H8O4	168.042	[M+H-H2O]+	151.039	HMDB	PD_d (HMDB=60, NIST=145)	IGMNYECMUMZDDF-UHFFFAOYSA-N	OC(=O)CC1=C(O)C=CC(O)=C1	NA	TRUE	NA
pk3354	NA	NA	NA	NA	NA	NA	NA	NA	NA	NA	NA	NA	NA	733.621	18.6492	0.600819	(2-{[(2S,3R)-3-hydroxy-2-octadecanamidooctadecyl phosphonato]oxy}ethyl)trimethylazanium	C41H85N2O6P	732.615	[M+H]+	733.622	HMDB	PD_d (1)	JCELSEVNSMXGKA-IOLBBIBUSA-N	CCCCCCCCCCCCCCCCCC(=O)N[C@@H](COP([O-])(=O)OCC[N+](C)(C)C)[C@H](O)CCCCCCCCCCCCCCC	NA	TRUE	NA
pk3355	NA	NA	NA	NA	NA	NA	NA	NA	NA	NA	NA	NA	NA	532.337	15.8627	0.258295	1-Heptadecanoyl-sn-glycero-3-phosphocholine	C25H52NO7P	509.348	[M+Na]+	532.337	NIST	PD_a (1)	SRRQPVVYXBTRQK-XMMPIXPASA-N	CCCCCCCCCCCCCCCCC(=O)OC[C@@H](O)COP(=O)([O-])OCC[N+](C)(C)C	NA	NA	NA
pk3356	NA	NA	NA	NA	NA	NA	NA	NA	NA	NA	NA	NA	NA	341.178	16.6418	0.616761	4-{5-[(3,4-dihydroxy-6-methyl-5-{[3,4,5-trihydroxy-6-(hydroxymethyl)oxan-2-yl]oxy}oxan-2-yl)oxy]-11-hydroxy-2,15-dimethyltetracyclo[8.7.0.0¬≤,‚Å∑.0¬π¬π,¬π‚Åµ]heptadec-6-en-14-yl}-2,5-dihydrofuran-2-one	C35H52O13	680.341	[M+2H]2+	341.178	HMDB	PD_d (5)	DVTQQKKQADHWDM-UHFFFAOYSA-N	CC1OC(OC2CCC3(C)C4CCC5(C)C(CCC5(O)C4CCC3=C2)C2=CC(=O)OC2)C(O)C(O)C1OC1OC(CO)C(O)C(O)C1O	NA	TRUE	NA
pk3357	355.26	16.7	0.79	0.05	Docosatetraenoic acid	5497181	C22H36O2	332.272	[M+Na]+	355.261	NA	OL2a	in-house	355.26	16.7011	0.0693604	6-amino-2-(pentan-2-yloxy)-9-[5-(piperidin-1-yl)pentyl]-8,9-dihydro-7H-purin-8-one	C20H34N6O2	390.274	[M+H-2H2O]+	355.26	HMDB	PD_d (37)	LFMPVTVPXHNXOT-UHFFFAOYSA-N	CCCC(C)OC1=NC2=C(NC(=O)N2CCCCCN2CCCCC2)C(N)=N1	NA	TRUE	NA
pk3359	NA	NA	NA	NA	NA	NA	NA	NA	NA	NA	NA	NA	NA	166.025	0.497945	0.616641	3-methyl-2,3,6,7,8,9-hexahydro-1H-purine-2,6,8-trione	C6H6N4O3	182.044	[M+H-NH3]+	166.025	HMDB	PD_d (9)	ODCYDGXXCHTFIR-UHFFFAOYSA-N	CN1C2=C(NC(=O)N2)C(=O)NC1=O	NA	TRUE	NA
pk3360	NA	NA	NA	NA	NA	NA	NA	NA	NA	NA	NA	NA	NA	205.082	0.738268	0.705572	.alpha.-Aspartylalanine	C7H12N2O5	204.075	[M+H]+	205.082	NIST	PD_a (4)	DVUFTQLHHHJEMK-UHFFFAOYSA-N	CC(NC(=O)C(N)CC(=O)O)C(=O)O	NA	NA	NA
pk3362	NA	NA	NA	NA	NA	NA	NA	NA	NA	NA	NA	NA	NA	341.054	8.4608	0.277601	4-acetamidophenyl 2-acetamido-3-sulfanylpropanoate	C13H16N2O4S	296.083	[M+2Na-H]+	341.054	HMDB	PD_d (HMDB=9, NIST=4)	NTEYFNUDSXITGC-UHFFFAOYSA-N	CC(=O)NC(CS)C(=O)OC1=CC=C(NC(C)=O)C=C1	NA	TRUE	NA
pk3363	NA	NA	NA	NA	NA	NA	NA	NA	NA	NA	NA	NA	NA	471.272	14.7346	0.0441614	1-{3-hydroxy-1b,2-dimethyl-octahydro-1aH-indeno[1,2-b]oxiren-6a-yl}ethan-1-one	C13H20O3	224.141	[2M+Na]+	471.272	HMDB	PD_d (66)	IDTQMVOQRHWPMV-UHFFFAOYSA-N	CC1C(O)CCC2CC3(OC3C12C)C(C)=O	NA	TRUE	NA
pk3365	NA	NA	NA	NA	NA	NA	NA	NA	NA	NA	NA	NA	NA	307.151	9.39179	0.776815	Dimethyl 2-((1S,2R)-3-oxo-2-pentylcyclopentyl)malonate	C15H24O5	284.162	[M+Na]+	307.152	NIST	PD_a (3)	ROZSFNKSMIZYLM-MNOVXSKESA-N	CCCCC[C@H]1C(=O)CC[C@@H]1C(C(=O)OC)C(=O)OC	NA	NA	NA
pk3367	NA	NA	NA	NA	NA	NA	NA	NA	NA	NA	NA	NA	NA	775.544	19.073	1.72067	(2E,4E,6E,8E,10E,12E,14E)-4,9,13-trimethyl-15-(2,6,6-trimethylcyclohex-1-en-1-yl)pentadeca-2,4,6,8,10,12,14-heptaenal	C27H36O	376.277	[2M+Na]+	775.542	HMDB	PD_d (9)	PJEHRCCPERVGEC-FLHUAPOTSA-N	C\C(\C=C\C=O)=C/C=C/C=C(\C)/C=C/C=C(\C)/C=C/C1=C(C)CCCC1(C)C	NA	TRUE	NA
pk3368	NA	NA	NA	NA	NA	NA	NA	NA	NA	NA	NA	NA	NA	347.221	10.8592	0.564481	5.beta.-Pregnane-3.alpha.,17,21-triol-11,20-dione	C21H32O5	364.225	[M+H-H2O]+	347.222	NIST	PD_a (14)	SYGWGHVTLUBCEM-ZIZPXRJBSA-N	C[C@]12CC[C@@H](O)C[C@H]1CC[C@@H]1[C@@H]2C(=O)C[C@@]2(C)[C@H]1CC[C@]2(O)C(=O)CO	NA	NA	NA
pk3372	NA	NA	NA	NA	NA	NA	NA	NA	NA	NA	NA	NA	NA	545.418	16.6703	3.16804	2,2-bis(1-hydroxy-2,2,6,6-tetramethylpiperidin-4-yl)decanedioic acid	C28H52N2O6	512.383	[M+CH3OH+H]+	545.416	HMDB	PD_d (4)	TYAHBCCNAKZSMP-UHFFFAOYSA-N	CC1(C)CC(CC(C)(C)N1O)C(CCCCCCCC(O)=O)(C1CC(C)(C)N(O)C(C)(C)C1)C(O)=O	NA	TRUE	NA
pk3373	85.0284, 125.021, 120.0656	1.5, 1.47, 1.43	3.44, 1.37, 1.42	0.05498, 0.02467, 0.01697	ACETOACETATE	96, 96, 96	C4H6O3, C4H6O3, C4H6O3	102.032, 102.032, 102.032	[M+H-H2O]+, [M+Na]+, [M+NH4]+	85.0287, 125.0212, 120.0658	nan, nan, nan	OL2a	in-house	120.066	1.43303	0.722447	(2S,3R)-2-amino-3-hydroxybutanoic acid	C4H9NO3	119.058	[M+H]+	120.066	HMDB	PD_d (HMDB=26, NIST=193)	AYFVYJQAPQTCCC-GBXIJSLDSA-N	C[C@@H](O)[C@H](N)C(O)=O	NA	TRUE	NA
pk3375	215.091	6.17	0.07	0.09	3-methoxy-4-hydroxyphenylacetic acid	1738	C9H10O4	182.058	[M+CH3OH+H]+	215.091	NA	OL2a	in-house	215.091	6.1693	0.00530937	2-{[2-(4-ethenylphenoxy)-4,5-dihydroxy-6-(hydroxymethyl)oxan-3-yl]oxy}-6-methyloxane-3,4,5-triol	C20H28O10	428.168	[M+2H]2+	215.091	HMDB	PD_d (HMDB=31, NIST=1)	DIBOBJSTTKLQQV-UHFFFAOYSA-N	CC1OC(OC2C(OC3=CC=C(C=C)C=C3)OC(CO)C(O)C2O)C(O)C(O)C1O	NA	TRUE	NA
pk3376	150.018	1.33	4.13	0.07	QUINOLINATE	1066	C7H5NO4	167.022	[M+H-H2O]+	150.019	NA	OL2a	in-house	150.018	1.32908	0.426027	3-chloro-5-({1-[(5-hydroxy-4-methyl-4H-1,2,4-triazol-3-yl)methyl]-2-oxo-4-(trifluoromethyl)-1,2-dihydropyridin-3-yl}oxy)benzonitrile	C17H11ClF3N5O3	425.05	[M+2H+Na]3+	150.018	HMDB	PD_d (HMDB=16, NIST=68)	ZIAOVIPSKUPPQW-UHFFFAOYSA-N	CN1C(O)=NN=C1CN1C=CC(=C(OC2=CC(=CC(Cl)=C2)C#N)C1=O)C(F)(F)F	NA	TRUE	NA
pk3378	NA	NA	NA	NA	NA	NA	NA	NA	NA	NA	NA	NA	NA	307.188	14.0217	0.025141	6,7-dimethoxy-2-(piperazin-1-yl)-3,4-dihydroquinazolin-4-imine	C14H19N5O2	289.154	[M+NH4]+	307.188	HMDB	PD_d (48)	APKHJGDGWQDBGM-UHFFFAOYSA-N	COC1=C(OC)C=C2C(=N)NC(=NC2=C1)N1CCNCC1	NA	NA	NA
pk3379	NA	NA	NA	NA	NA	NA	NA	NA	NA	NA	NA	NA	NA	379.25	17.8461	2.26675	N-(2-phenylcyclopentyl)-1-azacyclotridec-1-en-2-amine	C23H36N2	340.288	[M+K]+	379.251	HMDB	PD_d (7)	RTRIXVOSRYRSBP-UHFFFAOYSA-N	C1CC(NC2=NCCCCCCCCCCC2)C(C1)C1=CC=CC=C1	NA	TRUE	NA
pk3382	431.277	14.14	0.18	0.09	Cholic acid	221493	C24H40O5	408.288	[M+Na]+	431.277	NA	OL2a	in-house	431.277	14.1405	0.17854	4-[5-(7-Hydroxy-5,5,8a-trimethyl-2-methylidene-3,4,4a,6,7,8-hexahydro-1H-naphthalen-1-yl)-3-methylpentoxy]-4-oxobutanoic acid	C24H40O5	408.288	[M+Na]+	431.277	NIST	PD_a (1)	RJFVWGBZBUWHAM-UHFFFAOYSA-N	C=C1CCC2C(C)(C)CC(O)CC2(C)C1CCC(C)CCOC(=O)CCC(=O)O	NA	NA	NA
pk3385	NA	NA	NA	NA	NA	NA	NA	NA	NA	NA	NA	NA	NA	412.284	13.3418	0.384334	2,15-dimethyl-5-oxotetracyclo[8.7.0.0^{2,7}.0^{11,15}]heptadecan-14-yl benzoate	C26H34O3	394.251	[M+NH4]+	412.285	HMDB	PD_d (4)	ZGDZDAPCWHIIKB-UHFFFAOYSA-N	CC12CCC3C(CCC4CC(=O)CCC34C)C1CCC2OC(=O)C1=CC=CC=C1	NA	TRUE	NA
pk3388	NA	NA	NA	NA	NA	NA	NA	NA	NA	NA	NA	NA	NA	347.977	1.22175	1.92139	2-{[(3,5-dichlorophenyl)-C-hydroxycarbonimidoyl]oxy}-2-methylbut-3-enoic acid	C12H11Cl2NO4	303.007	[M+2Na-H]+	347.978	HMDB	PD_d (1)	KTXGWKXVQGCPAR-UHFFFAOYSA-N	CC(OC(O)=NC1=CC(Cl)=CC(Cl)=C1)(C=C)C(O)=O	NA	TRUE	NA
pk3391	NA	NA	NA	NA	NA	NA	NA	NA	NA	NA	NA	NA	NA	NA	NA	NA	NA	NA	NA	NA	NA	NA	NA	NA	NA	NA	NA	NA
pk3396	105.07	16.15	3.9	4.29	styrene	7501	C8H8	104.063	[M+H]+	105.07	0.61	OL2b	in-house	105.07	16.1505	0.0966595	ethenylbenzene	C8H8	104.063	[M+H]+	105.07	HMDB	PD_d (39)	PPBRXRYQALVLMV-UHFFFAOYSA-N	C=CC1=CC=CC=C1	NA	TRUE	NA
pk3397	NA	NA	NA	NA	NA	NA	NA	NA	NA	NA	NA	NA	NA	329.898	0.501703	2.15976	5-[(aminooxy)sulfonyl]-2,4-dichlorobenzoic acid	C7H5Cl2NO5S	284.927	[M+2Na-H]+	329.898	HMDB	PD_d (1)	DHUYKLYJBKXDBM-UHFFFAOYSA-N	NOS(=O)(=O)C1=C(Cl)C=C(Cl)C(=C1)C(O)=O	NA	TRUE	NA
pk3398	NA	NA	NA	NA	NA	NA	NA	NA	NA	NA	NA	NA	NA	182.079	2.70549	0.689811	Betonicine	C7H13NO3	159.09	[M+Na]+	182.079	NIST	PD_a (1)	MUNWAHDYFVYIKH-LWOQYNTDSA-N	C[N+]1(C)C[C@H](O)CC1C(=O)[O-]	NA	NA	NA
pk3399	NA	NA	NA	NA	NA	NA	NA	NA	NA	NA	NA	NA	NA	263.237	16.6435	1.04013	Stearolic acid	C18H32O2	280.24	[M+H-H2O]+	263.237	NIST	PD_a (9)	RGTIBVZDHOMOKC-UHFFFAOYSA-N	CCCCCCCCC#CCCCCCCCC(=O)O	NA	NA	NA
pk3401	NA	NA	NA	NA	NA	NA	NA	NA	NA	NA	NA	NA	NA	347.977	1.47274	1.38199	2-{[(3,5-dichlorophenyl)-C-hydroxycarbonimidoyl]oxy}-2-methylbut-3-enoic acid	C12H11Cl2NO4	303.007	[M+2Na-H]+	347.978	HMDB	PD_d (1)	KTXGWKXVQGCPAR-UHFFFAOYSA-N	CC(OC(O)=NC1=CC(Cl)=CC(Cl)=C1)(C=C)C(O)=O	NA	TRUE	NA
pk3403	NA	NA	NA	NA	NA	NA	NA	NA	NA	NA	NA	NA	NA	NA	NA	NA	NA	NA	NA	NA	NA	NA	NA	NA	NA	NA	NA	NA
pk3404	NA	NA	NA	NA	NA	NA	NA	NA	NA	NA	NA	NA	NA	203.972	2.22226	2.74675	ethane-1,2-disulfonic acid	C2H6O6S2	189.961	[2M+3H2O+2H]2+	203.972	HMDB	PD_d (1)	AFAXGSQYZLGZPG-UHFFFAOYSA-N	OS(=O)(=O)CCS(O)(=O)=O	NA	TRUE	NA
pk3405	NA	NA	NA	NA	NA	NA	NA	NA	NA	NA	NA	NA	NA	758.56	17.8912	3.66299	(2-{[(2S,3R,4E,14Z)-2-[(9S,10S,12Z)-9,10-dihydroxyoctadec-12-enamido]-3-hydroxyoctadeca-4,14-dien-1-yl phosphono]oxy}ethyl)trimethylazanium	C41H79N2O8P	758.557	[M-e]+	758.557	HMDB	PD_d (2621)	UPLUQVUQODKAAC-PCIPYYBMSA-N	[H][C@@](COP([O-])(=O)OCC[N+](C)(C)C)(NC(=O)CCCCCCC[C@H](O)[C@@H](O)C\C=C/CCCCC)[C@H](O)\C=C\CCCCCCCC\C=C/CCC	NA	NA	NA
pk3407	NA	NA	NA	NA	NA	NA	NA	NA	NA	NA	NA	NA	NA	591.46	16.713	0.415952	(2R)-1-(decanoyloxy)-3-(octanoyloxy)propan-2-yl tridecanoate	C34H64O6	568.47	[M+Na]+	591.459	HMDB	PD_d (228)	BHOBAXXVADYYDE-WJOKGBTCSA-N	[H][C@@](COC(=O)CCCCCCC)(COC(=O)CCCCCCCCC)OC(=O)CCCCCCCCCCCC	NA	TRUE	NA
pk3408	NA	NA	NA	NA	NA	NA	NA	NA	NA	NA	NA	NA	NA	121.101	11.3129	0.334563	1,2,4-trimethylbenzene	C9H12	120.094	[M+H]+	121.101	HMDB	PD_d (HMDB=64, NIST=67)	GWHJZXXIDMPWGX-UHFFFAOYSA-N	CC1=CC(C)=C(C)C=C1	NA	TRUE	NA
pk3409	NA	NA	NA	NA	NA	NA	NA	NA	NA	NA	NA	NA	NA	NA	NA	NA	NA	NA	NA	NA	NA	NA	NA	NA	NA	NA	NA	NA
pk3410	NA	NA	NA	NA	NA	NA	NA	NA	NA	NA	NA	NA	NA	356.13	9.56148	1.34901	5-({4-[(1-methylcyclohexyl)methoxy]phenyl}methyl)-1,3-thiazolidine-2,4-dione	C18H23NO3S	333.14	[M+Na]+	356.129	HMDB	PD_d (HMDB=7, NIST=42)	YZFWTZACSRHJQD-UHFFFAOYSA-N	CC1(COC2=CC=C(CC3SC(=O)NC3=O)C=C2)CCCCC1	NA	TRUE	NA
pk3411	178.086	7.53	0.12	0.14	Indole-3-aldehyde	10256	C9H7NO	145.053	[M+CH3OH+H]+	178.086	NA	OL2a	in-house	178.086	7.53443	0.0364992	2-Amino-2,3-dihydro-1H-indene-2-carboxylic acid	C10H11NO2	177.079	[M+H]+	178.086	NIST	PD_a (3)	UHQFXIWMAQOCAN-UHFFFAOYSA-N	NC1(C(=O)O)Cc2ccccc2C1	NA	NA	NA
pk3412	NA	NA	NA	NA	NA	NA	NA	NA	NA	NA	NA	NA	NA	199.088	0.648558	0.951344	2-(2-amino-1,3-thiazol-4-yl)-N-(4-{2-[(2-hydroxy-2-phenylethyl)amino]ethyl}phenyl)acetamide	C21H24N4O2S	396.162	[M+2H]2+	199.088	HMDB	PD_d (HMDB=9, NIST=25)	PBAPPPCECJKMCM-UHFFFAOYSA-N	NC1=NC(CC(=O)NC2=CC=C(CCNCC(O)C3=CC=CC=C3)C=C2)=CS1	NA	TRUE	NA
pk3413	NA	NA	NA	NA	NA	NA	NA	NA	NA	NA	NA	NA	NA	NA	NA	NA	NA	NA	NA	NA	NA	NA	NA	NA	NA	NA	NA	NA
pk3415	NA	NA	NA	NA	NA	NA	NA	NA	NA	NA	NA	NA	NA	523.435	16.6432	0.400148	(2S)-2,3-bis(octanoyloxy)propyl 10-methyldodecanoate	C32H60O6	540.439	[M+H-H2O]+	523.436	HMDB	PD_d (6)	HCDORBWZWOHWNG-XIJSCUBXSA-N	[H][C@](COC(=O)CCCCCCC)(COC(=O)CCCCCCCCC(C)CC)OC(=O)CCCCCCC	NA	TRUE	NA
pk3417	NA	NA	NA	NA	NA	NA	NA	NA	NA	NA	NA	NA	NA	297.05	4.27556	0.326039	2,5-dioxopyrrolidin-1-yl 3-(2,5-dioxo-2,5-dihydro-1H-pyrrol-1-yl)benzoate	C15H10N2O6	314.054	[M+H-H2O]+	297.051	HMDB	PD_d (7)	LLXVXPPXELIDGQ-UHFFFAOYSA-N	O=C(ON1C(=O)CCC1=O)C1=CC(=CC=C1)N1C(=O)C=CC1=O	NA	TRUE	NA
pk3419	NA	NA	NA	NA	NA	NA	NA	NA	NA	NA	NA	NA	NA	157.08	0.986798	2.56118	8-hydroxy-5-[(1R,2S)-1-hydroxy-2-[(propan-2-yl)amino]butyl]-1,2-dihydroquinolin-2-one	C16H22N2O3	290.163	[M+H+Na]2+	157.08	HMDB	PD_d (2)	FKNXQNWAXFXVNW-BLLLJJGKSA-N	CC[C@H](NC(C)C)[C@H](O)C1=C2C=CC(=O)NC2=C(O)C=C1	NA	TRUE	NA
pk3421	NA	NA	NA	NA	NA	NA	NA	NA	NA	NA	NA	NA	NA	163.034	4.31272	0.147908	(2S,3R)-3-hydroxy-2-methylbutanoic acid	C5H10O3	118.063	[M+2Na-H]+	163.034	HMDB	PD_d (21)	VEXDRERIMPLZLU-IUYQGCFVSA-N	C[C@@H](O)[C@H](C)C(O)=O	NA	TRUE	NA
pk3424	NA	NA	NA	NA	NA	NA	NA	NA	NA	NA	NA	NA	NA	251.2	16.6464	0.808119	Hexadecanedioic acid	C16H30O4	286.214	[M+H-2H2O]+	251.201	NIST	PD_a (2)	QQHJDPROMQRDLA-UHFFFAOYSA-N	O=C(O)CCCCCCCCCCCCCCC(=O)O	NA	NA	NA
pk3425	NA	NA	NA	NA	NA	NA	NA	NA	NA	NA	NA	NA	NA	NA	NA	NA	NA	NA	NA	NA	NA	NA	NA	NA	NA	NA	NA	NA
pk3429	NA	NA	NA	NA	NA	NA	NA	NA	NA	NA	NA	NA	NA	NA	NA	NA	NA	NA	NA	NA	NA	NA	NA	NA	NA	NA	NA	NA
pk3430	NA	NA	NA	NA	NA	NA	NA	NA	NA	NA	NA	NA	NA	405.336	16.4827	1.13374	6-ethyl-5-(11-ethyl-8,10,12-trihydroxy-4,7-dimethyldodecyl)-4-hydroxy-4,5-dimethylcyclohex-2-en-1-one	C26H48O5	440.35	[M+H-2H2O]+	405.336	HMDB	PD_d (1077)	HDAGCVMZABLHLE-UHFFFAOYSA-N	CCC(CO)C(O)CC(O)C(C)CCC(C)CCCC1(C)C(CC)C(=O)C=CC1(C)O	NA	TRUE	NA
pk3435	NA	NA	NA	NA	NA	NA	NA	NA	NA	NA	NA	NA	NA	149.081	0.6418	0.663788	hexane-1,2,3,4,5-pentol	C6H14O5	166.084	[M+H-H2O]+	149.081	HMDB	PD_d (HMDB=40, NIST=2)	SKCKOFZKJLZSFA-UHFFFAOYSA-N	CC(O)C(O)C(O)C(O)CO	NA	TRUE	NA
pk3436	NA	NA	NA	NA	NA	NA	NA	NA	NA	NA	NA	NA	NA	NA	NA	NA	NA	NA	NA	NA	NA	NA	NA	NA	NA	NA	NA	NA
pk3437	281.2475, 299.2579	15.08, 15.07	0.13, 0.68	0.08934, 0.08493	12-hydroxy-9-cis-octadecenoic acid	5282942, 5282942	C18H34O3, C18H34O3	298.2508, 298.2508	[M+H-H2O]+, [M+H]+	281.2475, 299.2581	nan, nan	OL2a	in-house	281.247	15.0793	0.131912	8-(3-Octyl-2-oxiranyl)octanoic acid	C18H34O3	298.251	[M+H-H2O]+	281.247	NIST	PD_a (4)	IMYZYCNQZDBZBQ-UHFFFAOYSA-N	CCCCCCCCC1OC1CCCCCCCC(=O)O	NA	NA	NA
pk3438	NA	NA	NA	NA	NA	NA	NA	NA	NA	NA	NA	NA	NA	341.111	9.13381	0.404534	2-cyano-3-hydroxy-N-[4-(trifluoromethyl)phenyl]hept-2-en-6-ynamide	C15H11F3N2O2	308.077	[M+CH3OH+H]+	341.111	HMDB	PD_d (12)	IRELROQHIPLASX-UHFFFAOYSA-N	OC(CCC#C)=C(C#N)C(=O)NC1=CC=C(C=C1)C(F)(F)F	NA	TRUE	NA
pk3439	NA	NA	NA	NA	NA	NA	NA	NA	NA	NA	NA	NA	NA	678.296	15.4538	0.364295	2-{14,17-dihydroxy-2,15-dimethyl-5-oxotetracyclo[8.7.0.0¬≤,‚Å∑.0¬π¬π,¬π‚Åµ]heptadeca-3,6-dien-14-yl}-2-oxoethyl 4-{4-[bis(2-chloroethyl)amino]phenyl}butanoate	C35H45Cl2NO6	645.262	[M+CH3OH+H]+	678.296	HMDB	PD_d (12)	HFVNWDWLWUCIHC-UHFFFAOYSA-N	CC12CC(O)C3C(CCC4=CC(=O)C=CC34C)C1CCC2(O)C(=O)COC(=O)CCCC1=CC=C(C=C1)N(CCCl)CCCl	NA	TRUE	NA
pk3440	126.053	1.01	1.32	0.32	Alpha-aminobutyric acid	6657	C4H9NO2	103.063	[M+Na]+	126.052	NA	OL2a	in-house	126.053	1.01113	1.56125	3-Amino-1,1,1-trifluoro-2-butanol	C4H8F3NO	143.056	[M+H-H2O]+	126.052	NIST	PD_a (3)	PJGFUIQQJUBRHI-UHFFFAOYSA-N	CC(N)C(O)C(F)(F)F	NA	NA	NA
pk3442	NA	NA	NA	NA	NA	NA	NA	NA	NA	NA	NA	NA	NA	171.063	4.39119	1.0844	Mevalonic acid	C6H12O4	148.074	[M+Na]+	171.063	NIST	PD_a (3)	KJTLQQUUPVSXIM-ZCFIWIBFSA-N	C[C@@](O)(CCO)CC(=O)O	NA	NA	NA
pk3443	NA	NA	NA	NA	NA	NA	NA	NA	NA	NA	NA	NA	NA	262.038	1.7811	0.684832	(2E)-3-[3-(sulfooxy)phenyl]prop-2-enoic acid	C9H8O6S	244.004	[M+NH4]+	262.038	HMDB	PD_d (11)	YPXHXDXMTWPQTO-SNAWJCMRSA-N	OC(=O)\C=C\C1=CC(OS(O)(=O)=O)=CC=C1	NA	TRUE	NA
pk3444	NA	NA	NA	NA	NA	NA	NA	NA	NA	NA	NA	NA	NA	525.391	17.089	2.85597	3-methyl-2-(4-{5,9,16-trihydroxy-2,15-dimethyltetracyclo[8.7.0.0^{2,7}.0^{11,15}]heptadecan-14-yl}pentanamido)butanoic acid	C29H49NO6	507.356	[M+NH4]+	525.39	HMDB	PD_d (11)	WVFDPCYTNIXGHI-UHFFFAOYSA-N	CC(C)C(NC(=O)CCC(C)C1CCC2C3C(O)CC4CC(O)CCC4(C)C3CC(O)C12C)C(O)=O	NA	TRUE	NA
pk3449	NA	NA	NA	NA	NA	NA	NA	NA	NA	NA	NA	NA	NA	302.102	8.71571	0.301906	2-(3-{[(1-carbamimidoylpiperidin-3-yl)methyl]carbamoyl}-N-cyclopropyl-2-(naphthalene-2-sulfonamido)propanamido)acetic acid	C26H34N6O6S	558.226	[M+2Na]2+	302.102	HMDB	PD_d (HMDB=27, NIST=30)	BYDKEYCXCIVOOV-UHFFFAOYSA-N	NC(=N)N1CCCC(CNC(=O)CC(NS(=O)(=O)C2=CC3=CC=CC=C3C=C2)C(=O)N(CC(O)=O)C2CC2)C1	NA	TRUE	NA
pk3450	NA	NA	NA	NA	NA	NA	NA	NA	NA	NA	NA	NA	NA	495.232	17.048	1.22941	2-{4-[2-(3,4-dimethylpyrrolidin-1-yl)ethoxy]phenyl}-3-(4-hydroxyphenyl)-2,3-dihydro-1,4-benzoxathiin-6-ol	C28H31NO4S	477.197	[M+NH4]+	495.231	HMDB	PD_d (8)	COJFASLRENZFLP-UHFFFAOYSA-N	CC1CN(CCOC2=CC=C(C=C2)C2OC3=C(SC2C2=CC=C(O)C=C2)C=C(O)C=C3)CC1C	NA	TRUE	NA
pk3453	NA	NA	NA	NA	NA	NA	NA	NA	NA	NA	NA	NA	NA	789.545	18.571	1.21927	2-acetamido-4-methyl-N-{3-methyl-1-[(1-oxohexan-2-yl)carbamoyl]butyl}pentanamide	C20H37N3O4	383.278	[2M+Na]+	789.546	HMDB	PD_d (130)	FMYKJLXRRQTBOR-UHFFFAOYSA-N	CCCCC(NC(=O)C(CC(C)C)NC(=O)C(CC(C)C)NC(C)=O)C=O	NA	TRUE	NA
pk3458	NA	NA	NA	NA	NA	NA	NA	NA	NA	NA	NA	NA	NA	265.104	7.54621	0.267819	2-Aminoadenosine	C10H14N6O4	282.108	[M+H-H2O]+	265.104	NIST	PD_a (1)	ZDTFMPXQUSBYRL-UUOKFMHZSA-N	Nc1nc(N)c2ncn(C3OC(CO)C(O)C3O)c2n1	NA	NA	NA
pk3460	NA	NA	NA	NA	NA	NA	NA	NA	NA	NA	NA	NA	NA	535.397	16.5169	0.3793	1-[5-(4-hydroxybutan-2-yl)-2-methyloxolan-2-yl]-4-methylpentan-2-one	C15H28O3	256.204	[2M+Na]+	535.397	HMDB	PD_d (4)	NQUGBBCWSQRMST-UHFFFAOYSA-N	CC(C)CC(=O)CC1(C)CCC(O1)C(C)CCO	NA	TRUE	NA
pk3461	NA	NA	NA	NA	NA	NA	NA	NA	NA	NA	NA	NA	NA	204.105	8.46373	0.0944072	3-(cyclohexylamino)propane-1-sulfonic acid	C9H19NO3S	221.109	[M+H-H2O]+	204.105	HMDB	PD_d (HMDB=3, NIST=16)	PJWWRFATQTVXHA-UHFFFAOYSA-N	OS(=O)(=O)CCCNC1CCCCC1	NA	NA	NA
pk3462	NA	NA	NA	NA	NA	NA	NA	NA	NA	NA	NA	NA	NA	281.247	16.5193	0.651739	8-(3-Octyl-2-oxiranyl)octanoic acid	C18H34O3	298.251	[M+H-H2O]+	281.247	NIST	PD_a (3)	IMYZYCNQZDBZBQ-UHFFFAOYSA-N	CCCCCCCCC1OC1CCCCCCCC(=O)O	NA	NA	NA
pk3463	NA	NA	NA	NA	NA	NA	NA	NA	NA	NA	NA	NA	NA	165.992	1.03611	0.0937574	[(carbamoylamino)sulfonyl]urea	C2H6N4O4S	182.011	[M+H-NH3]+	165.992	HMDB	PD_d (1)	NRCPVGIMMWPWGT-UHFFFAOYSA-N	NC(=O)NS(=O)(=O)NC(N)=O	NA	NA	NA
pk3464	NA	NA	NA	NA	NA	NA	NA	NA	NA	NA	NA	NA	NA	591.46	16.8966	0.301152	(2R)-1-(decanoyloxy)-3-(octanoyloxy)propan-2-yl tridecanoate	C34H64O6	568.47	[M+Na]+	591.459	HMDB	PD_d (228)	BHOBAXXVADYYDE-WJOKGBTCSA-N	[H][C@@](COC(=O)CCCCCCC)(COC(=O)CCCCCCCCC)OC(=O)CCCCCCCCCCCC	NA	TRUE	NA
pk3465	NA	NA	NA	NA	NA	NA	NA	NA	NA	NA	NA	NA	NA	228.063	5.38253	2.92813	5-Trifluoromethoxytryptamine	C11H11F3N2O	244.082	[M+H-NH3]+	228.064	NIST	PD_a (4)	OMDUIRZSXDJSEX-UHFFFAOYSA-N	NCCc1c[nH]c2ccc(OC(F)(F)F)cc12	NA	NA	NA
pk3467	NA	NA	NA	NA	NA	NA	NA	NA	NA	NA	NA	NA	NA	573.449	17.2251	4.18554	(2S)-1-hydroxy-3-(tridecanoyloxy)propan-2-yl (8Z,11Z,14Z)-5,6-dihydroxyicosa-8,11,14-trienoate	C36H64O7	608.465	[M+H-2H2O]+	573.451	HMDB	PD_d (180)	FEKNBBYNEAFBJT-JMYDJEFVSA-N	CCCCCCCCCCCCC(=O)OC[C@H](CO)OC(=O)CCCC(O)C(O)C\C=C/C\C=C/C\C=C/CCCCC	NA	NA	NA
pk3468	NA	NA	NA	NA	NA	NA	NA	NA	NA	NA	NA	NA	NA	361.235	15.2968	0.816366	9S,15S-Dihydroxy-5Z,13E-prostadienoic acid	C20H34O4	338.246	[M+Na]+	361.235	NIST	PD_a (2)	YRFLKMLJQWGIIZ-APRRXLQMSA-N	CCCCC[C@H](O)/C=C/[C@H]1CC[C@H](O)[C@@H]1C/C=C\CCCC(=O)O	NA	NA	NA
pk3471	NA	NA	NA	NA	NA	NA	NA	NA	NA	NA	NA	NA	NA	274.092	0.759309	0.803744	N-Acetylneuraminic acid	C11H19NO9	309.106	[M+H-2H2O]+	274.092	NIST	PD_a (1)	KBGAYAKRZNYFFG-BOHATCBPSA-N	CC(=O)N[C@H]([C@@H](O)CC(=O)C(=O)O)[C@@H](O)[C@H](O)[C@H](O)CO	NA	NA	NA
pk3472	NA	NA	NA	NA	NA	NA	NA	NA	NA	NA	NA	NA	NA	503.334	15.4229	0.949977	N-[2-(diethylamino)ethyl]-4-(hydroxyamino)benzamide	C13H21N3O2	251.163	[2M+H]+	503.334	HMDB	PD_d (4)	JBFULHOJGOVPTK-UHFFFAOYSA-N	CCN(CC)CCNC(=O)C1=CC=C(NO)C=C1	NA	NA	NA
pk3473	NA	NA	NA	NA	NA	NA	NA	NA	NA	NA	NA	NA	NA	NA	NA	NA	NA	NA	NA	NA	NA	NA	NA	NA	NA	NA	NA	NA
pk3475	NA	NA	NA	NA	NA	NA	NA	NA	NA	NA	NA	NA	NA	427.095	0.728421	0.52939	L-Cysteine-glutathione disulfide	C13H22N4O8S2	426.088	[M+H]+	427.095	NIST	PD_a (1)	BNRXZEPOHPEEAS-UHFFFAOYSA-N	NC(CCC(=O)NC(CSSCC(N)C(=O)O)C(=O)NCC(=O)O)C(=O)O	NA	NA	NA
pk3478	NA	NA	NA	NA	NA	NA	NA	NA	NA	NA	NA	NA	NA	857.585	18.4197	2.46664	3-(1H-imidazol-5-yl)-2-(octadeca-9,12-dienamido)propanoic acid	C24H39N3O3	417.299	[2M+Na]+	857.587	HMDB	PD_d (19)	PGFGQDBBWSVMED-UHFFFAOYSA-N	CCCCCC=CCC=CCCCCCCCC(=O)NC(CC1=CN=CN1)C(O)=O	NA	NA	NA
pk3481	276.144	2.31	0.48	0.06	Glutarylcarnitine	71317118	C12H21NO6	275.137	[M+H]+	276.144	NA	OL2a	in-house	276.144	2.31146	0.479098	L-Glutarylcarnitine	C12H21NO6	275.137	[M+H]+	276.144	NIST	PD_a (1)	NXJAXUYOQLTISD-SECBINFHSA-N	C[N+](C)(C)C[C@@H](CC(=O)[O-])OC(=O)CCCC(=O)O	NA	NA	NA
pk3484	NA	NA	NA	NA	NA	NA	NA	NA	NA	NA	NA	NA	NA	293.099	9.45472	4.54831	Ethylenediaminetetraacetic acid	C10H16N2O8	292.091	[M+H]+	293.098	NIST	PD_a (1)	KCXVZYZYPLLWCC-UHFFFAOYSA-N	O=C(O)CN(CCN(CC(=O)O)CC(=O)O)CC(=O)O	NA	NA	NA
pk3485	269.138	11.71	0.6	0.36	Mono-n-pentyl phthalate	24539-56-8	C13H16O4	236.105	[M+CH3OH+H]+	269.138	NA	OL2a	in-house	269.138	11.713	0.517206	Spicifernin	C14H22O6	286.142	[M+H-H2O]+	269.138	NIST	PD_a (1)	VOYCJQSSBDMXNQ-ZHMYYEFOSA-N	CC[C@@](C)(C(=O)C[C@H]1C(=O)O[C@](C)(O)[C@@H]1C)C(=O)OC	NA	NA	NA
pk3486	NA	NA	NA	NA	NA	NA	NA	NA	NA	NA	NA	NA	NA	965.493	13.6904	0.74178	(5S,6R,7E,9E,11Z,14Z)-6-{[(2R)-2-amino-3-{[(2R)-1-({[(2S)-2-amino-2-carboxyethoxy](hydroxy)phosphoryl}oxy)-3-[(9Z,12Z)-octadeca-9,12-dienoyloxy]propan-2-yl]oxy}-3-oxopropyl]sulfanyl}-5-hydroxyicosa-7,9,11,14-tetraenoic acid	C47H79N2O13PS	942.504	[M+Na]+	965.493	HMDB	PD_d (116)	BBGLLBCOZPYTER-FNQPNMBFSA-N	CCCCC\C=C/C\C=C/CCCCCCCC(=O)OC[C@H](COP(O)(=O)OC[C@H](N)C(O)=O)OC(=O)[C@@H](N)CS[C@H](\C=C\C=C\C=C/C\C=C/CCCCC)[C@@H](O)CCCC(O)=O	NA	NA	NA
pk3488	NA	NA	NA	NA	NA	NA	NA	NA	NA	NA	NA	NA	NA	549.297	15.4055	0.452909	(2E)-6-[12-(acetyloxy)-2,6,6,11,15-pentamethyl-5-oxotetracyclo[8.7.0.0¬≤,‚Å∑.0¬π¬π,¬π‚Åµ]heptadeca-1(17),9-dien-14-yl]-2-methylhept-2-enoic acid	C32H46O5	510.335	[M+K]+	549.298	HMDB	PD_d (6)	JVABUELIHJXLKP-RGVLZGJSSA-N	CC(CC\C=C(/C)C(O)=O)C1CC(OC(C)=O)C2(C)C3=CCC4C(C)(C)C(=O)CCC4(C)C3=CCC12C	NA	TRUE	NA
pk3489	NA	NA	NA	NA	NA	NA	NA	NA	NA	NA	NA	NA	NA	127	0.855155	0.606172	propanedioic acid	C3H4O4	104.011	[M+Na]+	127	HMDB	PD_d (3)	OFOBLEOULBTSOW-UHFFFAOYSA-N	OC(=O)CC(O)=O	NA	TRUE	NA
pk3492	NA	NA	NA	NA	NA	NA	NA	NA	NA	NA	NA	NA	NA	597.449	16.809	0.123013	(2S)-1-hydroxy-3-(pentadecanoyloxy)propan-2-yl (6Z,9Z,12Z,15Z)-octadeca-6,9,12,15-tetraenoate	C36H62O5	574.46	[M+Na]+	597.449	HMDB	PD_d (78)	MFIONIMKDOSXCC-SJQSLJDISA-N	[H][C@](CO)(COC(=O)CCCCCCCCCCCCCC)OC(=O)CCCC\C=C/C\C=C/C\C=C/C\C=C/CC	NA	TRUE	NA
pk3493	NA	NA	NA	NA	NA	NA	NA	NA	NA	NA	NA	NA	NA	589.444	16.5894	0.0474753	(2S)-3-hydroxy-2-[(8-{3-[(2Z)-oct-2-en-1-yl]oxiran-2-yl}octanoyl)oxy]propyl tridecanoate	C34H62O6	566.455	[M+Na]+	589.444	HMDB	PD_d (213)	RTXRWNXCFCHXJP-VSVMOUFSSA-N	CCCCCCCCCCCCC(=O)OC[C@H](CO)OC(=O)CCCCCCCC1OC1C\C=C/CCCCC	NA	NA	NA
pk3495	NA	NA	NA	NA	NA	NA	NA	NA	NA	NA	NA	NA	NA	NA	NA	NA	NA	NA	NA	NA	NA	NA	NA	NA	NA	NA	NA	NA
pk3496	NA	NA	NA	NA	NA	NA	NA	NA	NA	NA	NA	NA	NA	766.572	18.5675	0.234544	(2-{[3-(hexadecanoyloxy)-2-[(1Z,11Z)-octadeca-1,11-dien-1-yloxy]propyl phosphonato]oxy}ethyl)trimethylazanium	C42H82NO7P	743.583	[M+Na]+	766.572	HMDB	PD_d (HMDB=101, NIST=13)	MPQGNHKVOVYEEN-RTVLTNFHSA-N	CCCCCCCCCCCCCCCC(=O)OCC(COP([O-])(=O)OCC[N+](C)(C)C)O\C=C/CCCCCCCC\C=C/CCCCCC	NA	TRUE	NA
pk3498	148.0605, 170.0423	0.86, 0.86	1.22, 0.69	0.00901, 0.00621	N-ACETYLSERINE	65249, 65249	C5H9NO4, C5H9NO4	147.053, 147.053	[M+H]+, [M+Na]+	148.0603, 170.0422	nan, nan	OL2a	in-house	170.042	0.863793	0.0878546	2-[3-cyano-4-(2-methylpropoxy)phenyl]-4-methyl-1,3-thiazole-5-carboxylic acid	C16H16N2O3S	316.088	[M+H+Na]2+	170.042	HMDB	PD_d (18)	BQSJTQLCZDPROO-UHFFFAOYSA-N	CC(C)COC1=C(C=C(C=C1)C1=NC(C)=C(S1)C(O)=O)C#N	NA	TRUE	NA
pk3499	NA	NA	NA	NA	NA	NA	NA	NA	NA	NA	NA	NA	NA	184.073	16.2128	0.180363	Phosphocholine	C5H14NO4P	183.066	[M+H]+	184.073	NIST	PD_a (1)	YHHSONZFOIEMCP-UHFFFAOYSA-N	C[N+](C)(C)CCOP(=O)([O-])O	NA	NA	NA
pk3500	NA	NA	NA	NA	NA	NA	NA	NA	NA	NA	NA	NA	NA	NA	NA	NA	NA	NA	NA	NA	NA	NA	NA	NA	NA	NA	NA	NA
pk3503	NA	NA	NA	NA	NA	NA	NA	NA	NA	NA	NA	NA	NA	539.37	16.5743	0.327185	2,10-dihydroxy-4,5,9,9,13,20,20-heptamethyl-24-oxahexacyclo[15.5.2.0¬π,¬π‚Å∏.0‚Å¥,¬π‚Å∑.0‚Åµ,¬π‚Å¥.0‚Å∏,¬π¬≥]tetracosan-22-yl acetate	C32H52O5	516.381	[M+Na]+	539.371	HMDB	PD_d (9)	ASSAYFMXRNLTCY-UHFFFAOYSA-N	CC(=O)OC1CC(C)(C)CC2C11COC22CCC3C4(C)CCC(O)C(C)(C)C4CCC3(C)C2(C)CC1O	NA	TRUE	NA
pk3505	170.0923, 214.0562, 192.0741	0.63, 0.61, 0.61	0.19, 0.02, 0.43	0.05533, 0.03746, 0.04164	1-Methyl-L-histidine	64969, 64969, 64969	C7H11N3O2, C7H11N3O2, C7H11N3O2	169.085, 169.085, 169.085	[M+H]+, [M+2Na-H]+, [M+Na]+	170.0923, 214.0562, 192.0742	nan, nan, nan	OL2a	in-house	192.074	0.611636	1.08968	1-Methyl-L-histidine	C7H11N3O2	169.085	[M+Na]+	192.074	NIST	PD_a (1)	BRMWTNUJHUMWMS-UHFFFAOYSA-N	Cn1cnc(CC(N)C(=O)O)c1	NA	NA	NA
pk3508	NA	NA	NA	NA	NA	NA	NA	NA	NA	NA	NA	NA	NA	858.589	18.6374	0.183936	(5S,6R,7E,9E,11Z,14Z)-6-{[(2R)-2-amino-3-{[(2S)-1-(docosanoyloxy)-3-hydroxypropan-2-yl]oxy}-3-oxopropyl]sulfanyl}-5-hydroxyicosa-7,9,11,14-tetraenoic acid	C48H85NO8S	835.6	[M+Na]+	858.589	HMDB	PD_d (123)	FHIMVCOUTVAWJI-CRZPGDOMSA-N	CCCCCCCCCCCCCCCCCCCCCC(=O)OC[C@H](CO)OC(=O)[C@@H](N)CS[C@H](\C=C\C=C\C=C/C\C=C/CCCCC)[C@@H](O)CCCC(O)=O	NA	NA	NA
pk3512	342.264	11.79	0.54	0.21	3-hydroxydodecanoyl carnitine	71464535	C19H37NO5	359.267	[M+H-H2O]+	342.264	NA	OL2a	in-house	342.264	11.7851	0.641318	1-Pyrrolidineheptanoic acid, 2-(3-hydroxyoctyl)-5-oxo-	C19H35NO4	341.257	[M+H]+	342.264	NIST	PD_a (1)	CBWGHEDGUILASE-UHFFFAOYSA-N	CCCCCC(O)CCC1CCC(=O)N1CCCCCCC(=O)O	NA	NA	NA
pk3516	NA	NA	NA	NA	NA	NA	NA	NA	NA	NA	NA	NA	NA	476.274	15.6672	0.754187	1-Palmitoyl-2-hydroxy-sn-glycero-3-phosphoethanolamine	C21H44NO7P	453.286	[M+Na]+	476.275	NIST	PD_a (1)	YVYMBNSKXOXSKW-HXUWFJFHSA-N	CCCCCCCCCCCCCCCC(=O)OC[C@@H](O)COP(=O)([O-])OCC[NH3+]	NA	NA	NA
pk3519	NA	NA	NA	NA	NA	NA	NA	NA	NA	NA	NA	NA	NA	307.151	10.6817	4.5092	5-(Galactosylhydroxy)-L-lysine	C12H24N2O8	324.153	[M+H-H2O]+	307.15	NIST	PD_a (3)	OWGKYELXGFKIHH-KVUIFDSDSA-N	NCC(CC[C@H](N)C(=O)O)OC1O[C@H](CO)[C@H](O)[C@H](O)[C@H]1O	NA	NA	NA
pk3520	NA	NA	NA	NA	NA	NA	NA	NA	NA	NA	NA	NA	NA	661.528	17.2551	0.166146	(5Z)-N-[(2S,3R,4E)-1,3-dihydroxyicos-4-en-2-yl]-7-[(1R,2R,3R)-3-hydroxy-2-[(1E,3S)-3-hydroxyoct-1-en-1-yl]-5-oxocyclopentyl]hept-5-enamide	C40H71NO6	661.528	[M-e]+	661.528	HMDB	PD_d (3)	FMADPXLXHONKGQ-IELCFUSDSA-N	CCCCCCCCCCCCCCC\C=C\[C@@H](O)[C@H](CO)NC(=O)CCC\C=C/C[C@@H]1[C@@H](\C=C\[C@@H](O)CCCCC)[C@H](O)CC1=O	NA	NA	NA
pk3522	190.1185, 205.1182	0.74, 0.76	1.64, 1.45	0.00762, 0.01067	Prolyl-glycine	6426709, 6426709	C7H12N2O3, C7H12N2O3	172.085, 172.085	[M+NH4]+, [M+CH3OH+H]+	190.1188, 205.1185	nan, nan	OL2a	in-house	190.118	0.742379	0.55155	(2S)-1-(2-aminoacetyl)pyrrolidine-2-carboxylic acid	C7H12N2O3	172.085	[M+NH4]+	190.119	HMDB	PD_d (6)	KZNQNBZMBZJQJO-YFKPBYRVSA-N	NCC(=O)N1CCC[C@H]1C(O)=O	NA	TRUE	NA
pk3524	NA	NA	NA	NA	NA	NA	NA	NA	NA	NA	NA	NA	NA	493.35	16.1776	0.806122	Glycerol tricaprylate	C27H50O6	470.361	[M+Na]+	493.35	NIST	PD_a (1)	VLPFTAMPNXLGLX-UHFFFAOYSA-N	CCCCCCCC(=O)OCC(COC(=O)CCCCCCC)OC(=O)CCCCCCC	NA	NA	NA
pk3527	NA	NA	NA	NA	NA	NA	NA	NA	NA	NA	NA	NA	NA	289.092	6.04138	0.569522	4a,5',6-tris(hydroxymethyl)-tetrahydro-3H-spiro[furo[2,3-b][1,4]dioxine-2,2'-oxolane]-3',4',7-triol	C12H20O10	324.106	[M+H-2H2O]+	289.092	HMDB	PD_d (HMDB=18, NIST=17)	KSRQDWNGXKYIDO-UHFFFAOYSA-N	OCC1OC2(CO)OCC3(OC(CO)C(O)C3O)OC2C1O	NA	TRUE	NA
pk3530	NA	NA	NA	NA	NA	NA	NA	NA	NA	NA	NA	NA	NA	197.042	2.77721	0.0148699	(3R,4S,5R)-3,4,5-trihydroxycyclohex-1-ene-1-carboxylic acid	C7H10O5	174.053	[M+Na]+	197.042	HMDB	PD_d (HMDB=12, NIST=6)	JXOHGGNKMLTUBP-HSUXUTPPSA-N	O[C@@H]1CC(=C[C@@H](O)[C@H]1O)C(O)=O	NA	TRUE	NA
pk3533	217.068	0.96	0.14	0.17	METHYL GALACTOSIDE	94214	C7H14O6	194.079	[M+Na]+	217.068	NA	OL2a	in-house	217.068	0.95771	0.0769344	(5-Ethylthiophen-2-yl)(phenyl)methanone	C13H12OS	216.061	[M+H]+	217.068	NIST	PD_a (1)	KRUFIFKRFHMKHL-UHFFFAOYSA-N	CCc1ccc(C(=O)c2ccccc2)s1	NA	NA	NA
pk3534	433.366	16.83	3.41	0.08	7α-Hydroxy-4-cholesten-3-one	123743	C27H44O2	400.334	[M+CH3OH+H]+	433.368	NA	OL2a	in-house	433.366	16.8298	0.616194	(2S)-2-(hexadecanoyloxy)-3-(pentadecanoyloxy)propyl (8Z,11Z,14Z)-icosa-8,11,14-trienoate	C54H98O6	842.736	[M+H+Na]2+	433.366	HMDB	PD_d (1508)	NVBSJAZGISYRIW-GGVKXYRHSA-N	[H][C@](COC(=O)CCCCCCCCCCCCCC)(COC(=O)CCCCCC\C=C/C\C=C/C\C=C/CCCCC)OC(=O)CCCCCCCCCCCCCCC	NA	TRUE	NA
pk3535	NA	NA	NA	NA	NA	NA	NA	NA	NA	NA	NA	NA	NA	NA	NA	NA	NA	NA	NA	NA	NA	NA	NA	NA	NA	NA	NA	NA
pk3542	NA	NA	NA	NA	NA	NA	NA	NA	NA	NA	NA	NA	NA	341.16	16.3152	0.235373	(5R)-3-[(3S)-1-azabicyclo[2.2.2]octan-3-yl]-3-azatricyclo[7.3.1.0‚Åµ,¬π¬≥]trideca-1(12),9(13),10-trien-2-one	C19H24N2O	296.189	[M+2Na-H]+	341.16	HMDB	PD_d (HMDB=35, NIST=4)	CPZBLNMUGSZIPR-DOTOQJQBSA-N	[H][C@@]12CCCC3=C1C(=CC=C3)C(=O)N(C2)[C@@H]1CN2CCC1CC2	NA	TRUE	NA
pk3543	NA	NA	NA	NA	NA	NA	NA	NA	NA	NA	NA	NA	NA	335.028	1.82552	0.259727	O,O-dimethyl {[(1,3-dioxo-2,3-dihydro-1H-isoindol-2-yl)methyl]sulfanyl}phosphonothioate	C11H12NO4PS2	316.995	[M+NH4]+	335.028	HMDB	PD_d (3)	LMNZTLDVJIUSHT-UHFFFAOYSA-N	COP(=S)(OC)SCN1C(=O)C2=CC=CC=C2C1=O	NA	NA	NA
pk3544	NA	NA	NA	NA	NA	NA	NA	NA	NA	NA	NA	NA	NA	NA	NA	NA	NA	NA	NA	NA	NA	NA	NA	NA	NA	NA	NA	NA
pk3545	NA	NA	NA	NA	NA	NA	NA	NA	NA	NA	NA	NA	NA	213.01	1.10097	0.317798	{[hydroxy({[(2R,3S,5R)-3-hydroxy-5-(5-methyl-2,4-dioxo-1,2,3,4-tetrahydropyrimidin-1-yl)oxolan-2-yl]methoxy})phosphoryl]oxy}phosphonic acid	C10H16N2O11P2	402.023	[M+H+Na]2+	213.01	HMDB	PD_d (6)	UJLXYODCHAELLY-XLPZGREQSA-N	CC1=CN([C@H]2C[C@H](O)[C@@H](COP(O)(=O)OP(O)(O)=O)O2)C(=O)NC1=O	NA	TRUE	NA
pk3547	NA	NA	NA	NA	NA	NA	NA	NA	NA	NA	NA	NA	NA	448.35	16.5216	3.16507	(6R)-6-[(1S,2S,5R,7S,9R,10R,11S,14R,15R)-5,9-dihydroxy-2,15-dimethyltetracyclo[8.7.0.0^{2,7}.0^{11,15}]heptadecan-14-yl]-2-methylheptanoic acid	C27H46O4	434.34	[2M+3H2O+2H]2+	448.351	HMDB	PD_d (5)	ITZYGDKGRKKBSN-HKFUITGCSA-N	[H][C@@]1(CC[C@@]2([H])[C@]3([H])[C@H](O)C[C@]4([H])C[C@H](O)CC[C@]4(C)[C@@]3([H])CC[C@]12C)[C@H](C)CCCC(C)C(O)=O	NA	TRUE	NA
pk3549	NA	NA	NA	NA	NA	NA	NA	NA	NA	NA	NA	NA	NA	230.158	1.29854	1.33318	(2R,3R,6R)-2,3-dihydroxy-6-[(1S,2S,5R,7R,10R,11S,14R,15R)-5-hydroxy-2,15-dimethyltetracyclo[8.7.0.0¬≤,‚Å∑.0¬π¬π,¬π‚Åµ]heptadecan-14-yl]heptanoic acid	C26H44O5	436.319	[M+H+Na]2+	230.158	HMDB	PD_d (8)	NRDKNLGDNLHWHG-IYELHLJQSA-N	[H][C@@]12CC[C@H]([C@H](C)CC[C@@H](O)[C@@H](O)C(O)=O)[C@@]1(C)CC[C@@]1([H])[C@@]2([H])CC[C@]2([H])C[C@H](O)CC[C@]12C	NA	TRUE	NA
pk3552	NA	NA	NA	NA	NA	NA	NA	NA	NA	NA	NA	NA	NA	112.051	2.16836	0.244532	Cytosine	C4H5N3O	111.043	[M+H]+	112.051	NIST	PD_a (1)	OPTASPLRGRRNAP-UHFFFAOYSA-N	Nc1cc[nH]c(=O)n1	NA	NA	NA
pk3554	NA	NA	NA	NA	NA	NA	NA	NA	NA	NA	NA	NA	NA	NA	NA	NA	NA	NA	NA	NA	NA	NA	NA	NA	NA	NA	NA	NA
pk3556	NA	NA	NA	NA	NA	NA	NA	NA	NA	NA	NA	NA	NA	174.112	0.750091	0.0155072	(2S)-(+)-5,5-Dimethyl-2-morpholineacetic acid	C8H15NO3	173.105	[M+H]+	174.112	NIST	PD_a (7)	SEYCKMQSPUVYEF-LURJTMIESA-N	CC1(C)CO[C@@H](CC(=O)O)CN1	NA	NA	NA
pk3558	NA	NA	NA	NA	NA	NA	NA	NA	NA	NA	NA	NA	NA	537.414	16.4991	2.31734	9-methoxy-2,6,6,11,15-pentamethyl-14-(5,6,7-trihydroxy-6-methylheptan-2-yl)tetracyclo[8.7.0.0¬≤,‚Å∑.0¬π¬π,¬π‚Åµ]heptadec-1(10)-en-5-one	C31H52O5	504.381	[M+CH3OH+H]+	537.415	HMDB	PD_d (2)	YOMOWVJLKFVSNZ-UHFFFAOYSA-N	COC1CC2C(C)(C)C(=O)CCC2(C)C2=C1C1(C)CCC(C(C)CCC(O)C(C)(O)CO)C1(C)CC2	NA	TRUE	NA
pk3561	NA	NA	NA	NA	NA	NA	NA	NA	NA	NA	NA	NA	NA	399.75	18.4472	2.55593	NA	C42H72NO11P	797.484	[M+2H]2+	399.749	HMDB	PD_d (58)	CPLUHHIXPVVJJE-NLOGADOOSA-N	[H][C@@](COC(=O)CCCCCCCCCCCCCCC)(COP(O)(=O)OC[C@H](N)C(O)=O)OC(=O)CCCC(=O)\C=C\C=C/C\C=C/C\C=C/CCCCC	NA	NA	NA
pk3562	235.165	0.66	1.11	0.01	Betaine	247	C5H11NO2	117.079	[2M+H]+	235.165	NA	OL2a	in-house	235.165	0.657819	0.93211	Betaine	C5H11NO2	117.079	[2M+H]+	235.165	NIST	PD_a (1)	KWIUHFFTVRNATP-UHFFFAOYSA-N	C[N+](C)(C)CC(=O)[O-]	NA	NA	NA
pk3564	NA	NA	NA	NA	NA	NA	NA	NA	NA	NA	NA	NA	NA	NA	NA	NA	NA	NA	NA	NA	NA	NA	NA	NA	NA	NA	NA	NA
pk3566	NA	NA	NA	NA	NA	NA	NA	NA	NA	NA	NA	NA	NA	NA	NA	NA	NA	NA	NA	NA	NA	NA	NA	NA	NA	NA	NA	NA
pk3568	NA	NA	NA	NA	NA	NA	NA	NA	NA	NA	NA	NA	NA	NA	NA	NA	NA	NA	NA	NA	NA	NA	NA	NA	NA	NA	NA	NA
pk3569	NA	NA	NA	NA	NA	NA	NA	NA	NA	NA	NA	NA	NA	157.05	1.96878	0.00417703	(5E)-5-(2-hydroxyethylidene)-3-(hydroxymethyl)-2,5-dihydrofuran-2-one	C7H8O4	156.042	[M+H]+	157.05	HMDB	PD_d (HMDB=20, NIST=52)	LYJDVGNTDYPSTE-LZCJLJQNSA-N	OC\C=C1\OC(=O)C(CO)=C1	NA	TRUE	NA
pk3570	NA	NA	NA	NA	NA	NA	NA	NA	NA	NA	NA	NA	NA	160.032	1.51001	1.15452	1-(methylsulfanyl)-1-oxopropan-2-yl propanoate	C7H12O3S	176.051	[M+H-NH3]+	160.032	HMDB	PD_d (HMDB=3, NIST=13)	VCLWCQBHEOFVMO-UHFFFAOYSA-N	CCC(=O)OC(C)C(=O)SC	NA	TRUE	NA
pk3571	NA	NA	NA	NA	NA	NA	NA	NA	NA	NA	NA	NA	NA	526.293	15.3045	0.000340115	(2-aminoethoxy)[(2R)-2-[(4Z,7Z,10Z,13Z,16Z,19Z)-docosa-4,7,10,13,16,19-hexaenoyloxy]-3-hydroxypropoxy]phosphinic acid	C27H44NO7P	525.286	[M+H]+	526.293	HMDB	PD_d (26)	TWBVHOYVCUOMJY-PAUXXPOVSA-N	[H][C@@](CO)(COP(O)(=O)OCCN)OC(=O)CC\C=C/C\C=C/C\C=C/C\C=C/C\C=C/C\C=C/CC	NA	TRUE	NA
pk3576	NA	NA	NA	NA	NA	NA	NA	NA	NA	NA	NA	NA	NA	347.221	12.9102	1.19722	3.beta.,5.beta.-Tetrahydrocortisone	C21H32O5	364.225	[M+H-H2O]+	347.222	NIST	PD_a (4)	SYGWGHVTLUBCEM-KDFRZGAJSA-N	CC12CCC(O)CC1CCC1C2C(=O)CC2(C)C1CCC2(O)C(=O)CO	NA	NA	NA
pk3580	NA	NA	NA	NA	NA	NA	NA	NA	NA	NA	NA	NA	NA	190.01	1.83513	2.72324	(2S)-1-oxopropane-1,2,3-tricarboxylic acid	C6H6O7	190.011	[M-e]+	190.011	HMDB	PD_d (HMDB=5, NIST=1)	UFSCUAXLTRFIDC-REOHCLBHSA-N	OC(=O)C[C@H](C(O)=O)C(=O)C(O)=O	NA	NA	NA
pk3582	NA	NA	NA	NA	NA	NA	NA	NA	NA	NA	NA	NA	NA	217.038	5.95519	1.21027	1-methanesulfinyl-1-(methyldisulfanyl)propane	C5H12OS3	184.005	[M+CH3OH+H]+	217.039	HMDB	PD_d (HMDB=13, NIST=45)	BBBAHSPHKVIDRN-UHFFFAOYSA-N	CCC(SSC)S(C)=O	NA	TRUE	NA
pk3584	NA	NA	NA	NA	NA	NA	NA	NA	NA	NA	NA	NA	NA	NA	NA	NA	NA	NA	NA	NA	NA	NA	NA	NA	NA	NA	NA	NA
pk3585	NA	NA	NA	NA	NA	NA	NA	NA	NA	NA	NA	NA	NA	450.365	16.6475	3.08376	(1S,2S,5R,7R,9R,10R,11S,15R,16S)-14-[(2R)-6-hydroxy-6-methylheptan-2-yl]-2,15-dimethyltetracyclo[8.7.0.0¬≤,‚Å∑.0¬π¬π,¬π‚Åµ]heptadecane-5,9,16-triol	C27H48O4	436.355	[2M+3H2O+2H]2+	450.367	HMDB	PD_d (7)	NTIXPPFPXLYJCT-SUGKMTRFSA-N	[H][C@@]12CCC([C@H](C)CCCC(C)(C)O)[C@@]1(C)[C@@H](O)C[C@@]1([H])[C@@]2([H])[C@H](O)C[C@@]2([H])C[C@H](O)CC[C@]12C	NA	NA	NA
pk3586	NA	NA	NA	NA	NA	NA	NA	NA	NA	NA	NA	NA	NA	NA	NA	NA	NA	NA	NA	NA	NA	NA	NA	NA	NA	NA	NA	NA
pk3587	NA	NA	NA	NA	NA	NA	NA	NA	NA	NA	NA	NA	NA	214.006	0.631701	0.621926	sulfo 3-phenylpropanoate	C9H10O5S	230.025	[M+H-NH3]+	214.006	HMDB	PD_d (8)	LRJRUWWLXQZANS-UHFFFAOYSA-N	OS(=O)(=O)OC(=O)CCC1=CC=CC=C1	NA	TRUE	NA
pk3589	NA	NA	NA	NA	NA	NA	NA	NA	NA	NA	NA	NA	NA	295.115	9.04283	0.241753	5-(6-amino-9H-purin-9-yl)-3,4-dihydroxy-N-methyloxolane-2-carboxamide	C11H14N6O4	294.108	[M+H]+	295.115	HMDB	PD_d (HMDB=27, NIST=3)	PLYRYAHDNXANEG-UHFFFAOYSA-N	CNC(=O)C1OC(C(O)C1O)N1C=NC2=C1N=CN=C2N	NA	TRUE	NA
pk3592	NA	NA	NA	NA	NA	NA	NA	NA	NA	NA	NA	NA	NA	265.023	0.798906	0.437215	(2R)-2-[(1-hydroxyethylidene)amino]-3-[(methyl-C-hydroxycarbonimidoyl)sulfanyl]propanoic acid	C7H12N2O4S	220.052	[M+2Na-H]+	265.023	HMDB	PD_d (7)	MXRPNYMMDLFYDL-YFKPBYRVSA-N	[H][C@@](CSC(O)=NC)(N=C(C)O)C(O)=O	NA	TRUE	NA
pk3594	NA	NA	NA	NA	NA	NA	NA	NA	NA	NA	NA	NA	NA	NA	NA	NA	NA	NA	NA	NA	NA	NA	NA	NA	NA	NA	NA	NA
pk3596	NA	NA	NA	NA	NA	NA	NA	NA	NA	NA	NA	NA	NA	84.0206	1.11685	0.369314	benzene-1,2-dicarboxylic acid	C8H6O4	166.027	[M+2H]2+	84.0206	HMDB	PD_d (15)	XNGIFLGASWRNHJ-UHFFFAOYSA-N	OC(=O)C1=CC=CC=C1C(O)=O	NA	TRUE	NA
pk3597	NA	NA	NA	NA	NA	NA	NA	NA	NA	NA	NA	NA	NA	247.094	11.1642	0.598963	2-Aminoadenosine	C10H14N6O4	282.108	[M+H-2H2O]+	247.094	NIST	PD_a (1)	ZDTFMPXQUSBYRL-UUOKFMHZSA-N	Nc1nc(N)c2ncn(C3OC(CO)C(O)C3O)c2n1	NA	NA	NA
pk3601	130.0499, 259.0923, 147.0765	1.31, 1.32, 1.35	3.04, 3.98, 2.26	0.01179, 0.00252, 0.02604	Pyroglutamic acid	7405, 7405, 7405	C5H7NO3, C5H7NO3, C5H7NO3	129.043, 129.043, 129.043	[M+H]+, [2M+H]+, [M+NH4]+	130.0503, 259.0933, 147.0768	nan, nan, nan	OL2a	in-house	259.092	1.31748	0.842556	DL-Pyroglutamic acid	C5H7NO3	129.043	[2M+H]+	259.092	NIST	PD_a (2)	ODHCTXKNWHHXJC-UHFFFAOYSA-N	O=C1CCC(C(=O)O)N1	NA	NA	NA
pk3602	NA	NA	NA	NA	NA	NA	NA	NA	NA	NA	NA	NA	NA	601.481	17.3504	0.608961	(2S)-1-hydroxy-3-(pentadecanoyloxy)propan-2-yl (9Z,12Z)-octadeca-9,12-dienoate	C36H66O5	578.491	[M+Na]+	601.48	HMDB	PD_d (197)	ALJOQAHFNXMDAB-DLUHYBPJSA-N	[H][C@](CO)(COC(=O)CCCCCCCCCCCCCC)OC(=O)CCCCCCC\C=C/C\C=C/CCCCC	NA	TRUE	NA
pk3605	NA	NA	NA	NA	NA	NA	NA	NA	NA	NA	NA	NA	NA	263.956	1.31414	4.3004	(4-nitrophenyl)oxidanesulfonic acid	C6H5NO6S	218.984	[M+2Na-H]+	263.955	HMDB	PD_d (1)	JBGHTSSFSSUKLR-UHFFFAOYSA-N	OS(=O)(=O)OC1=CC=C(C=C1)[N+]([O-])=O	NA	TRUE	NA
pk3606	NA	NA	NA	NA	NA	NA	NA	NA	NA	NA	NA	NA	NA	NA	NA	NA	NA	NA	NA	NA	NA	NA	NA	NA	NA	NA	NA	NA
pk3609	NA	NA	NA	NA	NA	NA	NA	NA	NA	NA	NA	NA	NA	88.0474	1.82975	1.87929	pentane-1-thiol	C5H12S	104.066	[M+H-NH3]+	88.0473	HMDB	PD_d (6)	ZRKMQKLGEQPLNS-UHFFFAOYSA-N	CCCCCS	NA	TRUE	NA
pk3613	NA	NA	NA	NA	NA	NA	NA	NA	NA	NA	NA	NA	NA	274.992	0.496243	2.52642	2-[(3-iodophenyl)methyl]guanidine	C8H10IN3	274.992	[M-e]+	274.991	HMDB	PD_d (HMDB=8, NIST=28)	PDWUPXJEEYOOTR-UHFFFAOYSA-N	NC(N)=NCC1=CC(I)=CC=C1	NA	TRUE	NA
pk3615	NA	NA	NA	NA	NA	NA	NA	NA	NA	NA	NA	NA	NA	533.381	16.0932	4.33402	2,4-dihydroxy-6-{17-hydroxy-2,6,6,10,11-pentamethyl-5-oxotetracyclo[8.7.0.0¬≤,‚Å∑.0¬π¬π,¬π‚Åµ]heptadec-14-en-14-yl}-2-methylheptan-3-yl acetate	C32H52O6	532.376	[M+H]+	533.384	HMDB	PD_d (10)	WXHUQVMHWUQNTG-UHFFFAOYSA-N	CC(CC(O)C(OC(C)=O)C(C)(C)O)C1=C2CC(O)C3C4(C)CCC(=O)C(C)(C)C4CCC3(C)C2(C)CC1	NA	TRUE	NA
pk3620	NA	NA	NA	NA	NA	NA	NA	NA	NA	NA	NA	NA	NA	221.154	15.5817	0.0192445	5-nonyl-2-oxooxolane-3-carboxylic acid	C14H24O4	256.167	[M+H-2H2O]+	221.154	HMDB	PD_d (HMDB=39, NIST=29)	DKQLZKCYTLXNBN-UHFFFAOYSA-N	CCCCCCCCCC1CC(C(O)=O)C(=O)O1	NA	TRUE	NA
pk3621	357.2785, 415.2817	13.97, 13.97	0.74, 0.41	0.00464, 0.00117	Hyodeoxycholic acid	5283820, 5283820	C24H40O4, C24H40O4	392.2927, 392.2927	[M+H-2H2O]+, [M+Na]+	357.2788, 415.2819	nan, nan	OL2a	in-house	357.278	13.9654	0.744517	Chenodeoxycholic acid	C24H40O4	392.293	[M+H-2H2O]+	357.279	NIST	PD_a (7)	RUDATBOHQWOJDD-BSWAIDMHSA-N	CC(CCC(=O)O)C1CCC2C3C(O)CC4CC(O)CCC4(C)C3CCC12C	NA	NA	NA
pk3622	NA	NA	NA	NA	NA	NA	NA	NA	NA	NA	NA	NA	NA	186.034	1.16874	0.162567	1,2,3,4,5-pentafluorobenzene	C6HF5	168	[M+NH4]+	186.034	HMDB	PD_d (HMDB=4, NIST=12)	WACNXHCZHTVBJM-UHFFFAOYSA-N	FC1=CC(F)=C(F)C(F)=C1F	NA	NA	NA
pk3623	NA	NA	NA	NA	NA	NA	NA	NA	NA	NA	NA	NA	NA	513.355	16.0486	4.94607	3-Acetyl-11-keto-.beta.-boswellic acid	C32H48O5	512.35	[M+H]+	513.357	NIST	PD_a (2)	HMMGKOVEOFBCAU-JYEVJACESA-N	CC(=O)OC1CC[C@@]2(C)C(CC[C@]3(C)C2C(=O)C=C2[C@@H]4[C@@H](C)C(C)CC[C@]4(C)CCC23C)[C@@]1(C)C(=O)O	NA	NA	NA
pk3625	NA	NA	NA	NA	NA	NA	NA	NA	NA	NA	NA	NA	NA	581.454	17.7383	4.28975	5.alpha.-Androstan-17.beta.-ol-3-one	C19H30O2	290.225	[2M+H]+	581.456	NIST	PD_a (4)	NVKAWKQGWWIWPM-ABEVXSGRSA-N	C[C@]12CC[C@H]3[C@@H](CC[C@H]4CC(=O)CC[C@@]43C)[C@@H]1CC[C@@H]2O	NA	NA	NA
pk3626	NA	NA	NA	NA	NA	NA	NA	NA	NA	NA	NA	NA	NA	203.082	4.41489	0.486997	2,3-Dimethylquinoxaline-6-carboxylic acid	C11H10N2O2	202.074	[M+H]+	203.082	NIST	PD_a (22)	RCACNAWRFYUKLC-UHFFFAOYSA-N	Cc1nc2ccc(C(=O)O)cc2nc1C	NA	NA	NA
pk3627	NA	NA	NA	NA	NA	NA	NA	NA	NA	NA	NA	NA	NA	347.977	1.10443	1.90702	2-{[(3,5-dichlorophenyl)-C-hydroxycarbonimidoyl]oxy}-2-methylbut-3-enoic acid	C12H11Cl2NO4	303.007	[M+2Na-H]+	347.978	HMDB	PD_d (1)	KTXGWKXVQGCPAR-UHFFFAOYSA-N	CC(OC(O)=NC1=CC(Cl)=CC(Cl)=C1)(C=C)C(O)=O	NA	TRUE	NA
pk3628	131.0339, 171.0264	1.01, 0.99	0.54, 0.12	0.13465, 0.14967	2-Hydroxyglutaric acid	439939, 439939	C5H8O5, C5H8O5	148.0372, 148.0372	[M+H-H2O]+, [M+Na]+	131.0339, 171.0264	nan, nan	OL2a	in-house	171.026	0.990333	0.0564767	sodium (2Z)-3-carboxyprop-2-enoate	C4H3NaO4	137.993	[M+CH3OH+H]+	171.026	HMDB	PD_d (HMDB=25, NIST=24)	VRVKOZSIJXBAJG-ODZAUARKSA-M	[Na+].OC(=O)\C=C/C([O-])=O	NA	TRUE	NA
pk3630	NA	NA	NA	NA	NA	NA	NA	NA	NA	NA	NA	NA	NA	748.527	18.3037	0.366578	(2-aminoethoxy)[(2R)-3-(octadecanoyloxy)-2-{[(5Z,8Z,11Z)-13-(3-pentyloxiran-2-yl)trideca-5,8,11-trienoyl]oxy}propoxy]phosphinic acid	C43H78NO9P	783.541	[M+H-2H2O]+	748.528	HMDB	PD_d (3470)	NZQMGMDGNQGVRL-SIICQYFGSA-N	[H][C@@](COC(=O)CCCCCCCCCCCCCCCCC)(COP(O)(=O)OCCN)OC(=O)CCC\C=C/C\C=C/C\C=C/CC1OC1CCCCC	NA	NA	NA
pk3631	NA	NA	NA	NA	NA	NA	NA	NA	NA	NA	NA	NA	NA	201.039	2.37447	0.338182	(2E)-4,6-dioxooct-2-enedioic acid	C8H8O6	200.032	[M+H]+	201.039	HMDB	PD_d (HMDB=12, NIST=13)	GACSIVHAIFQKTC-OWOJBTEDSA-N	OC(=O)CC(=O)CC(=O)\C=C\C(O)=O	NA	TRUE	NA
pk3637	NA	NA	NA	NA	NA	NA	NA	NA	NA	NA	NA	NA	NA	115.988	0.49907	1.27447	5-(methoxycarbonyl)thiophene-2-carboxylic acid	C7H6O4S	185.999	[M+2Na]2+	115.989	HMDB	PD_d (4)	HYHZGBOWRWIEGW-UHFFFAOYSA-N	COC(=O)C1=CC=C(S1)C(O)=O	NA	TRUE	NA
pk3639	NA	NA	NA	NA	NA	NA	NA	NA	NA	NA	NA	NA	NA	267.12	8.21761	0.516247	2-Amino-2'-deoxyadenosine	C10H14N6O3	266.113	[M+H]+	267.12	NIST	PD_a (1)	NOLHIMIFXOBLFF-SRQIZXRXSA-N	Nc1nc(N)c2ncn(C3CC(O)C(CO)O3)c2n1	NA	NA	NA
pk3640	NA	NA	NA	NA	NA	NA	NA	NA	NA	NA	NA	NA	NA	NA	NA	NA	NA	NA	NA	NA	NA	NA	NA	NA	NA	NA	NA	NA
pk3646	NA	NA	NA	NA	NA	NA	NA	NA	NA	NA	NA	NA	NA	312.217	9.53052	0.47993	3-(11-hydroxy-11-{5-[5-(1-hydroxyundecyl)oxolan-2-yl]oxolan-2-yl}undecyl)-5-methyl-2,5-dihydrofuran-2-one	C35H62O6	578.455	[M+2Na]2+	312.217	HMDB	PD_d (137)	QAVQPBYIAQGAIO-UHFFFAOYSA-N	CCCCCCCCCCC(O)C1CCC(O1)C1CCC(O1)C(O)CCCCCCCCCCC1=CC(C)OC1=O	NA	TRUE	NA
pk3647	NA	NA	NA	NA	NA	NA	NA	NA	NA	NA	NA	NA	NA	205.029	1.03343	1.26009	9-{[3,4,5-trihydroxy-6-(hydroxymethyl)oxan-2-yl]oxy}-7H-furo[3,2-g]chromen-7-one	C17H16O9	364.079	[M+2Na]2+	205.029	HMDB	PD_d (9)	CXQMYXUCGMYFCD-UHFFFAOYSA-N	OCC1OC(OC2=C3OC(=O)C=CC3=CC3=C2OC=C3)C(O)C(O)C1O	NA	TRUE	NA
pk3650	NA	NA	NA	NA	NA	NA	NA	NA	NA	NA	NA	NA	NA	747.573	18.2776	0.473835	3-[(3-hydroxytridecanoyl)oxy]-4-(trimethylazaniumyl)butanoate	C20H39NO5	373.283	[2M+H]+	747.573	HMDB	PD_d (2641)	DOFFCMLMRQLXPK-UHFFFAOYSA-N	CCCCCCCCCCC(O)CC(=O)OC(CC([O-])=O)C[N+](C)(C)C	NA	TRUE	NA
pk3651	NA	NA	NA	NA	NA	NA	NA	NA	NA	NA	NA	NA	NA	214.004	1.31259	1.03996	2-(6-hydroxy-4-oxo-2-sulfanylidene-1,2,3,4-tetrahydropyrimidin-5-yl)propanedial	C7H6N2O4S	214.005	[M-e]+	214.004	HMDB	PD_d (HMDB=2, NIST=12)	SNFKLBVOWQMGDH-UHFFFAOYSA-N	OC1=C(C(C=O)C=O)C(=O)NC(=S)N1	NA	TRUE	NA
pk3656	NA	NA	NA	NA	NA	NA	NA	NA	NA	NA	NA	NA	NA	251.2	16.8212	0.658438	Hexadecanedioic acid	C16H30O4	286.214	[M+H-2H2O]+	251.201	NIST	PD_a (2)	QQHJDPROMQRDLA-UHFFFAOYSA-N	O=C(O)CCCCCCCCCCCCCCC(=O)O	NA	NA	NA
pk3657	NA	NA	NA	NA	NA	NA	NA	NA	NA	NA	NA	NA	NA	NA	NA	NA	NA	NA	NA	NA	NA	NA	NA	NA	NA	NA	NA	NA
pk3659	NA	NA	NA	NA	NA	NA	NA	NA	NA	NA	NA	NA	NA	NA	NA	NA	NA	NA	NA	NA	NA	NA	NA	NA	NA	NA	NA	NA
pk3662	NA	NA	NA	NA	NA	NA	NA	NA	NA	NA	NA	NA	NA	197.128	4.38788	0.0902965	D-Desthiobiotin	C10H18N2O3	214.132	[M+H-H2O]+	197.128	NIST	PD_a (2)	AUTOLBMXDDTRRT-JGVFFNPUSA-N	C[C@@H]1NC(=O)N[C@@H]1CCCCCC(=O)O	NA	NA	NA
pk3663	NA	NA	NA	NA	NA	NA	NA	NA	NA	NA	NA	NA	NA	348.868	0.501695	3.67702	4,5-Diiodo-1,2-dimethyl-1H-imidazole	C5H6I2N2	347.862	[M+H]+	348.869	NIST	PD_d (13)	CWINQZIAZVITSO-UHFFFAOYSA-N	Cc1nc(I)c(I)n1C	NA	NA	NA
pk3666	NA	NA	NA	NA	NA	NA	NA	NA	NA	NA	NA	NA	NA	833.587	18.185	0.4509	(2S)-3-hydroxy-2-{[(5R,6R,7Z,9Z,11E,13E,15S,17Z)-5,6,15-trihydroxyicosa-7,9,11,13,17-pentaenoyl]oxy}propyl 22-methyltetracosanoate	C48H84O8	788.617	[M+2Na-H]+	833.588	HMDB	PD_d (71)	TVNPMKPEPAKNNO-GZARSJBMSA-N	CC\C=C/C[C@H](O)\C=C\C=C\C=C/C=C\[C@@H](O)[C@H](O)CCCC(=O)O[C@@H](CO)COC(=O)CCCCCCCCCCCCCCCCCCCCC(C)CC	NA	NA	NA
pk3668	251.1252, 193.1224	11.54, 11.52	0.81, 0.64	0.18859, 0.21454	Dodec-2-enedioic acid	5283028, 5283028	C12H20O4, C12H20O4	228.1362, 228.1362	[M+Na]+, [M+H-2H2O]+	251.1254, 193.1223	nan, nan	OL2a	in-house	193.122	11.5155	0.640527	trans-Traumatic acid	C12H20O4	228.136	[M+H-2H2O]+	193.122	NIST	PD_a (1)	MAZWDMBCPDUFDJ-VQHVLOKHSA-N	O=C(O)/C=C/CCCCCCCCC(=O)O	NA	NA	NA
pk3670	NA	NA	NA	NA	NA	NA	NA	NA	NA	NA	NA	NA	NA	418.748	18.1146	3.07727	2-[2-(2-{2-[2-(2-{2-[2-(2-aminopropanamido)propanamido]acetamido}-3-methylpentanamido)acetamido]-3-methylpentanamido}-4-methylpentanamido)-3-hydroxybutanamido]-3-methylbutanoic acid	C37H67N9O11	813.496	[M+H+Na]2+	418.746	HMDB	PD_d (1)	NEHKZPHIKKEMAZ-UHFFFAOYSA-N	CCC(C)C(NC(=O)CNC(=O)C(C)NC(=O)C(C)N)C(=O)NCC(=O)NC(C(C)CC)C(=O)NC(CC(C)C)C(=O)NC(C(C)O)C(=O)NC(C(C)C)C(O)=O	NA	TRUE	NA
pk3671	NA	NA	NA	NA	NA	NA	NA	NA	NA	NA	NA	NA	NA	262.013	2.22351	1.70106	N,N-bis(2-chloroethyl)aniline	C10H13Cl2N	217.043	[M+2Na-H]+	262.014	HMDB	PD_d (HMDB=8, NIST=1)	ROSJKFFLIXTTAW-UHFFFAOYSA-N	ClCCN(CCCl)C1=CC=CC=C1	NA	NA	NA
pk3675	NA	NA	NA	NA	NA	NA	NA	NA	NA	NA	NA	NA	NA	369.112	3.32215	0.582945	2,3-bis(benzoyloxy)propyl benzoate	C24H20O6	404.126	[M+H-2H2O]+	369.112	HMDB	PD_d (HMDB=12, NIST=16)	HIZCTWCPHWUPFU-UHFFFAOYSA-N	O=C(OCC(COC(=O)C1=CC=CC=C1)OC(=O)C1=CC=CC=C1)C1=CC=CC=C1	NA	TRUE	NA
pk3677	NA	NA	NA	NA	NA	NA	NA	NA	NA	NA	NA	NA	NA	205.002	0.979592	0.0119999	[5-hydroxy-3-(4-methoxyphenyl)-4-oxo-4H-chromen-7-yl]oxidanesulfonic acid	C16H12O8S	364.025	[M+2Na]2+	205.002	HMDB	PD_d (6)	XSOANDKYUDOEER-UHFFFAOYSA-N	COC1=CC=C(C=C1)C1=COC2=CC(OS(O)(=O)=O)=CC(O)=C2C1=O	NA	NA	NA
pk3682	NA	NA	NA	NA	NA	NA	NA	NA	NA	NA	NA	NA	NA	214.958	1.16693	3.15165	bis(carboxyoxy)phosphanyl hydrogen carbonate	C3H3O9P	213.951	[M+H]+	214.959	HMDB	PD_d (1)	YQDPPKXPSNQTHL-UHFFFAOYSA-N	OC(=O)OP(OC(O)=O)OC(O)=O	NA	TRUE	NA
pk3685	NA	NA	NA	NA	NA	NA	NA	NA	NA	NA	NA	NA	NA	NA	NA	NA	NA	NA	NA	NA	NA	NA	NA	NA	NA	NA	NA	NA
pk3687	NA	NA	NA	NA	NA	NA	NA	NA	NA	NA	NA	NA	NA	380.256	15.0354	0.723986	D-erythro-Sphingosine-1-phosphate	C18H38NO5P	379.249	[M+H]+	380.256	NIST	PD_a (1)	DUYSYHSSBDVJSM-KRWOKUGFSA-N	CCCCCCCCCCCCC/C=C/[C@@H](O)[C@@H](N)COP(=O)(O)O	NA	NA	NA
pk3688	NA	NA	NA	NA	NA	NA	NA	NA	NA	NA	NA	NA	NA	195.138	16.6373	0.305425	Dodecanedioic acid	C12H22O4	230.152	[M+H-2H2O]+	195.138	NIST	PD_a (6)	TVIDDXQYHWJXFK-UHFFFAOYSA-N	O=C(O)CCCCCCCCCCC(=O)O	NA	NA	NA
pk3694	NA	NA	NA	NA	NA	NA	NA	NA	NA	NA	NA	NA	NA	145.101	16.1538	0.0654716	1-(p-Tolyl)butan-1-one	C11H14O	162.104	[M+H-H2O]+	145.101	NIST	PD_a (6)	CIYAESDXUTVTAL-UHFFFAOYSA-N	CCCC(=O)c1ccc(C)cc1	NA	NA	NA
pk3695	NA	NA	NA	NA	NA	NA	NA	NA	NA	NA	NA	NA	NA	433.297	19.413	0.195016	4-(2-{4-[2-(5,5,8,8-tetramethyl-5,6,7,8-tetrahydronaphthalen-2-yl)prop-1-en-1-yl]phenoxy}ethyl)morpholine	C29H39NO2	433.298	[M-e]+	433.298	HMDB	PD_d (9)	OUQPTBCOEKUHBH-UHFFFAOYSA-N	CC(=CC1=CC=C(OCCN2CCOCC2)C=C1)C1=CC2=C(C=C1)C(C)(C)CCC2(C)C	NA	TRUE	NA
pk3696	NA	NA	NA	NA	NA	NA	NA	NA	NA	NA	NA	NA	NA	321.121	17.0458	0.21187	(2S,3R,4S,5R,6S)-6-[4-(cyanomethyl)phenoxy]-4,5-dihydroxy-2-methyloxan-3-yl acetate	C16H19NO6	321.121	[M-e]+	321.121	HMDB	PD_d (6)	QSGQMXJNFWYWMM-QOYUQHOESA-N	C[C@@H]1O[C@@H](OC2=CC=C(CC#N)C=C2)[C@H](O)[C@H](O)[C@H]1OC(C)=O	NA	TRUE	NA
pk3697	NA	NA	NA	NA	NA	NA	NA	NA	NA	NA	NA	NA	NA	NA	NA	NA	NA	NA	NA	NA	NA	NA	NA	NA	NA	NA	NA	NA
pk3698	NA	NA	NA	NA	NA	NA	NA	NA	NA	NA	NA	NA	NA	485.323	16.0026	0.575043	14-(3,4-dihydroxy-6-methyl-5-methylideneheptan-2-yl)-4,5-dihydroxy-2,15-dimethyltetracyclo[8.7.0.0¬≤,‚Å∑.0¬π¬π,¬π‚Åµ]heptadecan-8-one	C28H46O5	462.335	[M+Na]+	485.324	HMDB	PD_d (13)	CYPKCRFYMBXYBU-UHFFFAOYSA-N	CC(C)C(=C)C(O)C(O)C(C)C1CCC2C3CC(=O)C4CC(O)C(O)CC4(C)C3CCC12C	NA	TRUE	NA
pk3699	NA	NA	NA	NA	NA	NA	NA	NA	NA	NA	NA	NA	NA	NA	NA	NA	NA	NA	NA	NA	NA	NA	NA	NA	NA	NA	NA	NA
pk3701	NA	NA	NA	NA	NA	NA	NA	NA	NA	NA	NA	NA	NA	407.249	18.1894	0.00268754	[(2R)-2-({7-[(1R,2R,3R,5S)-3,5-dihydroxy-2-[(1E,3S)-3-hydroxyoct-1-en-1-yl]cyclopentyl]-6-oxoheptanoyl}oxy)-3-[(5Z,8Z,11Z)-icosa-5,8,11-trienoyloxy]propoxy]phosphonic acid	C43H73O12P	812.484	[M+2H]2+	407.249	HMDB	PD_d (30)	LZIQSGBMNMNLIU-WBNLFEPVSA-N	CCCCCCCC\C=C/C\C=C/C\C=C/CCCC(=O)OC[C@H](COP(O)(O)=O)OC(=O)CCCCC(=O)C[C@H]1[C@@H](O)C[C@@H](O)[C@@H]1\C=C\[C@@H](O)CCCCC	NA	NA	NA
pk3707	NA	NA	NA	NA	NA	NA	NA	NA	NA	NA	NA	NA	NA	NA	NA	NA	NA	NA	NA	NA	NA	NA	NA	NA	NA	NA	NA	NA
pk3709	197.09	0.76	0.2	0.27	theanine	439378	C7H14N2O3	174.1	[M+Na]+	197.09	NA	OL2a	in-house	197.09	0.764093	0.19788	L-Theanine	C7H14N2O3	174.1	[M+Na]+	197.09	NIST	PD_a (2)	DATAGRPVKZEWHA-YFKPBYRVSA-N	CCNC(=O)CC[C@H](N)C(=O)O	NA	NA	NA
pk3712	NA	NA	NA	NA	NA	NA	NA	NA	NA	NA	NA	NA	NA	461.323	16.5162	0.521504	(1S,2S,5R,7S,9R,10R,11S,14R,15R,16S)-14-[(2R)-5,6-dihydroxyheptan-2-yl]-2,15-dimethyltetracyclo[8.7.0.0¬≤,‚Å∑.0¬π¬π,¬π‚Åµ]heptadecane-5,9,16-triol	C26H46O5	438.335	[M+Na]+	461.324	HMDB	PD_d (1)	UBCPEZWGUOSYHO-JAPSQKQGSA-N	[H][C@@]1(CC[C@@]2([H])[C@]3([H])[C@H](O)C[C@]4([H])C[C@H](O)CC[C@]4(C)[C@@]3([H])C[C@H](O)[C@]12C)[C@H](C)CCC(O)C(C)O	NA	TRUE	NA
pk3713	217.047	8.73	0.1	0.05	Monoethyl phthalate	HMDB02120	C10H10O4	194.058	[M+Na]+	217.047	NA	OL2a	in-house	217.047	8.73477	0.1009	Monoethyl phthalate	C10H10O4	194.058	[M+Na]+	217.047	NIST	PD_a (1)	YWWHKOHZGJFMIE-UHFFFAOYSA-N	CCOC(=O)c1ccccc1C(=O)O	NA	NA	NA
pk3714	NA	NA	NA	NA	NA	NA	NA	NA	NA	NA	NA	NA	NA	201.055	12.9437	0.417797	Piperic acid	C12H10O4	218.058	[M+H-H2O]+	201.055	NIST	PD_a (3)	RHBGITBPARBDPH-ZPUQHVIOSA-N	O=C(O)/C=C/C=C/c1ccc2c(c1)OCO2	NA	NA	NA
pk3715	NA	NA	NA	NA	NA	NA	NA	NA	NA	NA	NA	NA	NA	244.154	4.61745	0.24396	3-hydroxy-5-methoxy-6-methyl-2-pentyl-4H-pyran-4-one	C12H18O4	226.121	[M+NH4]+	244.154	HMDB	PD_d (HMDB=30, NIST=28)	OHRPDNHRQKOLGN-UHFFFAOYSA-N	CCCCCC1=C(O)C(=O)C(OC)=C(C)O1	NA	TRUE	NA
pk3717	NA	NA	NA	NA	NA	NA	NA	NA	NA	NA	NA	NA	NA	718.594	18.0906	1.67804	(2-{[(2S,3R)-2-hexadecanamido-3-hydroxyoctadecyl phosphono]oxy}ethyl)trimethylazanium	C39H81N2O6P	704.583	[2M+3H2O+2H]2+	718.595	HMDB	PD_d (1)	QHZIGNLCLJPLCU-QPPIDDCLSA-N	[H][C@@](COP([O-])(=O)OCC[N+](C)(C)C)(NC(=O)CCCCCCCCCCCCCCC)[C@H](O)CCCCCCCCCCCCCCC	NA	TRUE	NA
pk3718	NA	NA	NA	NA	NA	NA	NA	NA	NA	NA	NA	NA	NA	NA	NA	NA	NA	NA	NA	NA	NA	NA	NA	NA	NA	NA	NA	NA
pk3719	NA	NA	NA	NA	NA	NA	NA	NA	NA	NA	NA	NA	NA	190.013	1.67505	0.711495	2-amino-6,7-dihydro-3H-purin-6-one	C5H5N5O	151.049	[M+K]+	190.013	HMDB	PD_d (9)	UYTPUPDQBNUYGX-UHFFFAOYSA-N	NC1=NC(=O)C2=C(N1)N=CN2	NA	TRUE	NA
pk3722	NA	NA	NA	NA	NA	NA	NA	NA	NA	NA	NA	NA	NA	254.931	0.498888	1.88099	calcium 3-(phosphonatooxy)propane-1,2-diol	C3H7CaO6P	209.961	[M+2Na-H]+	254.932	HMDB	PD_d (1)	IWIRHXNCFWGFJE-UHFFFAOYSA-L	[Ca++].OCC(O)COP([O-])([O-])=O	NA	NA	NA
pk3723	NA	NA	NA	NA	NA	NA	NA	NA	NA	NA	NA	NA	NA	304.212	7.16266	0.718213	3-(hept-3-enoyloxy)-4-(trimethylazaniumyl)butanoate	C14H25NO4	271.178	[M+CH3OH+H]+	304.212	HMDB	PD_d (23)	UWDRQAPTJQRMKT-UHFFFAOYSA-N	CCCC=CCC(=O)OC(CC([O-])=O)C[N+](C)(C)C	NA	NA	NA
pk3726	NA	NA	NA	NA	NA	NA	NA	NA	NA	NA	NA	NA	NA	507.366	16.3701	0.00690626	3-oxotetradecanoic acid	C14H26O3	242.188	[2M+Na]+	507.366	HMDB	PD_d (HMDB=8, NIST=1)	XLKOZYOVXNPWGT-UHFFFAOYSA-N	CCCCCCCCCCCC(=O)CC(O)=O	NA	NA	NA
pk3729	NA	NA	NA	NA	NA	NA	NA	NA	NA	NA	NA	NA	NA	502.328	15.4141	1.50061	1-Linoleoyl-sn-glycero-3-phosphorylcholine	C26H50NO7P	519.332	[M+H-H2O]+	502.329	NIST	PD_a (3)	SPJFYYJXNPEZDW-UTJQPWESSA-N	CCCCC/C=C\C/C=C\CCCCCCCC(=O)OCC(O)COP(=O)([O-])OCC[N+](C)(C)C	NA	NA	NA
pk3733	NA	NA	NA	NA	NA	NA	NA	NA	NA	NA	NA	NA	NA	264.135	10.9161	0.778823	4-[(2E)-3-(4-carbamimidoylphenyl)triaz-2-en-1-yl]benzene-1-carboximidamide	C14H15N7	281.139	[M+H-H2O]+	264.136	HMDB	PD_d (HMDB=61, NIST=34)	XNYZHCFCZNMTFY-UHFFFAOYSA-N	NC(=N)C1=CC=C(N\N=N\C2=CC=C(C=C2)C(N)=N)C=C1	NA	TRUE	NA
pk3737	NA	NA	NA	NA	NA	NA	NA	NA	NA	NA	NA	NA	NA	475.378	16.1449	0.675542	(2S,5S,6S,7R,15R)-5-hydroxy-2,6,15-trimethyl-14-[(2R)-6-methylhept-5-en-2-yl]tetracyclo[8.7.0.0^{2,7}.0^{11,15}]heptadec-1(10)-ene-6-carboxylic acid	C29H46O3	442.345	[M+CH3OH+H]+	475.378	HMDB	PD_d (45)	MYWAIWDQTCHPTH-YCIQJMEESA-N	C[C@H](CCC=C(C)C)C1CCC2C3=C(CC[C@]12C)[C@@]1(C)CC[C@H](O)[C@](C)([C@@H]1CC3)C(O)=O	NA	TRUE	NA
pk3739	NA	NA	NA	NA	NA	NA	NA	NA	NA	NA	NA	NA	NA	NA	NA	NA	NA	NA	NA	NA	NA	NA	NA	NA	NA	NA	NA	NA
pk3746	NA	NA	NA	NA	NA	NA	NA	NA	NA	NA	NA	NA	NA	790.574	18.2953	2.33729	1-Hexadecyl-2-(5Z,8Z,11Z,14Z-eicosatetraenoyl)-sn-glycero-3-phosphocholine	C44H82NO7P	767.583	[M+Na]+	790.572	NIST	PD_a (1)	DUUSFCFZBREELS-LXDDVLOTSA-N	CCCCC/C=C\C/C=C\C/C=C\C/C=C\CCCC(=O)OC(COCCCCCCCCCCCCCCCC)COP(=O)([O-])OCC[N+](C)(C)C	NA	NA	NA
pk3750	NA	NA	NA	NA	NA	NA	NA	NA	NA	NA	NA	NA	NA	212.008	1.84005	0.237534	2-[(diaminomethylidene)amino]ethane-1-sulfonic acid	C3H9N3O3S	167.036	[M+2Na-H]+	212.008	HMDB	PD_d (HMDB=3, NIST=60)	JKLRIMRKZBSSED-UHFFFAOYSA-N	NC(N)=NCCS(O)(=O)=O	NA	TRUE	NA
pk3751	NA	NA	NA	NA	NA	NA	NA	NA	NA	NA	NA	NA	NA	327.134	17.0483	0.307486	20,21,25-trimethoxy-15,30-dimethyl-8,23-dioxa-15,30-diazaheptacyclo[22.6.2.2‚Åπ,¬π¬≤.1¬≥,‚Å∑.1¬π‚Å¥,¬π‚Å∏.0¬≤‚Å∑,¬≥¬π.0¬≤¬≤,¬≥¬≥]hexatriaconta-3(36),4,6,9,11,18,20,22(33),24,26,31,34-dodecaen-6-ol	C37H40N2O6	608.289	[M+2Na]2+	327.134	HMDB	PD_d (HMDB=25, NIST=55)	HGNHIFJNOKGSKI-UHFFFAOYSA-N	COC1=C2OC3=C4C(CC5=CC=C(OC6=C(O)C=CC(CC7N(C)CCC(=C1)C7=C2)=C6)C=C5)N(C)CCC4=CC(OC)=C3OC	NA	TRUE	NA
pk3752	NA	NA	NA	NA	NA	NA	NA	NA	NA	NA	NA	NA	NA	211.094	5.26446	0.363819	methyl 4-[2-(5,5,8,8-tetramethyl-5,6,7,8-tetrahydronaphthalen-2-yl)prop-1-en-1-yl]benzene-1-sulfonate	C24H30O3S	398.192	[M+H+Na]2+	211.094	HMDB	PD_d (14)	MLYWTSIIVNLGSO-UHFFFAOYSA-N	COS(=O)(=O)C1=CC=C(C=C(C)C2=CC3=C(C=C2)C(C)(C)CCC3(C)C)C=C1	NA	NA	NA
pk3753	NA	NA	NA	NA	NA	NA	NA	NA	NA	NA	NA	NA	NA	145.101	10.7787	0.947615	4-Penten-1-ol, 5-phenyl-, (4E)-	C11H14O	162.104	[M+H-H2O]+	145.101	NIST	PD_a (6)	QBQBSEZWJAWWCT-WEVVVXLNSA-N	OCCC/C=C/c1ccccc1	NA	NA	NA
pk3754	NA	NA	NA	NA	NA	NA	NA	NA	NA	NA	NA	NA	NA	393.758	17.9817	1.57255	(2-aminoethoxy)[(2R)-2-[(4Z,7Z,10Z,13Z,16Z,19Z)-docosa-4,7,10,13,16,19-hexaenoyloxy]-3-[(6Z,9Z,12Z)-octadeca-6,9,12-trienoyloxy]propoxy]phosphinic acid	C45H72NO8P	785.5	[M+2H]2+	393.757	HMDB	PD_d (88)	ONSVAFNPEAEPSP-CPUBONDHSA-N	[H][C@@](COC(=O)CCCC\C=C/C\C=C/C\C=C/CCCCC)(COP(O)(=O)OCCN)OC(=O)CC\C=C/C\C=C/C\C=C/C\C=C/C\C=C/C\C=C/CC	NA	TRUE	NA
pk3755	NA	NA	NA	NA	NA	NA	NA	NA	NA	NA	NA	NA	NA	NA	NA	NA	NA	NA	NA	NA	NA	NA	NA	NA	NA	NA	NA	NA
pk3756	NA	NA	NA	NA	NA	NA	NA	NA	NA	NA	NA	NA	NA	295.115	8.85815	0.0977416	5-(6-amino-9H-purin-9-yl)-3,4-dihydroxy-N-methyloxolane-2-carboxamide	C11H14N6O4	294.108	[M+H]+	295.115	HMDB	PD_d (HMDB=27, NIST=3)	PLYRYAHDNXANEG-UHFFFAOYSA-N	CNC(=O)C1OC(C(O)C1O)N1C=NC2=C1N=CN=C2N	NA	TRUE	NA
pk3760	NA	NA	NA	NA	NA	NA	NA	NA	NA	NA	NA	NA	NA	241.154	1.83774	0.843857	Ethyl 4-(1-hydroxy-1-methylethyl)-2-propyl-1H-imidazole-5-carboxylate	C12H20N2O3	240.147	[M+H]+	241.155	NIST	PD_a (2)	KZBJJAFGNMRRHN-UHFFFAOYSA-N	CCCc1nc(C(C)(C)O)c(C(=O)OCC)[nH]1	NA	NA	NA
pk3765	NA	NA	NA	NA	NA	NA	NA	NA	NA	NA	NA	NA	NA	146.045	0.844745	0.752509	4-Hydroxy-L-glutamic acid	C5H9NO5	163.048	[M+H-H2O]+	146.045	NIST	PD_a (1)	HBDWQSHEVMSFGY-SCQFTWEKSA-N	N[C@@H](CC(O)C(=O)O)C(=O)O	NA	NA	NA
pk3767	NA	NA	NA	NA	NA	NA	NA	NA	NA	NA	NA	NA	NA	NA	NA	NA	NA	NA	NA	NA	NA	NA	NA	NA	NA	NA	NA	NA
pk3768	NA	NA	NA	NA	NA	NA	NA	NA	NA	NA	NA	NA	NA	805.557	18.2435	1.66219	(2-{[(2R)-2-[(4Z,7Z,10Z,13Z,16Z,19Z)-docosa-4,7,10,13,16,19-hexaenoyloxy]-3-(pentadecanoyloxy)propyl phosphono]oxy}ethyl)trimethylazanium	C45H78NO8P	791.547	[2M+3H2O+2H]2+	805.558	HMDB	PD_d (101)	GEINPYKZLFHHIL-HEXXMCQTSA-N	[H][C@@](COC(=O)CCCCCCCCCCCCCC)(COP([O-])(=O)OCC[N+](C)(C)C)OC(=O)CC\C=C/C\C=C/C\C=C/C\C=C/C\C=C/C\C=C/CC	NA	TRUE	NA
pk3770	NA	NA	NA	NA	NA	NA	NA	NA	NA	NA	NA	NA	NA	539.111	13.7749	2.17747	1-(2,4-dihydroxyphenyl)-17-(7-hydroxy-1-benzofuran-2-yl)-11-methyl-2,20-dioxapentacyclo[11.7.1.0^{3,8}.0^{9,21}.0^{14,19}]henicosa-3(8),4,6,9(21),10,12,14,16,18-nonaene-5,10,15-triol	C34H22O9	574.126	[M+H-2H2O]+	539.112	HMDB	PD_d (5)	FWGPZPDSNMFTHJ-UHFFFAOYSA-N	CC1=C(O)C2=C3C(=C1)C1=C(O)C=C(C=C1OC3(OC1=C2C=CC(O)=C1)C1=C(O)C=C(O)C=C1)C1=CC2=C(O1)C(O)=CC=C2	NA	TRUE	NA
pk3771	NA	NA	NA	NA	NA	NA	NA	NA	NA	NA	NA	NA	NA	189.164	16.978	0.483179	(E)-5-((1S,4R)-3,3-Dimethylbicyclo[2.2.1]heptan-2-yl)pent-3-en-2-one	C14H22O	206.167	[M+H-H2O]+	189.164	NIST	PD_a (3)	PMWMFQBVQIZNOD-SNAWJCMRSA-N	CC(=O)/C=C/CC1[C@@H]2CC[C@@H](C2)C1(C)C	NA	NA	NA
pk3772	NA	NA	NA	NA	NA	NA	NA	NA	NA	NA	NA	NA	NA	341.032	11.7169	2.76915	{8-hydroxy-6-oxo-6H-benzo[c]chromen-3-yl}oxidanesulfonic acid	C13H8O7S	307.999	[M+CH3OH+H]+	341.033	HMDB	PD_d (HMDB=3, NIST=6)	WMPNAWQWWZFJTQ-UHFFFAOYSA-N	OC1=CC2=C(C=C1)C1=C(OC2=O)C=C(OS(O)(=O)=O)C=C1	NA	TRUE	NA
pk3774	NA	NA	NA	NA	NA	NA	NA	NA	NA	NA	NA	NA	NA	300.199	12.128	4.96505	(2S)-2-amino-3-({[(2R)-2-{[(9S,10S,12Z)-9,10-dihydroxyoctadec-12-enoyl]oxy}-3-[(13Z)-docos-13-enoyloxy]propoxy](hydroxy)phosphoryl}oxy)propanoic acid	C46H86NO12P	875.589	[M+2H+Na]3+	300.198	HMDB	PD_d (6)	FECHEZFMWYWROA-BOTYOMFHSA-N	[H][C@@](COC(=O)CCCCCCCCCCC\C=C/CCCCCCCC)(COP(O)(=O)OC[C@H](N)C(O)=O)OC(=O)CCCCCCC[C@H](O)[C@@H](O)C\C=C/CCCCC	NA	NA	NA
pk3775	NA	NA	NA	NA	NA	NA	NA	NA	NA	NA	NA	NA	NA	529.205	13.2157	4.25505	Glaucin B	C28H32O10	528.2	[M+H]+	529.207	NIST	PD_a (1)	IHOHGVDNDQTZGL-SHOHFCBWSA-N	CC(=O)OC1C(=O)[C@]2(C)C(CC[C@@]3(C)[C@H](c4ccoc4)OC(=O)[C@H]4O[C@]432)[C@@]23COC(=O)C[C@@H]2OC(C)(C)C13	NA	NA	NA
pk3777	NA	NA	NA	NA	NA	NA	NA	NA	NA	NA	NA	NA	NA	492.375	16.1471	1.70458	(2R)-1-[(5Z,8Z,11Z,14Z,17Z)-icosa-5,8,11,14,17-pentaenoyloxy]-3-(octadecyloxy)propan-2-yl (4Z,7Z,10Z,13Z,16Z,19Z)-docosa-4,7,10,13,16,19-hexaenoate	C63H102O5	938.773	[M+2Na]2+	492.376	HMDB	PD_d (3)	RJZUTJRJYIAAKV-AGVZGQOUSA-N	[H][C@@](COCCCCCCCCCCCCCCCCCC)(COC(=O)CCC\C=C/C\C=C/C\C=C/C\C=C/C\C=C/CC)OC(=O)CC\C=C/C\C=C/C\C=C/C\C=C/C\C=C/C\C=C/CC	NA	TRUE	NA
pk3778	NA	NA	NA	NA	NA	NA	NA	NA	NA	NA	NA	NA	NA	319.188	14.0289	4.24611	Betonicine	C7H13NO3	159.09	[2M+H]+	319.186	NIST	PD_a (1)	MUNWAHDYFVYIKH-LWOQYNTDSA-N	C[N+]1(C)C[C@H](O)CC1C(=O)[O-]	NA	NA	NA
pk3779	NA	NA	NA	NA	NA	NA	NA	NA	NA	NA	NA	NA	NA	139.037	3.28317	0.45296	3-methyl-2-oxobutanoic acid	C5H8O3	116.047	[M+Na]+	139.037	HMDB	PD_d (15)	QHKABHOOEWYVLI-UHFFFAOYSA-N	CC(C)C(=O)C(O)=O	NA	TRUE	NA
pk3782	NA	NA	NA	NA	NA	NA	NA	NA	NA	NA	NA	NA	NA	NA	NA	NA	NA	NA	NA	NA	NA	NA	NA	NA	NA	NA	NA	NA
pk3783	NA	NA	NA	NA	NA	NA	NA	NA	NA	NA	NA	NA	NA	755.594	18.4092	1.10033	(2R)-2-hydroxy-3-[(9Z,12Z)-nonadeca-9,12-dienoyloxy]propyl (15Z)-tetracos-15-enoate	C46H84O5	716.632	[M+K]+	755.595	HMDB	PD_d (15)	QHADFVSKPZYWNX-SMNXBBBBSA-N	[H][C@@](O)(COC(=O)CCCCCCCCCCCCC\C=C/CCCCCCCC)COC(=O)CCCCCCC\C=C/C\C=C/CCCCCC	NA	TRUE	NA
pk3785	NA	NA	NA	NA	NA	NA	NA	NA	NA	NA	NA	NA	NA	463.376	16.5346	1.41496	N1,N1-dibutylbenzene-1,2-diamine	C14H24N2	220.194	[2M+Na]+	463.377	HMDB	PD_d (18)	ZWAAKLAHTGGOEJ-UHFFFAOYSA-N	CCCCN(CCCC)C1=CC=CC=C1N	NA	TRUE	NA
pk3787	NA	NA	NA	NA	NA	NA	NA	NA	NA	NA	NA	NA	NA	584.259	16.8933	1.37102	4-(cyclopropylmethyl)-10,14,17-trihydroxy-N-[2-(3-phenyl-1,2,4-oxadiazol-5-yl)propan-2-yl]-12-oxa-4-azapentacyclo[9.6.1.0^{1,13}.0^{5,17}.0^{7,18}]octadeca-7(18),8,10,14-tetraene-15-carboxamide	C32H34N4O6	570.248	[2M+3H2O+2H]2+	584.259	HMDB	PD_d (1)	AXQACEQYCPKDMV-UHFFFAOYSA-N	CC(C)(NC(=O)C1=C(O)C2OC3=C(O)C=CC4=C3C22CCN(CC3CC3)C(C4)C2(O)C1)C1=NC(=NO1)C1=CC=CC=C1	NA	TRUE	NA
pk3788	NA	NA	NA	NA	NA	NA	NA	NA	NA	NA	NA	NA	NA	NA	NA	NA	NA	NA	NA	NA	NA	NA	NA	NA	NA	NA	NA	NA
pk3791	NA	NA	NA	NA	NA	NA	NA	NA	NA	NA	NA	NA	NA	515.371	16.809	4.84426	Alisol B acetate	C32H50O5	514.366	[M+H]+	515.373	NIST	PD_a (2)	NLOAQXKIIGTTRE-JSWHPQHOSA-N	CC(=O)O[C@@H](C[C@@H](C)C1=C2C[C@H](O)[C@H]3[C@@]4(C)CCC(=O)C(C)(C)[C@@H]4CC[C@]3(C)[C@@]2(C)CC1)[C@H]1OC1(C)C	NA	NA	NA
pk3792	NA	NA	NA	NA	NA	NA	NA	NA	NA	NA	NA	NA	NA	490.358	16.6427	4.63252	1,4,7,10-tetra-tert-butylperylene	C36H44	476.344	[2M+3H2O+2H]2+	490.356	HMDB	PD_d (1)	UUGBGJGAHVLTRN-UHFFFAOYSA-N	CC(C)(C)C1=C2C=CC(=C3C4=C5C(C=CC(=C5C(C=C1)=C23)C(C)(C)C)=C(C=C4)C(C)(C)C)C(C)(C)C	NA	TRUE	NA
pk3793	NA	NA	NA	NA	NA	NA	NA	NA	NA	NA	NA	NA	NA	163.116	0.812312	4.09963	(3S)-1-methoxyheptane-3-thiol	C8H18OS	162.108	[M+H]+	163.115	HMDB	PD_d (2)	HRYCNFLXCKVTER-QMMMGPOBSA-N	CCCC[C@H](S)CCOC	NA	TRUE	NA
pk3799	215.0524, 237.0344, 193.0706	0.72, 0.72, 0.74	0.83, 0.89, 1.54	0.0435, 0.03704, 0.02075	(-) Quinic acid	6508, 6508, 6508	C7H12O6, C7H12O6, C7H12O6	192.063, 192.063, 192.063	[M+Na]+, [M+2Na-H]+, [M+H]+	215.0522, 237.0342, 193.0703	nan, nan, nan	OL2a	in-house	215.052	0.716501	0.973715	(-)-Quinic acid	C7H12O6	192.063	[M+Na]+	215.053	NIST	PD_a (1)	AAWZDTNXLSGCEK-WYWMIBKRSA-N	O=C(O)[C@]1(O)C[C@@H](O)[C@@H](O)[C@H](O)C1	NA	NA	NA
pk3801	NA	NA	NA	NA	NA	NA	NA	NA	NA	NA	NA	NA	NA	601.48	17.5336	0.0234787	(2S)-1-hydroxy-3-(pentadecanoyloxy)propan-2-yl (9Z,12Z)-octadeca-9,12-dienoate	C36H66O5	578.491	[M+Na]+	601.48	HMDB	PD_d (186)	ALJOQAHFNXMDAB-DLUHYBPJSA-N	[H][C@](CO)(COC(=O)CCCCCCCCCCCCCC)OC(=O)CCCCCCC\C=C/C\C=C/CCCCC	NA	TRUE	NA
pk3802	NA	NA	NA	NA	NA	NA	NA	NA	NA	NA	NA	NA	NA	277.104	10.8639	0.467134	5-(6-amino-9H-purin-9-yl)-3,4-dihydroxy-N-methyloxolane-2-carboxamide	C11H14N6O4	294.108	[M+H-H2O]+	277.104	HMDB	PD_d (12)	PLYRYAHDNXANEG-UHFFFAOYSA-N	CNC(=O)C1OC(C(O)C1O)N1C=NC2=C1N=CN=C2N	NA	TRUE	NA
pk3803	NA	NA	NA	NA	NA	NA	NA	NA	NA	NA	NA	NA	NA	316.137	17.0478	1.07961	(2S)-4-methyl-2-({[(3S,4S,5R)-2,3,4-trihydroxy-5-(hydroxymethyl)oxolan-2-yl]methyl}amino)pentanoic acid	C12H23NO7	293.147	[M+Na]+	316.137	HMDB	PD_d (19)	KGTRBDVOUPALMB-PPNLDZOPSA-N	CC(C)C[C@H](NCC1(O)O[C@H](CO)[C@@H](O)[C@@H]1O)C(O)=O	NA	TRUE	NA
pk3807	NA	NA	NA	NA	NA	NA	NA	NA	NA	NA	NA	NA	NA	179.107	7.87729	0.0419973	2,6-dimethoxy-4-propylphenol	C11H16O3	196.11	[M+H-H2O]+	179.107	HMDB	PD_d (HMDB=56, NIST=131)	YHEWWEXPVKCVFY-UHFFFAOYSA-N	CCCC1=CC(OC)=C(O)C(OC)=C1	NA	TRUE	NA
pk3809	NA	NA	NA	NA	NA	NA	NA	NA	NA	NA	NA	NA	NA	NA	NA	NA	NA	NA	NA	NA	NA	NA	NA	NA	NA	NA	NA	NA
pk3811	242.1	4.14	1.97	0.09	PANTOTHENATE	6613	C9H17NO5	219.111	[M+Na]+	242.1	NA	OL2a	in-house	242.1	4.13677	0.615448	N-(tert-Butoxycarbonyl)-DL-serine methyl ester	C9H17NO5	219.111	[M+Na]+	242.1	NIST	PD_a (2)	SANNKFASHWONFD-UHFFFAOYSA-N	COC(=O)C(CO)NC(=O)OC(C)(C)C	NA	NA	NA
pk3812	NA	NA	NA	NA	NA	NA	NA	NA	NA	NA	NA	NA	NA	547.348	15.4217	3.99544	(2-aminoethoxy)[(2R)-2-[(7Z,10Z,13Z,16Z)-docosa-7,10,13,16-tetraenoyloxy]-3-hydroxypropoxy]phosphinic acid	C27H48NO7P	529.317	[M+NH4]+	547.351	HMDB	PD_d (2)	VLFJNHPNIOTOOA-YMIVKDKMSA-N	[H][C@@](CO)(COP(O)(=O)OCCN)OC(=O)CCCCC\C=C/C\C=C/C\C=C/C\C=C/CCCCC	NA	TRUE	NA
pk3813	NA	NA	NA	NA	NA	NA	NA	NA	NA	NA	NA	NA	NA	753.523	17.7075	0.535393	[3-({[(2R)-2,3-bis[(11Z)-octadec-11-enoyloxy]propoxy](hydroxy)phosphoryl}oxy)-2-hydroxypropoxy][(2R)-3-[(11Z)-icos-11-enoyloxy]-2-[(9Z,12Z)-octadeca-9,12-dienoyloxy]propoxy]phosphinic acid	C83H152O17P2	1483.05	[M+H+Na]2+	753.523	HMDB	PD_d (620)	WYCHPXMQFRLEJS-POGOFYKCSA-N	[H]C(O)(COP(O)(=O)OC[C@@]([H])(COC(=O)CCCCCCCCC\C=C/CCCCCC)OC(=O)CCCCCCCCC\C=C/CCCCCC)COP(O)(=O)OC[C@@]([H])(COC(=O)CCCCCCCCC\C=C/CCCCCCCC)OC(=O)CCCCCCC\C=C/C\C=C/CCCCC	NA	TRUE	NA
pk3816	NA	NA	NA	NA	NA	NA	NA	NA	NA	NA	NA	NA	NA	261.977	1.61702	0.587074	2-[(2-chloro-4-iodophenyl)amino]-N-(cyclopropylmethoxy)-3,4-difluorobenzene-1-carboximidic acid	C17H14ClF2IN2O2	477.976	[M+2Na]2+	261.977	HMDB	PD_d (4)	GFMMXOIFOQCCGU-UHFFFAOYSA-N	OC(=NOCC1CC1)C1=C(NC2=C(Cl)C=C(I)C=C2)C(F)=C(F)C=C1	NA	TRUE	NA
pk3817	NA	NA	NA	NA	NA	NA	NA	NA	NA	NA	NA	NA	NA	578.486	16.6511	2.06739	(2S)-1-hydroxy-3-(tetradecanoyloxy)propan-2-yl (9Z,12Z)-octadeca-9,12-dienoate	C35H64O5	564.475	[2M+3H2O+2H]2+	578.487	HMDB	PD_d (13)	WVBVUWWRPSWGDS-JWVBYZEHSA-N	[H]C(CCCCC)=C([H])C\C([H])=C(\[H])CCCCCCCC(=O)O[C@@]([H])(CO)COC(=O)CCCCCCCCCCCCC	NA	TRUE	NA
pk3820	NA	NA	NA	NA	NA	NA	NA	NA	NA	NA	NA	NA	NA	NA	NA	NA	NA	NA	NA	NA	NA	NA	NA	NA	NA	NA	NA	NA
pk3822	NA	NA	NA	NA	NA	NA	NA	NA	NA	NA	NA	NA	NA	386.202	10.6516	1.01842	2-(butan-2-yloxy)-6-({[3,4-dihydroxy-4-(hydroxymethyl)oxolan-2-yl]oxy}methyl)oxane-3,4,5-triol	C15H28O10	368.168	[M+NH4]+	386.202	HMDB	PD_d (HMDB=7, NIST=5)	DANFNCOJRRFMIO-UHFFFAOYSA-N	CCC(C)OC1OC(COC2OCC(O)(CO)C2O)C(O)C(O)C1O	NA	TRUE	NA
pk3829	NA	NA	NA	NA	NA	NA	NA	NA	NA	NA	NA	NA	NA	147.117	10.7493	2.01473	10-Undecynoic acid	C11H18O2	182.131	[M+H-2H2O]+	147.117	NIST	PD_a (4)	OAOUTNMJEFWJPO-UHFFFAOYSA-N	C#CCCCCCCCCC(=O)O	NA	NA	NA
pk3830	132.1019, 263.1963	1.75, 1.75	2.65, 3.65	0.01052, 0.01012	L-Isoleucine, L-Isoleucine	6306, 6306	C6H13NO2, C6H13NO2	131.095, 131.095	[M+H]+, [2M+H]+	132.1023, 263.1973	nan, nan	OL2a	in-house	263.196	1.75012	0.639176	3-[(2-methylbutanoyl)oxy]-4-(trimethylazaniumyl)butanoate	C12H23NO4	245.163	[M+NH4]+	263.197	HMDB	PD_d (26)	IHCPDBBYTYJYIL-UHFFFAOYSA-N	CCC(C)C(=O)OC(CC([O-])=O)C[N+](C)(C)C	NA	TRUE	NA
pk3832	NA	NA	NA	NA	NA	NA	NA	NA	NA	NA	NA	NA	NA	124.028	1.83532	1.19618	pyrene	C16H10	202.078	[M+2Na]2+	124.028	HMDB	PD_d (16)	BBEAQIROQSPTKN-UHFFFAOYSA-N	C1=CC2=C3C(C=CC4=CC=CC(C=C2)=C34)=C1	NA	TRUE	NA
pk3836	NA	NA	NA	NA	NA	NA	NA	NA	NA	NA	NA	NA	NA	385.117	13.2872	1.16321	[1,2]diazepino[3,4-e]indole	C11H7N3	181.064	[2M+Na]+	385.117	HMDB	PD_d (13)	YUOCYTRGANSSRY-UHFFFAOYSA-N	C1=NC2=CC=C3C=CC=NN=C3C2=C1	NA	TRUE	NA
pk3840	NA	NA	NA	NA	NA	NA	NA	NA	NA	NA	NA	NA	NA	262.105	16.9077	0.439233	methyl[(3S)-3-(naphthalen-1-yloxy)-3-(thiophen-2-yl)propyl]amine	C18H19NOS	297.119	[M+H-2H2O]+	262.105	HMDB	PD_d (HMDB=3, NIST=15)	ZEUITGRIYCTCEM-KRWDZBQOSA-N	CNCC[C@H](OC1=CC=CC2=CC=CC=C12)C1=CC=CS1	NA	TRUE	NA
pk3841	NA	NA	NA	NA	NA	NA	NA	NA	NA	NA	NA	NA	NA	467.373	16.1335	0.466995	(6R)-6-[(1S,2S,5R,7S,9R,10R,11S,14R,15R)-5,9-dihydroxy-2,15-dimethyltetracyclo[8.7.0.0^{2,7}.0^{11,15}]heptadecan-14-yl]-2-methylheptanoic acid	C27H46O4	434.34	[M+CH3OH+H]+	467.373	HMDB	PD_d (6)	ITZYGDKGRKKBSN-HKFUITGCSA-N	[H][C@@]1(CC[C@@]2([H])[C@]3([H])[C@H](O)C[C@]4([H])C[C@H](O)CC[C@]4(C)[C@@]3([H])CC[C@]12C)[C@H](C)CCCC(C)C(O)=O	NA	TRUE	NA
pk3843	NA	NA	NA	NA	NA	NA	NA	NA	NA	NA	NA	NA	NA	508.376	16.4614	0.0668796	1-(1Z-Octadecenyl)-sn-glycero-3-phosphocholine	C26H54NO6P	507.369	[M+H]+	508.376	NIST	PD_a (1)	WBOMIOWRFSPZMC-AYICAFKVSA-N	CCCCCCCCCCCCCCCC/C=C\OC[C@@H](O)COP(=O)([O-])OCC[N+](C)(C)C	NA	NA	NA
pk3844	NA	NA	NA	NA	NA	NA	NA	NA	NA	NA	NA	NA	NA	543.402	16.2901	4.10895	2-{[14-(5,6-dimethylhept-3-en-2-yl)-2,15-dimethyltetracyclo[8.7.0.0¬≤,‚Å∑.0¬π¬π,¬π‚Åµ]heptadec-7-en-5-yl]oxy}-6-(hydroxymethyl)oxane-3,4,5-triol	C34H56O6	560.408	[M+H-H2O]+	543.404	HMDB	PD_d (70)	ILUZPRRJJSFYEH-UHFFFAOYSA-N	CC(C)C(C)C=CC(C)C1CCC2C3CC=C4CC(CCC4(C)C3CCC12C)OC1OC(CO)C(O)C(O)C1O	NA	TRUE	NA
pk3846	NA	NA	NA	NA	NA	NA	NA	NA	NA	NA	NA	NA	NA	213.071	8.95932	1.72834	1-(2-{2-methyl-4-[2-(2-methylphenyl)diazen-1-yl]phenyl}diazen-1-yl)naphthalen-2-ol	C24H20N4O	380.164	[M+2Na]2+	213.071	HMDB	PD_d (12)	RCTGMCJBQGBLKT-UHFFFAOYSA-N	CC1=CC=CC=C1N=NC1=CC(C)=C(C=C1)N=NC1=C(O)C=CC2=CC=CC=C12	NA	TRUE	NA
pk3847	184.094	0.67	0.25	0.06	L-Cartinine	2724480	C7H15NO3	161.105	[M+Na]+	184.094	NA	OL2a	in-house	184.094	0.668871	0.25067	2-amino-3-hydroxy-4,4-dimethylpentanoic acid	C7H15NO3	161.105	[M+Na]+	184.094	HMDB	PD_d (4)	DREONSBNBZFXLW-UHFFFAOYSA-N	CC(C)(C)C(O)C(N)C(O)=O	NA	TRUE	NA
pk3849	NA	NA	NA	NA	NA	NA	NA	NA	NA	NA	NA	NA	NA	823.64	19.3906	2.20468	(6-{[14-(5,6-dimethylheptan-2-yl)-2,15-dimethyltetracyclo[8.7.0.0¬≤,‚Å∑.0¬π¬π,¬π‚Åµ]heptadec-7-en-5-yl]oxy}-3,4,5-trihydroxyoxan-2-yl)methyl hexadecanoate	C50H88O7	800.653	[M+Na]+	823.642	HMDB	PD_d (1)	DAPLORBFRRJHHY-UHFFFAOYSA-N	CCCCCCCCCCCCCCCC(=O)OCC1OC(OC2CCC3(C)C4CCC5(C)C(CCC5C4CC=C3C2)C(C)CCC(C)C(C)C)C(O)C(O)C1O	NA	TRUE	NA
pk3850	310.113	1.1	1.4	0.23	N-Acetylneuraminic acid	445063	C11H19NO9	309.106	[M+H]+	310.113	NA	OL2a	in-house	310.113	1.10415	0.93654	7-[2-(4-fluorophenyl)-4-[(4-hydroxyphenyl)carbamoyl]-3-phenyl-5-(propan-2-yl)-1H-pyrrol-1-yl]-3,5-dihydroxyheptanoic acid	C33H35FN2O6	574.248	[M+2Na]2+	310.113	HMDB	PD_d (HMDB=20, NIST=34)	SOZOATLLFFVAPM-UHFFFAOYSA-N	CC(C)C1=C(C(=O)NC2=CC=C(O)C=C2)C(=C(N1CCC(O)CC(O)CC(O)=O)C1=CC=C(F)C=C1)C1=CC=CC=C1	NA	TRUE	NA
pk3853	NA	NA	NA	NA	NA	NA	NA	NA	NA	NA	NA	NA	NA	NA	NA	NA	NA	NA	NA	NA	NA	NA	NA	NA	NA	NA	NA	NA
pk3854	NA	NA	NA	NA	NA	NA	NA	NA	NA	NA	NA	NA	NA	302.217	15.9968	4.43272	(2-{[(2R)-3-(docosanoyloxy)-2-{[(5Z,8Z,11Z)-13-(3-pentyloxiran-2-yl)trideca-5,8,11-trienoyl]oxy}propyl phosphono]oxy}ethyl)trimethylazanium	C50H92NO9P	881.651	[M+2H+Na]3+	302.218	HMDB	PD_d (38)	LXVSEQYLWBDJRO-OBWXSFCHSA-N	[H][C@@](COC(=O)CCCCCCCCCCCCCCCCCCCCC)(COP([O-])(=O)OCC[N+](C)(C)C)OC(=O)CCC\C=C/C\C=C/C\C=C/CC1OC1CCCCC	NA	NA	NA
pk3857	NA	NA	NA	NA	NA	NA	NA	NA	NA	NA	NA	NA	NA	495.404	16.651	0.721477	1,3-bis(nonanoyloxy)propan-2-yl nonanoate	C30H56O6	512.408	[M+H-H2O]+	495.404	HMDB	PD_d (7)	YRIMSXJXBHUHJT-UHFFFAOYSA-N	CCCCCCCCC(=O)OCC(COC(=O)CCCCCCCC)OC(=O)CCCCCCCC	NA	NA	NA
pk3859	NA	NA	NA	NA	NA	NA	NA	NA	NA	NA	NA	NA	NA	174.055	2.98535	0.209704	(2E)-4-Anilino-4-oxo-2-butenoic acid	C10H9NO3	191.058	[M+H-H2O]+	174.055	NIST	PD_a (8)	WHZLCOICKHIPRL-VOTSOKGWSA-N	O=C(O)/C=C/C(=O)Nc1ccccc1	NA	NA	NA
pk3860	NA	NA	NA	NA	NA	NA	NA	NA	NA	NA	NA	NA	NA	224.172	16.5194	3.23097	{[bis(3-aminopropyl)amino]-oxo-$l^{5}-azanylidene}(hydroxy)amine	C6H17N5O2	191.138	[M+CH3OH+H]+	224.172	HMDB	PD_d (15)	DLNIKTWGBUNSSV-UHFFFAOYSA-N	NCCCN(CCCN)[N+]([O-])=NO	NA	TRUE	NA
pk3861	NA	NA	NA	NA	NA	NA	NA	NA	NA	NA	NA	NA	NA	425.266	15.9236	0.80091	(5.xi.,9.xi.)-Beyer-15-en-18-yl methyl butanedioate	C25H38O4	402.277	[M+Na]+	425.266	NIST	PD_a (1)	CNEWEMXPRRKCTL-ZTHVCKICSA-N	COC(=O)CCC(=O)OC[C@]1(C)CCC[C@@]2(C)C3CC[C@]4(C)C=CC3(CCC21)C4	NA	NA	NA
pk3863	NA	NA	NA	NA	NA	NA	NA	NA	NA	NA	NA	NA	NA	233.158	3.60417	1.82756	2-hexadecanamido-3-(1H-indol-3-yl)propanoic acid	C27H42N2O3	442.32	[M+H+Na]2+	233.158	HMDB	PD_d (6)	YFPVRCYDDXYINM-UHFFFAOYSA-N	CCCCCCCCCCCCCCCC(=O)NC(CC1=CNC2=CC=CC=C12)C(O)=O	NA	TRUE	NA
pk3864	NA	NA	NA	NA	NA	NA	NA	NA	NA	NA	NA	NA	NA	607.253	16.9222	0.0802038	3-(2-{[3-(2-carboxyethyl)-5-{[(2Z)-4-ethenyl-3-methyl-5-oxo-2,5-dihydro-1H-pyrrol-2-ylidene]methyl}-4-methyl-1H-pyrrol-2-yl]methyl}-5-{[(2Z)-3-ethenyl-4-methyl-5-oxo-2,5-dihydro-1H-pyrrol-2-ylidene]methyl}-4-methyl-1H-pyrrol-3-yl)propanoic acid	C33H36N4O6	584.263	[M+Na]+	607.253	HMDB	PD_d (20)	BPYKTIZUTYGOLE-IFADSCNNSA-N	CC1=C(C=C)\C(NC1=O)=C\C1=C(C)C(CCC(O)=O)=C(CC2=C(CCC(O)=O)C(C)=C(N2)\C=C2/NC(=O)C(C=C)=C2C)N1	NA	TRUE	NA
pk3869	NA	NA	NA	NA	NA	NA	NA	NA	NA	NA	NA	NA	NA	154.021	1.43392	3.77727	1-[(3aR,4R,6R,6aR)-2-hydroxy-6-(hydroxymethyl)-2-oxo-tetrahydro-2H-2Œª‚Åµ-furo[3,4-d][1,3,2]dioxaphosphol-4-yl]-1,2,3,4-tetrahydropyrimidine-2,4-dione	C9H11N2O8P	306.025	[M+2H]2+	154.02	HMDB	PD_d (1)	HWDMHJDYMFRXOX-XVFCMESISA-N	OC[C@H]1O[C@H]([C@@H]2OP(O)(=O)O[C@H]12)N1C=CC(=O)NC1=O	NA	TRUE	NA
pk3872	NA	NA	NA	NA	NA	NA	NA	NA	NA	NA	NA	NA	NA	467.298	15.973	0.209849	2-hydroxy-2-[2-(octadecyloxy)-2-oxoethyl]butanedioic acid	C24H44O7	444.309	[M+Na]+	467.298	HMDB	PD_d (8)	REVZBRXEBPWDRA-UHFFFAOYSA-N	CCCCCCCCCCCCCCCCCCOC(=O)CC(O)(CC(O)=O)C(O)=O	NA	TRUE	NA
pk3873	NA	NA	NA	NA	NA	NA	NA	NA	NA	NA	NA	NA	NA	NA	NA	NA	NA	NA	NA	NA	NA	NA	NA	NA	NA	NA	NA	NA
pk3875	NA	NA	NA	NA	NA	NA	NA	NA	NA	NA	NA	NA	NA	NA	NA	NA	NA	NA	NA	NA	NA	NA	NA	NA	NA	NA	NA	NA
pk3877	NA	NA	NA	NA	NA	NA	NA	NA	NA	NA	NA	NA	NA	210.121	10.8063	1.85674	1-[(4-aminocyclohexyl)methyl]-N-butyl-3-(4-fluorophenyl)-1H-pyrazolo[3,4-d]pyrimidin-6-amine	C22H29FN6	396.244	[M+H+Na]2+	210.12	HMDB	PD_d (HMDB=11, NIST=11)	OGEBRHQLRGFBNV-UHFFFAOYSA-N	CCCCNC1=NC=C2C(=NN(CC3CCC(N)CC3)C2=N1)C1=CC=C(F)C=C1	NA	TRUE	NA
pk3878	NA	NA	NA	NA	NA	NA	NA	NA	NA	NA	NA	NA	NA	620.494	17.181	2.25344	calcium bis((9E)-octadec-9-enoate)	C36H66CaO4	602.459	[M+NH4]+	620.493	HMDB	PD_d (1)	ZCZLQYAECBEUBH-JGMJEEPBSA-L	[Ca++].CCCCCCCC\C=C\CCCCCCCC([O-])=O.CCCCCCCC\C=C\CCCCCCCC([O-])=O	NA	TRUE	NA
pk3880	NA	NA	NA	NA	NA	NA	NA	NA	NA	NA	NA	NA	NA	465.195	10.0332	1.70817	3,4,13-trimethyl-5-{[(2Z)-3-(methylsulfanyl)prop-2-enoyl]oxy}-12-oxo-11,14-dioxatetracyclo[8.3.1.0¬π,¬π‚Å∞.0¬≥,‚Å∏]tetradecan-2-yl (2E)-2-methylbut-2-enoate	C24H32O7S	464.187	[M+H]+	465.194	HMDB	PD_d (11)	DDMWYCBISCBTIJ-PCGFSOLGSA-N	CS\C=C/C(=O)OC1CCC2CC34OC3(C(C)C(=O)O4)C(OC(=O)C(\C)=C\C)C2(C)C1C	NA	TRUE	NA
pk3883	NA	NA	NA	NA	NA	NA	NA	NA	NA	NA	NA	NA	NA	250.113	10.9512	1.31041	8-[(aminomethyl)sulfanyl]-6-sulfanyloctanamide	C9H20N2OS2	236.102	[2M+3H2O+2H]2+	250.113	HMDB	PD_d (8)	KALYVIJGKPJBQV-UHFFFAOYSA-N	NCSCCC(S)CCCCC(N)=O	NA	TRUE	NA
pk3884	NA	NA	NA	NA	NA	NA	NA	NA	NA	NA	NA	NA	NA	740.556	18.4184	0.372329	trimethyl[2-({2-[(1Z)-octadec-1-en-1-yloxy]-3-(tetradecanoyloxy)propyl phosphonato}oxy)ethyl]azanium	C40H80NO7P	717.567	[M+Na]+	740.556	HMDB	PD_d (54)	RGTWJEUZOMLQFH-JCUPVDEDSA-N	CCCCCCCCCCCCCCCC\C=C/OC(COC(=O)CCCCCCCCCCCCC)COP([O-])(=O)OCC[N+](C)(C)C	NA	TRUE	NA
pk3886	NA	NA	NA	NA	NA	NA	NA	NA	NA	NA	NA	NA	NA	198.132	5.80961	1.14951	[(2R)-3-[(1Z)-hexadec-1-en-1-yloxy]-2-hydroxypropoxy]phosphonic acid	C19H39O6P	394.248	[M+2H]2+	198.132	HMDB	PD_d (16)	LBGSRVIXIVDRQM-OAXWQBPPSA-N	CCCCCCCCCCCCCC\C=C/OC[C@](O)([H])COP(=O)(O)O	NA	TRUE	NA
pk3887	NA	NA	NA	NA	NA	NA	NA	NA	NA	NA	NA	NA	NA	726.543	18.6021	0.452909	(2-aminoethoxy)[(2R)-2-{[(9S,10S,12Z)-9,10-dihydroxyoctadec-12-enoyl]oxy}-3-[(1E)-octadec-1-en-1-yloxy]propoxy]phosphinic acid	C41H80NO9P	761.557	[M+H-2H2O]+	726.543	HMDB	PD_d (62)	HLQPNCNJEMONNP-GNYAANRMSA-N	[H][C@@](CO\C=C\CCCCCCCCCCCCCCCC)(COP(O)(=O)OCCN)OC(=O)CCCCCCC[C@H](O)[C@@H](O)C\C=C/CCCCC	NA	NA	NA
pk3888	NA	NA	NA	NA	NA	NA	NA	NA	NA	NA	NA	NA	NA	283.154	14.0855	0.631685	2,3-dimethoxy-5-methyl-6-(3-methylbut-2-en-1-yl)cyclohexa-2,5-diene-1,4-dione	C14H18O4	250.121	[M+CH3OH+H]+	283.154	HMDB	PD_d (HMDB=36, NIST=38)	SOECUQMRSRVZQQ-UHFFFAOYSA-N	COC1=C(OC)C(=O)C(CC=C(C)C)=C(C)C1=O	NA	TRUE	NA
pk3890	NA	NA	NA	NA	NA	NA	NA	NA	NA	NA	NA	NA	NA	487.279	16.2474	0.565973	[(2R)-2-hydroxy-3-[(11Z)-icos-11-enoyloxy]propoxy]phosphonic acid	C23H45O7P	464.29	[M+Na]+	487.279	HMDB	PD_d (HMDB=32, NIST=7)	OAYFHKCHTMNTLM-MZMPXXGTSA-N	[H]\C(CCCCCCCC)=C(/[H])CCCCCCCCCC(=O)OC[C@@]([H])(O)COP(O)(O)=O	NA	TRUE	NA
pk3898	NA	NA	NA	NA	NA	NA	NA	NA	NA	NA	NA	NA	NA	347.16	6.60235	0.587049	Coumarin-suberoylanilide hydroxamic acid	C18H22N2O5	346.153	[M+H]+	347.16	NIST	PD_a (2)	YSRCADVJNRJJAV-UHFFFAOYSA-N	Cc1cc(=O)oc2cc(NC(=O)CCCCCCC(=O)NO)ccc12	NA	NA	NA
pk3899	NA	NA	NA	NA	NA	NA	NA	NA	NA	NA	NA	NA	NA	235.026	2.22106	2.86766	2-(6-hydroxy-3-oxo-3H-xanthen-9-yl)-5-(5-oxo-2-sulfanylideneimidazolidin-1-yl)benzoic acid	C23H14N2O6S	446.057	[M+H+Na]2+	235.027	HMDB	PD_d (10)	QHVMVGMCKWPDHT-UHFFFAOYSA-N	OC(=O)C1=C(C=CC(=C1)N1C(=O)CNC1=S)C1=C2C=CC(=O)C=C2OC2=C1C=CC(O)=C2	NA	TRUE	NA
pk3901	NA	NA	NA	NA	NA	NA	NA	NA	NA	NA	NA	NA	NA	447.347	16.1371	0.901537	Diisodecyl phthalate	C28H46O4	446.34	[M+H]+	447.347	NIST	PD_a (1)	ZVFDTKUVRCTHQE-UHFFFAOYSA-N	CC(C)CCCCCCCOC(=O)c1ccccc1C(=O)OCCCCCCCC(C)C	NA	NA	NA
pk3903	NA	NA	NA	NA	NA	NA	NA	NA	NA	NA	NA	NA	NA	221.154	15.7186	0.002912	5-nonyl-2-oxooxolane-3-carboxylic acid	C14H24O4	256.167	[M+H-2H2O]+	221.154	HMDB	PD_d (HMDB=39, NIST=29)	DKQLZKCYTLXNBN-UHFFFAOYSA-N	CCCCCCCCCC1CC(C(O)=O)C(=O)O1	NA	TRUE	NA
pk3905	NA	NA	NA	NA	NA	NA	NA	NA	NA	NA	NA	NA	NA	269.106	12.0434	0.484345	2,3,5-trimethyl-6-[4-(methylsulfanyl)butyl]pyrazine	C12H20N2S	224.135	[M+2Na-H]+	269.106	HMDB	PD_d (HMDB=18, NIST=13)	KGBPITFLJDEWLV-UHFFFAOYSA-N	CSCCCCC1=C(C)N=C(C)C(C)=N1	NA	TRUE	NA
pk3906	NA	NA	NA	NA	NA	NA	NA	NA	NA	NA	NA	NA	NA	NA	NA	NA	NA	NA	NA	NA	NA	NA	NA	NA	NA	NA	NA	NA
pk3907	NA	NA	NA	NA	NA	NA	NA	NA	NA	NA	NA	NA	NA	NA	NA	NA	NA	NA	NA	NA	NA	NA	NA	NA	NA	NA	NA	NA
pk3908	463.34	15.58	4.03	0.44	7α-hydroxy-3-oxo-4-cholestenoic acid	91746147	C27H42O4	430.308	[M+CH3OH+H]+	463.342	NA	OL2a	in-house	463.34	15.5819	1.2301	6-ethyl-5-(11-ethyl-8,10,12-trihydroxy-4,7-dimethyldodecyl)-4-hydroxy-4,5-dimethylcyclohex-2-en-1-one	C26H48O5	440.35	[M+Na]+	463.339	HMDB	PD_d (24)	HDAGCVMZABLHLE-UHFFFAOYSA-N	CCC(CO)C(O)CC(O)C(C)CCC(C)CCCC1(C)C(CC)C(=O)C=CC1(C)O	NA	TRUE	NA
pk3909	NA	NA	NA	NA	NA	NA	NA	NA	NA	NA	NA	NA	NA	233.158	3.71136	1.86058	2-hexadecanamido-3-(1H-indol-3-yl)propanoic acid	C27H42N2O3	442.32	[M+H+Na]2+	233.158	HMDB	PD_d (6)	YFPVRCYDDXYINM-UHFFFAOYSA-N	CCCCCCCCCCCCCCCC(=O)NC(CC1=CNC2=CC=CC=C12)C(O)=O	NA	TRUE	NA
pk3912	NA	NA	NA	NA	NA	NA	NA	NA	NA	NA	NA	NA	NA	490.358	15.7669	4.81708	1,4,7,10-tetra-tert-butylperylene	C36H44	476.344	[2M+3H2O+2H]2+	490.356	HMDB	PD_d (1)	UUGBGJGAHVLTRN-UHFFFAOYSA-N	CC(C)(C)C1=C2C=CC(=C3C4=C5C(C=CC(=C5C(C=C1)=C23)C(C)(C)C)=C(C=C4)C(C)(C)C)C(C)(C)C	NA	TRUE	NA
pk3913	NA	NA	NA	NA	NA	NA	NA	NA	NA	NA	NA	NA	NA	299.139	10.4644	0.648528	4-tert-Butyl-N-(4-nitrophenyl)benzamide	C17H18N2O3	298.132	[M+H]+	299.139	NIST	PD_a (2)	AQAXLQNHEBQOJW-UHFFFAOYSA-N	CC(C)(C)c1ccc(C(=O)Nc2ccc([N+](=O)[O-])cc2)cc1	NA	NA	NA
pk3915	NA	NA	NA	NA	NA	NA	NA	NA	NA	NA	NA	NA	NA	NA	NA	NA	NA	NA	NA	NA	NA	NA	NA	NA	NA	NA	NA	NA
pk3919	NA	NA	NA	NA	NA	NA	NA	NA	NA	NA	NA	NA	NA	531.366	15.8941	0.170888	2,6,6,11,15-pentamethyl-14-(1,5,6-trihydroxy-6-methylheptan-2-yl)tetracyclo[8.7.0.0¬≤,‚Å∑.0¬π¬π,¬π‚Åµ]heptadec-1(10)-ene-4,5,16-triol	C30H52O6	508.376	[M+Na]+	531.366	HMDB	PD_d (7)	YRXIDKUVBPMNRA-UHFFFAOYSA-N	CC(C)(O)C(O)CCC(CO)C1CCC2(C)C3=C(CC(O)C12C)C1(C)CC(O)C(O)C(C)(C)C1CC3	NA	TRUE	NA
pk3920	NA	NA	NA	NA	NA	NA	NA	NA	NA	NA	NA	NA	NA	NA	NA	NA	NA	NA	NA	NA	NA	NA	NA	NA	NA	NA	NA	NA
pk3921	NA	NA	NA	NA	NA	NA	NA	NA	NA	NA	NA	NA	NA	592.463	16.6459	4.98748	3-(11-hydroxy-11-{5-[5-(1-hydroxyundecyl)oxolan-2-yl]oxolan-2-yl}undecyl)-5-methyl-2,5-dihydrofuran-2-one	C35H62O6	578.455	[2M+3H2O+2H]2+	592.466	HMDB	PD_d (46)	QAVQPBYIAQGAIO-UHFFFAOYSA-N	CCCCCCCCCCC(O)C1CCC(O1)C1CCC(O1)C(O)CCCCCCCCCCC1=CC(C)OC1=O	NA	TRUE	NA
pk3922	NA	NA	NA	NA	NA	NA	NA	NA	NA	NA	NA	NA	NA	151.112	16.5222	0.629998	10-Hydroxy-2-decenoic acid	C10H18O3	186.126	[M+H-2H2O]+	151.112	NIST	PD_a (7)	QHBZHVUGQROELI-SOFGYWHQSA-N	O=C(O)/C=C/CCCCCCCO	NA	NA	NA
pk3924	NA	NA	NA	NA	NA	NA	NA	NA	NA	NA	NA	NA	NA	397.262	17.8453	1.40991	methyl(1-phenylpropan-2-yl)(prop-2-yn-1-yl)amine	C13H17N	187.136	[2M+Na]+	397.261	HMDB	PD_d (4)	MEZLKOACVSPNER-UHFFFAOYSA-N	CC(CC1=CC=CC=C1)N(C)CC#C	NA	TRUE	NA
pk3926	NA	NA	NA	NA	NA	NA	NA	NA	NA	NA	NA	NA	NA	170.015	1.32308	4.03444	diethoxy(sulfanylidene)phosphinous acid	C4H11O3PS	170.017	[M-e]+	170.016	HMDB	PD_d (1)	PKUWKAXTAVNIJR-UHFFFAOYSA-N	CCOP(O)(=S)OCC	NA	TRUE	NA
pk3927	NA	NA	NA	NA	NA	NA	NA	NA	NA	NA	NA	NA	NA	275.956	1.61861	1.61199	2,4,6-trinitrobenzene-1-sulfonic acid	C6H3N3O9S	292.959	[M+H-H2O]+	275.956	HMDB	PD_d (2)	NHJVRSWLHSJWIN-UHFFFAOYSA-N	OS(=O)(=O)C1=C(C=C(C=C1[N+]([O-])=O)[N+]([O-])=O)[N+]([O-])=O	NA	NA	NA
pk3929	NA	NA	NA	NA	NA	NA	NA	NA	NA	NA	NA	NA	NA	769.591	19.0297	4.64985	(2-aminoethoxy)[(2R)-3-[(11Z)-icos-11-enoyloxy]-2-[(1Z,11Z)-octadeca-1,11-dien-1-yloxy]propoxy]phosphinic acid	C43H82NO7P	755.583	[2M+3H2O+2H]2+	769.594	HMDB	PD_d (8)	OHBRNOPVIZLBBE-CGPNWZOFSA-N	[H][C@@](COC(=O)CCCCCCCCC\C=C/CCCCCCCC)(COP(O)(=O)OCCN)O\C=C/CCCCCCCC\C=C/CCCCCC	NA	TRUE	NA
pk3932	NA	NA	NA	NA	NA	NA	NA	NA	NA	NA	NA	NA	NA	334.17	16.3156	0.326487	(3-phenoxyphenyl)methyl 2,2-dimethyl-3-(2-methylprop-1-en-1-yl)cyclopropane-1-carboxylate	C23H26O3	350.188	[M+H-NH3]+	334.169	HMDB	PD_d (HMDB=8, NIST=29)	SBNFWQZLDJGRLK-UHFFFAOYSA-N	CC(C)=CC1C(C(=O)OCC2=CC(OC3=CC=CC=C3)=CC=C2)C1(C)C	NA	TRUE	NA
pk3934	NA	NA	NA	NA	NA	NA	NA	NA	NA	NA	NA	NA	NA	706.584	17.8467	2.53487	(2-{[(2S,3R,4E)-3-hydroxy-2-pentadecanamidooctadec-4-en-1-yl phosphono]oxy}ethyl)trimethylazanium	C38H77N2O6P	688.552	[M+NH4]+	706.586	HMDB	PD_d (2)	LQINJRUGTUOHGS-YPDYIYJKSA-N	[H][C@@](COP([O-])(=O)OCC[N+](C)(C)C)(NC(=O)CCCCCCCCCCCCCC)[C@H](O)\C=C\CCCCCCCCCCCCC	NA	TRUE	NA
pk3935	NA	NA	NA	NA	NA	NA	NA	NA	NA	NA	NA	NA	NA	106.049	1.07814	2.1809	13-methoxy-5,5,8-trimethyl-6-oxa-17-azatetracyclo[8.7.0.0¬≤,‚Å∑.0¬π¬π,¬π‚Å∂]heptadeca-1,3,7,9,11(16),12,14-heptaene	C19H19NO2	293.142	[M+2H+Na]3+	106.048	HMDB	PD_d (2)	OSERHKINMDLESD-UHFFFAOYSA-N	COC1=CC2=C(NC3=C4C=CC(C)(C)OC4=C(C)C=C23)C=C1	NA	TRUE	NA
pk3937	NA	NA	NA	NA	NA	NA	NA	NA	NA	NA	NA	NA	NA	295.107	17.0489	0.165702	3-amino-5-(azepan-1-yl)-6-chloro-N-(diaminomethylidene)pyrazine-2-carboxamide	C12H18ClN7O	311.126	[M+H-NH3]+	295.107	HMDB	PD_d (HMDB=15, NIST=31)	RQQJJXVETXFINY-UHFFFAOYSA-N	NC(N)=NC(=O)C1=C(N)N=C(N2CCCCCC2)C(Cl)=N1	NA	TRUE	NA
pk3938	NA	NA	NA	NA	NA	NA	NA	NA	NA	NA	NA	NA	NA	241.071	5.32142	0.12779	(2S,3S,4S,5R,6S)-6-{[(2R,3R)-3,5-dihydroxy-2-(3-hydroxy-4-methoxyphenyl)-3,4-dihydro-2H-1-benzopyran-7-yl]oxy}-3,4,5-trihydroxyoxane-2-carboxylic acid	C22H24O12	480.127	[M+2H]2+	241.071	HMDB	PD_d (HMDB=26, NIST=75)	CJPIUMOCTBARLM-ZRRVXMDUSA-N	COC1=C(O)C=C(C=C1)[C@H]1OC2=C(C[C@H]1O)C(O)=CC(O[C@@H]1O[C@@H]([C@@H](O)[C@H](O)[C@H]1O)C(O)=O)=C2	NA	TRUE	NA
pk3944	NA	NA	NA	NA	NA	NA	NA	NA	NA	NA	NA	NA	NA	557.456	17.015	0.356765	(2S)-1-hydroxy-3-(tridecanoyloxy)propan-2-yl (6E,8E,11E)-5-hydroxyicosa-6,8,11-trienoate	C36H64O6	592.47	[M+H-2H2O]+	557.456	HMDB	PD_d (94)	FUKPFOCYVSRXTD-HHJNASMMSA-N	CCCCCCCCCCCCC(=O)OC[C@H](CO)OC(=O)CCCC(O)\C=C\C=C\C\C=C\CCCCCCCC	NA	NA	NA
pk3946	NA	NA	NA	NA	NA	NA	NA	NA	NA	NA	NA	NA	NA	815.625	19.032	2.23985	(2-aminoethoxy)[(2R)-2-[(13Z,16Z)-docosa-13,16-dienoyloxy]-3-[(11Z)-octadec-11-enoyloxy]propoxy]phosphinic acid	C45H84NO8P	797.593	[M+NH4]+	815.627	HMDB	PD_d (48)	CYQKHPZVMRGJPJ-PLUDNLSZSA-N	[H][C@@](COC(=O)CCCCCCCCC\C=C/CCCCCC)(COP(O)(=O)OCCN)OC(=O)CCCCCCCCCCC\C=C/C\C=C/CCCCC	NA	TRUE	NA
pk3947	NA	NA	NA	NA	NA	NA	NA	NA	NA	NA	NA	NA	NA	795.609	18.8897	1.9783	(2-aminoethoxy)[(2R)-3-[(13Z,16Z)-docosa-13,16-dienoyloxy]-2-[(1Z,11Z)-octadeca-1,11-dien-1-yloxy]propoxy]phosphinic acid	C45H84NO7P	781.599	[2M+3H2O+2H]2+	795.61	HMDB	PD_d (8)	SLOJSZMVOJHDOL-XAGFNEJISA-N	[H][C@@](COC(=O)CCCCCCCCCCC\C=C/C\C=C/CCCCC)(COP(O)(=O)OCCN)O\C=C/CCCCCCCC\C=C/CCCCCC	NA	TRUE	NA
pk3950	NA	NA	NA	NA	NA	NA	NA	NA	NA	NA	NA	NA	NA	NA	NA	NA	NA	NA	NA	NA	NA	NA	NA	NA	NA	NA	NA	NA
pk3952	NA	NA	NA	NA	NA	NA	NA	NA	NA	NA	NA	NA	NA	211.094	3.6966	0.175277	methyl 4-[2-(5,5,8,8-tetramethyl-5,6,7,8-tetrahydronaphthalen-2-yl)prop-1-en-1-yl]benzene-1-sulfonate	C24H30O3S	398.192	[M+H+Na]2+	211.094	HMDB	PD_d (14)	MLYWTSIIVNLGSO-UHFFFAOYSA-N	COS(=O)(=O)C1=CC=C(C=C(C)C2=CC3=C(C=C2)C(C)(C)CCC3(C)C)C=C1	NA	NA	NA
pk3953	NA	NA	NA	NA	NA	NA	NA	NA	NA	NA	NA	NA	NA	168.018	1.99427	0.216905	6-amino-5-fluoro-1,2,3,4-tetrahydropyrimidine-2,4-dione	C4H4FN3O2	145.029	[M+Na]+	168.018	HMDB	PD_d (6)	WTSJNKDJPYBJFH-UHFFFAOYSA-N	NC1=C(F)C(=O)NC(=O)N1	NA	TRUE	NA
pk3954	NA	NA	NA	NA	NA	NA	NA	NA	NA	NA	NA	NA	NA	980.278	13.7388	1.25748	{[(2R,3R,5R)-5-(6-amino-9H-purin-9-yl)-4-hydroxy-2-({[hydroxy({hydroxy[(3R)-3-hydroxy-2,2-dimethyl-3-[(2-{[2-({6-[(2S)-3-oxo-2-[(2Z)-pent-2-en-1-yl]cyclopentyl]hexanoyl}sulfanyl)ethyl]carbamoyl}ethyl)carbamoyl]propoxy]phosphoryl}oxy)phosphoryl]oxy}methyl)oxolan-3-yl]oxy}phosphonic acid	C37H60N7O18P3S	1015.29	[M+H-2H2O]+	980.279	HMDB	PD_d (8)	VWFUYQVGVAEVNH-ZAPFENOOSA-N	CC\C=C/C[C@@H]1C(=O)CCC1CCCCCC(=O)SCCNC(=O)CCNC(=O)[C@@](O)([H])C(C)(C)COP(=O)(O)OP(=O)(O)OC[C@H]1O[C@H](C(O)[C@H]1OP(=O)(O)O)N1C=NC2=C1N=CN=C2N	NA	TRUE	NA
pk3958	NA	NA	NA	NA	NA	NA	NA	NA	NA	NA	NA	NA	NA	NA	NA	NA	NA	NA	NA	NA	NA	NA	NA	NA	NA	NA	NA	NA
pk3961	342.264	12.16	0.62	0.01	Dodecenoylcarnitine	53481671	C19H35NO4	341.257	[M+H]+	342.264	NA	OL2a	in-house	342.264	12.16	0.621158	1-Pyrrolidineheptanoic acid, 2-(3-hydroxyoctyl)-5-oxo-	C19H35NO4	341.257	[M+H]+	342.264	NIST	PD_a (1)	CBWGHEDGUILASE-UHFFFAOYSA-N	CCCCCC(O)CCC1CCC(=O)N1CCCCCCC(=O)O	NA	NA	NA
pk3963	NA	NA	NA	NA	NA	NA	NA	NA	NA	NA	NA	NA	NA	164.046	0.492884	1.21198	NA	C7H8N4O2	180.065	[M+H-NH3]+	164.046	HMDB	PD_d (HMDB=28, NIST=52)	QUNWUDVFRNGTCO-UHFFFAOYSA-N	CN1C=NC2=C1C(=O)N(C)C(=O)N2	NA	TRUE	NA
pk3966	NA	NA	NA	NA	NA	NA	NA	NA	NA	NA	NA	NA	NA	443.879	0.503286	0.970973	4-oxo-2-sulfanylidene-1,3-thiazolidine-3-sulfonic acid	C3H3NO4S3	212.922	[2M+NH4]+	443.879	HMDB	PD_d (1)	KFQOIIOEXZGRKT-UHFFFAOYSA-N	OS(=O)(=O)N1C(=O)CSC1=S	NA	TRUE	NA
pk3968	NA	NA	NA	NA	NA	NA	NA	NA	NA	NA	NA	NA	NA	175.087	4.41667	0.130221	Indole-3-acetamide	C10H10N2O	174.079	[M+H]+	175.087	NIST	PD_a (1)	ZOAMBXDOGPRZLP-UHFFFAOYSA-N	NC(=O)Cc1c[nH]c2ccccc12	NA	NA	NA
pk3970	NA	NA	NA	NA	NA	NA	NA	NA	NA	NA	NA	NA	NA	561.413	15.9228	1.84418	16-oxohexadecanoate	C16H29O3	269.212	[2M+Na]+	561.414	HMDB	PD_d (27)	NKVUEIHJDGURIA-UHFFFAOYSA-M	[O-]C(=O)CCCCCCCCCCCCCCC=O	NA	NA	NA
pk3972	NA	NA	NA	NA	NA	NA	NA	NA	NA	NA	NA	NA	NA	462.327	16.0225	0.599826	2,5,8,11,14-pentaoxapentadecane	C10H22O5	222.147	[2M+NH4]+	462.327	HMDB	PD_d (1)	ZUHZGEOKBKGPSW-UHFFFAOYSA-N	COCCOCCOCCOCCOC	NA	NA	NA
pk3973	NA	NA	NA	NA	NA	NA	NA	NA	NA	NA	NA	NA	NA	452.362	18.2995	1.80273	4,5,9,9,13,19,20-heptamethyl-24-oxahexacyclo[15.5.2.0¬π,¬π‚Å∏.0‚Å¥,¬π‚Å∑.0‚Åµ,¬π‚Å¥.0‚Å∏,¬π¬≥]tetracos-15-en-10-one	C30H46O2	438.35	[2M+3H2O+2H]2+	452.361	HMDB	PD_d (6)	PKMBOLUTQNQQBP-UHFFFAOYSA-N	CC1CCC23COC4(C=CC5C6(C)CCC(=O)C(C)(C)C6CCC5(C)C4(C)CC2)C3C1C	NA	TRUE	NA
pk3974	NA	NA	NA	NA	NA	NA	NA	NA	NA	NA	NA	NA	NA	NA	NA	NA	NA	NA	NA	NA	NA	NA	NA	NA	NA	NA	NA	NA
pk3978	NA	NA	NA	NA	NA	NA	NA	NA	NA	NA	NA	NA	NA	716.578	17.7457	1.79391	(2-{[(2S,3R,4E)-2-hexadecanamido-3-hydroxyoctadec-4-en-1-yl phosphono]oxy}ethyl)trimethylazanium	C39H79N2O6P	702.568	[2M+3H2O+2H]2+	716.579	HMDB	PD_d (2)	RWKUXQNLWDTSLO-GWQJGLRPSA-N	[H][C@@](COP([O-])(=O)OCC[N+](C)(C)C)(NC(=O)CCCCCCCCCCCCCCC)[C@H](O)\C=C\CCCCCCCCCCCCC	NA	TRUE	NA
pk3983	NA	NA	NA	NA	NA	NA	NA	NA	NA	NA	NA	NA	NA	759.573	18.4199	1.18267	[2-hydroxy-3-({hydroxy[(2R)-3-[(11-methyldodecanoyl)oxy]-2-[(18-methylicosanoyl)oxy]propoxy]phosphoryl}oxy)propoxy][(2R)-2-[(22-methyltricosanoyl)oxy]-3-[(9Z,11Z)-octadeca-9,11-dienoyloxy]propoxy]phosphinic acid	C85H162O17P2	1517.13	[M+2H]2+	759.572	HMDB	PD_d (285)	UUMYVVMYPGHGAA-GREKHVKSSA-N	[H]C(O)(COP(O)(=O)OC[C@@]([H])(COC(=O)CCCCCCCCCC(C)C)OC(=O)CCCCCCCCCCCCCCCCC(C)CC)COP(O)(=O)OC[C@@]([H])(COC(=O)CCCCCCC\C=C/C=C\CCCCCC)OC(=O)CCCCCCCCCCCCCCCCCCCCC(C)C	NA	NA	NA
pk3984	NA	NA	NA	NA	NA	NA	NA	NA	NA	NA	NA	NA	NA	505.35	15.1524	4.86077	1,2,3,19-Tetrahydroxy-12-ursen-28-oic acid	C30H48O6	504.345	[M+H]+	505.352	NIST	PD_a (2)	VULLSLYDWNGNKZ-WSUAMRMCSA-N	C[C@@H]1CC[C@]2(C(=O)O)CC[C@]3(C)C(=CCC4[C@]5(C)C(CC[C@]43C)C(C)(C)[C@@H](O)[C@H](O)[C@@H]5O)C2[C@]1(C)O	NA	NA	NA
pk3986	NA	NA	NA	NA	NA	NA	NA	NA	NA	NA	NA	NA	NA	201.039	2.1874	0.239694	(2E)-4,6-dioxooct-2-enedioic acid	C8H8O6	200.032	[M+H]+	201.039	HMDB	PD_d (HMDB=12, NIST=13)	GACSIVHAIFQKTC-OWOJBTEDSA-N	OC(=O)CC(=O)CC(=O)\C=C\C(O)=O	NA	TRUE	NA
pk3989	NA	NA	NA	NA	NA	NA	NA	NA	NA	NA	NA	NA	NA	219.11	5.80939	0.116215	pyrrolidine-2-carbonyl	C5H8NO	98.0606	[2M+Na]+	219.11	HMDB	PD_d (HMDB=11, NIST=4)	PQJJPMUXPWHMDX-UHFFFAOYSA-N	O=[C]C1CCCN1	NA	NA	NA
pk3990	NA	NA	NA	NA	NA	NA	NA	NA	NA	NA	NA	NA	NA	513.338	13.5395	1.23242	25-{9H-pyrido[3,4-b]indol-1-yl}-11,22-diazapentacyclo[11.11.2.1¬≤,¬≤¬≤.0¬≤,¬π¬≤.0‚Å¥,¬π¬π]heptacosa-5,16,25-trien-13-ol	C36H44N4O	548.352	[M+H-2H2O]+	513.338	HMDB	PD_d (3)	FUCSLKWLLSEMDQ-UHFFFAOYSA-N	OC12CCC=CCCCCN3CCC(C(=C1)C1=NC=CC4=C1NC1=C4C=CC=C1)C1(CC4C=CCCCCN4C21)C3	NA	TRUE	NA
pk3991	NA	NA	NA	NA	NA	NA	NA	NA	NA	NA	NA	NA	NA	389.102	8.9766	1.30057	2-(trimethylazaniumyl)ethyl sulfate	C5H13NO4S	183.057	[2M+Na]+	389.102	HMDB	PD_d (10)	WXCQAWGXWVRCGP-UHFFFAOYSA-N	C[N+](C)(C)CCOS([O-])(=O)=O	NA	TRUE	NA
pk3993	NA	NA	NA	NA	NA	NA	NA	NA	NA	NA	NA	NA	NA	311.204	9.14507	3.86096	3-(nona-4,6-dienoyloxy)-4-(trimethylazaniumyl)butanoate	C16H27NO4	297.194	[2M+3H2O+2H]2+	311.206	HMDB	PD_d (10)	BLCJDVPTDNXYGG-UHFFFAOYSA-N	CCC=CC=CCCC(=O)OC(CC([O-])=O)C[N+](C)(C)C	NA	NA	NA
pk3994	156.077	1.27	0	0.29	4-Imidazoleacrylic acid	736715	C6H6N2O2	138.043	[M+NH4]+	156.077	NA	OL2a	in-house	156.077	1.26704	0.15377	2-Amino-3-(1H-pyrazol-1-yl)propanoic acid	C6H9N3O2	155.069	[M+H]+	156.077	NIST	PD_a (2)	PIGOPELHGLPKLL-UHFFFAOYSA-N	NC(Cn1cccn1)C(=O)O	NA	NA	NA
pk3996	NA	NA	NA	NA	NA	NA	NA	NA	NA	NA	NA	NA	NA	131.069	8.95962	0.467399	2-({3-[(3,5-di-tert-butyl-4-hydroxyphenyl)sulfanyl]butan-2-yl}oxy)acetic acid	C20H32O4S	368.202	[M+2H+Na]3+	131.069	HMDB	PD_d (10)	ADVNUIUADIXWMI-UHFFFAOYSA-N	CC(OCC(O)=O)C(C)SC1=CC(=C(O)C(=C1)C(C)(C)C)C(C)(C)C	NA	TRUE	NA
pk4002	NA	NA	NA	NA	NA	NA	NA	NA	NA	NA	NA	NA	NA	531.366	15.7756	0.402367	2,6,6,11,15-pentamethyl-14-(1,5,6-trihydroxy-6-methylheptan-2-yl)tetracyclo[8.7.0.0¬≤,‚Å∑.0¬π¬π,¬π‚Åµ]heptadec-1(10)-ene-4,5,16-triol	C30H52O6	508.376	[M+Na]+	531.366	HMDB	PD_d (7)	YRXIDKUVBPMNRA-UHFFFAOYSA-N	CC(C)(O)C(O)CCC(CO)C1CCC2(C)C3=C(CC(O)C12C)C1(C)CC(O)C(O)C(C)(C)C1CC3	NA	TRUE	NA
pk4005	NA	NA	NA	NA	NA	NA	NA	NA	NA	NA	NA	NA	NA	133.101	16.9336	0.0563481	(-)-Myrtenal	C10H14O	150.104	[M+H-H2O]+	133.101	NIST	PD_a (9)	KMRMUZKLFIEVAO-IUCAKERBSA-N	CC1(C)[C@H]2CC=C(C=O)[C@@H]1C2	NA	NA	NA
pk4012	NA	NA	NA	NA	NA	NA	NA	NA	NA	NA	NA	NA	NA	564.439	17.0196	0.229517	(2S)-1-hydroxy-3-(tridecanoyloxy)propan-2-yl (10E,12Z)-9-oxooctadeca-10,12-dienoate	C34H60O6	564.439	[M-e]+	564.438	HMDB	PD_d (74)	GODZTCXBELTGMB-RZSVVXBZSA-N	CCCCCCCCCCCCC(=O)OC[C@H](CO)OC(=O)CCCCCCCC(=O)\C=C\C=C/CCCCC	NA	NA	NA
pk4015	NA	NA	NA	NA	NA	NA	NA	NA	NA	NA	NA	NA	NA	809.641	19.2971	1.69101	[2-({3-[(13Z)-docos-13-enoyloxy]-2-[(1Z,11Z)-octadeca-1,11-dien-1-yloxy]propyl phosphonato}oxy)ethyl]trimethylazanium	C48H92NO7P	825.661	[M+H-NH3]+	809.642	HMDB	PD_d (28)	VJMHNWXIJKHKHT-GYTYNKKYSA-N	CCCCCCCC\C=C/CCCCCCCCCCCC(=O)OCC(COP([O-])(=O)OCC[N+](C)(C)C)O\C=C/CCCCCCCC\C=C/CCCCCC	NA	TRUE	NA
pk4018	132.081	7.53	3.32	6.43	Nornicotine	91462	C9H12N2	148.1	[M+H-NH3]+	132.081	0.78	OL2b	in-house	132.081	7.52936	0.733642	S(-)-Cathinone	C9H11NO	149.084	[M+H-H2O]+	132.081	NIST	PD_a (8)	PUAQLLVFLMYYJJ-ZETCQYMHSA-N	C[C@H](N)C(=O)c1ccccc1	NA	NA	NA
pk4021	NA	NA	NA	NA	NA	NA	NA	NA	NA	NA	NA	NA	NA	NA	NA	NA	NA	NA	NA	NA	NA	NA	NA	NA	NA	NA	NA	NA
pk4022	NA	NA	NA	NA	NA	NA	NA	NA	NA	NA	NA	NA	NA	495.327	15.2359	1.53108	N-{1-[3,4-dihydroxy-5-(hydroxymethyl)oxolan-2-yl]-2-oxo-1,2-dihydropyrimidin-4-yl}hexadecanamide	C25H43N3O6	481.315	[2M+3H2O+2H]2+	495.327	HMDB	PD_d (4)	XEFNBUBDJCJOGM-UHFFFAOYSA-N	CCCCCCCCCCCCCCCC(=O)NC1=NC(=O)N(C=C1)C1OC(CO)C(O)C1O	NA	TRUE	NA
pk4024	NA	NA	NA	NA	NA	NA	NA	NA	NA	NA	NA	NA	NA	300.135	15.425	0.0193846	4-(2-fluorophenyl)-1,3,8-trimethyl-1H,6H,7H,8H-pyrazolo[3,4-e][1,4]diazepin-7-one	C15H15FN4O	286.123	[2M+3H2O+2H]2+	300.135	HMDB	PD_d (HMDB=27, NIST=26)	GDSCFOSHSOWNDL-UHFFFAOYSA-N	CN1N=C(C)C2=C1N(C)C(=O)CN=C2C1=CC=CC=C1F	NA	NA	NA
pk4025	NA	NA	NA	NA	NA	NA	NA	NA	NA	NA	NA	NA	NA	242.106	0.652122	1.69322	3-(morpholin-4-yl)propane-1-sulfonic acid	C7H15NO4S	209.072	[M+CH3OH+H]+	242.106	HMDB	PD_d (12)	DVLFYONBTKHTER-UHFFFAOYSA-N	OS(=O)(=O)CCCN1CCOCC1	NA	TRUE	NA
pk4026	NA	NA	NA	NA	NA	NA	NA	NA	NA	NA	NA	NA	NA	NA	NA	NA	NA	NA	NA	NA	NA	NA	NA	NA	NA	NA	NA	NA
pk4028	152.009, 151.0251	1.17, 1.17	1.82, 2.87	0.03543, 0.03563	Uric acid	1175, 1175	C5H4N4O3, C5H4N4O3	168.028, 168.028	[M+H-NH3]+, [M+H-H2O]+	152.0093, 151.0247	nan, nan	OL2a	in-house	151.025	1.16563	0.617024	2,3,6,7,8,9-hexahydro-1H-purine-2,6,8-trione	C5H4N4O3	168.028	[M+H-H2O]+	151.025	HMDB	PD_d (6)	LEHOTFFKMJEONL-UHFFFAOYSA-N	O=C1NC2=C(N1)C(=O)NC(=O)N2	NA	TRUE	NA
pk4029	249.108, 227.1249	0.79, 0.81	3.06, 1.62	0.13924, 0.15792	Creatinine	588, 588	C4H7N3O, C4H7N3O	113.059, 113.059	[2M+Na]+, [2M+H]+	249.1072, 227.1253	nan, nan	OL2a	in-house	249.108	0.789237	0.69247	Glu-Thr	C9H16N2O6	248.101	[M+H]+	249.108	NIST	PD_a (1)	JSIQVRIXMINMTA-ZDLURKLDSA-N	CC(O)C(NC(=O)C(N)CCC(=O)O)C(=O)O	NA	NA	NA
pk4030	NA	NA	NA	NA	NA	NA	NA	NA	NA	NA	NA	NA	NA	NA	NA	NA	NA	NA	NA	NA	NA	NA	NA	NA	NA	NA	NA	NA
pk4031	NA	NA	NA	NA	NA	NA	NA	NA	NA	NA	NA	NA	NA	333.144	10.3502	0.680823	2-{2-[(1-benzoylpyrrolidin-2-yl)formamido]-3-phenylpropanamido}-5-[(diaminomethylidene)amino]-N-(4-nitrophenyl)pentanamide	C33H38N8O6	642.291	[M+H+Na]2+	333.144	HMDB	PD_d (38)	IDSFNACJZVHKIB-UHFFFAOYSA-N	NC(N)=NCCCC(NC(=O)C(CC1=CC=CC=C1)NC(=O)C1CCCN1C(=O)C1=CC=CC=C1)C(=O)NC1=CC=C(C=C1)[N+]([O-])=O	NA	TRUE	NA
pk4032	NA	NA	NA	NA	NA	NA	NA	NA	NA	NA	NA	NA	NA	NA	NA	NA	NA	NA	NA	NA	NA	NA	NA	NA	NA	NA	NA	NA
pk4035	NA	NA	NA	NA	NA	NA	NA	NA	NA	NA	NA	NA	NA	280.997	4.27333	1.40607	4-[(3,5-dichloro-4-hydroxyphenyl)imino]cyclohexa-2,5-dien-1-one	C12H7Cl2NO2	266.985	[2M+3H2O+2H]2+	280.997	HMDB	PD_d (HMDB=2, NIST=30)	FBWADIKARMIWNM-UHFFFAOYSA-N	OC1=C(Cl)C=C(C=C1Cl)N=C1C=CC(=O)C=C1	NA	TRUE	NA
pk4036	NA	NA	NA	NA	NA	NA	NA	NA	NA	NA	NA	NA	NA	221.153	16.1546	0.40088	5-nonyl-2-oxooxolane-3-carboxylic acid	C14H24O4	256.167	[M+H-2H2O]+	221.154	HMDB	PD_d (HMDB=46, NIST=29)	DKQLZKCYTLXNBN-UHFFFAOYSA-N	CCCCCCCCCC1CC(C(O)=O)C(=O)O1	NA	TRUE	NA
pk4039	NA	NA	NA	NA	NA	NA	NA	NA	NA	NA	NA	NA	NA	429.3	15.0492	0.503844	Neoruscogenin	C27H40O4	428.293	[M+H]+	429.3	NIST	PD_a (2)	ALTRINCJVPIQNK-USWVGPITSA-N	C=C1CC[C@@]2(OC1)O[C@H]1CC3[C@@H]4CC=C5CC(O)CC(O)[C@]5(C)C4CC[C@]3(C)[C@H]1C2C	NA	NA	NA
pk4040	NA	NA	NA	NA	NA	NA	NA	NA	NA	NA	NA	NA	NA	277.216	16.0253	0.119762	9-Oxo-10(E),12(E)-octadecadienoic acid	C18H30O3	294.219	[M+H-H2O]+	277.216	NIST	PD_a (11)	LUZSWWYKKLTDHU-SIGMCMEVSA-N	CCCCC/C=C/C=C/C(=O)CCCCCCCC(=O)O	NA	NA	NA
pk4046	NA	NA	NA	NA	NA	NA	NA	NA	NA	NA	NA	NA	NA	458.348	13.1673	0.179857	2,3-bis(acetyloxy)propyl octadec-9-enoate	C25H44O6	440.314	[M+NH4]+	458.348	HMDB	PD_d (7)	KXLSJQTXSAYFDL-UHFFFAOYSA-N	CCCCCCCCC=CCCCCCCCC(=O)OCC(COC(C)=O)OC(C)=O	NA	TRUE	NA
pk4047	NA	NA	NA	NA	NA	NA	NA	NA	NA	NA	NA	NA	NA	205.159	16.5186	0.357772	4-[(1E,3E)-Hepta-1,3-dienyl]-3-(hydroxymethyl)cyclohexane-1,2-diol	C14H24O3	240.173	[M+H-2H2O]+	205.159	NIST	PD_a (2)	UOYPTGKFAQWZSS-YTXTXJHMSA-N	CCC/C=C/C=C/C1CCC(O)C(O)C1CO	NA	NA	NA
pk4051	NA	NA	NA	NA	NA	NA	NA	NA	NA	NA	NA	NA	NA	767.539	17.928	0.264976	[(2S)-3-({[(2R)-2,3-bis(octadecanoyloxy)propoxy](hydroxy)phosphoryl}oxy)-2-hydroxypropoxy][(2R)-2-[(4Z,7Z,10Z,13Z,16Z)-docosa-4,7,10,13,16-pentaenoyloxy]-3-(octadecanoyloxy)propoxy]phosphinic acid	C85H156O17P2	1511.08	[M+H+Na]2+	767.539	HMDB	PD_d (392)	IWYWPEYDNSYBTM-BCVSNANNSA-N	[H][C@](O)(COP(O)(=O)OC[C@@]([H])(COC(=O)CCCCCCCCCCCCCCCCC)OC(=O)CCCCCCCCCCCCCCCCC)COP(O)(=O)OC[C@@]([H])(COC(=O)CCCCCCCCCCCCCCCCC)OC(=O)CC\C=C/C\C=C/C\C=C/C\C=C/C\C=C/CCCCC	NA	TRUE	NA
pk4053	NA	NA	NA	NA	NA	NA	NA	NA	NA	NA	NA	NA	NA	811.1	19.32	3.84088	[6-hydroxy-3,4,5-tris(3,4,5-trihydroxybenzoyloxy)oxan-2-yl]methyl 3,4,5-trihydroxybenzoate	C34H28O22	788.107	[M+Na]+	811.096	HMDB	PD_d (HMDB=4, NIST=22)	RJINLRBSXMOGAQ-UHFFFAOYSA-N	OC1OC(COC(=O)C2=CC(O)=C(O)C(O)=C2)C(OC(=O)C2=CC(O)=C(O)C(O)=C2)C(OC(=O)C2=CC(O)=C(O)C(O)=C2)C1OC(=O)C1=CC(O)=C(O)C(O)=C1	NA	TRUE	NA
pk4055	NA	NA	NA	NA	NA	NA	NA	NA	NA	NA	NA	NA	NA	965.827	13.6905	3.39902	(2R)-1-(icosanoyloxy)-3-(octadecyloxy)propan-2-yl (5Z,8Z,11Z)-icosa-5,8,11-trienoate	C61H114O5	926.867	[M+K]+	965.83	HMDB	PD_d (24)	IIYQJRSPWUCSDM-WBDMOENVSA-N	[H][C@@](COCCCCCCCCCCCCCCCCCC)(COC(=O)CCCCCCCCCCCCCCCCCCC)OC(=O)CCC\C=C/C\C=C/C\C=C/CCCCCCCC	NA	TRUE	NA
pk4057	NA	NA	NA	NA	NA	NA	NA	NA	NA	NA	NA	NA	NA	557.381	16.047	3.88762	1,3-bis(nonanoyloxy)propan-2-yl nonanoate	C30H56O6	512.408	[M+2Na-H]+	557.379	HMDB	PD_d (10)	YRIMSXJXBHUHJT-UHFFFAOYSA-N	CCCCCCCCC(=O)OCC(COC(=O)CCCCCCCC)OC(=O)CCCCCCCC	NA	NA	NA
pk4061	NA	NA	NA	NA	NA	NA	NA	NA	NA	NA	NA	NA	NA	NA	NA	NA	NA	NA	NA	NA	NA	NA	NA	NA	NA	NA	NA	NA
pk4063	NA	NA	NA	NA	NA	NA	NA	NA	NA	NA	NA	NA	NA	271.081	6.03939	0.549186	[4,5-bis(acetyloxy)-3,6-dihydroxyoxan-2-yl]methyl acetate	C12H18O9	306.095	[M+H-2H2O]+	271.081	HMDB	PD_d (14)	LFSNZQYOCQSGEL-UHFFFAOYSA-N	CC(=O)OCC1OC(O)C(OC(C)=O)C(OC(C)=O)C1O	NA	TRUE	NA
pk4064	NA	NA	NA	NA	NA	NA	NA	NA	NA	NA	NA	NA	NA	387.325	16.4917	1.21319	1-Phenylicosane-1,3-dione	C26H42O2	386.318	[M+H]+	387.326	NIST	PD_a (1)	LRQGFQDEQPZDQC-UHFFFAOYSA-N	CCCCCCCCCCCCCCCCCC(=O)CC(=O)c1ccccc1	NA	NA	NA
pk4065	NA	NA	NA	NA	NA	NA	NA	NA	NA	NA	NA	NA	NA	729.562	19.1517	1.75991	trimethyl[2-({2-[(1Z,11Z)-octadeca-1,11-dien-1-yloxy]-3-(tetradecanoyloxy)propyl phosphonato}oxy)ethyl]azanium	C40H78NO7P	715.552	[2M+3H2O+2H]2+	729.563	HMDB	PD_d (23)	YRMZQKFOVROEJO-NKTXNVSESA-N	CCCCCCCCCCCCCC(=O)OCC(COP([O-])(=O)OCC[N+](C)(C)C)O\C=C/CCCCCCCC\C=C/CCCCCC	NA	TRUE	NA
pk4069	NA	NA	NA	NA	NA	NA	NA	NA	NA	NA	NA	NA	NA	481.349	15.9249	2.98166	N-{3-[(4-acetamidobutyl)amino]propyl}acetamide	C11H23N3O2	229.179	[2M+Na]+	481.347	HMDB	PD_d (1)	BKCVMAZDKFQPHB-UHFFFAOYSA-N	CC(=O)NCCCCNCCCNC(C)=O	NA	TRUE	NA
pk4071	NA	NA	NA	NA	NA	NA	NA	NA	NA	NA	NA	NA	NA	300.217	8.98615	0.544673	13-methoxy-3,6,6-trimethyl-12-oxatetracyclo[8.3.0.0¬π,¬≥.0‚Å¥,‚Å∏]tridecane-9,10-diol	C16H26O4	282.183	[M+NH4]+	300.217	HMDB	PD_d (146)	DEBINYRQIQKNDF-UHFFFAOYSA-N	COC1OCC2(O)C(O)C3CC(C)(C)CC3C3(C)CC123	NA	TRUE	NA
pk4072	NA	NA	NA	NA	NA	NA	NA	NA	NA	NA	NA	NA	NA	381.249	17.848	4.16322	3-[(3-hydroxytetradeca-5,7,9-trienoyl)oxy]-4-(trimethylazaniumyl)butanoate	C21H35NO5	381.252	[M-e]+	381.251	HMDB	PD_d (22)	HPHGYWIGSUNYGZ-UHFFFAOYSA-N	CCCCC=CC=CC=CCC(O)CC(=O)OC(CC([O-])=O)C[N+](C)(C)C	NA	NA	NA
pk4074	NA	NA	NA	NA	NA	NA	NA	NA	NA	NA	NA	NA	NA	294.997	1.28665	2.41052	bis(2,5-dioxopyrrolidin-1-yl) carbonate	C9H8N2O7	256.033	[M+K]+	294.996	HMDB	PD_d (HMDB=3, NIST=18)	PFYXSUNOLOJMDX-UHFFFAOYSA-N	O=C(ON1C(=O)CCC1=O)ON1C(=O)CCC1=O	NA	NA	NA
pk4075	NA	NA	NA	NA	NA	NA	NA	NA	NA	NA	NA	NA	NA	179.09	0.60735	1.05366	(2S)-2-amino-3-phenylpropanoic acid	C9H11NO2	165.079	[2M+3H2O+2H]2+	179.091	HMDB	PD_d (22)	COLNVLDHVKWLRT-QMMMGPOBSA-N	N[C@@H](CC1=CC=CC=C1)C(O)=O	NA	TRUE	NA
pk4076	NA	NA	NA	NA	NA	NA	NA	NA	NA	NA	NA	NA	NA	623.342	14.7913	1.13071	2-(4-{5,9-dihydroxy-2,15-dimethyltetracyclo[8.7.0.0^{2,7}.0^{11,15}]heptadecan-14-yl}pentanamido)-3-(1H-indol-3-yl)propanoic acid	C35H50N2O5	578.372	[M+2Na-H]+	623.343	HMDB	PD_d (4)	CYHFCBVFHBCQHF-UHFFFAOYSA-N	CC(CCC(=O)NC(CC1=CNC2=C1C=CC=C2)C(O)=O)C1CCC2C3C(O)CC4CC(O)CCC4(C)C3CCC12C	NA	TRUE	NA
pk4080	NA	NA	NA	NA	NA	NA	NA	NA	NA	NA	NA	NA	NA	811.594	18.2468	0.797563	(2-{[(2S,3R,4E)-2-[(9S,10S,12Z)-9,10-dihydroxyoctadec-12-enamido]-3-hydroxyicos-4-en-1-yl phosphono]oxy}ethyl)trimethylazanium	C43H85N2O8P	788.604	[M+Na]+	811.594	HMDB	PD_d (67)	UBRHJBTUYJDNRD-COAOFDFLSA-N	[H][C@@](COP([O-])(=O)OCC[N+](C)(C)C)(NC(=O)CCCCCCC[C@H](O)[C@@H](O)C\C=C/CCCCC)[C@H](O)\C=C\CCCCCCCCCCCCCCC	NA	NA	NA
pk4081	NA	NA	NA	NA	NA	NA	NA	NA	NA	NA	NA	NA	NA	190.043	1.11893	0.173145	2-(3-sulfanylpropyl)pentanedioic acid	C8H14O4S	206.061	[M+H-NH3]+	190.043	HMDB	PD_d (HMDB=11, NIST=45)	FNLNSQHJKVQCBP-UHFFFAOYSA-N	OC(=O)CCC(CCCS)C(O)=O	NA	TRUE	NA
pk4083	NA	NA	NA	NA	NA	NA	NA	NA	NA	NA	NA	NA	NA	204.019	1.2996	0.363202	1,3-dichloropropan-2-yl carbamate	C4H7Cl2NO2	170.985	[M+CH3OH+H]+	204.019	HMDB	PD_d (8)	JMNCUXPHXKHBPY-UHFFFAOYSA-N	NC(=O)OC(CCl)CCl	NA	TRUE	NA
pk4086	NA	NA	NA	NA	NA	NA	NA	NA	NA	NA	NA	NA	NA	333.101	11.7695	0.0576402	N-{1-azabicyclo[2.2.2]octan-3-yl}-6-chloro-4-methyl-3-oxo-3,4-dihydro-2H-1,4-benzoxazine-8-carboximidic acid	C17H20ClN3O3	349.119	[M+H-NH3]+	333.101	HMDB	PD_d (16)	WUKZPHOXUVCQOR-UHFFFAOYSA-N	CN1C(=O)COC2=C(C=C(Cl)C=C12)C(O)=NC1CN2CCC1CC2	NA	NA	NA
pk4087	NA	NA	NA	NA	NA	NA	NA	NA	NA	NA	NA	NA	NA	820.621	18.917	0.501547	(2-{[(2R)-2-{[(6E,8E,11E)-5-hydroxyicosa-6,8,11-trienoyl]oxy}-3-(icosanoyloxy)propyl phosphono]oxy}ethyl)trimethylazanium	C48H90NO9P	855.635	[M+H-2H2O]+	820.621	HMDB	PD_d (77)	BFDUHBOOOFVODL-LFLNQBBHSA-N	[H][C@@](COC(=O)CCCCCCCCCCCCCCCCCCC)(COP([O-])(=O)OCC[N+](C)(C)C)OC(=O)CCCC(O)\C=C\C=C\C\C=C\CCCCCCCC	NA	NA	NA
pk4090	415.2817, 375.289	14.18, 14.17	0.39, 0.83	0.20553, 0.20471	Hyodeoxycholic acid	5283820, 5283820	C24H40O4, C24H40O4	392.2927, 392.2927	[M+Na]+, [M+H-H2O]+	415.2819, 375.2894	nan, nan	OL2a	in-house	415.282	14.1755	0.176839	7-ethenyl-1-imino-4,7-dimethyl-octahydropyrrolo[1,2-c]pyrimidin-3-one	C11H17N3O	207.137	[2M+H]+	415.282	HMDB	PD_d (111)	JICZMZVYTMAXGX-UHFFFAOYSA-N	CC1C2CCC(C)(C=C)N2C(=N)NC1=O	NA	TRUE	NA
pk4091	NA	NA	NA	NA	NA	NA	NA	NA	NA	NA	NA	NA	NA	176.051	2.57681	2.66191	6-(methylsulfanyl)-2-oxohexanoate	C7H11O3S	175.043	[M+H]+	176.051	HMDB	PD_d (HMDB=4, NIST=48)	GRUGZHAOXOPASC-UHFFFAOYSA-M	CSCCCCC(=O)C([O-])=O	NA	TRUE	NA
pk4093	NA	NA	NA	NA	NA	NA	NA	NA	NA	NA	NA	NA	NA	158.997	1.46401	0.336265	calcium diacetate	C4H6CaO4	157.989	[M+H]+	158.996	HMDB	PD_d (6)	VSGNNIFQASZAOI-UHFFFAOYSA-L	[Ca++].CC([O-])=O.CC([O-])=O	NA	NA	NA
pk4094	NA	NA	NA	NA	NA	NA	NA	NA	NA	NA	NA	NA	NA	809.618	19.3105	1.58508	[2-({3-[(5Z,8Z,11Z,14Z)-icosa-5,8,11,14-tetraenoyloxy]-2-[(1Z,11Z)-octadeca-1,11-dien-1-yloxy]propyl phosphonato}oxy)ethyl]trimethylazanium	C46H82NO7P	791.583	[M+NH4]+	809.617	HMDB	PD_d (15)	BKCKPUXEOILIKW-YNZCAZTGSA-N	CCCCCC\C=C/CCCCCCCC\C=C/OC(COC(=O)CCC\C=C/C\C=C/C\C=C/C\C=C/CCCCC)COP([O-])(=O)OCC[N+](C)(C)C	NA	TRUE	NA
pk4095	NA	NA	NA	NA	NA	NA	NA	NA	NA	NA	NA	NA	NA	436.348	16.6675	3.0247	2-methyl-3-[(2E,7R,11R)-3,7,11,15-tetramethylhexadec-2-en-1-yl]naphthalene-1,4-diol	C31H48O2	452.365	[M+H-NH3]+	436.347	HMDB	PD_d (3)	BUFJIHPUGZHTHL-NKFFZRIASA-N	CC(C)CCC[C@@H](C)CCC[C@@H](C)CCC\C(C)=C\CC1=C(O)C2=C(C=CC=C2)C(O)=C1C	NA	TRUE	NA
pk4096	NA	NA	NA	NA	NA	NA	NA	NA	NA	NA	NA	NA	NA	796.525	18.4283	0.0178312	(2-aminoethoxy)[(2R)-3-[(4Z,7Z,10Z,13Z,16Z,19Z)-docosa-4,7,10,13,16,19-hexaenoyloxy]-2-[(1Z,11Z)-octadeca-1,11-dien-1-yloxy]propoxy]phosphinic acid	C45H76NO7P	773.536	[M+Na]+	796.525	HMDB	PD_d (151)	VMCLUUPLLQFCRY-VJIHGULMSA-N	[H][C@@](COC(=O)CC\C=C/C\C=C/C\C=C/C\C=C/C\C=C/C\C=C/CC)(COP(O)(=O)OCCN)O\C=C/CCCCCCCC\C=C/CCCCCC	NA	TRUE	NA
pk4097	NA	NA	NA	NA	NA	NA	NA	NA	NA	NA	NA	NA	NA	NA	NA	NA	NA	NA	NA	NA	NA	NA	NA	NA	NA	NA	NA	NA
pk4098	NA	NA	NA	NA	NA	NA	NA	NA	NA	NA	NA	NA	NA	282.251	16.9959	4.26346	11-cyclohexylundecanoic acid	C17H32O2	268.24	[2M+3H2O+2H]2+	282.252	HMDB	PD_d (8)	WFTPSUGFEZHCGU-UHFFFAOYSA-N	OC(=O)CCCCCCCCCCC1CCCCC1	NA	TRUE	NA
pk4100	NA	NA	NA	NA	NA	NA	NA	NA	NA	NA	NA	NA	NA	246.08	1.00568	0.0029909	2-[(4-hydroxypyrrolidin-2-yl)formamido]-4-(methylsulfanyl)butanoic acid	C10H18N2O4S	262.099	[M+H-NH3]+	246.08	HMDB	PD_d (10)	XTTZAXBOUXWPAU-UHFFFAOYSA-N	CSCCC(NC(=O)C1CC(O)CN1)C(O)=O	NA	TRUE	NA
pk4109	NA	NA	NA	NA	NA	NA	NA	NA	NA	NA	NA	NA	NA	249.087	5.20519	0.513712	2-[(4-aminophenyl)formamido]pentanedioic acid	C12H14N2O5	266.09	[M+H-H2O]+	249.087	HMDB	PD_d (HMDB=33, NIST=51)	GADGMZDHLQLZRI-UHFFFAOYSA-N	NC1=CC=C(C=C1)C(=O)NC(CCC(O)=O)C(O)=O	NA	TRUE	NA
pk4110	NA	NA	NA	NA	NA	NA	NA	NA	NA	NA	NA	NA	NA	333.203	14.7622	0.0606236	2-(2,6-Dimethyl-4-morpholinyl)-6-(3-methyl-1-piperidinyl)-5-nitro-4-pyrimidinamine	C16H26N6O3	350.207	[M+H-H2O]+	333.203	NIST	PD_a (1)	BEBGCPKCPRJWBH-UHFFFAOYSA-N	CC1CCCN(c2nc(N3CC(C)OC(C)C3)nc(N)c2[N+](=O)[O-])C1	NA	NA	NA
pk4111	NA	NA	NA	NA	NA	NA	NA	NA	NA	NA	NA	NA	NA	220.042	2.2232	0.910429	4-(7H-purin-6-ylsulfanyl)but-3-en-2-one	C9H8N4OS	220.042	[M-e]+	220.041	HMDB	PD_d (HMDB=11, NIST=14)	UTZQOKLQPPYAKV-UHFFFAOYSA-N	CC(=O)C=CSC1=NC=NC2=C1NC=N2	NA	TRUE	NA
pk4112	NA	NA	NA	NA	NA	NA	NA	NA	NA	NA	NA	NA	NA	400.25	18.4452	0.3111	(2-hydroxy-2-oxo-1,2lambda5-oxaphospholan-4-yl)methyl octadec-9-enoate	C22H41O5P	416.269	[M+H-NH3]+	400.25	HMDB	PD_d (10)	PUPWWTUVIZOPTB-UHFFFAOYSA-N	CCCCCCCCC=CCCCCCCCC(=O)OCC1COP(O)(=O)C1	NA	TRUE	NA
pk4117	NA	NA	NA	NA	NA	NA	NA	NA	NA	NA	NA	NA	NA	745.621	18.7079	0.633395	{[(2S,3R,4E)-3-hydroxy-2-[(15Z)-tetracos-15-enamido]octadec-4-en-1-yl]oxy}phosphonic acid	C42H82NO6P	727.588	[M+NH4]+	745.622	HMDB	PD_d (5)	RURFWJXZZZCIOZ-KPEYJIHVSA-N	CCCCCCCCCCCCC\C=C\[C@@]([H])(O)[C@]([H])(COP(=O)(O)O)NC(=O)CCCCCCCCCCCCC\C=C/CCCCCCCC	NA	TRUE	NA
pk4118	NA	NA	NA	NA	NA	NA	NA	NA	NA	NA	NA	NA	NA	783.625	19.1243	1.72818	(2-{[3-(icosanoyloxy)-2-[(1Z,11Z)-octadeca-1,11-dien-1-yloxy]propyl phosphonato]oxy}ethyl)trimethylazanium	C46H90NO7P	799.645	[M+H-NH3]+	783.627	HMDB	PD_d (20)	IPQVMJPVAWGSJA-AFQYYBNPSA-N	CCCCCCCCCCCCCCCCCCCC(=O)OCC(COP([O-])(=O)OCC[N+](C)(C)C)O\C=C/CCCCCCCC\C=C/CCCCCC	NA	TRUE	NA
pk4119	NA	NA	NA	NA	NA	NA	NA	NA	NA	NA	NA	NA	NA	327.053	11.7307	0.796714	{[5-(4-amino-2-oxo-1,2-dihydropyrimidin-1-yl)-1,3-oxathiolan-2-yl]methoxy}phosphonic acid	C8H12N3O6PS	309.018	[M+NH4]+	327.052	HMDB	PD_d (6)	WUMZLKDCOINBEA-UHFFFAOYSA-N	NC1=NC(=O)N(C=C1)C1CSC(COP(O)(O)=O)O1	NA	TRUE	NA
pk4121	NA	NA	NA	NA	NA	NA	NA	NA	NA	NA	NA	NA	NA	295.115	9.77164	0.327144	5-(6-amino-9H-purin-9-yl)-3,4-dihydroxy-N-methyloxolane-2-carboxamide	C11H14N6O4	294.108	[M+H]+	295.115	HMDB	PD_d (HMDB=27, NIST=3)	PLYRYAHDNXANEG-UHFFFAOYSA-N	CNC(=O)C1OC(C(O)C1O)N1C=NC2=C1N=CN=C2N	NA	TRUE	NA
pk4123	NA	NA	NA	NA	NA	NA	NA	NA	NA	NA	NA	NA	NA	503.409	16.9941	0.618713	8a-(hydroxymethyl)-12b-methoxy-4,4,6a,6b,11,12,14b-heptamethyl-1,2,3,4,4a,5,6,6a,6b,7,8,8a,9,10,11,12,12a,12b,14a,14b-icosahydropicen-3-one	C31H50O3	470.376	[M+CH3OH+H]+	503.409	HMDB	PD_d (18)	SUQFTOPYIBMCAU-UHFFFAOYSA-N	COC12C=CC3C4(C)CCC(=O)C(C)(C)C4CCC3(C)C1(C)CCC1(CO)CCC(C)C(C)C21	NA	TRUE	NA
pk4124	NA	NA	NA	NA	NA	NA	NA	NA	NA	NA	NA	NA	NA	315.134	11.4688	0.797036	1-[hydroxy(4-hydroxyphenyl)methyl]-6-methoxyisoquinolin-7-ol	C17H15NO4	297.1	[M+NH4]+	315.134	HMDB	PD_d (HMDB=15, NIST=16)	XWZBLZPLPZOXQV-UHFFFAOYSA-N	COC1=C(O)C=C2C(C=CN=C2C(O)C2=CC=C(O)C=C2)=C1	NA	TRUE	NA
pk4125	NA	NA	NA	NA	NA	NA	NA	NA	NA	NA	NA	NA	NA	357.912	0.556596	0.890674	2,6-dichloro-4-(2,3,4-trichlorophenyl)phenol	C12H5Cl5O	339.878	[M+NH4]+	357.912	HMDB	PD_d (3)	YICLFMBHTHJFHZ-UHFFFAOYSA-N	OC1=C(Cl)C=C(C=C1Cl)C1=C(Cl)C(Cl)=C(Cl)C=C1	NA	NA	NA
pk4128	NA	NA	NA	NA	NA	NA	NA	NA	NA	NA	NA	NA	NA	247.129	4.40213	0.883345	Asp-Ile	C10H18N2O5	246.122	[M+H]+	247.129	NIST	PD_a (6)	BSWHERGFUNMWGS-SHYZEUOFSA-N	CCC(C)C(NC(=O)C(N)CC(=O)O)C(=O)O	NA	NA	NA
pk4129	NA	NA	NA	NA	NA	NA	NA	NA	NA	NA	NA	NA	NA	207.084	7.17348	0.382718	2-(ethylamino)-2-(thiophen-2-yl)cyclohexan-1-one	C12H17NOS	223.103	[M+H-NH3]+	207.084	HMDB	PD_d (22)	QAXBVGVYDCAVLV-UHFFFAOYSA-N	CCNC1(CCCCC1=O)C1=CC=CS1	NA	NA	NA
pk4130	NA	NA	NA	NA	NA	NA	NA	NA	NA	NA	NA	NA	NA	527.407	17.1159	0.041941	(7Z,10Z)-hexadeca-7,10-dienoic acid	C16H28O2	252.209	[2M+Na]+	527.407	HMDB	PD_d (14)	WPJGPAAPSBVXNU-HZJYTTRNSA-N	CCCCC\C=C/C\C=C/CCCCCC(O)=O	NA	TRUE	NA
pk4133	NA	NA	NA	NA	NA	NA	NA	NA	NA	NA	NA	NA	NA	297.169	13.277	0.404651	2-[(2-ethenyl-2-hydroxy-6-methylhept-5-en-1-yl)oxy]-6-(hydroxymethyl)oxane-3,4,5-triol	C16H28O7	332.184	[M+H-2H2O]+	297.17	HMDB	PD_d (HMDB=66, NIST=22)	GYQYEMLFBFQXSW-UHFFFAOYSA-N	CC(C)=CCCC(O)(COC1OC(CO)C(O)C(O)C1O)C=C	NA	TRUE	NA
pk4134	NA	NA	NA	NA	NA	NA	NA	NA	NA	NA	NA	NA	NA	405.037	1.22617	0.441446	6,7-dimethoxy-3-[(2-oxo-2H-chromen-7-yl)oxy]-2H-chromen-2-one	C20H14O7	366.074	[M+K]+	405.037	HMDB	PD_d (6)	BCLNKNUUTUITEA-UHFFFAOYSA-N	COC1=C(OC)C=C2C=C(OC3=CC4=C(C=CC(=O)O4)C=C3)C(=O)OC2=C1	NA	TRUE	NA
pk4136	NA	NA	NA	NA	NA	NA	NA	NA	NA	NA	NA	NA	NA	467.349	17.7431	0.23302	(1R,2R,5S,6S,7R,11R,15R)-5-hydroxy-2,6,15-trimethyl-14-[(2R)-6-methylheptan-2-yl]tetracyclo[8.7.0.0¬≤,‚Å∑.0¬π¬π,¬π‚Åµ]heptadec-9-ene-6-carboxylic acid	C29H48O3	444.36	[M+Na]+	467.35	HMDB	PD_d (HMDB=46, NIST=1)	UQFZKTIHSICSPG-UACSBYDTSA-N	[H][C@@]12CCC([C@H](C)CCCC(C)C)[C@@]1(C)CC[C@@]1([H])C2=CC[C@]2([H])[C@]1(C)CC[C@H](O)[C@@]2(C)C(O)=O	NA	TRUE	NA
pk4138	NA	NA	NA	NA	NA	NA	NA	NA	NA	NA	NA	NA	NA	NA	NA	NA	NA	NA	NA	NA	NA	NA	NA	NA	NA	NA	NA	NA
pk4141	NA	NA	NA	NA	NA	NA	NA	NA	NA	NA	NA	NA	NA	337.116	10.3593	0.253821	(1S,2R,3R,4S,5S,6R)-2,3,4,5,6-pentahydroxycyclohexyl 2-(1H-indol-3-yl)acetate	C16H19NO7	337.116	[M-e]+	337.116	HMDB	PD_d (13)	XUACNUJFOIKYPQ-BKQXGZDCSA-N	O[C@H]1[C@H](O)[C@@H](O)[C@H](OC(=O)CC2=CNC3=C2C=CC=C3)[C@H](O)[C@@H]1O	NA	NA	NA
pk4142	NA	NA	NA	NA	NA	NA	NA	NA	NA	NA	NA	NA	NA	391.357	16.645	0.619869	1,10-dioctyl decanedioate	C26H50O4	426.371	[M+H-2H2O]+	391.357	HMDB	PD_d (3)	MIMDHDXOBDPUQW-UHFFFAOYSA-N	CCCCCCCCOC(=O)CCCCCCCCC(=O)OCCCCCCCC	NA	TRUE	NA
pk4143	NA	NA	NA	NA	NA	NA	NA	NA	NA	NA	NA	NA	NA	211.133	13.2215	0.535682	Jasmonic acid	C12H18O3	210.126	[M+H]+	211.133	NIST	PD_a (5)	ZNJFBWYDHIGLCU-HWKXXFMVSA-N	CC/C=C\C[C@H]1C(=O)CC[C@@H]1CC(=O)O	NA	NA	NA
pk4144	NA	NA	NA	NA	NA	NA	NA	NA	NA	NA	NA	NA	NA	157.05	1.80963	0.345114	Sedoheptulosan	C7H12O6	192.063	[M+H-2H2O]+	157.049	NIST	PD_a (1)	GKUQBELMWYQKKJ-BNWJMWRWSA-N	OC[C@@]12OC[C@@H](O1)[C@@H](O)[C@@H](O)[C@@H]2O	NA	NA	NA
pk4145	NA	NA	NA	NA	NA	NA	NA	NA	NA	NA	NA	NA	NA	178.07	4.57122	2.00488	4-methoxy-1-methyl-2-oxo-1,2-dihydropyridine-3-carbonitrile	C8H8N2O2	164.059	[2M+3H2O+2H]2+	178.07	HMDB	PD_d (4)	PETSAYFQSGAEQY-UHFFFAOYSA-N	COC1=C(C#N)C(=O)N(C)C=C1	NA	TRUE	NA
pk4147	NA	NA	NA	NA	NA	NA	NA	NA	NA	NA	NA	NA	NA	276.987	4.18451	0.48775	Benzo[1,2-b:4,5-b']difuran-4-ethanamine, 8-bromo-.alpha.-methyl-	C13H12BrNO2	293.005	[M+H-NH3]+	276.986	NIST	PD_d (51)	GIKPTWKWYXCBEC-UHFFFAOYSA-N	CC(N)Cc1c2ccoc2c(Br)c2ccoc12	NA	NA	NA
pk4155	NA	NA	NA	NA	NA	NA	NA	NA	NA	NA	NA	NA	NA	253.252	16.1658	0.886198	heptadecanoic acid	C17H34O2	270.256	[M+H-H2O]+	253.253	HMDB	PD_d (16)	KEMQGTRYUADPNZ-UHFFFAOYSA-N	CCCCCCCCCCCCCCCCC(O)=O	NA	TRUE	NA
pk4156	NA	NA	NA	NA	NA	NA	NA	NA	NA	NA	NA	NA	NA	221.126	3.54721	0.267173	1-[3-(trifluoromethyl)phenyl]propan-2-amine	C10H12F3N	203.092	[M+NH4]+	221.126	HMDB	PD_d (13)	MLBHFBKZUPLWBD-UHFFFAOYSA-N	CC(N)CC1=CC(=CC=C1)C(F)(F)F	NA	TRUE	NA
pk4157	NA	NA	NA	NA	NA	NA	NA	NA	NA	NA	NA	NA	NA	233.033	5.22647	3.77374	2-[(4-aminophenyl)formamido]acetic acid	C9H10N2O3	194.069	[M+K]+	233.032	HMDB	PD_d (5)	HSMNQINEKMPTIC-UHFFFAOYSA-N	NC1=CC=C(C=C1)C(=O)NCC(O)=O	NA	TRUE	NA
pk4158	NA	NA	NA	NA	NA	NA	NA	NA	NA	NA	NA	NA	NA	320.083	0.719488	3.41754	4-[3-(Benzyloxy)phenyl]-2-chlorobenzonitrile	C20H14ClNO	319.076	[M+H]+	320.084	NIST	PD_a (2)	OMSIWQJLJUKVBO-UHFFFAOYSA-N	N#Cc1ccc(-c2cccc(OCc3ccccc3)c2)cc1Cl	NA	NA	NA
pk4161	NA	NA	NA	NA	NA	NA	NA	NA	NA	NA	NA	NA	NA	231.011	1.00965	0.223937	propanedioic acid	C3H4O4	104.011	[2M+Na]+	231.011	HMDB	PD_d (3)	OFOBLEOULBTSOW-UHFFFAOYSA-N	OC(=O)CC(O)=O	NA	TRUE	NA
pk4162	NA	NA	NA	NA	NA	NA	NA	NA	NA	NA	NA	NA	NA	161.096	7.89291	0.0230049	(3Z)-3-methyl-4-phenylbut-3-en-2-one	C11H12O	160.089	[M+H]+	161.096	HMDB	PD_d (HMDB=55, NIST=113)	BQJFBHBDOAIIGS-HJWRWDBZSA-N	CC(=O)C(\C)=C/C1=CC=CC=C1	NA	TRUE	NA
pk4163	NA	NA	NA	NA	NA	NA	NA	NA	NA	NA	NA	NA	NA	119.086	10.7811	1.07805	2,3-dihydro-1H-indene	C9H10	118.078	[M+H]+	119.086	HMDB	PD_d (HMDB=51, NIST=18)	PQNFLJBBNBOBRQ-UHFFFAOYSA-N	C1CC2=CC=CC=C2C1	NA	TRUE	NA
pk4167	NA	NA	NA	NA	NA	NA	NA	NA	NA	NA	NA	NA	NA	299.116	11.7014	2.35026	N-[2-(6-chloro-5-methoxy-1H-indol-3-yl)ethyl]acetamide	C13H15ClN2O2	266.082	[M+CH3OH+H]+	299.116	HMDB	PD_d (16)	LUINDDOUWHRIPW-UHFFFAOYSA-N	COC1=C(Cl)C=C2NC=C(CCNC(C)=O)C2=C1	NA	TRUE	NA
pk4170	NA	NA	NA	NA	NA	NA	NA	NA	NA	NA	NA	NA	NA	465.392	16.7023	1.47013	1,3-dihydroxypropan-2-yl tetracosanoate	C27H54O4	442.402	[M+Na]+	465.391	HMDB	PD_d (13)	SNMGFBFZTAYEBF-UHFFFAOYSA-N	[H]C(CO)(CO)OC(=O)CCCCCCCCCCCCCCCCCCCCCCC	NA	TRUE	NA
pk4171	NA	NA	NA	NA	NA	NA	NA	NA	NA	NA	NA	NA	NA	459.308	15.54	0.135245	{2-[(4Z,7Z,10Z,13Z,16Z,19Z)-docosa-4,7,10,13,16,19-hexaenoyloxy]ethyl}trimethylazanium	C27H44NO2	414.337	[M+2Na-H]+	459.308	HMDB	PD_d (24)	OQLFEDZOXQQFGP-WSDBEMKQSA-N	CC\C=C/C\C=C/C\C=C/C\C=C/C\C=C/C\C=C/CCC(=O)OCC[N+](C)(C)C	NA	TRUE	NA
pk4172	NA	NA	NA	NA	NA	NA	NA	NA	NA	NA	NA	NA	NA	772.525	18.4864	0.00750267	[(2S)-2,3-dihydroxypropoxy][(2R)-3-(hexadecanoyloxy)-2-[(5Z,8Z,11Z)-icosa-5,8,11-trienoyloxy]propoxy]phosphinic acid	C42H77O10P	772.525	[M-e]+	772.525	HMDB	PD_d (194)	NDGDVGUDTIGKCF-PSQQFKKASA-N	[H][C@](O)(CO)COP(O)(=O)OC[C@@]([H])(COC(=O)CCCCCCCCCCCCCCC)OC(=O)CCC\C=C/C\C=C/C\C=C/CCCCCCCC	NA	TRUE	NA
pk4177	NA	NA	NA	NA	NA	NA	NA	NA	NA	NA	NA	NA	NA	449.362	16.1551	1.48457	14-(3,4-dihydroxy-5,6-dimethylheptan-2-yl)-2,15-dimethyltetracyclo[8.7.0.0¬≤,‚Å∑.0¬π¬π,¬π‚Åµ]heptadecane-4,5,8-triol	C28H50O5	466.366	[M+H-H2O]+	449.363	HMDB	PD_d (HMDB=50, NIST=3)	CVXIEYXJQSRIAC-UHFFFAOYSA-N	CC(C)C(C)C(O)C(O)C(C)C1CCC2C3CC(O)C4CC(O)C(O)CC4(C)C3CCC12C	NA	TRUE	NA
pk4178	NA	NA	NA	NA	NA	NA	NA	NA	NA	NA	NA	NA	NA	527.38	16.235	4.15095	(2-aminoethoxy)[(2R)-3-hydroxy-2-(icosanoyloxy)propoxy]phosphinic acid	C25H52NO7P	509.348	[M+NH4]+	527.382	HMDB	PD_d (3)	QEQAJJJSRGAOOG-XMMPIXPASA-N	[H][C@@](CO)(COP(O)(=O)OCCN)OC(=O)CCCCCCCCCCCCCCCCCCC	NA	TRUE	NA
pk4179	NA	NA	NA	NA	NA	NA	NA	NA	NA	NA	NA	NA	NA	242.11	11.7168	0.425422	N-{4-[2-(6-cyano-1,2,3,4-tetrahydroisoquinolin-2-yl)ethyl]cyclohexyl}quinoline-4-carboxamide	C28H30N4O	438.242	[M+2Na]2+	242.11	HMDB	PD_d (11)	OLWRVVHPJFLNPW-UHFFFAOYSA-N	O=C(NC1CCC(CCN2CCC3=C(C2)C=CC(=C3)C#N)CC1)C1=CC=NC2=CC=CC=C12	NA	TRUE	NA
pk4180	NA	NA	NA	NA	NA	NA	NA	NA	NA	NA	NA	NA	NA	818.605	18.5271	0.650252	1-(1Z-Octadecenyl)-2-(4Z,7Z,10Z,13Z,16Z,19Z-docosahexaenoyl)-sn-glycero-3-phosphocholine	C48H84NO7P	817.599	[M+H]+	818.606	NIST	PD_a (1)	TXHZYNSTTCIWMJ-RXSQUPBGSA-N	CC/C=C\C/C=C\C/C=C\C/C=C\C/C=C\C/C=C\CCC(=O)O[C@H](CO/C=C\CCCCCCCCCCCCCCCC)COP(=O)([O-])OCC[N+](C)(C)C	NA	NA	NA
pk4181	NA	NA	NA	NA	NA	NA	NA	NA	NA	NA	NA	NA	NA	431.313	16.3268	3.25109	[(2R)-2-({7-[(1R,2R,3R,5S)-3,5-dihydroxy-2-[(1E,3S)-3-hydroxyoct-1-en-1-yl]cyclopentyl]heptanoyl}oxy)-3-(tetracosanoyloxy)propoxy]phosphonic acid	C47H89O11P	860.614	[M+2H]2+	431.314	HMDB	PD_d (HMDB=7, NIST=6)	BQEHIYOUDFKYBI-LLYHREJQSA-N	CCCCCCCCCCCCCCCCCCCCCCCC(=O)OC[C@H](COP(O)(O)=O)OC(=O)CCCCCC[C@H]1[C@@H](O)C[C@@H](O)[C@@H]1\C=C\[C@@H](O)CCCCC	NA	NA	NA
pk4184	NA	NA	NA	NA	NA	NA	NA	NA	NA	NA	NA	NA	NA	614.269	16.8978	1.83574	2-[(1-{5-[(diaminomethylidene)amino]-2-(2-{2-[2-(3-hydroxy-2-{2-[3-(1H-imidazol-5-yl)-2-[(5-oxopyrrolidin-2-yl)formamido]propanamido]-3-(1H-indol-3-yl)propanamido}propanamido)-3-(4-hydroxyphenyl)propanamido]acetamido}-4-methylpentanamido)pentanoyl}pyrrolidin-2-yl)formamido]acetic acid	C55H74N16O14	1182.56	[M+2Na]2+	614.268	HMDB	PD_d (2)	IGACZQNUZMBGFX-UHFFFAOYSA-N	CC(C)CC(NC(=O)CNC(=O)C(CC1=CC=C(O)C=C1)NC(=O)C(CO)NC(=O)C(CC1=CNC2=CC=CC=C12)NC(=O)C(CC1=CN=CN1)NC(=O)C1CCC(=O)N1)C(=O)NC(CCCN=C(N)N)C(=O)N1CCCC1C(=O)NCC(O)=O	NA	TRUE	NA
pk4186	NA	NA	NA	NA	NA	NA	NA	NA	NA	NA	NA	NA	NA	241.071	5.11406	0.0941902	(2S,3S,4S,5R,6S)-6-{[(2R,3R)-3,5-dihydroxy-2-(3-hydroxy-4-methoxyphenyl)-3,4-dihydro-2H-1-benzopyran-7-yl]oxy}-3,4,5-trihydroxyoxane-2-carboxylic acid	C22H24O12	480.127	[M+2H]2+	241.071	HMDB	PD_d (HMDB=26, NIST=75)	CJPIUMOCTBARLM-ZRRVXMDUSA-N	COC1=C(O)C=C(C=C1)[C@H]1OC2=C(C[C@H]1O)C(O)=CC(O[C@@H]1O[C@@H]([C@@H](O)[C@H](O)[C@H]1O)C(O)=O)=C2	NA	TRUE	NA
pk4187	NA	NA	NA	NA	NA	NA	NA	NA	NA	NA	NA	NA	NA	790.571	18.6499	0.835977	1-Hexadecyl-2-(5Z,8Z,11Z,14Z-eicosatetraenoyl)-sn-glycero-3-phosphocholine	C44H82NO7P	767.583	[M+Na]+	790.572	NIST	PD_a (1)	DUUSFCFZBREELS-LXDDVLOTSA-N	CCCCC/C=C\C/C=C\C/C=C\C/C=C\CCCC(=O)OC(COCCCCCCCCCCCCCCCC)COP(=O)([O-])OCC[N+](C)(C)C	NA	NA	NA
pk4188	NA	NA	NA	NA	NA	NA	NA	NA	NA	NA	NA	NA	NA	311.073	4.99339	0.753841	Cyathiformine B	C12H16O8	288.085	[M+Na]+	311.074	NIST	PD_a (2)	VTWHFQDOQSSIID-XFWSIPNHSA-N	C=C(O[C@@H]1C=C(C(=O)OC)[C@H](O)[C@@H](O)[C@H]1O)C(=O)OC	NA	NA	NA
pk4190	NA	NA	NA	NA	NA	NA	NA	NA	NA	NA	NA	NA	NA	432.748	18.0507	1.47506	(4E)-5-(2-{hydroxy[2-hydroxy-3,5-dimethyl-6-(3-{3,5,10'-trimethyl-3',7',12'-trioxaspiro[piperidine-2,4'-tricyclo[6.3.1.0¬≤,‚Å∂]dodecane]-8'-yl}prop-1-en-2-yl)oxan-2-yl]methyl}-6-methyl-2,3,3'',3a,6,6'',7,7a-octahydrodispiro[furo[3,2-b]pyran-5,2'-oxolane-5',2''-pyran]-6''-yl)pent-4-enoic acid	C47H71NO12	841.498	[M+H+Na]2+	432.747	HMDB	PD_d (1)	BVZWTQCTAVYACS-DHZHZOJOSA-N	CC1CNC2(CC3OC4(CC(=C)C5OC(O)(C(O)C6CC7OC8(CCC9(CC=CC(O9)\C=C\CCC(O)=O)O8)C(C)CC7O6)C(C)CC5C)CC(C)CC(O4)C3O2)C(C)C1	NA	TRUE	NA
pk4191	NA	NA	NA	NA	NA	NA	NA	NA	NA	NA	NA	NA	NA	395.131	9.01894	0.130336	Eleutheroside B	C17H24O9	372.142	[M+Na]+	395.131	NIST	PD_a (1)	QJVXKWHHAMZTBY-CZZVJJMOSA-N	COc1cc(/C=C\CO)cc(OC)c1OC1OC(CO)C(O)C(O)C1O	NA	NA	NA
pk4192	NA	NA	NA	NA	NA	NA	NA	NA	NA	NA	NA	NA	NA	161.137	6.45646	4.29192	nonane-1-thiol	C9H20S	160.129	[M+H]+	161.136	HMDB	PD_d (1)	ZVEZMVFBMOOHAT-UHFFFAOYSA-N	CCCCCCCCCS	NA	TRUE	NA
pk4193	NA	NA	NA	NA	NA	NA	NA	NA	NA	NA	NA	NA	NA	156.03	1.0351	0.137794	N-[2-(6-chloro-5-methoxy-1H-indol-3-yl)ethyl]acetamide	C13H15ClN2O2	266.082	[M+2Na]2+	156.03	HMDB	PD_d (19)	LUINDDOUWHRIPW-UHFFFAOYSA-N	COC1=C(Cl)C=C2NC=C(CCNC(C)=O)C2=C1	NA	TRUE	NA
pk4194	NA	NA	NA	NA	NA	NA	NA	NA	NA	NA	NA	NA	NA	277.096	9.71826	0.142521	4-(1-{2-fluoro-[1,1'-biphenyl]-4-yl}ethyl)-N-methyl-1,3-thiazol-2-amine	C18H17FN2S	312.11	[M+H-2H2O]+	277.096	HMDB	PD_d (HMDB=20, NIST=11)	ZTFDMDJGJVUYQE-UHFFFAOYSA-N	CNC1=NC(=CS1)C(C)C1=CC(F)=C(C=C1)C1=CC=CC=C1	NA	TRUE	NA
pk4196	NA	NA	NA	NA	NA	NA	NA	NA	NA	NA	NA	NA	NA	504.306	15.2822	0.0192344	1-Pentadecanoyl-sn-glycero-3-phosphocholine	C23H48NO7P	481.317	[M+Na]+	504.306	NIST	PD_a (3)	RJZVWDTYEWCUAR-JOCHJYFZSA-N	CCCCCCCCCCCCCCC(=O)OC[C@@H](O)COP(=O)([O-])OCC[N+](C)(C)C	NA	NA	NA
pk4197	NA	NA	NA	NA	NA	NA	NA	NA	NA	NA	NA	NA	NA	NA	NA	NA	NA	NA	NA	NA	NA	NA	NA	NA	NA	NA	NA	NA
pk4206	NA	NA	NA	NA	NA	NA	NA	NA	NA	NA	NA	NA	NA	120.081	5.52239	0.61875	2-Amino-1-phenylethanol	C8H11NO	137.084	[M+H-H2O]+	120.081	NIST	PD_a (4)	ULSIYEODSMZIPX-UHFFFAOYSA-N	NCC(O)c1ccccc1	NA	NA	NA
pk4207	403.357	16.55	0.69	0.14	27-Hydroxycholesterol	123976	C27H46O2	402.35	[M+H]+	403.357	NA	OL2a	in-house	403.357	16.554	0.604432	(1S,2S,5R,7S,9R,10R,11S,14R,15R,16S)-2,15-dimethyl-14-[(2R)-6-methylheptan-2-yl]tetracyclo[8.7.0.0^{2,7}.0^{11,15}]heptadecane-5,9,16-triol	C27H48O3	420.36	[M+H-H2O]+	403.357	HMDB	PD_d (HMDB=44, NIST=9)	RIVQQZVHIVNQFH-XJZYBRFWSA-N	[H][C@@]1(CC[C@@]2([H])[C@]3([H])[C@H](O)C[C@]4([H])C[C@H](O)CC[C@]4(C)[C@@]3([H])C[C@H](O)[C@]12C)[C@H](C)CCCC(C)C	NA	TRUE	NA
pk4208	NA	NA	NA	NA	NA	NA	NA	NA	NA	NA	NA	NA	NA	188.971	0.852636	0.264591	calcium 2,3-dihydroxybutanedioate	C4H4CaO6	187.963	[M+H]+	188.971	HMDB	PD_d (11)	GUPPESBEIQALOS-UHFFFAOYSA-L	[Ca++].OC(C(O)C([O-])=O)C([O-])=O	NA	NA	NA
pk4209	NA	NA	NA	NA	NA	NA	NA	NA	NA	NA	NA	NA	NA	751.546	18.5112	0.20431	(2S)-1-hydroxy-3-(icosanoyloxy)propan-2-yl (8Z,11Z,14Z)-5,6-dihydroxyicosa-8,11,14-trienoate	C43H78O7	706.575	[M+2Na-H]+	751.546	HMDB	PD_d (49)	SPVCUHYBCBGBQS-GTJLTVGKSA-N	CCCCCCCCCCCCCCCCCCCC(=O)OC[C@H](CO)OC(=O)CCCC(O)C(O)C\C=C/C\C=C/C\C=C/CCCCC	NA	NA	NA
pk4213	NA	NA	NA	NA	NA	NA	NA	NA	NA	NA	NA	NA	NA	455.296	15.6661	1.89929	1-(4-tert-butylphenyl)-4-[4-(hydroxydiphenylmethyl)piperidin-1-yl]butan-1-ol	C32H41NO2	471.314	[M+H-NH3]+	455.295	HMDB	PD_d (11)	GUGOEEXESWIERI-UHFFFAOYSA-N	CC(C)(C)C1=CC=C(C=C1)C(O)CCCN1CCC(CC1)C(O)(C1=CC=CC=C1)C1=CC=CC=C1	NA	TRUE	NA
pk4214	NA	NA	NA	NA	NA	NA	NA	NA	NA	NA	NA	NA	NA	137.051	0.6668	3.31323	3-(methylsulfanyl)propanoate	C4H7O2S	119.017	[M+NH4]+	137.051	HMDB	PD_d (HMDB=4, NIST=19)	CAOMCZAIALVUPA-UHFFFAOYSA-M	CSCCC([O-])=O	NA	NA	NA
pk4216	NA	NA	NA	NA	NA	NA	NA	NA	NA	NA	NA	NA	NA	544.405	16.8709	1.87754	3-[(2E,6E,10E,14E,18E)-3,7,11,15,19,23-hexamethyltetracosa-2,6,10,14,18,22-hexaen-1-yl]-5-methoxy-2-methylcyclohexa-2,5-diene-1,4-dione	C38H56O3	560.423	[M+H-NH3]+	544.404	HMDB	PD_d (1)	RLVSEUWSBSQQOE-NSUIJKAQSA-N	COC1=CC(=O)C(C)=C(C\C=C(/C)CC\C=C(/C)CC\C=C(/C)CC\C=C(/C)CC\C=C(/C)CCC=C(C)C)C1=O	NA	TRUE	NA
pk4219	NA	NA	NA	NA	NA	NA	NA	NA	NA	NA	NA	NA	NA	324.129	1.89369	0.89586	[4,5-bis(acetyloxy)-3,6-dihydroxyoxan-2-yl]methyl acetate	C12H18O9	306.095	[M+NH4]+	324.129	HMDB	PD_d (15)	LFSNZQYOCQSGEL-UHFFFAOYSA-N	CC(=O)OCC1OC(O)C(OC(C)=O)C(OC(C)=O)C1O	NA	TRUE	NA
pk4222	113.0233, 131.0339	1.16, 1.14	0.24, 0.09	0.01991, 0.00286	2-Hydroxyglutaric acid	439939, 439939	C5H8O5, C5H8O5	148.0372, 148.0372	[M+H-2H2O]+, [M+H-H2O]+	113.0233, 131.0339	nan, nan	OL2a	in-house	131.034	1.14286	0.361738	Itaconic acid	C5H6O4	130.027	[M+H]+	131.034	NIST	PD_a (2)	LVHBHZANLOWSRM-UHFFFAOYSA-N	C=C(CC(=O)O)C(=O)O	NA	NA	NA
pk4223	NA	NA	NA	NA	NA	NA	NA	NA	NA	NA	NA	NA	NA	222.079	2.37954	0.278463	2-[(2S)-2-hydroxypropanamido]-4-(methylsulfanyl)butanoic acid	C8H15NO4S	221.072	[M+H]+	222.079	HMDB	PD_d (HMDB=9, NIST=180)	UFMNJPDGXQPVJM-ZBHICJROSA-N	CSCCC(NC(=O)[C@H](C)O)C(O)=O	NA	TRUE	NA
pk4224	NA	NA	NA	NA	NA	NA	NA	NA	NA	NA	NA	NA	NA	793.543	17.8413	3.88785	3,7-dimethyl-9-[2-(nonyloxy)phenyl]nona-2,4,6,8-tetraenoic acid	C26H36O3	396.266	[2M+H]+	793.54	HMDB	PD_d (4)	YICSHLQWGQTKJL-UHFFFAOYSA-N	CCCCCCCCCOC1=CC=CC=C1C=CC(C)=CC=CC(C)=CC(O)=O	NA	TRUE	NA
pk4226	148.0758, 331.1648, 165.0784, 204.0421, 183.1127	3.32, 3.32, 3.32, 3.32, 3.29	0.55, 1.49, 0.32, 0.27, 0.75	0.01285, 0.01245, 0.01304, 0.01284, 0.01709	L-Phenylalanine	6140, 6140, 6140, 6140, 6140	C9H11NO2, C9H11NO2, C9H11NO2, C9H11NO2, C9H11NO2	165.079, 165.079, 165.079, 165.079, 165.079	[M+H-H2O]+, [2M+H]+, [M-e]+, [M+K]+, [M+NH4]+	148.0757, 331.1653, 165.0785, 204.0422, 183.1128	nan, nan, nan, nan, nan	OL2a	in-house	148.076	3.32285	3.25103	3-Amino-1-(2-aminophenyl)propan-1-one	C9H12N2O	164.095	[M+H-NH3]+	148.076	NIST	PD_a (1)	QLPVTIQQFGWSQQ-UHFFFAOYSA-N	NCCC(=O)c1ccccc1N	NA	NA	NA
pk4229	NA	NA	NA	NA	NA	NA	NA	NA	NA	NA	NA	NA	NA	813.545	18.3336	1.45849	(2-{[(2R)-2-[(4Z,7Z,10Z,13Z,16Z,19Z)-docosa-4,7,10,13,16,19-hexaenoyloxy]-3-[(9Z,12Z)-octadeca-9,12-dienoyloxy]propyl phosphonato]oxy}ethyl)trimethylazanium	C48H80NO8P	829.562	[M+H-NH3]+	813.543	HMDB	PD_d (72)	FCTKCFNDGVBOBD-YZXVGOFNSA-N	CCCCC\C=C/C\C=C/CCCCCCCC(=O)OC[C@]([H])(COP([O-])(=O)OCC[N+](C)(C)C)OC(=O)CC\C=C/C\C=C/C\C=C/C\C=C/C\C=C/C\C=C/CC	NA	TRUE	NA
pk4232	NA	NA	NA	NA	NA	NA	NA	NA	NA	NA	NA	NA	NA	441.297	16.3418	0.563792	Di(2-nonyl) phthalate	C26H42O4	418.308	[M+Na]+	441.298	NIST	PD_a (4)	MZHUXOCCLPGHKA-UHFFFAOYSA-N	CCCCCCCC(C)OC(=O)c1ccccc1C(=O)OC(C)CCCCCCC	NA	NA	NA
pk4233	NA	NA	NA	NA	NA	NA	NA	NA	NA	NA	NA	NA	NA	421.33	16.3027	3.75313	Adipic acid diisononyl ester	C24H46O4	398.34	[M+Na]+	421.329	NIST	PD_a (1)	AYWLCKHHUFBVGJ-UHFFFAOYSA-N	CC(C)CCCCCCOC(=O)CCCCC(=O)OCCCCCCC(C)C	NA	NA	NA
pk4234	NA	NA	NA	NA	NA	NA	NA	NA	NA	NA	NA	NA	NA	291.14	15.8643	1.87137	(1S,7R,7aS)-7-(acetyloxy)-1-[(2R,4S,5E)-6-carboxy-4-hydroxy-6-methylhex-5-en-2-yl]-5-{[(1S,4S)-3,3-dimethyl-2-oxo-7-oxabicyclo[2.2.1]heptan-1-yl]methyl}-1,7a-dimethyl-2,6,7,7a-tetrahydro-1H-indene-4-carboxylic acid	C31H42O9	558.283	[M+H+Na]2+	291.14	HMDB	PD_d (2)	RMMQUGYNWLQNHP-YELRAYEVSA-N	O[C@@H](C[C@@H](C)[C@]1(C)CC=C2C(C(=O)O)=C(C[C@@H](OC(=O)C)[C@@]12C)C[C@]12CC[C@H](O1)C(C)(C)C2=O)\C=C(/C)C(O)=O	NA	TRUE	NA
pk4235	NA	NA	NA	NA	NA	NA	NA	NA	NA	NA	NA	NA	NA	453.239	8.02197	0.0941247	tert-butyl 3-[14-methoxy-2-(2-methylpropyl)-4,7-dioxo-3,6,17-triazatetracyclo[8.7.0.0^{3,8}.0^{11,16}]heptadeca-1(10),11(16),12,14-tetraen-5-yl]propanoate	C26H35N3O5	469.258	[M+H-NH3]+	453.239	HMDB	PD_d (HMDB=12, NIST=9)	NXNRAECHCJZNRF-UHFFFAOYSA-N	COC1=CC2=C(C=C1)C1=C(N2)C(CC(C)C)N2C(C1)C(=O)NC(CCC(=O)OC(C)(C)C)C2=O	NA	TRUE	NA
pk4237	NA	NA	NA	NA	NA	NA	NA	NA	NA	NA	NA	NA	NA	483.308	15.4822	0.230718	2-[(adamantan-1-yl)formamido]-N-(1-carbamoyl-2-phenylethyl)-5-[(diaminomethylidene)amino]pentanamide	C26H38N6O3	482.301	[M+H]+	483.308	HMDB	PD_d (9)	UMKHUSRDQFQHAK-UHFFFAOYSA-N	NC(N)=NCCCC(NC(=O)C12CC3CC(CC(C3)C1)C2)C(=O)NC(CC1=CC=CC=C1)C(N)=O	NA	TRUE	NA
pk4238	NA	NA	NA	NA	NA	NA	NA	NA	NA	NA	NA	NA	NA	411.751	18.3921	2.56255	(2S)-2-amino-3-({[(2R)-3-[(9Z)-hexadec-9-enoyloxy]-2-{[(5Z,7Z,10Z,13Z,16Z,19Z)-4-hydroxydocosa-5,7,10,13,16,19-hexaenoyl]oxy}propoxy](hydroxy)phosphoryl}oxy)propanoic acid	C44H72NO11P	821.484	[M+2H]2+	411.749	HMDB	PD_d (100)	IUDMULCMTJJVFU-YTQXBWINSA-N	[H][C@@](COC(=O)CCCCCCC\C=C/CCCCCC)(COP(O)(=O)OC[C@H](N)C(O)=O)OC(=O)CCC(O)\C=C/C=C\C\C=C/C\C=C/C\C=C/C\C=C/CC	NA	NA	NA
pk4239	NA	NA	NA	NA	NA	NA	NA	NA	NA	NA	NA	NA	NA	559.472	17.5865	0.20295	(2S)-3-hydroxy-2-[(8-{3-[(2Z)-oct-2-en-1-yl]oxiran-2-yl}octanoyl)oxy]propyl pentadecanoate	C36H66O6	594.486	[M+H-2H2O]+	559.472	HMDB	PD_d (65)	IENVIZSZBZXRLN-JUCVLPFMSA-N	CCCCCCCCCCCCCCC(=O)OC[C@H](CO)OC(=O)CCCCCCCC1OC1C\C=C/CCCCC	NA	NA	NA
pk4240	NA	NA	NA	NA	NA	NA	NA	NA	NA	NA	NA	NA	NA	125	1.30911	0.579602	calcium (2R,3S,4R,5S)-2,3,4,5-tetrahydroxyhexanedioate	C6H8CaO8	247.985	[M+2H]2+	125	HMDB	PD_d (21)	UGZVNIRNPPEDHM-UHFFFAOYSA-L	[Ca++].[H]C(O)(C([O-])=O)C([H])(O)C([H])(O)C([H])(O)C([O-])=O	NA	TRUE	NA
pk4242	NA	NA	NA	NA	NA	NA	NA	NA	NA	NA	NA	NA	NA	200.071	3.96367	4.50391	3-Benzyl-5-methyl-1,2-oxazole-4-carboxylic acid	C12H11NO3	217.074	[M+H-H2O]+	200.071	NIST	PD_a (14)	CDAOOSNXQFJADJ-UHFFFAOYSA-N	Cc1onc(Cc2ccccc2)c1C(=O)O	NA	NA	NA
pk4245	NA	NA	NA	NA	NA	NA	NA	NA	NA	NA	NA	NA	NA	267.12	9.25288	0.353774	2-Amino-2'-deoxyadenosine	C10H14N6O3	266.113	[M+H]+	267.12	NIST	PD_a (1)	NOLHIMIFXOBLFF-SRQIZXRXSA-N	Nc1nc(N)c2ncn(C3CC(O)C(CO)O3)c2n1	NA	NA	NA
pk4246	NA	NA	NA	NA	NA	NA	NA	NA	NA	NA	NA	NA	NA	95.0128	1.62153	0.140571	5-hydroxypenta-2,4-diynal	C5H2O2	94.0055	[M+H]+	95.0128	HMDB	PD_d (18)	HKRQYGNUINCFGR-UHFFFAOYSA-N	OC#CC#CC=O	NA	TRUE	NA
pk4248	NA	NA	NA	NA	NA	NA	NA	NA	NA	NA	NA	NA	NA	788.03	18.1854	3.88934	2-iodo-N-(pyren-1-yl)acetamide	C18H12INO	384.996	[2M+NH4]+	788.027	HMDB	PD_d (1)	CVEFIQVNOAJGDW-UHFFFAOYSA-N	ICC(=O)NC1=C2C=CC3=CC=CC4=C3C2=C(C=C1)C=C4	NA	TRUE	NA
pk4254	433.367, 401.3413	16.64, 16.64	1.37, 0.22	0.27131, 0.27013	7α-Hydroxy-4-cholesten-3-one	123743, 123743	C27H44O2, C27H44O2	400.3341, 400.3341	[M+CH3OH+H]+, [M+H]+	433.3676, 401.3414	nan, nan	OL2a	in-house	401.341	16.6399	0.218268	7-Oxocholesterol	C27H44O2	400.334	[M+H]+	401.341	NIST	PD_a (7)	YIKKMWSQVKJCOP-ABXCMAEBSA-N	CC(C)CCCC(C)C1CCC2C3C(=O)C=C4CC(O)CCC4(C)C3CCC12C	NA	NA	NA
pk4255	NA	NA	NA	NA	NA	NA	NA	NA	NA	NA	NA	NA	NA	467.373	16.0283	0.425273	(6R)-6-[(1S,2S,5R,7S,9R,10R,11S,14R,15R)-5,9-dihydroxy-2,15-dimethyltetracyclo[8.7.0.0^{2,7}.0^{11,15}]heptadecan-14-yl]-2-methylheptanoic acid	C27H46O4	434.34	[M+CH3OH+H]+	467.373	HMDB	PD_d (6)	ITZYGDKGRKKBSN-HKFUITGCSA-N	[H][C@@]1(CC[C@@]2([H])[C@]3([H])[C@H](O)C[C@]4([H])C[C@H](O)CC[C@]4(C)[C@@]3([H])CC[C@]12C)[C@H](C)CCCC(C)C(O)=O	NA	TRUE	NA
pk4258	NA	NA	NA	NA	NA	NA	NA	NA	NA	NA	NA	NA	NA	299.139	11.8271	0.799628	4-tert-Butyl-N-(4-nitrophenyl)benzamide	C17H18N2O3	298.132	[M+H]+	299.139	NIST	PD_a (2)	AQAXLQNHEBQOJW-UHFFFAOYSA-N	CC(C)(C)c1ccc(C(=O)Nc2ccc([N+](=O)[O-])cc2)cc1	NA	NA	NA
pk4262	NA	NA	NA	NA	NA	NA	NA	NA	NA	NA	NA	NA	NA	233.982	1.46985	0.364066	Œª¬≤-iron(2+) ion bis(2-hydroxypropanoate)	C6H10FeO6	233.983	[M-e]+	233.982	HMDB	PD_d (12)	DKKCQDROTDCQOR-UHFFFAOYSA-L	[Fe++].CC(O)C([O-])=O.CC(O)C([O-])=O	NA	NA	NA
pk4264	NA	NA	NA	NA	NA	NA	NA	NA	NA	NA	NA	NA	NA	240.159	10.2652	0.347723	NA	C13H25NO5	275.173	[M+H-2H2O]+	240.159	HMDB	PD_d (HMDB=44, NIST=64)	VYEONLJQPYRKAN-WDEREUQCSA-N	CCC[C@H](O)CC(=O)O[C@H](CC([O-])=O)C[N+](C)(C)C	NA	NA	NA
pk4266	NA	NA	NA	NA	NA	NA	NA	NA	NA	NA	NA	NA	NA	288.204	14.015	2.24396	(2S,3S)-2-[(2S)-2-amino-5-carbamimidamidopentanamido]-3-methylpentanoic acid	C12H25N5O3	287.196	[M+H]+	288.203	HMDB	PD_d (HMDB=50, NIST=66)	QYLJIYOGHRGUIH-CIUDSAMLSA-N	CC[C@H](C)[C@H](NC(=O)[C@@H](N)CCCNC(N)=N)C(O)=O	NA	TRUE	NA
pk4267	NA	NA	NA	NA	NA	NA	NA	NA	NA	NA	NA	NA	NA	159.117	11.482	3.26111	5-(2-Aminopropyl)-2,3-dihydro-1H-indene	C12H17N	175.136	[M+H-NH3]+	159.117	NIST	PD_a (4)	QYVNZHBQYJRLEX-UHFFFAOYSA-N	CC(N)Cc1ccc2c(c1)CCC2	NA	NA	NA
pk4268	NA	NA	NA	NA	NA	NA	NA	NA	NA	NA	NA	NA	NA	772.077	18.5712	1.04663	{[(2R,5R)-5-(2-amino-6-oxo-6,9-dihydro-1H-purin-9-yl)-3,4-dihydroxyoxolan-2-yl]methoxy}({[({[(2R,5R)-5-(6-amino-9H-purin-9-yl)-3,4-dihydroxyoxolan-2-yl]methoxy}(hydroxy)phosphoryl)oxy](hydroxy)phosphoryl}oxy)phosphinic acid	C20H27N10O17P3	772.077	[M-e]+	772.076	HMDB	PD_d (1)	PMJUJCUPNRCBNP-KNKPYYCGSA-N	NC1=NC2=C(N=CN2[C@@H]2O[C@H](COP(O)(=O)OP(O)(=O)OP(O)(=O)OC[C@H]3O[C@H](C(O)C3O)N3C=NC4=C3N=CN=C4N)C(O)C2O)C(=O)N1	NA	TRUE	NA
pk4269	NA	NA	NA	NA	NA	NA	NA	NA	NA	NA	NA	NA	NA	NA	NA	NA	NA	NA	NA	NA	NA	NA	NA	NA	NA	NA	NA	NA
pk4270	NA	NA	NA	NA	NA	NA	NA	NA	NA	NA	NA	NA	NA	NA	NA	NA	NA	NA	NA	NA	NA	NA	NA	NA	NA	NA	NA	NA
pk4272	424.342	14.01	0.59	0.04	Linoleyl carnitine	6450015	C25H45NO4	423.335	[M+H]+	424.342	NA	OL2a	in-house	424.342	14.0052	0.588676	Linoleoylcarnitine	C25H45NO4	423.335	[M+H]+	424.342	NIST	PD_a (2)	MJLXQSQYKZWZCB-DQFWFXSYSA-N	CCCCC/C=C\C/C=C\CCCCCCCC(=O)OC(CC(=O)[O-])C[N+](C)(C)C	NA	NA	NA
pk4273	NA	NA	NA	NA	NA	NA	NA	NA	NA	NA	NA	NA	NA	544.405	16.508	2.05388	3-[(2E,6E,10E,14E,18E)-3,7,11,15,19,23-hexamethyltetracosa-2,6,10,14,18,22-hexaen-1-yl]-5-methoxy-2-methylcyclohexa-2,5-diene-1,4-dione	C38H56O3	560.423	[M+H-NH3]+	544.404	HMDB	PD_d (1)	RLVSEUWSBSQQOE-NSUIJKAQSA-N	COC1=CC(=O)C(C)=C(C\C=C(/C)CC\C=C(/C)CC\C=C(/C)CC\C=C(/C)CC\C=C(/C)CCC=C(C)C)C1=O	NA	TRUE	NA
pk4274	176.055	1.04	0.03	0.04	N-ACETYLASPARTATE	65065	C6H9NO5	175.048	[M+H]+	176.055	NA	OL2a	in-house	176.055	1.04068	0.102252	4-hydroxy-2-methyl-5-oxo-2,5-dihydrofuran-2-carboxylic acid	C6H6O5	158.022	[M+NH4]+	176.055	HMDB	PD_d (HMDB=17, NIST=94)	FMOWGHRAYUFXIG-UHFFFAOYSA-N	CC1(OC(=O)C(O)=C1)C(O)=O	NA	TRUE	NA
pk4276	NA	NA	NA	NA	NA	NA	NA	NA	NA	NA	NA	NA	NA	NA	NA	NA	NA	NA	NA	NA	NA	NA	NA	NA	NA	NA	NA	NA
pk4279	132.102, 176.0657, 285.1781	1.89, 1.87, 1.89	2.46, 2.79, 3.71	0.0015, 0.02161, 0.00344	DL-Leucine	6106, 6106, 6106	C6H13NO2, C6H13NO2, C6H13NO2	131.095, 131.095, 131.095	[M+H]+, [M+2Na-H]+, [2M+Na]+	132.1023, 176.0662, 285.1792	nan, nan, nan	OL2a	in-house	176.066	1.86839	0.0098202	3-amino-1,2,4-benzotriazin-1-ium-1-olate	C7H6N4O	162.054	[2M+3H2O+2H]2+	176.066	HMDB	PD_d (30)	BBRWGJRKAHEZBG-UHFFFAOYSA-N	NC1=NC2=CC=CC=C2[N+]([O-])=N1	NA	NA	NA
pk4280	NA	NA	NA	NA	NA	NA	NA	NA	NA	NA	NA	NA	NA	259.045	2.5484	0.312884	3,4-bis(carboxymethyl)-3,4-dihydroxyhexanedioic acid	C10H14O10	294.059	[M+H-2H2O]+	259.045	HMDB	PD_d (13)	SZRYIORVLGWZEK-UHFFFAOYSA-N	OC(=O)CC(O)(CC(O)=O)C(O)(CC(O)=O)CC(O)=O	NA	TRUE	NA
pk4281	NA	NA	NA	NA	NA	NA	NA	NA	NA	NA	NA	NA	NA	805.619	18.6693	0.732762	(2-{[(2S,3R,4E,14Z)-2-[(13Z)-docos-13-enamido]-3-hydroxyoctadeca-4,14-dien-1-yl phosphono]oxy}ethyl)trimethylazanium	C45H87N2O6P	782.63	[M+Na]+	805.619	HMDB	PD_d (4)	FMJPKVXVBYILLP-FTRJIJDXSA-N	[H][C@@](COP([O-])(=O)OCC[N+](C)(C)C)(NC(=O)CCCCCCCCCCC\C=C/CCCCCCCC)[C@H](O)\C=C\CCCCCCCC\C=C/CCC	NA	TRUE	NA
pk4282	NA	NA	NA	NA	NA	NA	NA	NA	NA	NA	NA	NA	NA	809.116	19.3092	1.27339	[6-(3-acetyl-2,4,6-trihydroxyphenyl)-3-hydroxy-4,5-bis(3,4,5-trihydroxybenzoyloxy)oxan-2-yl]methyl 3,4,5-trihydroxybenzoate	C35H30O21	786.128	[M+Na]+	809.117	HMDB	PD_d (2)	AAXKOSGKHIOTGK-UHFFFAOYSA-N	CC(=O)C1=C(O)C(C2OC(COC(=O)C3=CC(O)=C(O)C(O)=C3)C(O)C(OC(=O)C3=CC(O)=C(O)C(O)=C3)C2OC(=O)C2=CC(O)=C(O)C(O)=C2)=C(O)C=C1O	NA	TRUE	NA
pk4283	NA	NA	NA	NA	NA	NA	NA	NA	NA	NA	NA	NA	NA	239.089	6.25085	0.125083	3-(2-amino-6-oxo-6,7-dihydro-1H-purin-7-yl)-2-hydroxypropanamide	C8H10N6O3	238.081	[M+H]+	239.089	HMDB	PD_d (9)	JYHHZNJOFXOGSQ-UHFFFAOYSA-N	NC(=O)C(O)CN1C=NC2=C1C(=O)NC(N)=N2	NA	NA	NA
pk4288	NA	NA	NA	NA	NA	NA	NA	NA	NA	NA	NA	NA	NA	351.155	9.35644	4.6475	5-(3-Methylphenyl)-1,3,4-oxadiazol-2-amine	C9H9N3O	175.075	[2M+H]+	351.156	NIST	PD_a (1)	IYHZYSITDCSNBQ-UHFFFAOYSA-N	Cc1cccc(-c2nnc(N)o2)c1	NA	NA	NA
pk4289	NA	NA	NA	NA	NA	NA	NA	NA	NA	NA	NA	NA	NA	279.134	4.20508	0.507369	(2S)-2-[(1-hydroxyethylidene)amino]-3-(1H-indol-3-yl)propanoic acid	C13H14N2O3	246.1	[M+CH3OH+H]+	279.134	HMDB	PD_d (HMDB=72, NIST=83)	DZTHIGRZJZPRDV-LBPRGKRZSA-N	CC(=O)N[C@@H](CC1=CNC2=C1C=CC=C2)C(O)=O	NA	TRUE	NA
pk4291	NA	NA	NA	NA	NA	NA	NA	NA	NA	NA	NA	NA	NA	280.235	16.6632	4.13724	methyl (2E,4Z)-hexadeca-2,4-dienoate	C17H30O2	266.225	[2M+3H2O+2H]2+	280.236	HMDB	PD_d (4)	ACUIYXOOZPHRRA-DHEZTBRESA-N	CCCCCCCCCCC\C=C/C=C/C(=O)OC	NA	TRUE	NA
pk4293	375.289, 407.3149, 357.2781	16.0, 16.02, 16.09	1.12, 1.59, 1.99	0.38474, 0.39574, 0.47026	Dehydrolithocholic acid	5283906, 5283906, 5283906	C24H38O3, C24H38O3, C24H38O3	374.2821, 374.2821, 374.2821	[M+H]+, [M+CH3OH+H]+, [M+H-H2O]+	375.2894, 407.3156, 357.2788	nan, nan, nan	OL2a	in-house	375.289	16.0047	1.02454	Deoxycholic acid	C24H40O4	392.293	[M+H-H2O]+	375.289	NIST	PD_a (7)	KXGVEGMKQFWNSR-LLQZFEROSA-N	CC(CCC(=O)O)C1CCC2C3CCC4CC(O)CCC4(C)C3CC(O)C12C	NA	NA	NA
pk4294	NA	NA	NA	NA	NA	NA	NA	NA	NA	NA	NA	NA	NA	285.018	1.27682	0.115473	7,11,17,19,23-pentaoxahexacyclo[11.10.0.0¬≤,¬π‚Å∞.0‚Å¥,‚Å∏.0¬π‚Å¥,¬≤¬≤.0¬π‚Å∂,¬≤‚Å∞]tricosa-1(13),2,4(8),5,9,14,16(20),21-octaen-12-one	C18H8O6	320.032	[M+H-2H2O]+	285.018	HMDB	PD_d (3)	YQXNKHVPEJJBTJ-UHFFFAOYSA-N	O=C1OC2=CC3=C(C=CO3)C=C2C2=C1C1=CC3=C(OCO3)C=C1O2	NA	TRUE	NA
pk4295	NA	NA	NA	NA	NA	NA	NA	NA	NA	NA	NA	NA	NA	358.282	14.914	3.53666	N,N-bis[4-(dimethylamino)butyl]hexanamide	C18H39N3O	313.309	[M+2Na-H]+	358.281	HMDB	PD_d (6)	KKYYJGJYEAKUMS-UHFFFAOYSA-N	CCCCCC(=O)N(CCCCN(C)C)CCCCN(C)C	NA	TRUE	NA
pk4297	NA	NA	NA	NA	NA	NA	NA	NA	NA	NA	NA	NA	NA	587.277	17.0449	1.09373	N-(1-{4-[(2,4-dimethoxyphenyl)methyl]-5-(2-phenylethyl)-4H-1,2,4-triazol-3-yl}-2-(1H-indol-3-yl)ethyl)pyridine-2-carboxamide	C35H34N6O3	586.269	[M+H]+	587.277	HMDB	PD_d (HMDB=5, NIST=29)	UMGBPWZCCHVQAY-UHFFFAOYSA-N	COC1=CC(OC)=C(CN2C(CCC3=CC=CC=C3)=NN=C2C(CC2=CNC3=CC=CC=C23)NC(=O)C2=CC=CC=N2)C=C1	NA	TRUE	NA
pk4298	NA	NA	NA	NA	NA	NA	NA	NA	NA	NA	NA	NA	NA	347.909	0.501567	4.7282	3,4-dichloro-5-hydroxy-2H-pyrrol-2-one	C4HCl2NO2	164.938	[2M+NH4]+	347.911	HMDB	PD_d (1)	KVBAKSQRUXXHCK-UHFFFAOYSA-N	OC1=NC(=O)C(Cl)=C1Cl	NA	TRUE	NA
pk4300	NA	NA	NA	NA	NA	NA	NA	NA	NA	NA	NA	NA	NA	203.002	1.33945	2.86474	3-fluoro-1,2-dihydro-1,8-naphthyridin-2-one	C8H5FN2O	164.039	[M+K]+	203.002	HMDB	PD_d (HMDB=2, NIST=1)	JHAXGSQISYDXFP-UHFFFAOYSA-N	FC1=CC2=C(NC1=O)N=CC=C2	NA	TRUE	NA
pk4306	NA	NA	NA	NA	NA	NA	NA	NA	NA	NA	NA	NA	NA	263.089	6.53061	0.797449	2-Furanpropanoic acid, 3-carboxy-4-methyl-5-propyl-	C12H16O5	240.1	[M+Na]+	263.089	NIST	PD_a (1)	WMCQWXZMVIETAO-UHFFFAOYSA-N	CCCc1oc(CCC(=O)O)c(C(=O)O)c1C	NA	NA	NA
pk4307	NA	NA	NA	NA	NA	NA	NA	NA	NA	NA	NA	NA	NA	423.308	16.8849	0.726658	1,2-Didecanoyl-sn-glycerol	C23H44O5	400.319	[M+Na]+	423.308	NIST	PD_a (1)	GNSDEDOVXZDMKM-NRFANRHFSA-N	CCCCCCCCCC(=O)OCC(CO)OC(=O)CCCCCCCCC	NA	NA	NA
pk4308	NA	NA	NA	NA	NA	NA	NA	NA	NA	NA	NA	NA	NA	358.207	11.4283	2.85476	1-(4-fluorophenyl)-4-{4-methyl-1,4,12-triazatetracyclo[7.6.1.0‚Åµ,¬π‚Å∂.0¬π‚Å∞,¬π‚Åµ]hexadeca-5,7,9(16)-trien-12-yl}butan-1-one	C24H28FN3O	393.222	[M+H-2H2O]+	358.208	HMDB	PD_d (1)	HOIIHACBCFLJET-UHFFFAOYSA-N	CN1CCN2C3CCN(CCCC(=O)C4=CC=C(F)C=C4)CC3C3=C2C1=CC=C3	NA	TRUE	NA
pk4313	202.1437, 224.1256	10.38, 10.38	0.42, 0.27	0.2854, 0.28554	N-Octanoylglycine	84290, 84290	C10H19NO3, C10H19NO3	201.1365, 201.1365	[M+H]+, [M+Na]+	202.1438, 224.1257	nan, nan	OL2a	in-house	202.144	10.3846	0.423461	2-Acetamidooctanoic acid	C10H19NO3	201.136	[M+H]+	202.144	NIST	PD_a (1)	JJGNMSOJTSABGA-UHFFFAOYSA-N	CCCCCCC(NC(C)=O)C(=O)O	NA	NA	NA
pk4314	NA	NA	NA	NA	NA	NA	NA	NA	NA	NA	NA	NA	NA	NA	NA	NA	NA	NA	NA	NA	NA	NA	NA	NA	NA	NA	NA	NA
pk4315	NA	NA	NA	NA	NA	NA	NA	NA	NA	NA	NA	NA	NA	348.941	0.502228	1.03679	2-sulfanylidene-1,3-thiazolidine-4-carboxylic acid	C4H5NO2S2	162.976	[2M+Na]+	348.942	HMDB	PD_d (3)	SQUOCHQOQMZGQP-UHFFFAOYSA-N	OC(=O)C1CSC(=S)N1	NA	TRUE	NA
pk4321	NA	NA	NA	NA	NA	NA	NA	NA	NA	NA	NA	NA	NA	166.086	4.35365	0.145105	L-Phenylalanine	C9H11NO2	165.079	[M+H]+	166.086	NIST	PD_a (4)	COLNVLDHVKWLRT-QMMMGPOBSA-N	N[C@@H](Cc1ccccc1)C(=O)O	NA	NA	NA
pk4322	NA	NA	NA	NA	NA	NA	NA	NA	NA	NA	NA	NA	NA	200.025	1.62376	4.13437	P-methyl-1,2,3,6-tetrahydropyridin-1-ium-4-phosphinate	C6H12NO2P	161.061	[M+K]+	200.024	HMDB	PD_d (1)	MFUKVPOVVKKLRQ-UHFFFAOYSA-N	CP([O-])(=O)C1=CC[NH2+]CC1	NA	TRUE	NA
pk4325	NA	NA	NA	NA	NA	NA	NA	NA	NA	NA	NA	NA	NA	275.995	7.8266	0.00507255	3-chloro-4-(chloromethyl)-1-[3-(trifluoromethyl)phenyl]pyrrolidin-2-one	C12H10Cl2F3NO	311.009	[M+H-2H2O]+	275.995	HMDB	PD_d (6)	OQZCSNDVOWYALR-UHFFFAOYSA-N	FC(F)(F)C1=CC(=CC=C1)N1CC(CCl)C(Cl)C1=O	NA	TRUE	NA
pk4326	NA	NA	NA	NA	NA	NA	NA	NA	NA	NA	NA	NA	NA	190.989	0.499385	2.24755	1,2,3,4,5-pentafluorobenzene	C6HF5	168	[M+Na]+	190.989	HMDB	PD_d (1)	WACNXHCZHTVBJM-UHFFFAOYSA-N	FC1=CC(F)=C(F)C(F)=C1F	NA	NA	NA
pk4327	NA	NA	NA	NA	NA	NA	NA	NA	NA	NA	NA	NA	NA	794.603	19.3329	3.28465	1-(1Z-Octadecenyl)-2-(5Z,8Z,11Z,14Z-eicosatetraenoyl)-sn-glycero-3-phosphocholine	C46H84NO7P	793.599	[M+H]+	794.606	NIST	PD_a (1)	FHHVIBPVBBRLOR-IYACIECVSA-N	CCCCC/C=C\C/C=C\C/C=C\C/C=C\CCCC(=O)O[C@H](CO/C=C\CCCCCCCCCCCCCCCC)COP(=O)([O-])OCC[N+](C)(C)C	NA	NA	NA
pk4328	NA	NA	NA	NA	NA	NA	NA	NA	NA	NA	NA	NA	NA	463.339	16.0062	0.668828	(9,9-dimethyldecyl)(sulfinylidene)amine	C12H25NOS	231.166	[2M+H]+	463.339	HMDB	PD_d (8)	XCLBLPLSYOQBEP-UHFFFAOYSA-N	CC(C)(C)CCCCCCCCN=S=O	NA	TRUE	NA
pk4330	NA	NA	NA	NA	NA	NA	NA	NA	NA	NA	NA	NA	NA	221.033	3.86776	0.193437	1-(2,3-dihydrofuran-2-yl)-5-fluoro-1,2,3,4-tetrahydropyrimidine-2,4-dione	C8H7FN2O3	198.044	[M+Na]+	221.033	HMDB	PD_d (11)	PDLPZZHYCMXDCF-UHFFFAOYSA-N	FC1=CN(C2CC=CO2)C(=O)NC1=O	NA	TRUE	NA
pk4331	NA	NA	NA	NA	NA	NA	NA	NA	NA	NA	NA	NA	NA	249.977	0.500083	2.47433	3,5-dihydroxy-4-(sulfooxy)benzoic acid	C7H6O8S	249.978	[M-e]+	249.978	HMDB	PD_d (2)	DMNOQQUULVKPTE-UHFFFAOYSA-N	OC(=O)C1=CC(O)=C(OS(O)(=O)=O)C(O)=C1	NA	TRUE	NA
pk4336	416.365	17.96	0.43	0.1	gamma tocopherol	92729	C28H48O2	416.365	[M-e]+	416.365	NA	OL2a	in-house	416.365	17.9633	0.428182	(2R)-2,7,8-trimethyl-2-[(4R,8R)-4,8,12-trimethyltridecyl]-3,4-dihydro-2H-1-benzopyran-6-ol	C28H48O2	416.365	[M-e]+	416.365	HMDB	PD_d (13)	QUEDXNHFTDJVIY-DQCZWYHMSA-N	CC(C)CCC[C@@H](C)CCC[C@@H](C)CCC[C@]1(C)CCC2=CC(O)=C(C)C(C)=C2O1	NA	TRUE	NA
pk4337	NA	NA	NA	NA	NA	NA	NA	NA	NA	NA	NA	NA	NA	301.118	17.0474	0.38906	1-{2,3-bis[(E)-2-(2H-1,3-benzodioxol-5-yl)ethenyl]-4-(pyrrolidine-1-carbonyl)cyclobutanecarbonyl}piperidine	C33H36N2O6	556.257	[M+2Na]2+	301.118	HMDB	PD_d (HMDB=28, NIST=129)	MCEKBNRLKGLRNJ-JMQWPVDRSA-N	O=C(C1C(\C=C\C2=CC3=C(OCO3)C=C2)C(\C=C\C2=CC3=C(OCO3)C=C2)C1C(=O)N1CCCCC1)N1CCCC1	NA	TRUE	NA
pk4342	NA	NA	NA	NA	NA	NA	NA	NA	NA	NA	NA	NA	NA	798.6	18.6715	0.775527	(2S)-2-amino-3-({hydroxy[(2R)-3-(pentadecanoyloxy)-2-(tetracosanoyloxy)propoxy]phosphoryl}oxy)propanoic acid	C45H88NO10P	833.615	[M+H-2H2O]+	798.601	HMDB	PD_d (98)	LUGOCDWFRORKQE-HLFYWILQSA-N	[H][C@](N)(COP(O)(=O)OC[C@@]([H])(COC(=O)CCCCCCCCCCCCCC)OC(=O)CCCCCCCCCCCCCCCCCCCCCCC)C(O)=O	NA	TRUE	NA
pk4343	NA	NA	NA	NA	NA	NA	NA	NA	NA	NA	NA	NA	NA	193.069	2.98537	1.63121	3-[5-cyano-1-(4-fluorophenyl)-1,3-dihydro-2-benzofuran-1-yl]-N,N-dimethylpropanamine oxide	C20H21FN2O2	340.159	[M+2Na]2+	193.069	HMDB	PD_d (HMDB=26, NIST=37)	DIOGFDCEWUUSBQ-UHFFFAOYSA-N	CN(C)(=O)CCCC1(OCC2=C1C=CC(=C2)C#N)C1=CC=C(F)C=C1	NA	TRUE	NA
pk4344	NA	NA	NA	NA	NA	NA	NA	NA	NA	NA	NA	NA	NA	213.123	1.62875	0.569154	Pro-Pro	C10H16N2O3	212.116	[M+H]+	213.123	NIST	PD_a (2)	RWCOTTLHDJWHRS-YUMQZZPRSA-N	O=C(O)[C@@H]1CCCN1C(=O)[C@@H]1CCCN1	NA	NA	NA
pk4348	NA	NA	NA	NA	NA	NA	NA	NA	NA	NA	NA	NA	NA	312.159	13.6467	0.543341	methyl 3-(benzoyloxy)-8-(3-hydroxypropyl)-8-azabicyclo[3.2.1]octane-2-carboxylate	C19H25NO5	347.173	[M+H-2H2O]+	312.159	HMDB	PD_d (HMDB=33, NIST=38)	ZPJWHIYPUOWRBI-UHFFFAOYSA-N	COC(=O)C1C2CCC(CC1OC(=O)C1=CC=CC=C1)N2CCCO	NA	TRUE	NA
pk4349	NA	NA	NA	NA	NA	NA	NA	NA	NA	NA	NA	NA	NA	309.026	1.90011	1.58093	1-[(2S,4R,5S)-3,3-difluoro-4-hydroxy-5-(hydroxymethyl)oxolan-2-yl]-4-hydroxy-1,2-dihydropyrimidin-2-one	C9H10F2N2O5	264.056	[M+2Na-H]+	309.027	HMDB	PD_d (HMDB=10, NIST=13)	FIRDBEQIJQERSE-JHYUDYDFSA-N	OC[C@@H]1O[C@H](N2C=CC(O)=NC2=O)C(F)(F)[C@@H]1O	NA	TRUE	NA
pk4350	NA	NA	NA	NA	NA	NA	NA	NA	NA	NA	NA	NA	NA	718.574	18.4109	0.00507672	(2S)-2-{[(5R,6Z,8E,10E,12S,14Z)-5,12-dihydroxyicosa-6,8,10,14-tetraenoyl]oxy}-3-hydroxypropyl henicosanoate	C44H78O7	718.575	[M-e]+	718.574	HMDB	PD_d (41)	NVJBWESLWNPXBB-GXZSBKJTSA-N	CCCCCCCCCCCCCCCCCCCCC(=O)OC[C@H](CO)OC(=O)CCC[C@@H](O)\C=C/C=C/C=C/[C@@H](O)C\C=C/CCCCC	NA	NA	NA
pk4353	NA	NA	NA	NA	NA	NA	NA	NA	NA	NA	NA	NA	NA	NA	NA	NA	NA	NA	NA	NA	NA	NA	NA	NA	NA	NA	NA	NA
pk4356	NA	NA	NA	NA	NA	NA	NA	NA	NA	NA	NA	NA	NA	299.139	8.84641	0.520159	4-tert-Butyl-N-(4-nitrophenyl)benzamide	C17H18N2O3	298.132	[M+H]+	299.139	NIST	PD_a (2)	AQAXLQNHEBQOJW-UHFFFAOYSA-N	CC(C)(C)c1ccc(C(=O)Nc2ccc([N+](=O)[O-])cc2)cc1	NA	NA	NA
pk4357	NA	NA	NA	NA	NA	NA	NA	NA	NA	NA	NA	NA	NA	251.021	4.31349	2.69542	2-amino-3H-phenoxazin-3-one	C12H8N2O2	212.059	[M+K]+	251.022	HMDB	PD_d (HMDB=11, NIST=13)	RDJXPXHQENRCNG-UHFFFAOYSA-N	NC1=CC2=NC3=CC=CC=C3OC2=CC1=O	NA	TRUE	NA
pk4360	NA	NA	NA	NA	NA	NA	NA	NA	NA	NA	NA	NA	NA	224.927	0.548737	0.82649	2,3,6-Trichlorobenzoic acid	C7H3Cl3O2	223.92	[M+H]+	224.927	NIST	PD_d (25)	XZIDTOHMJBOSOX-UHFFFAOYSA-N	O=C(O)c1c(Cl)ccc(Cl)c1Cl	NA	NA	NA
pk4363	NA	NA	NA	NA	NA	NA	NA	NA	NA	NA	NA	NA	NA	191.04	2.22315	0.300194	6-(nitrooxy)-hexahydrofuro[3,2-b]furan-3-yl 2-(ethylsulfanyl)-1,2-dihydropyridine-3-carboxylate	C14H18N2O7S	358.083	[M+H+Na]2+	191.04	HMDB	PD_d (HMDB=14, NIST=9)	ISKSFVDWBALXEP-UHFFFAOYSA-N	CCSC1NC=CC=C1C(=O)OC1COC2C(COC12)O[N+]([O-])=O	NA	NA	NA
pk4364	NA	NA	NA	NA	NA	NA	NA	NA	NA	NA	NA	NA	NA	190.043	1.20644	0.204191	2-(3-sulfanylpropyl)pentanedioic acid	C8H14O4S	206.061	[M+H-NH3]+	190.043	HMDB	PD_d (HMDB=11, NIST=45)	FNLNSQHJKVQCBP-UHFFFAOYSA-N	OC(=O)CCC(CCCS)C(O)=O	NA	TRUE	NA
pk4367	NA	NA	NA	NA	NA	NA	NA	NA	NA	NA	NA	NA	NA	161.133	13.4301	0.320233	3-Methyl-5-phenylpentan-1-ol	C12H18O	178.136	[M+H-H2O]+	161.132	NIST	PD_a (5)	OXYRENDGHPGWKV-UHFFFAOYSA-N	CC(CCO)CCc1ccccc1	NA	NA	NA
pk4370	NA	NA	NA	NA	NA	NA	NA	NA	NA	NA	NA	NA	NA	158.092	1.35472	3.45872	DL-Arginine	C6H14N4O2	174.112	[M+H-NH3]+	158.093	NIST	PD_a (1)	ODKSFYDXXFIFQN-UHFFFAOYSA-N	N=C(N)NCCCC(N)C(=O)O	NA	NA	NA
pk4371	NA	NA	NA	NA	NA	NA	NA	NA	NA	NA	NA	NA	NA	421.265	18.799	0.0976618	[(2R)-2-{[(5Z,7R,8E,10Z,13Z,15E,17S,19Z)-7,17-dihydroxydocosa-5,8,10,13,15,19-hexaenoyl]oxy}-3-[(14-methylhexadecanoyl)oxy]propoxy][(2S)-2,3-dihydroxypropoxy]phosphinic acid	C45H77O12P	840.515	[M+2H]2+	421.265	HMDB	PD_d (20)	QMONEJHQMDVKCA-XIFZHMAMSA-N	[H][C@](O)(CO)COP(O)(=O)OC[C@@]([H])(COC(=O)CCCCCCCCCCCCC(C)CC)OC(=O)CCC\C=C/[C@@H](O)\C=C\C=C/C\C=C/C=C/[C@@H](O)C\C=C/CC	NA	NA	NA
pk4372	NA	NA	NA	NA	NA	NA	NA	NA	NA	NA	NA	NA	NA	179.143	16.3089	0.337161	Dodeca-2(E),4(E)-dienoic acid	C12H20O2	196.146	[M+H-H2O]+	179.143	NIST	PD_a (3)	HQSBWLQFLLMPKC-BNFZFUHLSA-N	CCCCCCC/C=C/C=C/C(=O)O	NA	NA	NA
pk4374	NA	NA	NA	NA	NA	NA	NA	NA	NA	NA	NA	NA	NA	299.016	1.37109	1.16808	3-{[2-(carbamoyloxy)ethyl]sulfanyl}-6-(1-hydroxyethyl)-7-oxo-4-thia-1-azabicyclo[3.2.0]hept-2-ene-2-carboxylic acid	C11H14N2O6S2	334.029	[M+H-2H2O]+	299.015	HMDB	PD_d (4)	LVCPLOQIOKEULU-UHFFFAOYSA-N	CC(O)C1C2SC(SCCOC(N)=O)=C(N2C1=O)C(O)=O	NA	TRUE	NA
pk4377	156.0267, 178.0085, 156.0267, 178.0085	0.71, 0.71, 0.71, 0.71	3.25, 3.81, 3.25, 3.81	0.08822, 0.09183, 0.08822, 0.09183	L-Aspartic acid, D-Aspartic acid	5960, 5960, 83887, 83887	C4H7NO4, C4H7NO4, C4H7NO4, C4H7NO4	133.038, 133.038, 133.038, 133.038	[M+Na]+, [M+2Na-H]+, [M+Na]+, [M+2Na-H]+	156.0272, 178.0092, 156.0272, 178.0092	nan, nan, nan, nan	OL2a, OL2a	in-house, in-house	156.027	0.708219	0.0638288	sodium (2Z)-3-carboxyprop-2-enoate	C4H3NaO4	137.993	[M+NH4]+	156.027	HMDB	PD_d (4)	VRVKOZSIJXBAJG-ODZAUARKSA-M	[Na+].OC(=O)\C=C/C([O-])=O	NA	TRUE	NA
pk4378	NA	NA	NA	NA	NA	NA	NA	NA	NA	NA	NA	NA	NA	558.856	0.58437	0.106288	{[hydroxy({[hydroxy({[3-hydroxy-5-(5-iodo-2,4-dioxo-1,2,3,4-tetrahydropyrimidin-1-yl)oxolan-2-yl]methoxy})phosphoryl]oxy})phosphoryl]oxy}phosphonic acid	C9H14IN2O14P3	593.87	[M+H-2H2O]+	558.856	HMDB	PD_d (1)	ZWDWDTXYXXJLJB-UHFFFAOYSA-N	OC1CC(OC1COP(O)(=O)OP(O)(=O)OP(O)(O)=O)N1C=C(I)C(=O)NC1=O	NA	TRUE	NA
pk4383	NA	NA	NA	NA	NA	NA	NA	NA	NA	NA	NA	NA	NA	850.554	18.5902	0.52884	(2S)-2-amino-3-({[(2R)-2-(docosanoyloxy)-3-(pentadecanoyloxy)propoxy](hydroxy)phosphoryl}oxy)propanoic acid	C43H84NO10P	805.583	[M+2Na-H]+	850.554	HMDB	PD_d (35)	HCJXCECWFHKWJZ-PVXQIPPMSA-N	[H][C@](N)(COP(O)(=O)OC[C@@]([H])(COC(=O)CCCCCCCCCCCCCC)OC(=O)CCCCCCCCCCCCCCCCCCCCC)C(O)=O	NA	TRUE	NA
pk4385	NA	NA	NA	NA	NA	NA	NA	NA	NA	NA	NA	NA	NA	390.139	1.75163	0.863691	methyl 4',5',7',11'-tetrahydroxy-2'-methyl-4,10'-dioxo-9'-oxaspiro[oxetane-3,6'-tricyclo[6.3.1.0¬π,‚Åµ]dodecane]-7'-carboxylate	C16H20O10	372.106	[M+NH4]+	390.139	HMDB	PD_d (HMDB=15, NIST=55)	JTVRXANWSWLMEV-UHFFFAOYSA-N	COC(=O)C1(O)C2CC3(C(C)CC(O)C3(O)C11COC1=O)C(O)C(=O)O2	NA	TRUE	NA
pk4389	NA	NA	NA	NA	NA	NA	NA	NA	NA	NA	NA	NA	NA	NA	NA	NA	NA	NA	NA	NA	NA	NA	NA	NA	NA	NA	NA	NA
pk4390	NA	NA	NA	NA	NA	NA	NA	NA	NA	NA	NA	NA	NA	NA	NA	NA	NA	NA	NA	NA	NA	NA	NA	NA	NA	NA	NA	NA
pk4391	NA	NA	NA	NA	NA	NA	NA	NA	NA	NA	NA	NA	NA	146.917	1.17646	3.5612	2,2,3-trichlorooxirane	C2HCl3O	145.909	[M+H]+	146.917	HMDB	PD_d (3)	CMMXCVYESRODNH-UHFFFAOYSA-N	ClC1OC1(Cl)Cl	NA	TRUE	NA
pk4394	NA	NA	NA	NA	NA	NA	NA	NA	NA	NA	NA	NA	NA	322.077	1.38717	0.686808	2-[3-carboxy-2-(carboxymethyl)-2-hydroxypropanamido]pentanedioic acid	C11H15NO10	321.07	[M+H]+	322.077	HMDB	PD_d (HMDB=5, NIST=33)	GAQNUGISBQJMKO-UHFFFAOYSA-N	OC(=O)CCC(NC(=O)C(O)(CC(O)=O)CC(O)=O)C(O)=O	NA	TRUE	NA
pk4395	NA	NA	NA	NA	NA	NA	NA	NA	NA	NA	NA	NA	NA	290.15	16.2416	0.0220972	6-{4,13-dihydroxy-1,6,6,11,15-pentamethyl-5,17-dioxotetracyclo[8.7.0.0¬≤,‚Å∑.0¬π¬π,¬π‚Åµ]heptadeca-3,7-dien-14-yl}-6-hydroxy-2-methyl-5-oxohept-3-en-2-yl acetate	C32H44O8	556.304	[M+H+Na]2+	290.15	HMDB	PD_d (HMDB=26, NIST=12)	NDYMQXYDSVBNLL-UHFFFAOYSA-N	CC(=O)OC(C)(C)C=CC(=O)C(C)(O)C1C(O)CC2(C)C3CC=C4C(C=C(O)C(=O)C4(C)C)C3(C)C(=O)CC12C	NA	TRUE	NA
pk4396	NA	NA	NA	NA	NA	NA	NA	NA	NA	NA	NA	NA	NA	251.201	15.1788	0.0680731	Hexadecanedioic acid	C16H30O4	286.214	[M+H-2H2O]+	251.201	NIST	PD_a (2)	QQHJDPROMQRDLA-UHFFFAOYSA-N	O=C(O)CCCCCCCCCCCCCCC(=O)O	NA	NA	NA
pk4397	NA	NA	NA	NA	NA	NA	NA	NA	NA	NA	NA	NA	NA	271.092	3.08387	0.609932	2-({1-[bis(carboxymethyl)amino]propan-2-yl}(carboxymethyl)amino)acetic acid	C11H18N2O8	306.106	[M+H-2H2O]+	271.092	HMDB	PD_d (HMDB=18, NIST=14)	XNCSCQSQSGDGES-UHFFFAOYSA-N	CC(CN(CC(O)=O)CC(O)=O)N(CC(O)=O)CC(O)=O	NA	TRUE	NA
pk4401	NA	NA	NA	NA	NA	NA	NA	NA	NA	NA	NA	NA	NA	259.075	5.64233	0.0503174	2-methyl-4-oxo-3-phenyl-4H-chromen-7-yl acetate	C18H14O4	294.089	[M+H-2H2O]+	259.075	HMDB	PD_d (HMDB=15, NIST=81)	DPIAJERHFDBLPT-UHFFFAOYSA-N	CC(=O)OC1=CC=C2C(=O)C(=C(C)OC2=C1)C1=CC=CC=C1	NA	TRUE	NA
pk4403	NA	NA	NA	NA	NA	NA	NA	NA	NA	NA	NA	NA	NA	312.92	0.502323	3.76932	4,6-dichloro-N-(2-chlorophenyl)-1,3,5-triazin-2-amine	C9H5Cl3N4	273.958	[M+K]+	312.921	HMDB	PD_d (1)	IMHBYKMAHXWHRP-UHFFFAOYSA-N	ClC1=CC=CC=C1NC1=NC(Cl)=NC(Cl)=N1	NA	TRUE	NA
pk4404	NA	NA	NA	NA	NA	NA	NA	NA	NA	NA	NA	NA	NA	259.081	3.44561	0.0108074	15-(4-iodophenyl)-3,3-dimethylpentadecanoic acid	C23H37IO2	472.184	[M+2Na]2+	259.081	HMDB	PD_d (HMDB=25, NIST=13)	COJKCRQZSGYQAF-UHFFFAOYSA-N	CC(C)(CCCCCCCCCCCCC1=CC=C(I)C=C1)CC(O)=O	NA	TRUE	NA
pk4406	NA	NA	NA	NA	NA	NA	NA	NA	NA	NA	NA	NA	NA	793.555	18.1162	0.525584	(3R)-3-{[(5Z)-3-hydroxytetradec-5-enoyl]oxy}-4-(trimethylazaniumyl)butanoate	C21H39NO5	385.283	[2M+Na]+	793.555	HMDB	PD_d (105)	CJMUXNONVZSQIX-ZDOLJLSUSA-N	CCCCCCCC\C=C/CC(O)CC(=O)O[C@H](CC([O-])=O)C[N+](C)(C)C	NA	TRUE	NA
pk4407	NA	NA	NA	NA	NA	NA	NA	NA	NA	NA	NA	NA	NA	263.007	5.22977	0.0492686	7-methyl-6,8-bis(methylsulfanyl)pyrrolo[1,2-a]pyrazine	C10H12N2S2	224.044	[M+K]+	263.007	HMDB	PD_d (6)	MYLBTCQBKAKUTJ-UHFFFAOYSA-N	CSC1=C(C)C(SC)=C2C=NC=CN12	NA	TRUE	NA
pk4411	NA	NA	NA	NA	NA	NA	NA	NA	NA	NA	NA	NA	NA	215.139	1.50869	0.113652	4-[1-hydroxy-2-(methylamino)ethyl]-2-methoxyphenol	C10H15NO3	197.105	[M+NH4]+	215.139	HMDB	PD_d (HMDB=49, NIST=62)	JWJCTZKFYGDABJ-UHFFFAOYSA-N	CNCC(O)C1=CC(OC)=C(O)C=C1	NA	TRUE	NA
pk4413	NA	NA	NA	NA	NA	NA	NA	NA	NA	NA	NA	NA	NA	229.038	5.78903	0.490621	8,9-dichloro-2,3,4,5-tetrahydro-1H-2-benzazepine	C10H11Cl2N	215.027	[2M+3H2O+2H]2+	229.038	HMDB	PD_d (HMDB=5, NIST=40)	IADAQXMUWITWNG-UHFFFAOYSA-N	ClC1=CC=C2CCCNCC2=C1Cl	NA	TRUE	NA
pk4414	NA	NA	NA	NA	NA	NA	NA	NA	NA	NA	NA	NA	NA	133.101	7.88012	0.347225	cyclopenta-1,3-diene	C5H6	66.047	[2M+H]+	133.101	HMDB	PD_d (HMDB=90, NIST=149)	ZSWFCLXCOIISFI-UHFFFAOYSA-N	C1C=CC=C1	NA	TRUE	NA
pk4415	NA	NA	NA	NA	NA	NA	NA	NA	NA	NA	NA	NA	NA	120.081	3.81922	0.812786	2-Amino-1-phenylethanol	C8H11NO	137.084	[M+H-H2O]+	120.081	NIST	PD_a (4)	ULSIYEODSMZIPX-UHFFFAOYSA-N	NCC(O)c1ccccc1	NA	NA	NA
pk4416	NA	NA	NA	NA	NA	NA	NA	NA	NA	NA	NA	NA	NA	243.086	5.9061	0.0233662	2-{3-hydroxy-1H,3H,4H,5H,6H-cyclopenta[c]furan-4-yl}-3-methoxy-3-oxopropanoic acid	C11H14O6	242.079	[M+H]+	243.086	HMDB	PD_d (27)	XNIJPPBKASPAIZ-UHFFFAOYSA-N	COC(=O)C(C1CCC2=C1C(O)OC2)C(O)=O	NA	TRUE	NA
pk4417	NA	NA	NA	NA	NA	NA	NA	NA	NA	NA	NA	NA	NA	505.425	16.6448	0.560819	(2S)-2,3-bis(octanoyloxy)propyl 10-methyldodecanoate	C32H60O6	540.439	[M+H-2H2O]+	505.425	HMDB	PD_d (19)	HCDORBWZWOHWNG-XIJSCUBXSA-N	[H][C@](COC(=O)CCCCCCC)(COC(=O)CCCCCCCCC(C)CC)OC(=O)CCCCCCC	NA	TRUE	NA
pk4418	NA	NA	NA	NA	NA	NA	NA	NA	NA	NA	NA	NA	NA	95.0128	1.51836	0.22277	5-hydroxypenta-2,4-diynal	C5H2O2	94.0055	[M+H]+	95.0128	HMDB	PD_d (18)	HKRQYGNUINCFGR-UHFFFAOYSA-N	OC#CC#CC=O	NA	TRUE	NA
pk4419	NA	NA	NA	NA	NA	NA	NA	NA	NA	NA	NA	NA	NA	501.391	17.0887	0.207854	2-{4-hydroxy-3-[(9E)-octadec-9-enoyloxy]oxolan-2-yl}-2-[(9E)-octadec-9-enoyloxy]ethyl (9E)-octadec-9-enoate	C60H108O8	956.804	[M+2Na]2+	501.391	HMDB	PD_d (7)	PRXRUNOAOLTIEF-WUOFIQDXSA-N	CCCCCCCC\C=C\CCCCCCCC(=O)OCC(OC(=O)CCCCCCC\C=C\CCCCCCCC)C1OCC(O)C1OC(=O)CCCCCCC\C=C\CCCCCCCC	NA	TRUE	NA
pk4420	357.2785, 415.2817	13.97, 13.97	0.74, 0.41	0.00464, 0.00117	Hyodeoxycholic acid	5283820, 5283820	C24H40O4, C24H40O4	392.2927, 392.2927	[M+H-2H2O]+, [M+Na]+	357.2788, 415.2819	nan, nan	OL2a	in-house	415.282	13.9712	0.154204	7-ethenyl-1-imino-4,7-dimethyl-octahydropyrrolo[1,2-c]pyrimidin-3-one	C11H17N3O	207.137	[2M+H]+	415.282	HMDB	PD_d (111)	JICZMZVYTMAXGX-UHFFFAOYSA-N	CC1C2CCC(C)(C=C)N2C(=N)NC1=O	NA	TRUE	NA
pk4423	NA	NA	NA	NA	NA	NA	NA	NA	NA	NA	NA	NA	NA	297.242	16.975	0.362667	9,10-Dihydroxy-12Z-octadecenoic acid	C18H34O4	314.246	[M+H-H2O]+	297.242	NIST	PD_a (5)	XEBKSQSGNGRGDW-CJWPDFJNSA-N	CCCCC/C=C\C[C@H](O)[C@@H](O)CCCCCCCC(=O)O	NA	NA	NA
pk4424	NA	NA	NA	NA	NA	NA	NA	NA	NA	NA	NA	NA	NA	902.585	19.0243	0.675211	(2-aminoethoxy)[(2R)-2-{[(8Z,11Z,14Z)-5,6-dihydroxyicosa-8,11,14-trienoyl]oxy}-3-(docosanoyloxy)propoxy]phosphinic acid	C47H88NO10P	857.615	[M+2Na-H]+	902.586	HMDB	PD_d (64)	DOVMKWVMZQLOPP-CRYQCFGISA-N	[H][C@@](COC(=O)CCCCCCCCCCCCCCCCCCCCC)(COP(O)(=O)OCCN)OC(=O)CCCC(O)C(O)C\C=C/C\C=C/C\C=C/CCCCC	NA	NA	NA
pk4426	NA	NA	NA	NA	NA	NA	NA	NA	NA	NA	NA	NA	NA	777.562	18.9531	0.254107	(2S)-2-{[(5R,6Z,8E,10E,12S,14Z)-5,12-dihydroxyicosa-6,8,10,14-tetraenoyl]oxy}-3-hydroxypropyl docosanoate	C45H80O7	732.59	[M+2Na-H]+	777.562	HMDB	PD_d (61)	QJCKLWLAGYSHDN-VJRMJIMDSA-N	CCCCCCCCCCCCCCCCCCCCCC(=O)OC[C@H](CO)OC(=O)CCC[C@@H](O)\C=C/C=C/C=C/[C@@H](O)C\C=C/CCCCC	NA	NA	NA
pk4427	NA	NA	NA	NA	NA	NA	NA	NA	NA	NA	NA	NA	NA	NA	NA	NA	NA	NA	NA	NA	NA	NA	NA	NA	NA	NA	NA	NA
pk4430	NA	NA	NA	NA	NA	NA	NA	NA	NA	NA	NA	NA	NA	295.158	4.87308	0.582501	2-(5-benzyl-11-{3-[(diaminomethylidene)amino]propyl}-7-methyl-3,6,9,12,15-pentaoxo-8-(propan-2-yl)-1,4,7,10,13-pentaazacyclopentadecan-2-yl)acetic acid	C27H40N8O7	588.302	[M+2H]2+	295.158	HMDB	PD_d (13)	AMLYAMJWYAIXIA-UHFFFAOYSA-N	CC(C)C1N(C)C(=O)C(CC2=CC=CC=C2)NC(=O)C(CC(O)=O)NC(=O)CNC(=O)C(CCCN=C(N)N)NC1=O	NA	TRUE	NA
pk4433	NA	NA	NA	NA	NA	NA	NA	NA	NA	NA	NA	NA	NA	158.06	4.41665	0.0727572	6-Quinolinecarbaldehyde	C10H7NO	157.053	[M+H]+	158.06	NIST	PD_a (6)	VUAOIXANWIFYCU-UHFFFAOYSA-N	O=Cc1ccc2ncccc2c1	NA	NA	NA
pk4438	NA	NA	NA	NA	NA	NA	NA	NA	NA	NA	NA	NA	NA	366.235	17.435	0.405505	[(2R)-2-[(4Z,7Z,10Z,13Z,16Z)-docosa-4,7,10,13,16-pentaenoyloxy]-3-(pentadecanoyloxy)propoxy]phosphonic acid	C40H69O8P	708.473	[M+H+Na]2+	366.235	HMDB	PD_d (57)	WKRGAKBAEKJKEO-RQMNVJEFSA-N	[H][C@@](COC(=O)CCCCCCCCCCCCCC)(COP(O)(O)=O)OC(=O)CC\C=C/C\C=C/C\C=C/C\C=C/C\C=C/CCCCC	NA	TRUE	NA
pk4440	NA	NA	NA	NA	NA	NA	NA	NA	NA	NA	NA	NA	NA	262.956	0.499049	2.06682	5,11-dioxatricyclo[7.3.0.0¬≥,‚Å∑]dodeca-1,3(7),8-triene-4,6,10,12-tetrone	C10H2O6	217.985	[M+2Na-H]+	262.956	HMDB	PD_d (HMDB=1, NIST=12)	ANSXAPJVJOKRDJ-UHFFFAOYSA-N	O=C1OC(=O)C2=CC3=C(C=C12)C(=O)OC3=O	NA	TRUE	NA
pk4441	NA	NA	NA	NA	NA	NA	NA	NA	NA	NA	NA	NA	NA	NA	NA	NA	NA	NA	NA	NA	NA	NA	NA	NA	NA	NA	NA	NA
pk4442	NA	NA	NA	NA	NA	NA	NA	NA	NA	NA	NA	NA	NA	519.404	16.3054	1.43585	5,9-dihydroxy-14-[(4E)-6-methoxy-6-methylhept-4-en-2-yl]-6,6,11,15-tetramethyltetracyclo[8.7.0.0¬≤,‚Å∑.0¬π¬π,¬π‚Åµ]heptadec-7-ene-1-carbaldehyde	C31H50O4	486.371	[M+CH3OH+H]+	519.404	HMDB	PD_d (7)	AEUOCNAZOMRXEC-NTEUORMPSA-N	COC(C)(C)\C=C\CC(C)C1CCC2(C)C3C(O)C=C4C(CCC(O)C4(C)C)C3(CCC12C)C=O	NA	TRUE	NA
pk4443	NA	NA	NA	NA	NA	NA	NA	NA	NA	NA	NA	NA	NA	132.066	2.44687	0.771897	(2S,4R)-4-hydroxypyrrolidine-2-carboxylic acid	C5H9NO3	131.058	[M+H]+	132.066	HMDB	PD_d (HMDB=30, NIST=159)	PMMYEEVYMWASQN-DMTCNVIQSA-N	O[C@H]1CN[C@@H](C1)C(O)=O	NA	TRUE	NA
pk4444	NA	NA	NA	NA	NA	NA	NA	NA	NA	NA	NA	NA	NA	126.024	1.46674	2.21577	ethyl fluoro(methyl)phosphinate	C3H8FO2P	126.025	[M-e]+	126.024	HMDB	PD_d (6)	RIYPSXBGLXRZNJ-UHFFFAOYSA-N	CCOP(C)(F)=O	NA	TRUE	NA
pk4445	NA	NA	NA	NA	NA	NA	NA	NA	NA	NA	NA	NA	NA	275.201	14.4877	0.332848	9,12,14-Octadecatrienoic acid, 16-oxo-, (9Z,12Z,14E)-	C18H28O3	292.204	[M+H-H2O]+	275.201	NIST	PD_a (9)	UDNFCQRCBRMBQF-CGLYFWTESA-N	CCC(=O)/C=C/C=C\C/C=C\CCCCCCCC(=O)O	NA	NA	NA
pk4446	NA	NA	NA	NA	NA	NA	NA	NA	NA	NA	NA	NA	NA	395.131	9.23743	0.224989	Eleutheroside B	C17H24O9	372.142	[M+Na]+	395.131	NIST	PD_a (1)	QJVXKWHHAMZTBY-CZZVJJMOSA-N	COc1cc(/C=C\CO)cc(OC)c1OC1OC(CO)C(O)C(O)C1O	NA	NA	NA
pk4448	NA	NA	NA	NA	NA	NA	NA	NA	NA	NA	NA	NA	NA	233.033	5.5685	3.84154	2-[(4-aminophenyl)formamido]acetic acid	C9H10N2O3	194.069	[M+K]+	233.032	HMDB	PD_d (5)	HSMNQINEKMPTIC-UHFFFAOYSA-N	NC1=CC=C(C=C1)C(=O)NCC(O)=O	NA	TRUE	NA
pk4453	NA	NA	NA	NA	NA	NA	NA	NA	NA	NA	NA	NA	NA	788.544	18.5714	0.926857	(2S)-2-amino-3-({hydroxy[(2R)-2-[(9Z,12Z)-octadeca-9,12-dienoyloxy]-3-(octadecanoyloxy)propoxy]phosphoryl}oxy)propanoic acid	C42H78NO10P	787.536	[M+H]+	788.544	HMDB	PD_d (HMDB=121, NIST=16)	AGTPCXBHIGMTEU-NREGDSCDSA-N	CCCCCCCCCCCCCCCCCC(=O)OC[C@H](COP(O)(=O)OC[C@H](N)C(O)=O)OC(=O)CCCCCCC\C=C/C\C=C/CCCCC	NA	TRUE	NA
pk4454	NA	NA	NA	NA	NA	NA	NA	NA	NA	NA	NA	NA	NA	289.956	1.3124	0.651561	2-methyl-3-{[(2-methylfuran-3-yl)disulfanyl]disulfanyl}furan	C10H10O2S4	289.956	[M-e]+	289.956	HMDB	PD_d (2)	WCQMHJWTXQMUQE-UHFFFAOYSA-N	CC1=C(SSSSC2=C(C)OC=C2)C=CO1	NA	TRUE	NA
pk4456	NA	NA	NA	NA	NA	NA	NA	NA	NA	NA	NA	NA	NA	766.538	18.2527	0.129906	(2S)-2-amino-3-({[(2R)-3-[(13Z,16Z)-docosa-13,16-dienoyloxy]-2-(pentadecanoyloxy)propoxy](hydroxy)phosphoryl}oxy)propanoic acid	C43H80NO10P	801.552	[M+H-2H2O]+	766.538	HMDB	PD_d (HMDB=282, NIST=21)	FAXSNISPTMZBTQ-RAZLNGTHSA-N	[H][C@](N)(COP(O)(=O)OC[C@@]([H])(COC(=O)CCCCCCCCCCC\C=C/C\C=C/CCCCC)OC(=O)CCCCCCCCCCCCCC)C(O)=O	NA	TRUE	NA
pk4457	NA	NA	NA	NA	NA	NA	NA	NA	NA	NA	NA	NA	NA	175.148	16.1544	0.148446	(E)-.alpha.-Ionone	C13H20O	192.151	[M+H-H2O]+	175.148	NIST	PD_a (3)	UZFLPKAIBPNNCA-BQYQJAHWSA-N	CC(=O)/C=C/C1C(C)=CCCC1(C)C	NA	NA	NA
pk4458	236.998, 175.0237, 215.0161	0.81, 0.81, 0.81	0.73, 0.24, 0.49	0.14595, 0.14826, 0.14954	Citric acid	311, 311, 311	C6H8O7, C6H8O7, C6H8O7	192.027, 192.027, 192.027	[M+2Na-H]+, [M+H-H2O]+, [M+Na]+	236.9982, 175.0237, 215.0162	nan, nan, nan	OL2a	in-house	236.998	0.805953	0.735871	Isocitric acid	C6H8O7	192.027	[M+2Na-H]+	236.998	NIST	PD_a (1)	ODBLHEXUDAPZAU-UHFFFAOYSA-N	O=C(O)CC(C(=O)O)C(O)C(=O)O	NA	NA	NA
pk4461	NA	NA	NA	NA	NA	NA	NA	NA	NA	NA	NA	NA	NA	132.484	1.89944	3.42526	3,7-dichloroquinoline-8-carboxylic acid	C10H5Cl2NO2	240.97	[M+H+Na]2+	132.483	HMDB	PD_d (1)	FFSSWMQPCJRCRV-UHFFFAOYSA-N	OC(=O)C1=C2N=CC(Cl)=CC2=CC=C1Cl	NA	NA	NA
pk4467	NA	NA	NA	NA	NA	NA	NA	NA	NA	NA	NA	NA	NA	253.252	16.9951	1.009	heptadecanoic acid	C17H34O2	270.256	[M+H-H2O]+	253.253	HMDB	PD_d (16)	KEMQGTRYUADPNZ-UHFFFAOYSA-N	CCCCCCCCCCCCCCCCC(O)=O	NA	TRUE	NA
pk4468	NA	NA	NA	NA	NA	NA	NA	NA	NA	NA	NA	NA	NA	485.36	16.8854	0.137259	2-{[1,4'-bipiperidine]-1'-yl}-N-cycloheptyl-6,7-dimethoxyquinazolin-4-amine	C27H41N5O2	467.326	[M+NH4]+	485.36	HMDB	PD_d (9)	WYVBISCFCHREDA-UHFFFAOYSA-N	COC1=C(OC)C=C2C(NC3CCCCCC3)=NC(=NC2=C1)N1CCC(CC1)N1CCCCC1	NA	TRUE	NA
pk4469	NA	NA	NA	NA	NA	NA	NA	NA	NA	NA	NA	NA	NA	517.387	16.1149	3.86986	3-{5-[(5Z)-7-methoxy-6-methyl-7-oxohept-5-en-2-yl]-4,8-dimethyl-12-(prop-1-en-2-yl)tetracyclo[7.5.0.0¬π,¬π¬≥.0‚Å¥,‚Å∏]tetradecan-13-yl}propanoic acid	C31H48O4	484.355	[M+CH3OH+H]+	517.389	HMDB	PD_d (8)	IVXMRCQSVUIHRC-YVNNLAQVSA-N	COC(=O)C(\C)=C/CCC(C)C1CCC2(C)C3CCC(C(C)=C)C4(CCC(O)=O)CC34CCC12C	NA	TRUE	NA
pk4470	NA	NA	NA	NA	NA	NA	NA	NA	NA	NA	NA	NA	NA	305.136	10.2799	0.838315	Hydroxysydonic acid	C15H22O5	282.147	[M+Na]+	305.136	NIST	PD_a (5)	YCUWMGPYKGLQQF-UHFFFAOYSA-N	CC(C)(O)CCCC(C)(O)c1ccc(C(=O)O)cc1O	NA	NA	NA
pk4472	NA	NA	NA	NA	NA	NA	NA	NA	NA	NA	NA	NA	NA	235.028	9.31315	1.58296	3-{[(1Z)-3-(prop-2-ene-1-sulfinyl)prop-1-en-1-yl]disulfanyl}prop-1-ene	C9H14OS3	234.021	[M+H]+	235.028	HMDB	PD_d (HMDB=10, NIST=11)	IXELFRRANAOWSF-ALCCZGGFSA-N	C=CCSS\C=C/CS(=O)CC=C	NA	TRUE	NA
pk4477	NA	NA	NA	NA	NA	NA	NA	NA	NA	NA	NA	NA	NA	196.141	13.1766	0.319815	(2R,5S)-5-amino-5-carboxy-2-hydroxypentan-1-aminium	C6H15N2O3	163.108	[M+CH3OH+H]+	196.141	HMDB	PD_d (22)	YSMODUONRAFBET-UHNVWZDZSA-O	[H][C@](N)(CC[C@@]([H])(O)C[NH3+])C(O)=O	NA	TRUE	NA
pk4482	NA	NA	NA	NA	NA	NA	NA	NA	NA	NA	NA	NA	NA	615.459	16.9889	0.186332	(9Z,11E,13S)-13-hydroxyoctadeca-9,11-dienoic acid	C18H32O3	296.235	[2M+Na]+	615.459	HMDB	PD_d (187)	HNICUWMFWZBIFP-IRQZEAMPSA-N	CCCCC[C@H](O)\C=C\C=C/CCCCCCCC(O)=O	NA	TRUE	NA
pk4483	204.0865, 222.097, 204.0865, 222.097, 204.0865, 222.097, 204.0865, 222.097	0.74, 0.74, 0.74, 0.74, 0.74, 0.74, 0.74, 0.74	0.82, 1.18, 0.82, 1.18, 0.82, 1.18, 0.82, 1.18	0.02799, 0.02734, 0.03799, 0.03734, 0.05799, 0.05734, 0.03799, 0.03734	N-Acetylglucosamine, N-Acetyl-D-galactosamine, N-Acetyl-D-mannosamine, N-Acetyl-D-glucosamine	24139, 24139, 84265, 84265, 11096158, 11096158, 439174, 439174	C8H15NO6, C8H15NO6, C8H15NO6, C8H15NO6, C8H15NO6, C8H15NO6, C8H15NO6, C8H15NO6	221.09, 221.09, 221.09, 221.09, 221.09, 221.09, 221.09, 221.09	[M+H-H2O]+, [M+H]+, [M+H-H2O]+, [M+H]+, [M+H-H2O]+, [M+H]+, [M+H-H2O]+, [M+H]+	204.0867, 222.0973, 204.0867, 222.0973, 204.0867, 222.0973, 204.0867, 222.0973	nan, nan, nan, nan, nan, nan, nan, nan	OL2a, OL2a, OL2a, OL2a	in-house, in-house, in-house, in-house	204.087	0.737993	0.515467	N-Acetyl-D-glucosamine	C8H15NO6	221.09	[M+H-H2O]+	204.087	NIST	PD_a (3)	OVRNDRQMDRJTHS-PVFLNQBWSA-N	CC(=O)N[C@H]1[C@@H](O)O[C@H](CO)[C@@H](O)[C@@H]1O	NA	NA	NA
pk4484	NA	NA	NA	NA	NA	NA	NA	NA	NA	NA	NA	NA	NA	213.037	1.68704	0.0622052	9H-thioxanthen-9-one	C13H8OS	212.03	[M+H]+	213.037	HMDB	PD_d (HMDB=12, NIST=18)	YRHRIQCWCFGUEQ-UHFFFAOYSA-N	O=C1C2=CC=CC=C2SC2=CC=CC=C12	NA	NA	NA
pk4486	NA	NA	NA	NA	NA	NA	NA	NA	NA	NA	NA	NA	NA	NA	NA	NA	NA	NA	NA	NA	NA	NA	NA	NA	NA	NA	NA	NA
pk4488	NA	NA	NA	NA	NA	NA	NA	NA	NA	NA	NA	NA	NA	201.043	4.57291	1.18807	1-(methyldisulfanyl)-1-(methylsulfanyl)propane	C5H12S3	168.01	[M+CH3OH+H]+	201.044	HMDB	PD_d (HMDB=14, NIST=64)	OGKCJWOOFUPRSV-UHFFFAOYSA-N	CCC(SC)SSC	NA	TRUE	NA
pk4489	NA	NA	NA	NA	NA	NA	NA	NA	NA	NA	NA	NA	NA	NA	NA	NA	NA	NA	NA	NA	NA	NA	NA	NA	NA	NA	NA	NA
pk4490	NA	NA	NA	NA	NA	NA	NA	NA	NA	NA	NA	NA	NA	559.472	17.292	0.198124	(2S)-3-hydroxy-2-[(8-{3-[(2Z)-oct-2-en-1-yl]oxiran-2-yl}octanoyl)oxy]propyl pentadecanoate	C36H66O6	594.486	[M+H-2H2O]+	559.472	HMDB	PD_d (65)	IENVIZSZBZXRLN-JUCVLPFMSA-N	CCCCCCCCCCCCCCC(=O)OC[C@H](CO)OC(=O)CCCCCCCC1OC1C\C=C/CCCCC	NA	NA	NA
pk4495	NA	NA	NA	NA	NA	NA	NA	NA	NA	NA	NA	NA	NA	772.64	18.9108	0.951981	1,6,8,9,10,11,11-heptachloro-4-oxatetracyclo[6.2.1.0¬≤,‚Å∑.0¬≥,‚Åµ]undec-9-ene	C10H5Cl7O	385.816	[2M+H]+	772.639	HMDB	PD_d (3)	ZXFXBSWRVIQKOD-UHFFFAOYSA-N	ClC1C2OC2C2C1C1(Cl)C(Cl)=C(Cl)C2(Cl)C1(Cl)Cl	NA	TRUE	NA
pk4499	157.013	2.98	0.67	0.19	Furan-2,5-dicarboxylic acid	76720	C6H4O5	156.006	[M+H]+	157.013	NA	OL2a	in-house	157.013	2.97842	1.12029	Citric acid	C6H8O7	192.027	[M+H-2H2O]+	157.013	NIST	PD_a (5)	KRKNYBCHXYNGOX-UHFFFAOYSA-N	O=C(O)CC(O)(CC(=O)O)C(=O)O	NA	NA	NA
pk4501	240.099	15.67	0.63	5.76	Pyracarbolid	32597	C13H15NO2	217.11	[M+Na]+	240.1	0.43	OL2b	in-house	240.099	15.6706	0.626824	Securinine	C13H15NO2	217.11	[M+Na]+	240.099	NIST	PD_a (1)	SWZMSZQQJRKFBP-VUDPYIQVSA-N	O=C1C=C2C=C[C@H]3CC2(O1)[C@H]1CCCCN31	NA	NA	NA
pk4504	NA	NA	NA	NA	NA	NA	NA	NA	NA	NA	NA	NA	NA	221.154	15.4813	0.0264251	5-nonyl-2-oxooxolane-3-carboxylic acid	C14H24O4	256.167	[M+H-2H2O]+	221.154	HMDB	PD_d (HMDB=39, NIST=29)	DKQLZKCYTLXNBN-UHFFFAOYSA-N	CCCCCCCCCC1CC(C(O)=O)C(=O)O1	NA	TRUE	NA
pk4505	NA	NA	NA	NA	NA	NA	NA	NA	NA	NA	NA	NA	NA	330.25	16.272	1.49835	(2S,3R)-2-[(2S)-2-amino-3-methylbutanamido]-N-[(2S)-1,1-diamino-1-hydroxy-4-methylpentan-2-yl]-3-hydroxybutanamide	C15H33N5O4	347.253	[M+H-H2O]+	330.25	HMDB	PD_d (20)	HKKMJRVJHORDJQ-RHYQMDGZSA-N	CC(C)C[C@H](NC(=O)[C@@H](NC(=O)[C@@H](N)C(C)C)[C@@H](C)O)C(N)(N)O	NA	NA	NA
pk4507	NA	NA	NA	NA	NA	NA	NA	NA	NA	NA	NA	NA	NA	250.038	1.23573	0.13568	6-methyl-2-oxo-5-(pyridin-4-yl)-1,2-dihydropyridine-3-carbonitrile	C12H9N3O	211.075	[M+K]+	250.038	HMDB	PD_d (18)	PZRHRDRVRGEVNW-UHFFFAOYSA-N	CC1=C(C=C(C#N)C(=O)N1)C1=CC=NC=C1	NA	TRUE	NA
pk4508	NA	NA	NA	NA	NA	NA	NA	NA	NA	NA	NA	NA	NA	290.963	1.29649	0.695702	2-methyl-3-{[(2-methylfuran-3-yl)disulfanyl]disulfanyl}furan	C10H10O2S4	289.956	[M+H]+	290.964	HMDB	PD_d (1)	WCQMHJWTXQMUQE-UHFFFAOYSA-N	CC1=C(SSSSC2=C(C)OC=C2)C=CO1	NA	TRUE	NA
pk4509	NA	NA	NA	NA	NA	NA	NA	NA	NA	NA	NA	NA	NA	465.357	16.1432	0.54323	(1R,3S,5Z)-5-{2-[(1R,3aS,4E,7aR)-1-[(2R,5R)-5,6-dihydroxy-6-methylheptan-2-yl]-7a-methyl-octahydro-1H-inden-4-ylidene]ethylidene}-4-methylidenecyclohexane-1,3-diol	C27H44O4	432.324	[M+CH3OH+H]+	465.357	HMDB	PD_d (46)	WFZKUWGUJVKMHC-UKBUZQLGSA-N	C[C@H](CC[C@@H](O)C(O)(C)C)[C@@]1([H])CC[C@@]2([H])\C(CCC[C@]12C)=C\C=C1\C[C@@H](O)C[C@H](O)C1=C	NA	TRUE	NA
pk4510	NA	NA	NA	NA	NA	NA	NA	NA	NA	NA	NA	NA	NA	NA	NA	NA	NA	NA	NA	NA	NA	NA	NA	NA	NA	NA	NA	NA
pk4511	NA	NA	NA	NA	NA	NA	NA	NA	NA	NA	NA	NA	NA	317.268	16.9966	0.951213	heptadec-16-yne-1,2,4-triol	C17H32O3	284.235	[M+CH3OH+H]+	317.269	HMDB	PD_d (48)	OHLQBKZXSJYBMK-UHFFFAOYSA-N	OCC(O)CC(O)CCCCCCCCCCCC#C	NA	TRUE	NA
pk4514	NA	NA	NA	NA	NA	NA	NA	NA	NA	NA	NA	NA	NA	NA	NA	NA	NA	NA	NA	NA	NA	NA	NA	NA	NA	NA	NA	NA
pk4521	NA	NA	NA	NA	NA	NA	NA	NA	NA	NA	NA	NA	NA	485.323	16.2839	1.90364	14-(3,4-dihydroxy-6-methyl-5-methylideneheptan-2-yl)-4,5-dihydroxy-2,15-dimethyltetracyclo[8.7.0.0¬≤,‚Å∑.0¬π¬π,¬π‚Åµ]heptadecan-8-one	C28H46O5	462.335	[M+Na]+	485.324	HMDB	PD_d (13)	CYPKCRFYMBXYBU-UHFFFAOYSA-N	CC(C)C(=C)C(O)C(O)C(C)C1CCC2C3CC(=O)C4CC(O)C(O)CC4(C)C3CCC12C	NA	TRUE	NA
pk4524	NA	NA	NA	NA	NA	NA	NA	NA	NA	NA	NA	NA	NA	281.027	2.70798	0.080117	(2R)-2-amino-3-({2-amino-2-[(carboxymethyl)carbamoyl]ethyl}disulfanyl)propanoic acid	C8H15N3O5S2	297.045	[M+H-NH3]+	281.027	HMDB	PD_d (5)	ZHRLECIZINSPKL-AKGZTFGVSA-N	N[C@@H](CSSCC(N)C(=O)NCC(O)=O)C(O)=O	NA	TRUE	NA
pk4531	NA	NA	NA	NA	NA	NA	NA	NA	NA	NA	NA	NA	NA	477.355	16.0111	4.9825	15-(5-ethyl-3,4-dihydroxy-6-methylheptan-2-yl)-4,5-dihydroxy-2,16-dimethyl-9-oxatetracyclo[9.7.0.0¬≤,‚Å∑.0¬π¬≤,¬π‚Å∂]octadecan-8-one	C29H50O6	494.361	[M+H-H2O]+	477.357	HMDB	PD_d (17)	HJIKODJJEORHMZ-UHFFFAOYSA-N	CCC(C(C)C)C(O)C(O)C(C)C1CCC2C3COC(=O)C4CC(O)C(O)CC4(C)C3CCC12C	NA	TRUE	NA
pk4533	NA	NA	NA	NA	NA	NA	NA	NA	NA	NA	NA	NA	NA	157.05	3.49858	0.208571	(5E)-5-(2-hydroxyethylidene)-3-(hydroxymethyl)-2,5-dihydrofuran-2-one	C7H8O4	156.042	[M+H]+	157.05	HMDB	PD_d (HMDB=21, NIST=52)	LYJDVGNTDYPSTE-LZCJLJQNSA-N	OC\C=C1\OC(=O)C(CO)=C1	NA	TRUE	NA
pk4536	NA	NA	NA	NA	NA	NA	NA	NA	NA	NA	NA	NA	NA	211.13	6.97273	0.638942	N-Cyclohexyl-N'-(1H-tetraazol-5-yl)urea	C8H14N6O	210.123	[M+H]+	211.13	NIST	PD_a (1)	MLIHMDNAHGBYMA-UHFFFAOYSA-N	O=C(Nc1nnn[nH]1)NC1CCCCC1	NA	NA	NA
pk4538	NA	NA	NA	NA	NA	NA	NA	NA	NA	NA	NA	NA	NA	547.356	16.0978	0.101842	4-ethenyl-3-hydroxy-2,4,7,14-tetramethyl-9-oxotricyclo[5.4.3.0^{1,8}]tetradecan-6-yl 2-{[1-(2-amino-3-methylbutanamido)-2-methylpropan-2-yl]sulfanyl}acetate	C31H52N2O5S	564.36	[M+H-H2O]+	547.356	HMDB	PD_d (2)	LLYYNOVSVPBRGV-UHFFFAOYSA-N	CC(C)C(N)C(=O)NCC(C)(C)SCC(=O)OC1CC(C)(C=C)C(O)C(C)C23CCC(=O)C2C1(C)C(C)CC3	NA	TRUE	NA
pk4539	NA	NA	NA	NA	NA	NA	NA	NA	NA	NA	NA	NA	NA	589.444	16.6991	0.02084	(2S)-3-hydroxy-2-[(8-{3-[(2Z)-oct-2-en-1-yl]oxiran-2-yl}octanoyl)oxy]propyl tridecanoate	C34H62O6	566.455	[M+Na]+	589.444	HMDB	PD_d (213)	RTXRWNXCFCHXJP-VSVMOUFSSA-N	CCCCCCCCCCCCC(=O)OC[C@H](CO)OC(=O)CCCCCCCC1OC1C\C=C/CCCCC	NA	NA	NA
pk4540	NA	NA	NA	NA	NA	NA	NA	NA	NA	NA	NA	NA	NA	235.108	4.41395	0.414261	2-amino-4-{[1-carboxy-2-(2-methylidenecyclopropyl)ethyl]carbamoyl}butanoic acid	C12H18N2O5	270.122	[M+H-2H2O]+	235.108	HMDB	PD_d (HMDB=33, NIST=54)	UYDZYCPIQSRXKU-UHFFFAOYSA-N	NC(CCC(=O)NC(CC1CC1=C)C(O)=O)C(O)=O	NA	TRUE	NA
pk4542	NA	NA	NA	NA	NA	NA	NA	NA	NA	NA	NA	NA	NA	519.403	16.5629	1.7826	5,9-dihydroxy-14-[(4E)-6-methoxy-6-methylhept-4-en-2-yl]-6,6,11,15-tetramethyltetracyclo[8.7.0.0¬≤,‚Å∑.0¬π¬π,¬π‚Åµ]heptadec-7-ene-1-carbaldehyde	C31H50O4	486.371	[M+CH3OH+H]+	519.404	HMDB	PD_d (7)	AEUOCNAZOMRXEC-NTEUORMPSA-N	COC(C)(C)\C=C\CC(C)C1CCC2(C)C3C(O)C=C4C(CCC(O)C4(C)C)C3(CCC12C)C=O	NA	TRUE	NA
pk4543	NA	NA	NA	NA	NA	NA	NA	NA	NA	NA	NA	NA	NA	508.369	15.7589	2.12199	(2Z,4Z,6Z,8E,10E,12E,14Z,16E,18E,20Z,22E)-4,8,12,17,21-pentamethyl-23-(2,6,6-trimethylcyclohex-1-en-1-yl)tricosa-2,4,6,8,10,12,14,16,18,20,22-undecaenal	C37H48O	508.371	[M-e]+	508.37	HMDB	PD_d (1)	BHSZYKGHISLXHM-GOALLJMFSA-N	C\C(\C=C\C=C(/C)\C=C/C=C(/C)\C=C/C=O)=C/C=C\C=C(/C)\C=C\C=C(\C)/C=C/C1=C(C)CCCC1(C)C	NA	TRUE	NA
pk4548	NA	NA	NA	NA	NA	NA	NA	NA	NA	NA	NA	NA	NA	467.373	16.5313	0.412007	(6R)-6-[(1S,2S,5R,7S,9R,10R,11S,14R,15R)-5,9-dihydroxy-2,15-dimethyltetracyclo[8.7.0.0^{2,7}.0^{11,15}]heptadecan-14-yl]-2-methylheptanoic acid	C27H46O4	434.34	[M+CH3OH+H]+	467.373	HMDB	PD_d (6)	ITZYGDKGRKKBSN-HKFUITGCSA-N	[H][C@@]1(CC[C@@]2([H])[C@]3([H])[C@H](O)C[C@]4([H])C[C@H](O)CC[C@]4(C)[C@@]3([H])CC[C@]12C)[C@H](C)CCCC(C)C(O)=O	NA	TRUE	NA
pk4550	NA	NA	NA	NA	NA	NA	NA	NA	NA	NA	NA	NA	NA	615.459	16.4013	0.0336009	(9Z,11E,13S)-13-hydroxyoctadeca-9,11-dienoic acid	C18H32O3	296.235	[2M+Na]+	615.459	HMDB	PD_d (191)	HNICUWMFWZBIFP-IRQZEAMPSA-N	CCCCC[C@H](O)\C=C\C=C/CCCCCCCC(O)=O	NA	TRUE	NA
pk4551	329.2447, 351.2266, 307.2627	16.51, 16.52, 16.52	1.06, 1.25, 1.52	0.05414, 0.05664, 0.06247	8Z,11Z,14Z Eicosatrienoic acid	5280581, 5280581, 5280581	C20H34O2, C20H34O2, C20H34O2	306.2559, 306.2559, 306.2559	[M+Na]+, [M+2Na-H]+, [M+H]+	329.2451, 351.2271, 307.2632	nan, nan, nan	OL2a	in-house	329.245	16.5141	1.06587	(8Z,11Z,14Z)-icosa-8,11,14-trienoic acid	C20H34O2	306.256	[M+Na]+	329.245	HMDB	PD_d (HMDB=33, NIST=9)	HOBAELRKJCKHQD-QNEBEIHSSA-N	CCCCC\C=C/C\C=C/C\C=C/CCCCCCC(O)=O	NA	TRUE	NA
pk4552	NA	NA	NA	NA	NA	NA	NA	NA	NA	NA	NA	NA	NA	302.232	10.0264	0.664336	(2Z)-oct-2-enoic acid	C8H14O2	142.099	[2M+NH4]+	302.233	HMDB	PD_d (70)	CWMPPVPFLSZGCY-SREVYHEPSA-N	CCCCC\C=C/C(O)=O	NA	TRUE	NA
pk4553	NA	NA	NA	NA	NA	NA	NA	NA	NA	NA	NA	NA	NA	NA	NA	NA	NA	NA	NA	NA	NA	NA	NA	NA	NA	NA	NA	NA
pk4554	NA	NA	NA	NA	NA	NA	NA	NA	NA	NA	NA	NA	NA	511.359	15.8572	4.39948	[(2S)-3-({[(2R)-2,3-bis(octadecanoyloxy)propoxy](hydroxy)phosphoryl}oxy)-2-hydroxypropoxy][(2R)-2-[(4Z,7Z,10Z,13Z,16Z,19Z)-docosa-4,7,10,13,16,19-hexaenoyloxy]-3-(octadecanoyloxy)propoxy]phosphinic acid	C85H154O17P2	1509.07	[M+2H+Na]3+	511.357	HMDB	PD_d (27)	ZGBNIMJFHPUOST-JEKJIHNKSA-N	[H][C@](O)(COP(O)(=O)OC[C@@]([H])(COC(=O)CCCCCCCCCCCCCCCCC)OC(=O)CCCCCCCCCCCCCCCCC)COP(O)(=O)OC[C@@]([H])(COC(=O)CCCCCCCCCCCCCCCCC)OC(=O)CC\C=C/C\C=C/C\C=C/C\C=C/C\C=C/C\C=C/CC	NA	TRUE	NA
pk4555	NA	NA	NA	NA	NA	NA	NA	NA	NA	NA	NA	NA	NA	304.212	7.52097	0.721172	3-(hept-3-enoyloxy)-4-(trimethylazaniumyl)butanoate	C14H25NO4	271.178	[M+CH3OH+H]+	304.212	HMDB	PD_d (23)	UWDRQAPTJQRMKT-UHFFFAOYSA-N	CCCC=CCC(=O)OC(CC([O-])=O)C[N+](C)(C)C	NA	NA	NA
pk4556	NA	NA	NA	NA	NA	NA	NA	NA	NA	NA	NA	NA	NA	304.995	2.98541	1.75768	bis(4-nitrophenoxy)phosphinic acid	C12H9N2O8P	340.01	[M+H-2H2O]+	304.996	HMDB	PD_d (4)	MHSVUSZEHNVFKW-UHFFFAOYSA-N	OP(=O)(OC1=CC=C(C=C1)[N+]([O-])=O)OC1=CC=C(C=C1)[N+]([O-])=O	NA	NA	NA
pk4558	NA	NA	NA	NA	NA	NA	NA	NA	NA	NA	NA	NA	NA	463.377	16.6595	0.792309	N1,N1-dibutylbenzene-1,2-diamine	C14H24N2	220.194	[2M+Na]+	463.377	HMDB	PD_d (19)	ZWAAKLAHTGGOEJ-UHFFFAOYSA-N	CCCCN(CCCC)C1=CC=CC=C1N	NA	TRUE	NA
pk4561	NA	NA	NA	NA	NA	NA	NA	NA	NA	NA	NA	NA	NA	NA	NA	NA	NA	NA	NA	NA	NA	NA	NA	NA	NA	NA	NA	NA
pk4562	NA	NA	NA	NA	NA	NA	NA	NA	NA	NA	NA	NA	NA	245.946	1.31551	0.873148	iron(3+) ion 2-hydroxypropane-1,2,3-tricarboxylate	C6H5FeO7	244.938	[M+H]+	245.946	HMDB	PD_d (1)	NPFOYSMITVOQOS-UHFFFAOYSA-K	[Fe+3].OC(CC([O-])=O)(CC([O-])=O)C([O-])=O	NA	TRUE	NA
pk4564	NA	NA	NA	NA	NA	NA	NA	NA	NA	NA	NA	NA	NA	637.48	18.6508	0.4675	(2S)-1-hydroxy-3-(tetradecanoyloxy)propan-2-yl (4Z,7Z,10Z,13Z,16Z)-docosa-4,7,10,13,16-pentaenoate	C39H66O5	614.491	[M+Na]+	637.48	HMDB	PD_d (85)	ILUYFTWKNLJHOS-BJTCJBOMSA-N	[H][C@](CO)(COC(=O)CCCCCCCCCCCCC)OC(=O)CC\C=C/C\C=C/C\C=C/C\C=C/C\C=C/CCCCC	NA	TRUE	NA
pk4566	NA	NA	NA	NA	NA	NA	NA	NA	NA	NA	NA	NA	NA	133.101	16.1515	0.0105183	(-)-Myrtenal	C10H14O	150.104	[M+H-H2O]+	133.101	NIST	PD_a (11)	KMRMUZKLFIEVAO-IUCAKERBSA-N	CC1(C)[C@H]2CC=C(C=O)[C@@H]1C2	NA	NA	NA
pk4571	NA	NA	NA	NA	NA	NA	NA	NA	NA	NA	NA	NA	NA	275.059	10.2429	0.691599	sulfo 4-hydroxy-5-phenylpentanoate	C11H14O6S	274.051	[M+H]+	275.058	HMDB	PD_d (HMDB=17, NIST=12)	ZCVMPBGBUWWKNR-UHFFFAOYSA-N	OC(CCC(=O)OS(O)(=O)=O)CC1=CC=CC=C1	NA	TRUE	NA
pk4575	NA	NA	NA	NA	NA	NA	NA	NA	NA	NA	NA	NA	NA	816.061	18.7952	4.62119	(1S,3R,4R,21R,22S)-10,10,14,15,16,28,28,32,33,34-decahydroxy-3-(hydroxymethyl)-2,5,20,23,38-pentaoxaheptacyclo[19.17.0.0‚Å¥,¬≤¬≤.0‚Å∑,¬π¬≤.0¬π¬≥,¬π‚Å∏.0¬≤‚Åµ,¬≥‚Å∞.0¬≥¬π,¬≥‚Å∂]octatriaconta-7,13(18),14,16,25,31(36),32,34-octaen-6,9,11,19,24,27,29,37-octone	C34H24O24	816.066	[M-e]+	816.065	HMDB	PD_d (1)	AYNMLAODZDEPLH-ZJMIEWIGSA-N	OC[C@H]1O[C@H]2OC(=O)C3=C(C4C(=O)C(O)(O)C(=O)C=C4C(=O)O[C@H]4[C@@H]1OC(=O)C1=CC(=O)C(O)(O)C(=O)C1C1=C(C=C(O)C(O)=C1O)C(=O)O[C@@H]24)C(O)=C(O)C(O)=C3	NA	NA	NA
pk4576	NA	NA	NA	NA	NA	NA	NA	NA	NA	NA	NA	NA	NA	479.334	15.6219	0.358898	(2-aminoethoxy)[(2R)-2-hydroxy-3-[(1Z)-octadec-1-en-1-yloxy]propoxy]phosphinic acid	C23H48NO6P	465.322	[2M+3H2O+2H]2+	479.333	HMDB	PD_d (7)	KACDZDULGKPXHT-HIVNOOBXSA-N	CCCCCCCCCCCCCCCC\C=C/OC[C@@H](O)COP(O)(=O)OCCN	NA	TRUE	NA
pk4577	NA	NA	NA	NA	NA	NA	NA	NA	NA	NA	NA	NA	NA	569.343	15.2739	2.93997	3-{7'-hydroxy-4'b,8',8',10'a-tetramethyl-5-oxo-dodecahydro-2'H-spiro[oxolane-3,1'-phenanthrene]-2'-yl}-1-(4-methyl-5-oxooxolan-2-yl)butan-2-yl acetate	C32H50O7	546.356	[M+Na]+	569.345	HMDB	PD_d (1)	MXWZRFQGLOGOMW-UHFFFAOYSA-N	CC(C(CC1CC(C)C(=O)O1)OC(C)=O)C1CCC2C3(C)CCC(O)C(C)(C)C3CCC2(C)C11COC(=O)C1	NA	TRUE	NA
pk4578	NA	NA	NA	NA	NA	NA	NA	NA	NA	NA	NA	NA	NA	645.324	14.7909	1.1183	(2-{[(2R)-3-(acetyloxy)-2-{[(5R,6R,7Z,9Z,11E,13E,15S,17Z)-5,6,15-trihydroxyicosa-7,9,11,13,17-pentaenoyl]oxy}propyl phosphono]oxy}ethyl)trimethylazanium	C30H50NO11P	631.312	[2M+3H2O+2H]2+	645.324	HMDB	PD_d (4)	JEVKBGCAIMLFMA-KZXHGTAESA-N	[H][C@@](COC(C)=O)(COP([O-])(=O)OCC[N+](C)(C)C)OC(=O)CCC[C@@H](O)[C@H](O)\C=C/C=C\C=C\C=C\[C@@H](O)C\C=C/CC	NA	NA	NA
pk4584	NA	NA	NA	NA	NA	NA	NA	NA	NA	NA	NA	NA	NA	218.042	6.48246	1.95512	o-Hydroxyhippuric acid	C9H9NO4	195.053	[M+Na]+	218.042	NIST	PD_a (2)	ONJSZLXSECQROL-UHFFFAOYSA-N	O=C(O)CNC(=O)c1ccccc1O	NA	NA	NA
pk4585	NA	NA	NA	NA	NA	NA	NA	NA	NA	NA	NA	NA	NA	232.988	1.19989	3.19894	1-(methyldisulfanyl)-1-[(1E)-prop-1-en-1-ylsulfanyl]propane	C7H14S3	194.026	[M+K]+	232.989	HMDB	PD_d (2)	MLJHEPZOIZWECP-GQCTYLIASA-N	CCC(SSC)S\C=C\C	NA	TRUE	NA
pk4589	NA	NA	NA	NA	NA	NA	NA	NA	NA	NA	NA	NA	NA	201.007	3.05871	2.89419	2-oxo-3-sulfopropanoic acid	C3H4O6S	167.973	[M+CH3OH+H]+	201.006	HMDB	PD_d (HMDB=7, NIST=35)	BUTHMSUEBYPMKJ-UHFFFAOYSA-N	OC(=O)C(=O)CS(O)(=O)=O	NA	TRUE	NA
pk4594	NA	NA	NA	NA	NA	NA	NA	NA	NA	NA	NA	NA	NA	412.209	7.51931	0.247205	5-(2,3-dihydroxy-3-methylbutyl)-4-[2-(3,3-dimethyloxiran-2-yl)acetyl]-3,4-dihydroxy-2-(3-methylbutanoyl)cyclopent-2-en-1-one	C21H32O8	412.21	[M-e]+	412.209	HMDB	PD_d (HMDB=27, NIST=9)	ZBRPCUWVJNPMIY-UHFFFAOYSA-N	CC(C)CC(=O)C1=C(O)C(O)(C(CC(O)C(C)(C)O)C1=O)C(=O)CC1OC1(C)C	NA	TRUE	NA
pk4595	NA	NA	NA	NA	NA	NA	NA	NA	NA	NA	NA	NA	NA	387.253	12.8776	0.740859	Bufalin	C24H34O4	386.246	[M+H]+	387.253	NIST	PD_a (1)	QEEBRPGZBVVINN-ZXRSHIDQSA-N	C[C@]12CC[C@H](O)C[C@H]1CCC1C2CC[C@]2(C)[C@@H](c3ccc(=O)oc3)CC[C@]12O	NA	NA	NA
pk4599	NA	NA	NA	NA	NA	NA	NA	NA	NA	NA	NA	NA	NA	96.0192	1.16379	0.404388	1,2,3,4-tetrahydro-1,3,5-triazine-2,4-dione	C3H3N3O2	113.023	[M+H-H2O]+	96.0192	HMDB	PD_d (30)	GEWRKGDRYZIFNP-UHFFFAOYSA-N	O=C1NC=NC(=O)N1	NA	TRUE	NA
pk4605	NA	NA	NA	NA	NA	NA	NA	NA	NA	NA	NA	NA	NA	524.275	15.298	0.126691	(2-aminoethoxy)[(2R)-3-hydroxy-2-[(5Z,8Z,11Z,14Z)-icosa-5,8,11,14-tetraenoyloxy]propoxy]phosphinic acid	C25H44NO7P	501.286	[M+Na]+	524.275	HMDB	PD_d (HMDB=20, NIST=10)	YWOCITMXHHTBAW-XSQXPFHXSA-N	[H][C@@](CO)(COP(O)(=O)OCCN)OC(=O)CCC\C=C/C\C=C/C\C=C/C\C=C/CCCCC	NA	TRUE	NA
pk4609	NA	NA	NA	NA	NA	NA	NA	NA	NA	NA	NA	NA	NA	779.541	17.6167	0.236842	(2S)-3-hydroxy-2-{[(5Z)-7-[(1R,2R,3R)-3-hydroxy-2-[(1E,3S)-3-hydroxyoct-1-en-1-yl]-5-oxocyclopentyl]hept-5-enoyl]oxy}propyl henicosanoate	C44H78O8	734.57	[M+2Na-H]+	779.541	HMDB	PD_d (197)	ZFBDXLJXJWWFPP-UXXSLPIFSA-N	CCCCCCCCCCCCCCCCCCCCC(=O)OC[C@H](CO)OC(=O)CCC\C=C/C[C@@H]1[C@@H](\C=C\[C@@H](O)CCCCC)[C@H](O)CC1=O	NA	NA	NA
pk4610	NA	NA	NA	NA	NA	NA	NA	NA	NA	NA	NA	NA	NA	798.54	18.9611	0.524707	1-(1Z-Octadecenyl)-2-(4Z,7Z,10Z,13Z,16Z,19Z-docosahexaenoyl)-sn-glycero-3-phosphoethanolamine	C45H78NO7P	775.552	[M+Na]+	798.541	NIST	PD_a (1)	FIJFPUAJUDAZEY-WAHBYMPSSA-N	CC/C=C\C/C=C\C/C=C\C/C=C\C/C=C\C/C=C\CCC(=O)OC(CO/C=C\CCCCCCCCCCCCCCCC)COP(=O)(O)OCCN	NA	NA	NA
pk4612	NA	NA	NA	NA	NA	NA	NA	NA	NA	NA	NA	NA	NA	174.02	0.661817	0.162344	2-[4-(2-sulfoethyl)piperazin-1-yl]ethane-1-sulfonic acid	C8H18N2O6S2	302.061	[M+2Na]2+	174.02	HMDB	PD_d (8)	IHPYMWDTONKSCO-UHFFFAOYSA-N	OS(=O)(=O)CCN1CCN(CCS(O)(=O)=O)CC1	NA	NA	NA
pk4613	NA	NA	NA	NA	NA	NA	NA	NA	NA	NA	NA	NA	NA	521.381	16.5469	0.153325	(2R)-2,3-bis(octanoyloxy)propyl decanoate	C29H54O6	498.392	[M+Na]+	521.381	HMDB	PD_d (88)	OXBFEJBBKCRANO-AREMUKBSSA-N	[H][C@@](COC(=O)CCCCCCC)(COC(=O)CCCCCCCCC)OC(=O)CCCCCCC	NA	TRUE	NA
pk4615	NA	NA	NA	NA	NA	NA	NA	NA	NA	NA	NA	NA	NA	133.101	16.5206	0.191584	(-)-Myrtenal	C10H14O	150.104	[M+H-H2O]+	133.101	NIST	PD_a (9)	KMRMUZKLFIEVAO-IUCAKERBSA-N	CC1(C)[C@H]2CC=C(C=O)[C@@H]1C2	NA	NA	NA
pk4616	NA	NA	NA	NA	NA	NA	NA	NA	NA	NA	NA	NA	NA	238.029	1.69629	0.646421	3-[3,4-dihydroxy-5-(3,4,5-trihydroxybenzoyloxy)benzoyloxy]-4,5-dihydroxybenzoic acid	C21H14O13	474.043	[M+2H]2+	238.029	HMDB	PD_d (HMDB=5, NIST=29)	QUXNYZHQBWMPNX-UHFFFAOYSA-N	OC(=O)C1=CC(O)=C(O)C(OC(=O)C2=CC(O)=C(O)C(OC(=O)C3=CC(O)=C(O)C(O)=C3)=C2)=C1	NA	TRUE	NA
pk4619	NA	NA	NA	NA	NA	NA	NA	NA	NA	NA	NA	NA	NA	681.315	15.846	0.975235	(1S)-1-[(3-hydroxy-4-methoxyphenyl)methyl]-6-methoxy-2-methyl-1,2,3,4-tetrahydroisoquinolin-7-ol	C19H23NO4	329.163	[2M+Na]+	681.315	HMDB	PD_d (13)	BHLYRWXGMIUIHG-HNNXBMFYSA-N	COC1=C(O)C=C(C[C@@H]2N(C)CCC3=CC(OC)=C(O)C=C23)C=C1	NA	TRUE	NA
pk4620	NA	NA	NA	NA	NA	NA	NA	NA	NA	NA	NA	NA	NA	NA	NA	NA	NA	NA	NA	NA	NA	NA	NA	NA	NA	NA	NA	NA
pk4622	NA	NA	NA	NA	NA	NA	NA	NA	NA	NA	NA	NA	NA	247.094	9.58253	0.606652	2-Aminoadenosine	C10H14N6O4	282.108	[M+H-2H2O]+	247.094	NIST	PD_a (1)	ZDTFMPXQUSBYRL-UUOKFMHZSA-N	Nc1nc(N)c2ncn(C3OC(CO)C(O)C3O)c2n1	NA	NA	NA
pk4623	NA	NA	NA	NA	NA	NA	NA	NA	NA	NA	NA	NA	NA	699.543	17.3065	0.535835	(2-{[(2S,3R,4E)-3-hydroxy-2-[(9Z)-3-hydroxyhexadec-9-enamido]octadec-4-en-1-yl phosphono]oxy}ethyl)trimethylazanium	C39H77N2O7P	716.547	[M+H-H2O]+	699.544	HMDB	PD_d (35)	LPHMSPONPQCKTL-FKUNDBCPSA-N	CCCCCCCCCCCCC\C=C\[C@@H](O)[C@H](COP([O-])(=O)OCC[N+](C)(C)C)NC(=O)CC(O)CCCCC\C=C/CCCCCC	NA	TRUE	NA
pk4624	NA	NA	NA	NA	NA	NA	NA	NA	NA	NA	NA	NA	NA	242.015	0.816957	0.451968	2-methyl-3,5-dinitroaniline	C7H7N3O4	197.044	[M+2Na-H]+	242.015	HMDB	PD_d (HMDB=7, NIST=14)	IEEJAAUSLQCGJH-UHFFFAOYSA-N	CC1=C(C=C(C=C1N)[N+]([O-])=O)[N+]([O-])=O	NA	TRUE	NA
pk4627	NA	NA	NA	NA	NA	NA	NA	NA	NA	NA	NA	NA	NA	494.228	16.9005	1.33809	1-[(4-amino-3-methylphenyl)methyl]-5-(2,2-diphenylacetyl)-1H,4H,5H,6H,7H-imidazo[4,5-c]pyridine-6-carboxylic acid	C29H28N4O3	480.216	[2M+3H2O+2H]2+	494.228	HMDB	PD_d (HMDB=9, NIST=16)	KLVDUSUYBDMJKR-UHFFFAOYSA-N	CC1=C(N)C=CC(CN2C=NC3=C2CC(N(C3)C(=O)C(C2=CC=CC=C2)C2=CC=CC=C2)C(O)=O)=C1	NA	TRUE	NA
pk4629	NA	NA	NA	NA	NA	NA	NA	NA	NA	NA	NA	NA	NA	490.286	15.5457	3.20982	4-[(diaminomethylidene)amino]-3-acetamido-2-[2-hydroxy-1-methoxy-3-(octanoyloxy)propyl]-3,4-dihydro-2H-pyran-6-carboxylic acid	C21H36N4O8	472.253	[M+NH4]+	490.287	HMDB	PD_d (6)	UKTIJASCFRNWCB-UHFFFAOYSA-N	CCCCCCCC(=O)OCC(O)C(OC)C1OC(=CC(N=C(N)N)C1NC(C)=O)C(O)=O	NA	TRUE	NA
pk4631	NA	NA	NA	NA	NA	NA	NA	NA	NA	NA	NA	NA	NA	256.115	5.87673	0.318193	3-(2-amino-6-oxo-6,7-dihydro-1H-purin-7-yl)-2-hydroxypropanamide	C8H10N6O3	238.081	[M+NH4]+	256.115	HMDB	PD_d (10)	JYHHZNJOFXOGSQ-UHFFFAOYSA-N	NC(=O)C(O)CN1C=NC2=C1C(=O)NC(N)=N2	NA	NA	NA
pk4633	NA	NA	NA	NA	NA	NA	NA	NA	NA	NA	NA	NA	NA	95.0189	0.498239	3.27485	(2-methylphenoxy)phosphonic acid	C7H9O4P	188.024	[M+2H]2+	95.0192	HMDB	PD_d (1)	HUJOGFUFUMBXPL-UHFFFAOYSA-N	CC1=CC=CC=C1OP(O)(O)=O	NA	TRUE	NA
pk4636	343.2628, 401.266	15.85, 15.79	0.9, 0.58	0.49157, 0.43276	2-Arachidonoyl glycerol	5282280, 5282280	C23H38O4, C23H38O4	378.277, 378.277	[M+H-2H2O]+, [M+Na]+	343.2631, 401.2662	nan, nan	OL2a	in-house	401.266	15.7928	0.584151	1-Arachidonoylglycerol	C23H38O4	378.277	[M+Na]+	401.266	NIST	PD_a (2)	DCPCOKIYJYGMDN-DOFZRALJSA-N	CCCCC/C=C\C/C=C\C/C=C\C/C=C\CCCC(=O)OCC(O)CO	NA	NA	NA
pk4639	NA	NA	NA	NA	NA	NA	NA	NA	NA	NA	NA	NA	NA	492.374	15.9139	3.16281	(2R)-1-[(5Z,8Z,11Z,14Z,17Z)-icosa-5,8,11,14,17-pentaenoyloxy]-3-(octadecyloxy)propan-2-yl (4Z,7Z,10Z,13Z,16Z,19Z)-docosa-4,7,10,13,16,19-hexaenoate	C63H102O5	938.773	[M+2Na]2+	492.376	HMDB	PD_d (3)	RJZUTJRJYIAAKV-AGVZGQOUSA-N	[H][C@@](COCCCCCCCCCCCCCCCCCC)(COC(=O)CCC\C=C/C\C=C/C\C=C/C\C=C/C\C=C/CC)OC(=O)CC\C=C/C\C=C/C\C=C/C\C=C/C\C=C/C\C=C/CC	NA	TRUE	NA
pk4643	NA	NA	NA	NA	NA	NA	NA	NA	NA	NA	NA	NA	NA	200.025	1.51029	4.21786	P-methyl-1,2,3,6-tetrahydropyridin-1-ium-4-phosphinate	C6H12NO2P	161.061	[M+K]+	200.024	HMDB	PD_d (1)	MFUKVPOVVKKLRQ-UHFFFAOYSA-N	CP([O-])(=O)C1=CC[NH2+]CC1	NA	TRUE	NA
pk4645	NA	NA	NA	NA	NA	NA	NA	NA	NA	NA	NA	NA	NA	161.096	8.40651	0.0410066	(3Z)-3-methyl-4-phenylbut-3-en-2-one	C11H12O	160.089	[M+H]+	161.096	HMDB	PD_d (HMDB=55, NIST=113)	BQJFBHBDOAIIGS-HJWRWDBZSA-N	CC(=O)C(\C)=C/C1=CC=CC=C1	NA	TRUE	NA
pk4646	NA	NA	NA	NA	NA	NA	NA	NA	NA	NA	NA	NA	NA	NA	NA	NA	NA	NA	NA	NA	NA	NA	NA	NA	NA	NA	NA	NA
pk4647	NA	NA	NA	NA	NA	NA	NA	NA	NA	NA	NA	NA	NA	876.57	18.8436	0.449674	(2S)-2-amino-3-({hydroxy[(2R)-3-(pentadecanoyloxy)-2-[(15Z)-tetracos-15-enoyloxy]propoxy]phosphoryl}oxy)propanoic acid	C45H86NO10P	831.599	[M+2Na-H]+	876.57	HMDB	PD_d (50)	SVBJOAJMJMPNJC-HFBPHNSTSA-N	[H][C@](N)(COP(O)(=O)OC[C@@]([H])(COC(=O)CCCCCCCCCCCCCC)OC(=O)CCCCCCCCCCCCC\C=C/CCCCCCCC)C(O)=O	NA	TRUE	NA
pk4657	NA	NA	NA	NA	NA	NA	NA	NA	NA	NA	NA	NA	NA	NA	NA	NA	NA	NA	NA	NA	NA	NA	NA	NA	NA	NA	NA	NA
pk4658	NA	NA	NA	NA	NA	NA	NA	NA	NA	NA	NA	NA	NA	510.385	16.0333	4.74056	2-(3-{[2,3-bis(hexadecanoyloxy)propyl]sulfanyl}-2-hexadecanamidopropanamido)-3-hydroxypropanoic acid	C57H108N2O9S	996.778	[M+H+Na]2+	510.387	HMDB	PD_d (1)	DEXMLDCINRCPNE-UHFFFAOYSA-N	CCCCCCCCCCCCCCCC(=O)NC(CSCC(COC(=O)CCCCCCCCCCCCCCC)OC(=O)CCCCCCCCCCCCCCC)C(=O)NC(CO)C(O)=O	NA	TRUE	NA
pk4660	NA	NA	NA	NA	NA	NA	NA	NA	NA	NA	NA	NA	NA	503.296	15.2982	0.238309	6,16,18-trimethoxy-13-(methoxymethyl)-11-methyl-11-azahexacyclo[7.7.2.1^{2,5}.0^{1,10}.0^{3,8}.0^{13,17}]nonadecane-4,5,7,8,14-pentol	C24H39NO9	485.262	[M+NH4]+	503.296	HMDB	PD_d (5)	GQRPJUIKGLHLLN-UHFFFAOYSA-N	COCC12CN(C)C3C4C(OC)C1C3(C1CC3(O)C(O)C1C4(O)C(O)C3OC)C(CC2O)OC	NA	TRUE	NA
pk4667	NA	NA	NA	NA	NA	NA	NA	NA	NA	NA	NA	NA	NA	739.572	18.0877	0.266652	(2S)-2-({7-[(1R,2R,3R,5S)-3,5-dihydroxy-2-[(1E,3S)-3-hydroxyoct-1-en-1-yl]cyclopentyl]-6-oxoheptanoyl}oxy)-3-hydroxypropyl icosanoate	C43H78O9	738.565	[M+H]+	739.572	HMDB	PD_d (49)	PEMBIVOZGHFGIH-FLQISTGBSA-N	CCCCCCCCCCCCCCCCCCCC(=O)OC[C@H](CO)OC(=O)CCCCC(=O)C[C@H]1[C@@H](O)C[C@@H](O)[C@@H]1\C=C\[C@@H](O)CCCCC	NA	NA	NA
pk4668	NA	NA	NA	NA	NA	NA	NA	NA	NA	NA	NA	NA	NA	542.324	14.8705	0.0270927	(2-{[(2R)-2-hydroxy-3-[(5Z,8Z,11Z,14Z,17Z)-icosa-5,8,11,14,17-pentaenoyloxy]propyl phosphono]oxy}ethyl)trimethylazanium	C28H48NO7P	541.317	[M+H]+	542.324	HMDB	PD_d (HMDB=10, NIST=42)	PDIGSOAOQOXRDU-WJPZTBRDSA-N	CC\C=C/C\C=C/C\C=C/C\C=C/C\C=C/CCCC(=O)OC[C@](O)([H])COP([O-])(=O)OCC[N+](C)(C)C	NA	TRUE	NA
pk4669	NA	NA	NA	NA	NA	NA	NA	NA	NA	NA	NA	NA	NA	NA	NA	NA	NA	NA	NA	NA	NA	NA	NA	NA	NA	NA	NA	NA
pk4671	NA	NA	NA	NA	NA	NA	NA	NA	NA	NA	NA	NA	NA	518.39	16.6313	2.40381	3-ethyl-6-{5-hydroxy-2,15-dimethyltetracyclo[8.7.0.0¬≤,‚Å∑.0¬π¬π,¬π‚Åµ]heptadec-7-en-14-yl}-2-methylheptyl benzoate	C36H54O3	534.407	[M+H-NH3]+	518.389	HMDB	PD_d (3)	BJZQJLWLEFGCBH-UHFFFAOYSA-N	CCC(CCC(C)C1CCC2C3CC=C4CC(O)CCC4(C)C3CCC12C)C(C)COC(=O)C1=CC=CC=C1	NA	TRUE	NA
pk4673	184.028	3.57	2.46	0.38	O'O-Diethylthiophosphate	655	C4H11O3PS	170.017	[2M+3H2O+2H]2+	184.029	NA	OL2a	in-house	184.028	3.57447	0.162203	3-chloro-4-(3-ethyl-3-methyl-2,5-dioxopyrrolidin-1-yl)-5-methylbenzene-1-sulfonamide	C14H17ClN2O4S	344.06	[M+H+Na]2+	184.028	HMDB	PD_d (8)	RPJOHCGHVVTLPD-UHFFFAOYSA-N	CCC1(C)CC(=O)N(C1=O)C1=C(Cl)C=C(C=C1C)S(N)(=O)=O	NA	TRUE	NA
pk4679	NA	NA	NA	NA	NA	NA	NA	NA	NA	NA	NA	NA	NA	288.151	12.7516	0.194003	2-(5-benzyl-11-{3-[(diaminomethylidene)amino]propyl}-3,6,9,12,15-pentaoxo-8-(propan-2-yl)-1,4,7,10,13-pentaazacyclopentadecan-2-yl)acetic acid	C26H38N8O7	574.286	[M+2H]2+	288.15	HMDB	PD_d (HMDB=5, NIST=31)	YYQUWEHEBOMRPH-UHFFFAOYSA-N	CC(C)C1NC(=O)C(CC2=CC=CC=C2)NC(=O)C(CC(O)=O)NC(=O)CNC(=O)C(CCCN=C(N)N)NC1=O	NA	TRUE	NA
pk4680	NA	NA	NA	NA	NA	NA	NA	NA	NA	NA	NA	NA	NA	317.179	15.9957	3.56593	[(2S)-3-({[(2R)-2-{[(8Z,11Z,14Z)-5,6-dihydroxyicosa-8,11,14-trienoyl]oxy}-3-[(17-methyloctadecanoyl)oxy]propoxy](hydroxy)phosphoryl}oxy)-2-hydroxypropoxy]phosphonic acid	C45H84O15P2	926.529	[M+2H+Na]3+	317.177	HMDB	PD_d (7)	XQRQXTZDJHDVGE-IVWNDXEHSA-N	[H][C@](O)(COP(O)(O)=O)COP(O)(=O)OC[C@@]([H])(COC(=O)CCCCCCCCCCCCCCCC(C)C)OC(=O)CCCC(O)C(O)C\C=C/C\C=C/C\C=C/CCCCC	NA	NA	NA
pk4682	NA	NA	NA	NA	NA	NA	NA	NA	NA	NA	NA	NA	NA	251.102	4.41693	0.639758	6-methoxy-9-methyl-2H,8H,9H-[1,3]dioxolo[4,5-h]quinolin-8-one	C12H11NO4	233.069	[M+NH4]+	251.103	HMDB	PD_d (HMDB=57, NIST=57)	DPXXJCMMMXZVSW-UHFFFAOYSA-N	COC1=CC(=O)N(C)C2=C1C=CC1=C2OCO1	NA	TRUE	NA
pk4683	NA	NA	NA	NA	NA	NA	NA	NA	NA	NA	NA	NA	NA	225.185	16.4887	0.830429	5-Tetradecynoic acid	C14H24O2	224.178	[M+H]+	225.185	NIST	PD_a (1)	RHOQRBVFJSAQTR-UHFFFAOYSA-N	CCCCCCCCC#CCCCC(=O)O	NA	NA	NA
pk4684	NA	NA	NA	NA	NA	NA	NA	NA	NA	NA	NA	NA	NA	823.64	19.2005	2.56831	(6-{[14-(5,6-dimethylheptan-2-yl)-2,15-dimethyltetracyclo[8.7.0.0¬≤,‚Å∑.0¬π¬π,¬π‚Åµ]heptadec-7-en-5-yl]oxy}-3,4,5-trihydroxyoxan-2-yl)methyl hexadecanoate	C50H88O7	800.653	[M+Na]+	823.642	HMDB	PD_d (1)	DAPLORBFRRJHHY-UHFFFAOYSA-N	CCCCCCCCCCCCCCCC(=O)OCC1OC(OC2CCC3(C)C4CCC5(C)C(CCC5C4CC=C3C2)C(C)CCC(C)C(C)C)C(O)C(O)C1O	NA	TRUE	NA
pk4685	NA	NA	NA	NA	NA	NA	NA	NA	NA	NA	NA	NA	NA	306.003	1.8227	3.24099	(4-acetamido-3-methoxyphenyl)oxidanesulfonic acid	C9H11NO6S	261.031	[M+2Na-H]+	306.002	HMDB	PD_d (HMDB=4, NIST=12)	NZKKXAGORRATJB-UHFFFAOYSA-N	COC1=CC(OS(O)(=O)=O)=CC=C1NC(C)=O	NA	NA	NA
pk4687	NA	NA	NA	NA	NA	NA	NA	NA	NA	NA	NA	NA	NA	317.047	11.7707	0.422657	4-amino-N-(4,6-dimethylpyrimidin-2-yl)benzene-1-sulfonamide	C12H14N4O2S	278.084	[M+K]+	317.047	HMDB	PD_d (11)	ASWVTGNCAZCNNR-UHFFFAOYSA-N	CC1=CC(C)=NC(NS(=O)(=O)C2=CC=C(N)C=C2)=N1	NA	TRUE	NA
pk4696	NA	NA	NA	NA	NA	NA	NA	NA	NA	NA	NA	NA	NA	577.482	16.9775	0.21547	(2S)-1-hydroxy-3-(pentadecanoyloxy)propan-2-yl (9S,10S,12Z)-9,10-dihydroxyoctadec-12-enoate	C36H68O7	612.497	[M+H-2H2O]+	577.483	HMDB	PD_d (148)	SMRJVXWPQKDIMQ-JLEBDHAQSA-N	CCCCCCCCCCCCCCC(=O)OC[C@H](CO)OC(=O)CCCCCCC[C@H](O)[C@@H](O)C\C=C/CCCCC	NA	NA	NA
pk4700	NA	NA	NA	NA	NA	NA	NA	NA	NA	NA	NA	NA	NA	461.217	13.2159	0.187828	[(2S)-2-hydroxy-3-({hydroxy[(2R)-2-{[(5Z,7Z,10Z,13Z,16Z,19Z)-4-hydroxydocosa-5,7,10,13,16,19-hexaenoyl]oxy}-3-[(12-methyltetradecanoyl)oxy]propoxy]phosphoryl}oxy)propoxy]phosphonic acid	C43H74O14P2	876.455	[M+2Na]2+	461.217	HMDB	PD_d (HMDB=40, NIST=52)	BNZQSYUOYJPKPQ-UWPGPDLWSA-N	[H][C@](O)(COP(O)(O)=O)COP(O)(=O)OC[C@@]([H])(COC(=O)CCCCCCCCCCC(C)CC)OC(=O)CCC(O)\C=C/C=C\C\C=C/C\C=C/C\C=C/C\C=C/CC	NA	NA	NA
pk4701	NA	NA	NA	NA	NA	NA	NA	NA	NA	NA	NA	NA	NA	261.097	5.90622	0.349112	(2S,3S,4S,5R,6S)-3,4,5-trihydroxy-6-[(3-methylbutanoyl)oxy]oxane-2-carboxylic acid	C11H18O8	278.1	[M+H-H2O]+	261.097	HMDB	PD_d (21)	VOJAALAAOYUSCT-ZCLKDUABSA-N	CC(C)CC(=O)O[C@@H]1O[C@@H]([C@@H](O)[C@H](O)[C@H]1O)C(O)=O	NA	TRUE	NA
pk4702	383.1826, 361.2007	10.34, 10.34	0.71, 0.86	0.07293, 0.07282	Cortisone	222786, 222786	C21H28O5, C21H28O5	360.1937, 360.1937	[M+Na]+, [M+H]+	383.1829, 361.201	nan, nan	OL2a	in-house	383.183	10.3429	0.705407	2-Hydroxy-4,4,6a,9,12b-pentamethyl-4a,6,6a,12,12a,12b-hexahydro-4H,9H-benzo[f]pyrano[2,3-b]chromene-1,11(5H,10H)-dione	C21H28O5	360.194	[M+Na]+	383.183	NIST	PD_a (4)	ORKFUAJHKSRPFC-UHFFFAOYSA-N	CC1CC(=O)C2=C(O1)OC1(C)CCC3C(C)(C)C=C(O)C(=O)C3(C)C1C2	NA	NA	NA
pk4703	NA	NA	NA	NA	NA	NA	NA	NA	NA	NA	NA	NA	NA	478.358	16.4039	3.34217	2-(2-amino-3-methylpentanamido)-3-methylbutanoic acid	C11H22N2O3	230.163	[2M+NH4]+	478.36	HMDB	PD_d (4)	BCXBIONYYJCSDF-UHFFFAOYSA-N	CCC(C)C(N)C(=O)NC(C(C)C)C(O)=O	NA	TRUE	NA
pk4704	NA	NA	NA	NA	NA	NA	NA	NA	NA	NA	NA	NA	NA	462.202	17.0482	0.418244	(2-aminoethoxy)[(2R)-3-hydroxy-2-[(9Z)-tetradec-9-enoyloxy]propoxy]phosphinic acid	C19H38NO7P	423.239	[M+K]+	462.202	HMDB	PD_d (15)	OMFJMHRPSFBIAJ-OOFWQKGWSA-N	[H][C@@](CO)(COP(O)(=O)OCCN)OC(=O)CCCCCCC\C=C/CCCC	NA	TRUE	NA
pk4705	NA	NA	NA	NA	NA	NA	NA	NA	NA	NA	NA	NA	NA	480.213	7.18129	0.0580992	Nicardipine	C26H29N3O6	479.206	[M+H]+	480.213	NIST	PD_a (1)	ZBBHBTPTTSWHBA-UHFFFAOYSA-N	COC(=O)C1=C(C)NC(C)=C(C(=O)OCCN(C)Cc2ccccc2)C1c1cccc([N+](=O)[O-])c1	NA	NA	NA
pk4707	NA	NA	NA	NA	NA	NA	NA	NA	NA	NA	NA	NA	NA	878.585	19.3199	0.778679	(2S)-2-amino-3-({hydroxy[(2R)-3-(pentadecanoyloxy)-2-(tetracosanoyloxy)propoxy]phosphoryl}oxy)propanoic acid	C45H88NO10P	833.615	[M+2Na-H]+	878.586	HMDB	PD_d (18)	LUGOCDWFRORKQE-HLFYWILQSA-N	[H][C@](N)(COP(O)(=O)OC[C@@]([H])(COC(=O)CCCCCCCCCCCCCC)OC(=O)CCCCCCCCCCCCCCCCCCCCCCC)C(O)=O	NA	TRUE	NA
pk4710	NA	NA	NA	NA	NA	NA	NA	NA	NA	NA	NA	NA	NA	263.007	1.31475	0.886827	7-methyl-6,8-bis(methylsulfanyl)pyrrolo[1,2-a]pyrazine	C10H12N2S2	224.044	[M+K]+	263.007	HMDB	PD_d (5)	MYLBTCQBKAKUTJ-UHFFFAOYSA-N	CSC1=C(C)C(SC)=C2C=NC=CN12	NA	TRUE	NA
pk4715	NA	NA	NA	NA	NA	NA	NA	NA	NA	NA	NA	NA	NA	NA	NA	NA	NA	NA	NA	NA	NA	NA	NA	NA	NA	NA	NA	NA
pk4717	NA	NA	NA	NA	NA	NA	NA	NA	NA	NA	NA	NA	NA	84.0206	1.2083	0.402163	benzene-1,2-dicarboxylic acid	C8H6O4	166.027	[M+2H]2+	84.0206	HMDB	PD_d (15)	XNGIFLGASWRNHJ-UHFFFAOYSA-N	OC(=O)C1=CC=CC=C1C(O)=O	NA	TRUE	NA
pk4718	NA	NA	NA	NA	NA	NA	NA	NA	NA	NA	NA	NA	NA	NA	NA	NA	NA	NA	NA	NA	NA	NA	NA	NA	NA	NA	NA	NA
pk4719	NA	NA	NA	NA	NA	NA	NA	NA	NA	NA	NA	NA	NA	221.013	1.2517	2.07266	3,5-dichloro-4-[3-(cyclopropylmethoxy)-4-(difluoromethoxy)benzamido]pyridin-1-ium-1-olate	C17H14Cl2F2N2O4	418.03	[M+H+Na]2+	221.013	HMDB	PD_d (HMDB=3, NIST=1)	PCGSQNPMMSALEJ-UHFFFAOYSA-N	[O-][N+]1=CC(Cl)=C(NC(=O)C2=CC(OCC3CC3)=C(OC(F)F)C=C2)C(Cl)=C1	NA	NA	NA
pk4720	NA	NA	NA	NA	NA	NA	NA	NA	NA	NA	NA	NA	NA	NA	NA	NA	NA	NA	NA	NA	NA	NA	NA	NA	NA	NA	NA	NA
pk4721	NA	NA	NA	NA	NA	NA	NA	NA	NA	NA	NA	NA	NA	339.162	18.3098	0.540965	2-(2-{4-[(4-chlorophenyl)(phenyl)methyl]piperazin-1-yl}ethoxy)ethan-1-ol	C21H27ClN2O2	374.176	[M+H-2H2O]+	339.162	HMDB	PD_d (1)	ZQDWXGKKHFNSQK-UHFFFAOYSA-N	OCCOCCN1CCN(CC1)C(C1=CC=CC=C1)C1=CC=C(Cl)C=C1	NA	TRUE	NA
pk4725	NA	NA	NA	NA	NA	NA	NA	NA	NA	NA	NA	NA	NA	358.295	12.8673	0.636459	(4Z)-dec-4-enoic acid	C10H18O2	170.131	[2M+NH4]+	358.295	HMDB	PD_d (99)	XKZKQTCECFWKBN-SREVYHEPSA-N	CCCCC\C=C/CCC(O)=O	NA	TRUE	NA
pk4726	NA	NA	NA	NA	NA	NA	NA	NA	NA	NA	NA	NA	NA	224.096	0.65111	2.12822	(2S)-2-acetamido-4-(methylsulfanyl)butanoic acid	C7H13NO3S	191.062	[M+CH3OH+H]+	224.095	HMDB	PD_d (14)	XUYPXLNMDZIRQH-LURJTMIESA-N	CSCC[C@H](NC(C)=O)C(O)=O	NA	TRUE	NA
pk4729	NA	NA	NA	NA	NA	NA	NA	NA	NA	NA	NA	NA	NA	NA	NA	NA	NA	NA	NA	NA	NA	NA	NA	NA	NA	NA	NA	NA
pk4730	NA	NA	NA	NA	NA	NA	NA	NA	NA	NA	NA	NA	NA	821.624	19.1296	0.0785347	(2S)-2-{[(8Z,11Z,14Z)-5,6-dihydroxyicosa-8,11,14-trienoyl]oxy}-3-hydroxypropyl 22-methyltetracosanoate	C48H88O7	776.653	[M+2Na-H]+	821.624	HMDB	PD_d (14)	CRFFFECIHJDWDR-ZCFPBPQPSA-N	CCCCC\C=C/C\C=C/C\C=C/CC(O)C(O)CCCC(=O)O[C@@H](CO)COC(=O)CCCCCCCCCCCCCCCCCCCCC(C)CC	NA	NA	NA
pk4731	NA	NA	NA	NA	NA	NA	NA	NA	NA	NA	NA	NA	NA	NA	NA	NA	NA	NA	NA	NA	NA	NA	NA	NA	NA	NA	NA	NA
pk4735	NA	NA	NA	NA	NA	NA	NA	NA	NA	NA	NA	NA	NA	468.316	16.3248	1.92188	(3E,5E,7E,9E,11Z,13E,15E,17E,19Z)-21-[(1Z)-4-hydroxy-2,6,6-trimethylcyclohex-2-en-1-ylidene]-6,10,15,19-tetramethylhenicosa-3,5,7,9,11,13,15,17,19-nonaen-2-one	C34H44O2	484.334	[M+H-NH3]+	468.315	HMDB	PD_d (3)	KQBKJSVYIBRYNQ-KKMFPEKASA-N	CC(=O)\C=C\C=C(/C)\C=C\C=C(/C)\C=C/C=C/C(/C)=C/C=C/C(/C)=C\C=C1/C(C)=CC(O)CC1(C)C	NA	TRUE	NA
pk4737	NA	NA	NA	NA	NA	NA	NA	NA	NA	NA	NA	NA	NA	290.926	0.552868	1.45054	4-hydroxy-3-iodo-5-nitrobenzonitrile	C7H3IN2O3	289.919	[M+H]+	290.926	HMDB	PD_d (1)	SGKGVABHDAQAJO-UHFFFAOYSA-N	OC1=C(I)C=C(C=C1N(=O)=O)C#N	NA	TRUE	NA
pk4740	NA	NA	NA	NA	NA	NA	NA	NA	NA	NA	NA	NA	NA	790.535	17.8894	0.390953	[(2R)-2-({7-[(1R,2R,3R,5S)-3,5-dihydroxy-2-[(1E,3S)-3-hydroxyoct-1-en-1-yl]cyclopentyl]heptanoyl}oxy)-3-(nonadecanoyloxy)propoxy]phosphonic acid	C42H79O11P	790.536	[M-e]+	790.536	HMDB	PD_d (314)	AEISWZOZRSUXSM-BSBLWDQCSA-N	CCCCCCCCCCCCCCCCCCC(=O)OC[C@H](COP(O)(O)=O)OC(=O)CCCCCC[C@H]1[C@@H](O)C[C@@H](O)[C@@H]1\C=C\[C@@H](O)CCCCC	NA	NA	NA
pk4741	NA	NA	NA	NA	NA	NA	NA	NA	NA	NA	NA	NA	NA	537.413	16.3297	2.85138	9-methoxy-2,6,6,11,15-pentamethyl-14-(5,6,7-trihydroxy-6-methylheptan-2-yl)tetracyclo[8.7.0.0¬≤,‚Å∑.0¬π¬π,¬π‚Åµ]heptadec-1(10)-en-5-one	C31H52O5	504.381	[M+CH3OH+H]+	537.415	HMDB	PD_d (2)	YOMOWVJLKFVSNZ-UHFFFAOYSA-N	COC1CC2C(C)(C)C(=O)CCC2(C)C2=C1C1(C)CCC(C(C)CCC(O)C(C)(O)CO)C1(C)CC2	NA	TRUE	NA
pk4743	NA	NA	NA	NA	NA	NA	NA	NA	NA	NA	NA	NA	NA	377.157	9.26153	0.0803008	5-{5-[(4,5-dihydroxy-6-methyl-3-{[3,4,5-trihydroxy-6-(hydroxymethyl)oxan-2-yl]oxy}oxan-2-yl)oxy]-11,16-dihydroxy-2,15-dimethyltetracyclo[8.7.0.0¬≤,‚Å∑.0¬π¬π,¬π‚Åµ]heptadec-6-en-14-yl}-2H-pyran-2-one	C36H52O14	708.336	[M+2Na]2+	377.157	HMDB	PD_d (HMDB=14, NIST=6)	AZXOOWUNELCFPH-UHFFFAOYSA-N	CC1OC(OC2CCC3(C)C4CC(O)C5(C)C(CCC5(O)C4CCC3=C2)C2=COC(=O)C=C2)C(OC2OC(CO)C(O)C(O)C2O)C(O)C1O	NA	TRUE	NA
pk4744	NA	NA	NA	NA	NA	NA	NA	NA	NA	NA	NA	NA	NA	329.029	1.00255	0.568284	(2R,3S,4R,5R)-2-(hydroxymethyl)-5-(6-sulfanyl-9H-purin-9-yl)oxolane-3,4-diol	C10H12N4O4S	284.058	[M+2Na-H]+	329.029	HMDB	PD_d (HMDB=17, NIST=16)	NKGPJODWTZCHGF-KQYNXXCUSA-N	OC[C@H]1O[C@H]([C@H](O)[C@@H]1O)N1C=NC2=C1N=CN=C2S	NA	TRUE	NA
pk4745	NA	NA	NA	NA	NA	NA	NA	NA	NA	NA	NA	NA	NA	231.138	10.1165	0.00484559	3,8a-dimethyl-5-methylidene-4H,4aH,5H,6H,7H,8H,8aH,9H-naphtho[2,3-b]furan-8-one	C15H18O2	230.131	[M+H]+	231.138	HMDB	PD_d (HMDB=90, NIST=342)	AKNPMCISDQNRFC-UHFFFAOYSA-N	CC1=COC2=C1CC1C(=C)CCC(=O)C1(C)C2	NA	TRUE	NA
pk4746	NA	NA	NA	NA	NA	NA	NA	NA	NA	NA	NA	NA	NA	NA	NA	NA	NA	NA	NA	NA	NA	NA	NA	NA	NA	NA	NA	NA
pk4747	NA	NA	NA	NA	NA	NA	NA	NA	NA	NA	NA	NA	NA	457.328	16.5637	0.697006	(6R)-6-[(1S,2S,5R,7S,9R,10R,11S,14R,15R)-5,9-dihydroxy-2,15-dimethyltetracyclo[8.7.0.0^{2,7}.0^{11,15}]heptadecan-14-yl]-2-methylheptanoic acid	C27H46O4	434.34	[M+Na]+	457.329	HMDB	PD_d (38)	ITZYGDKGRKKBSN-HKFUITGCSA-N	[H][C@@]1(CC[C@@]2([H])[C@]3([H])[C@H](O)C[C@]4([H])C[C@H](O)CC[C@]4(C)[C@@]3([H])CC[C@]12C)[C@H](C)CCCC(C)C(O)=O	NA	TRUE	NA
pk4748	NA	NA	NA	NA	NA	NA	NA	NA	NA	NA	NA	NA	NA	NA	NA	NA	NA	NA	NA	NA	NA	NA	NA	NA	NA	NA	NA	NA
pk4749	NA	NA	NA	NA	NA	NA	NA	NA	NA	NA	NA	NA	NA	345.001	1.6983	0.193385	2,2-dichloro-N-[(1R,2R)-1,3-dihydroxy-1-(4-nitrophenyl)propan-2-yl]acetamide	C11H12Cl2N2O5	322.012	[M+Na]+	345.002	HMDB	PD_d (HMDB=8, NIST=12)	WIIZWVCIJKGZOK-RKDXNWHRSA-N	OC[C@@H](NC(=O)C(Cl)Cl)[C@H](O)C1=CC=C(C=C1)[N+]([O-])=O	NA	TRUE	NA
pk4751	NA	NA	NA	NA	NA	NA	NA	NA	NA	NA	NA	NA	NA	503.334	15.5731	0.0620741	N-[2-(diethylamino)ethyl]-4-(hydroxyamino)benzamide	C13H21N3O2	251.163	[2M+H]+	503.334	HMDB	PD_d (4)	JBFULHOJGOVPTK-UHFFFAOYSA-N	CCN(CC)CCNC(=O)C1=CC=C(NO)C=C1	NA	NA	NA
pk4752	NA	NA	NA	NA	NA	NA	NA	NA	NA	NA	NA	NA	NA	319.165	6.02199	0.577444	N-Phenylacetyl-L-prolylglycine ethyl ester	C17H22N2O4	318.158	[M+H]+	319.165	NIST	PD_a (1)	PJNSMUBMSNAEEN-AWEZNQCLSA-N	CCOC(=O)CNC(=O)C1CCCN1C(=O)Cc1ccccc1	NA	NA	NA
pk4753	NA	NA	NA	NA	NA	NA	NA	NA	NA	NA	NA	NA	NA	518.39	16.352	2.5861	3-ethyl-6-{5-hydroxy-2,15-dimethyltetracyclo[8.7.0.0¬≤,‚Å∑.0¬π¬π,¬π‚Åµ]heptadec-7-en-14-yl}-2-methylheptyl benzoate	C36H54O3	534.407	[M+H-NH3]+	518.389	HMDB	PD_d (3)	BJZQJLWLEFGCBH-UHFFFAOYSA-N	CCC(CCC(C)C1CCC2C3CC=C4CC(O)CCC4(C)C3CCC12C)C(C)COC(=O)C1=CC=CC=C1	NA	TRUE	NA
pk4754	NA	NA	NA	NA	NA	NA	NA	NA	NA	NA	NA	NA	NA	503.334	15.8019	0.177902	N-[2-(diethylamino)ethyl]-4-(hydroxyamino)benzamide	C13H21N3O2	251.163	[2M+H]+	503.334	HMDB	PD_d (4)	JBFULHOJGOVPTK-UHFFFAOYSA-N	CCN(CC)CCNC(=O)C1=CC=C(NO)C=C1	NA	NA	NA
pk4755	NA	NA	NA	NA	NA	NA	NA	NA	NA	NA	NA	NA	NA	171.102	5.27305	0.0327291	nonanedioic acid	C9H16O4	188.105	[M+H-H2O]+	171.102	HMDB	PD_d (HMDB=42, NIST=60)	BDJRBEYXGGNYIS-UHFFFAOYSA-N	OC(=O)CCCCCCCC(O)=O	NA	TRUE	NA
pk4757	NA	NA	NA	NA	NA	NA	NA	NA	NA	NA	NA	NA	NA	504.308	15.7054	0.00939505	4-{5-[(4,5-dihydroxy-6-methyloxan-2-yl)oxy]-11-hydroxy-2,15-dimethyltetracyclo[8.7.0.0¬≤,‚Å∑.0¬π¬π,¬π‚Åµ]heptadecan-14-yl}-2,5-dihydrofuran-2-one	C29H44O7	504.309	[M-e]+	504.308	HMDB	PD_d (HMDB=26, NIST=52)	NQOMDNMTNVQXRR-UHFFFAOYSA-N	CC1OC(CC(O)C1O)OC1CCC2(C)C(CCC3C2CCC2(C)C(CCC32O)C2=CC(=O)OC2)C1	NA	TRUE	NA
pk4758	NA	NA	NA	NA	NA	NA	NA	NA	NA	NA	NA	NA	NA	240.123	17.0468	0.790012	3-[5-(Ethoxycarbonyl)-2,4-dimethyl-1H-pyrrol-3-yl]propanoic acid	C12H17NO4	239.116	[M+H]+	240.123	NIST	PD_a (1)	CUMYMXCUGHBKLV-UHFFFAOYSA-N	CCOC(=O)c1[nH]c(C)c(CCC(=O)O)c1C	NA	NA	NA
pk4763	NA	NA	NA	NA	NA	NA	NA	NA	NA	NA	NA	NA	NA	303.195	9.71833	0.693282	(5.alpha.)-Androstane-3,11,17-trione	C19H26O3	302.188	[M+H]+	303.195	NIST	PD_a (1)	VRHVOUYZPKSINF-XNTXBEAUSA-N	C[C@]12CC(=O)[C@H]3[C@@H](CC[C@H]4CC(=O)CC[C@@]43C)[C@@H]1CCC2=O	NA	NA	NA
pk4764	NA	NA	NA	NA	NA	NA	NA	NA	NA	NA	NA	NA	NA	323.146	8.07633	4.17336	Chitobiose	C12H24N2O9	340.148	[M+H-H2O]+	323.145	NIST	PD_a (2)	QLTSDROPCWIKKY-ZMYKSUFESA-N	SMILES:	NA	NA	NA
pk4765	NA	NA	NA	NA	NA	NA	NA	NA	NA	NA	NA	NA	NA	352.224	14.0686	0.277193	(5Z)-7-[(1R,2R,3R)-3-hydroxy-2-[(1E,3S)-3-hydroxyoct-1-en-1-yl]-5-oxocyclopentyl]hept-5-enoic acid	C20H32O5	352.225	[M-e]+	352.224	HMDB	PD_d (68)	XEYBRNLFEZDVAW-ARSRFYASSA-N	CCCCC[C@H](O)\C=C\[C@H]1[C@H](O)CC(=O)[C@@H]1C\C=C/CCCC(O)=O	NA	TRUE	NA
pk4766	NA	NA	NA	NA	NA	NA	NA	NA	NA	NA	NA	NA	NA	445.329	16.6438	3.19697	[(2S)-2,3-dihydroxypropoxy][(2R)-3-[(22-methyltetracosanoyl)oxy]-2-[(8-{3-[(2Z)-oct-2-en-1-yl]oxiran-2-yl}octanoyl)oxy]propoxy]phosphinic acid	C49H93O11P	888.646	[M+2H]2+	445.33	HMDB	PD_d (10)	YCLCHFINEKSSDN-NZQDSEDBSA-N	[H][C@](O)(CO)COP(O)(=O)OC[C@@]([H])(COC(=O)CCCCCCCCCCCCCCCCCCCCC(C)CC)OC(=O)CCCCCCCC1OC1C\C=C/CCCCC	NA	NA	NA
pk4771	NA	NA	NA	NA	NA	NA	NA	NA	NA	NA	NA	NA	NA	472.239	8.1046	0.322432	N-[3-(3-cyanophenyl)-4-[4-(2-fluoroethoxy)phenyl]butan-2-yl]-2-methyl-2-[(5-methylpyridin-2-yl)oxy]propanamide	C29H32FN3O3	489.243	[M+H-H2O]+	472.239	HMDB	PD_d (19)	XIYPJXKEMLKFMD-UHFFFAOYSA-N	CC(NC(=O)C(C)(C)OC1=NC=C(C)C=C1)C(CC1=CC=C(OCCF)C=C1)C1=CC=CC(=C1)C#N	NA	TRUE	NA
pk4772	NA	NA	NA	NA	NA	NA	NA	NA	NA	NA	NA	NA	NA	459.308	15.9557	0.060049	{2-[(4Z,7Z,10Z,13Z,16Z,19Z)-docosa-4,7,10,13,16,19-hexaenoyloxy]ethyl}trimethylazanium	C27H44NO2	414.337	[M+2Na-H]+	459.308	HMDB	PD_d (24)	OQLFEDZOXQQFGP-WSDBEMKQSA-N	CC\C=C/C\C=C/C\C=C/C\C=C/C\C=C/C\C=C/CCC(=O)OCC[N+](C)(C)C	NA	TRUE	NA
pk4774	NA	NA	NA	NA	NA	NA	NA	NA	NA	NA	NA	NA	NA	232.087	1.91594	0.219715	1-(2-{4-[5-chloro-1-(4-fluorophenyl)-1H-indol-3-yl]piperidin-1-yl}ethyl)imidazolidin-2-one	C24H26ClFN4O	440.178	[M+H+Na]2+	232.087	HMDB	PD_d (14)	GZKLJWGUPQBVJQ-UHFFFAOYSA-N	FC1=CC=C(C=C1)N1C=C(C2CCN(CCN3CCNC3=O)CC2)C2=C1C=CC(Cl)=C2	NA	TRUE	NA
pk4778	NA	NA	NA	NA	NA	NA	NA	NA	NA	NA	NA	NA	NA	353.091	13.2873	0.337834	5,5-dimethyl-2-[(2-phenylacetamido)methyl]-1,3-thiazolidine-4-carboxylic acid	C15H20N2O3S	308.119	[M+2Na-H]+	353.091	HMDB	PD_d (15)	LRWFMQCGNBOTQP-UHFFFAOYSA-N	CC1(C)SC(CNC(=O)CC2=CC=CC=C2)NC1C(O)=O	NA	NA	NA
pk4779	NA	NA	NA	NA	NA	NA	NA	NA	NA	NA	NA	NA	NA	488.268	14.0831	0.443164	(2R,3R)-2-[(2S)-2-[(2R)-2-amino-5-carbamimidamidopentanamido]-5-carbamimidamidopentanamido]-3-methylpentanoic acid	C18H37N9O4	443.297	[M+2Na-H]+	488.268	HMDB	PD_d (22)	BHSYMWWMVRPCPA-FVCCEPFGSA-N	CC[C@@H](C)[C@@H](NC(=O)[C@H](CCCNC(N)=N)NC(=O)[C@H](N)CCCNC(N)=N)C(O)=O	NA	TRUE	NA
pk4780	NA	NA	NA	NA	NA	NA	NA	NA	NA	NA	NA	NA	NA	651.413	16.8669	1.06674	1,4-dioxo-2-undecyl-1,4-dihydro-1Œª‚Åµ-quinolin-1-yl	C20H28NO2	314.212	[2M+Na]+	651.413	HMDB	PD_d (HMDB=11, NIST=12)	PVFSIEJKJIGBCQ-UHFFFAOYSA-N	CCCCCCCCCCCC1=CC(=O)C2=C(C=CC=C2)[N]1=O	NA	NA	NA
pk4781	NA	NA	NA	NA	NA	NA	NA	NA	NA	NA	NA	NA	NA	283.658	15.4191	0.58524	2-{[(1-{2-[(2-amino-1-hydroxy-3-phenylpropylidene)amino]-3-phenylpropanoyl}pyrrolidin-2-yl)(hydroxy)methylidene]amino}-5-carbamimidamidopentanoic acid	C29H39N7O5	565.301	[M+2H]2+	283.658	HMDB	PD_d (3)	ANAFHSULEWIOPZ-UHFFFAOYSA-N	NC(CC1=CC=CC=C1)C(O)=NC(CC1=CC=CC=C1)C(=O)N1CCCC1C(O)=NC(CCCNC(N)=N)C(O)=O	NA	TRUE	NA
pk4789	NA	NA	NA	NA	NA	NA	NA	NA	NA	NA	NA	NA	NA	507.324	15.6435	0.534172	methyl 2,2,6a,6b,9,9,12a-heptamethyl-10-oxo-1,2,3,4,4a,5,6,6a,6b,7,8,8a,9,10,11,12,12a,12b,13,14b-icosahydropicene-4a-carboxylate	C31H48O3	468.36	[M+K]+	507.324	HMDB	PD_d (HMDB=57, NIST=6)	PPMUFCXCVKVCSV-UHFFFAOYSA-N	COC(=O)C12CCC(C)(C)CC1C1=CCC3C4(C)CCC(=O)C(C)(C)C4CCC3(C)C1(C)CC2	NA	TRUE	NA
pk4792	NA	NA	NA	NA	NA	NA	NA	NA	NA	NA	NA	NA	NA	310.999	0.633006	0.265255	{3-[(5-oxooxolan-2-yl)methyl]phenyl}oxidanesulfonic acid	C11H12O6S	272.035	[M+K]+	310.999	HMDB	PD_d (4)	DPRDYFJWDRNYAZ-UHFFFAOYSA-N	OS(=O)(=O)OC1=CC=CC(CC2CCC(=O)O2)=C1	NA	TRUE	NA
pk4793	NA	NA	NA	NA	NA	NA	NA	NA	NA	NA	NA	NA	NA	796.077	18.3301	3.88412	3,4,5,13,21,22,23-heptahydroxy-8,18-dioxo-11-(3,4,5-trihydroxybenzoyloxy)-9,14,17-trioxatetracyclo[17.4.0.0¬≤,‚Å∑.0¬π‚Å∞,¬π‚Åµ]tricosa-1(19),2,4,6,20,22-hexaen-12-yl 2-({7,8,9,12,13,14,20,29,30,33,34,35-dodecahydroxy-4,17,25,38-tetraoxo-3,18,21,24,39-pentaoxaheptacyclo[20.17.0.0¬≤,¬π‚Åπ.0‚Åµ,¬π‚Å∞.0¬π¬π,¬π‚Å∂.0¬≤‚Å∂,¬≥¬π.0¬≥¬≤,¬≥‚Å∑]nonatriaconta-5(10),6,8,11,13,15,26(31),27,29,32,34,36-dodecaen-28-yl}oxy)-3,4,5-trihydroxybenzoate	C68H48O44	1568.15	[M+H+Na]2+	796.074	HMDB	PD_d (4)	YFWMLIOLXYBPOE-UHFFFAOYSA-N	OC1OC2COC(=O)C3=C(C(O)=C(O)C(O)=C3)C3=C(O)C(O)=C(O)C=C3C(=O)OC2C(OC(=O)C2=CC(O)=C(O)C(O)=C2)C1OC(=O)C1=CC(O)=C(O)C(O)=C1OC1=CC2=C(C(O)=C1O)C1=C(O)C(O)=C(O)C=C1C(=O)OC1C(COC2=O)OC(O)C2OC(=O)C3=CC(O)=C(O)C(O)=C3C3=C(C=C(O)C(O)=C3O)C(=O)OC12	NA	TRUE	NA
pk4795	NA	NA	NA	NA	NA	NA	NA	NA	NA	NA	NA	NA	NA	239.095	12.4095	2.2035	2-(hydroxymethyl)-6-(propan-2-ylsulfanyl)oxane-3,4,5-triol	C9H18O5S	238.087	[M+H]+	239.095	HMDB	PD_d (HMDB=13, NIST=34)	BPHPUYQFMNQIOC-UHFFFAOYSA-N	CC(C)SC1OC(CO)C(O)C(O)C1O	NA	TRUE	NA
pk4797	NA	NA	NA	NA	NA	NA	NA	NA	NA	NA	NA	NA	NA	718.574	18.75	0.560905	(2S)-2-{[(5R,6Z,8E,10E,12S,14Z)-5,12-dihydroxyicosa-6,8,10,14-tetraenoyl]oxy}-3-hydroxypropyl henicosanoate	C44H78O7	718.575	[M-e]+	718.574	HMDB	PD_d (65)	NVJBWESLWNPXBB-GXZSBKJTSA-N	CCCCCCCCCCCCCCCCCCCCC(=O)OC[C@H](CO)OC(=O)CCC[C@@H](O)\C=C/C=C/C=C/[C@@H](O)C\C=C/CCCCC	NA	NA	NA
pk4800	NA	NA	NA	NA	NA	NA	NA	NA	NA	NA	NA	NA	NA	631.454	16.5138	0.211102	(2S)-1-hydroxy-3-(tridecanoyloxy)propan-2-yl (8Z,11Z,14Z)-5,6-dihydroxyicosa-8,11,14-trienoate	C36H64O7	608.465	[M+Na]+	631.454	HMDB	PD_d (52)	FEKNBBYNEAFBJT-JMYDJEFVSA-N	CCCCCCCCCCCCC(=O)OC[C@H](CO)OC(=O)CCCC(O)C(O)C\C=C/C\C=C/C\C=C/CCCCC	NA	NA	NA
pk4801	NA	NA	NA	NA	NA	NA	NA	NA	NA	NA	NA	NA	NA	377.134	9.4594	4.58906	Notopterol	C21H22O5	354.147	[M+Na]+	377.136	NIST	PD_a (2)	BKIACVAZUKISOR-MKMNVTDBSA-N	CC(C)=CC(O)C/C(C)=C/COc1c2ccoc2cc2oc(=O)ccc12	NA	NA	NA
pk4802	NA	NA	NA	NA	NA	NA	NA	NA	NA	NA	NA	NA	NA	189.164	16.1581	0.635957	(1S,2S,5S)-6,8,9-Trimethyl-2-((E)-prop-1-en-1-yl)-3-oxabicyclo[3.3.1]non-7-ene	C14H22O	206.167	[M+H-H2O]+	189.164	NIST	PD_a (4)	KZCLQQNWIIUXOP-NIYPBIPJSA-N	C/C=C/C1OC[C@H]2C(C)C=C(C)[C@@H]1C2C	NA	NA	NA
pk4803	NA	NA	NA	NA	NA	NA	NA	NA	NA	NA	NA	NA	NA	295.227	16.6414	0.884744	9-Oxo-10E,12Z-octadecadienoic acid	C18H30O3	294.219	[M+H]+	295.227	NIST	PD_a (7)	LUZSWWYKKLTDHU-ZJHFMPGASA-N	CCCCC/C=C\C=C\C(=O)CCCCCCCC(=O)O	NA	NA	NA
pk4808	NA	NA	NA	NA	NA	NA	NA	NA	NA	NA	NA	NA	NA	249.157	4.87793	0.348503	ethyl[(2S)-1-[3-(trifluoromethyl)phenyl]propan-2-yl]amine	C12H16F3N	231.123	[M+NH4]+	249.157	HMDB	PD_d (13)	DBGIVFWFUFKIQN-VIFPVBQESA-N	CCN[C@@H](C)CC1=CC=CC(=C1)C(F)(F)F	NA	TRUE	NA
pk4812	NA	NA	NA	NA	NA	NA	NA	NA	NA	NA	NA	NA	NA	417.297	16.3087	0.412253	1-(3,4-dimethoxyphenyl)hexadecane-3,5-diol	C24H42O4	394.308	[M+Na]+	417.298	HMDB	PD_d (25)	JPTWXRLYILAXIR-UHFFFAOYSA-N	CCCCCCCCCCCC(O)CC(O)CCC1=CC(OC)=C(OC)C=C1	NA	TRUE	NA
pk4813	NA	NA	NA	NA	NA	NA	NA	NA	NA	NA	NA	NA	NA	315.134	11.5835	0.831624	1-[hydroxy(4-hydroxyphenyl)methyl]-6-methoxyisoquinolin-7-ol	C17H15NO4	297.1	[M+NH4]+	315.134	HMDB	PD_d (HMDB=15, NIST=16)	XWZBLZPLPZOXQV-UHFFFAOYSA-N	COC1=C(O)C=C2C(C=CN=C2C(O)C2=CC=C(O)C=C2)=C1	NA	TRUE	NA
pk4814	NA	NA	NA	NA	NA	NA	NA	NA	NA	NA	NA	NA	NA	447.347	16.0469	0.796353	(1S,2R,5R,7R,9R,10R,11S,14R,15R,16S)-5,9,16-trihydroxy-2,15-dimethyl-14-[(2R)-6-methylheptan-2-yl]tetracyclo[8.7.0.0¬≤,‚Å∑.0¬π¬π,¬π‚Åµ]heptadecane-7-carboxylic acid	C28H48O5	464.35	[M+H-H2O]+	447.347	HMDB	PD_d (HMDB=36, NIST=32)	JIFNDZCDNLFAKC-YAODFNMUSA-N	[H][C@@]12CC[C@H]([C@H](C)CCCC(C)C)[C@@]1(C)[C@@H](O)C[C@@]1([H])[C@@]2([H])[C@H](O)C[C@@]2(C[C@H](O)CC[C@]12C)C(O)=O	NA	TRUE	NA
pk4816	NA	NA	NA	NA	NA	NA	NA	NA	NA	NA	NA	NA	NA	280.235	16.8733	4.20861	methyl (2E,4Z)-hexadeca-2,4-dienoate	C17H30O2	266.225	[2M+3H2O+2H]2+	280.236	HMDB	PD_d (4)	ACUIYXOOZPHRRA-DHEZTBRESA-N	CCCCCCCCCCC\C=C/C=C/C(=O)OC	NA	TRUE	NA
pk4817	NA	NA	NA	NA	NA	NA	NA	NA	NA	NA	NA	NA	NA	529.349	15.9414	0.940377	3-({7-[4,6-dihydroxy-2-(3-hydroxyocta-1,5-dien-1-yl)oxan-3-yl]hept-5-enoyl}oxy)-4-(trimethylazaniumyl)butanoate	C27H45NO8	511.315	[M+NH4]+	529.348	HMDB	PD_d (HMDB=5, NIST=1)	QFGOVFMTCUELFP-UHFFFAOYSA-N	CCC=CCC(O)C=CC1OC(O)CC(O)C1CC=CCCCC(=O)OC(CC([O-])=O)C[N+](C)(C)C	NA	NA	NA
pk4818	NA	NA	NA	NA	NA	NA	NA	NA	NA	NA	NA	NA	NA	385.167	18.0611	2.30524	Bisindolylmaleimide III	C23H20N4O2	384.159	[M+H]+	385.166	NIST	PD_a (1)	APYXQTXFRIDSGE-UHFFFAOYSA-N	NCCCn1cc(C2=C(c3c[nH]c4ccccc34)C(=O)NC2=O)c2ccccc21	NA	NA	NA
pk4820	176.128	0.9	4.88	0.49	Nicotine	54-11-5	C10H14N2	162.116	[2M+3H2O+2H]2+	176.127	NA	OL2a	in-house	176.128	0.902418	0.00397438	Tetraethylene glycol monoamine	C8H19NO4	193.131	[M+H-H2O]+	176.128	NIST	PD_a (3)	ANOJXMUSDYSKET-UHFFFAOYSA-N	NCCOCCOCCOCCO	NA	NA	NA
pk4821	403.357	15.99	0.93	0.32	24-Hydroxychloesterol	121948	C27H46O2	402.35	[M+H]+	403.357	NA	OL2a	in-house	403.357	15.9917	0.842435	(1S,2S,5R,7S,9R,10R,11S,14R,15R,16S)-2,15-dimethyl-14-[(2R)-6-methylheptan-2-yl]tetracyclo[8.7.0.0^{2,7}.0^{11,15}]heptadecane-5,9,16-triol	C27H48O3	420.36	[M+H-H2O]+	403.357	HMDB	PD_d (HMDB=44, NIST=9)	RIVQQZVHIVNQFH-XJZYBRFWSA-N	[H][C@@]1(CC[C@@]2([H])[C@]3([H])[C@H](O)C[C@]4([H])C[C@H](O)CC[C@]4(C)[C@@]3([H])C[C@H](O)[C@]12C)[C@H](C)CCCC(C)C	NA	TRUE	NA
pk4822	NA	NA	NA	NA	NA	NA	NA	NA	NA	NA	NA	NA	NA	NA	NA	NA	NA	NA	NA	NA	NA	NA	NA	NA	NA	NA	NA	NA
pk4823	NA	NA	NA	NA	NA	NA	NA	NA	NA	NA	NA	NA	NA	416.285	15.8675	0.781708	(2-{[(2S,3R)-2-[(5Z,7R,8E,10Z,13Z,15E,17S,19Z)-7,17-dihydroxydocosa-5,8,10,13,15,19-hexaenamido]-3-hydroxyoctadecyl phosphono]oxy}ethyl)trimethylazanium	C45H81N2O8P	808.573	[M+H+Na]2+	416.285	HMDB	PD_d (HMDB=8, NIST=13)	CVFCNPQADYQNKM-FNGBQKNDSA-N	[H][C@@](COP([O-])(=O)OCC[N+](C)(C)C)(NC(=O)CCC\C=C/[C@@H](O)\C=C\C=C/C\C=C/C=C/[C@@H](O)C\C=C/CC)[C@H](O)CCCCCCCCCCCCCCC	NA	NA	NA
pk4824	NA	NA	NA	NA	NA	NA	NA	NA	NA	NA	NA	NA	NA	395.131	9.4464	0.19057	Eleutheroside B	C17H24O9	372.142	[M+Na]+	395.131	NIST	PD_a (1)	QJVXKWHHAMZTBY-CZZVJJMOSA-N	COc1cc(/C=C\CO)cc(OC)c1OC1OC(CO)C(O)C(O)C1O	NA	NA	NA
pk4825	NA	NA	NA	NA	NA	NA	NA	NA	NA	NA	NA	NA	NA	770.605	18.8538	0.49221	1-Hexadecyl-2-(8Z,11Z,14Z-eicosatrienoyl)-sn-glycero-3-phosphocholine	C44H84NO7P	769.599	[M+H]+	770.606	NIST	PD_a (1)	VYKSGWCIVDQIQR-GBDFTIALSA-N	CCCCC/C=C\C/C=C\C/C=C\CCCCCCC(=O)OC(COCCCCCCCCCCCCCCCC)COP(=O)([O-])OCC[N+](C)(C)C	NA	NA	NA
pk4829	147.077	1.07	0.27	0.1	Dihydrouracil	649	C4H6N2O2	114.043	[M+CH3OH+H]+	147.077	NA	OL2a	in-house	147.076	1.06724	0.121026	N-Methyl-L-asparagine	C5H10N2O3	146.069	[M+H]+	147.076	NIST	PD_a (4)	CFRMVEKWKKDNAH-VKHMYHEASA-N	CNC(=O)C[C@H](N)C(=O)O	NA	NA	NA
pk4832	NA	NA	NA	NA	NA	NA	NA	NA	NA	NA	NA	NA	NA	986.278	13.6935	0.15888	4-{1-[1-(1-benzothiophene-3-carbonyl)-2-methylazetidin-2-yl]-N-[(3-chlorophenyl)methyl]formamido}butanoic acid	C25H25ClN2O4S	484.122	[2M+NH4]+	986.279	HMDB	PD_d (9)	MPMKMQHJHDHPBE-UHFFFAOYSA-N	CC1(CCN1C(=O)C1=CSC2=CC=CC=C12)C(=O)N(CCCC(O)=O)CC1=CC(Cl)=CC=C1	NA	TRUE	NA
pk4834	331.263	15.78	2.69	0	O-arachidonoyl ethanolamine	5712057	C22H37NO2	347.282	[M+H-NH3]+	331.264	NA	OL2a	in-house	331.263	15.7755	1.03422	cis-7,10,13,16,19-Docosapentaenoic acid	C22H34O2	330.256	[M+H]+	331.263	NIST	PD_a (6)	YUFFSWGQGVEMMI-JLNKQSITSA-N	CC/C=C\C/C=C\C/C=C\C/C=C\C/C=C\CCCCCC(=O)O	NA	NA	NA
pk4836	NA	NA	NA	NA	NA	NA	NA	NA	NA	NA	NA	NA	NA	405.372	16.5423	0.485854	1,3-dihydroxypropan-2-yl (15Z)-tetracos-15-enoate	C27H52O4	440.387	[M+H-2H2O]+	405.373	HMDB	PD_d (6)	HXZFYDGMORCWCA-KTKRTIGZSA-N	[H]C(CO)(CO)OC(=O)CCCCCCCCCCCCC\C=C/CCCCCCCC	NA	TRUE	NA
pk4837	NA	NA	NA	NA	NA	NA	NA	NA	NA	NA	NA	NA	NA	484.384	18.9145	4.91114	(2S)-2-amino-6-{[(2S)-4-amino-2-hydroxybutyl]amino}hexanoic acid	C10H23N3O3	233.174	[2M+NH4]+	484.382	HMDB	PD_d (1)	BZUIJMCJNWUGKQ-IUCAKERBSA-N	NCC[C@H](O)CNCCCC[C@H](N)C(O)=O	NA	TRUE	NA
pk4839	NA	NA	NA	NA	NA	NA	NA	NA	NA	NA	NA	NA	NA	299.258	16.3108	0.856117	8-(3-Octyl-2-oxiranyl)octanoic acid	C18H34O3	298.251	[M+H]+	299.258	NIST	PD_a (1)	IMYZYCNQZDBZBQ-UHFFFAOYSA-N	CCCCCCCCC1OC1CCCCCCCC(=O)O	NA	NA	NA
pk4840	NA	NA	NA	NA	NA	NA	NA	NA	NA	NA	NA	NA	NA	422.289	19.2744	2.82361	2-octadecanamidobutanedioic acid	C22H41NO5	399.298	[M+Na]+	422.288	HMDB	PD_d (37)	XWECHXDFKBPXQY-UHFFFAOYSA-N	CCCCCCCCCCCCCCCCCC(=O)NC(CC(O)=O)C(O)=O	NA	TRUE	NA
pk4843	NA	NA	NA	NA	NA	NA	NA	NA	NA	NA	NA	NA	NA	212.103	0.86031	0.323235	(2S,3R)-2-[(2S)-2-amino-4-carbamoylbutanamido]-3-hydroxybutanoic acid	C9H17N3O5	247.117	[M+H-2H2O]+	212.103	HMDB	PD_d (HMDB=29, NIST=10)	HHSJMSCOLJVTCX-ZDLURKLDSA-N	C[C@@H](O)[C@H](NC(=O)[C@@H](N)CCC(N)=O)C(O)=O	NA	TRUE	NA
pk4844	NA	NA	NA	NA	NA	NA	NA	NA	NA	NA	NA	NA	NA	273.101	6.47426	1.84009	1-(propane-1-sulfinyl)-1-(propyldisulfanyl)propane	C9H20OS3	240.068	[M+CH3OH+H]+	273.101	HMDB	PD_d (10)	NIBWKLISDHVING-UHFFFAOYSA-N	CCCSSC(CC)S(=O)CCC	NA	TRUE	NA
pk4848	NA	NA	NA	NA	NA	NA	NA	NA	NA	NA	NA	NA	NA	529.348	16.0334	0.0997207	3-({7-[4,6-dihydroxy-2-(3-hydroxyocta-1,5-dien-1-yl)oxan-3-yl]hept-5-enoyl}oxy)-4-(trimethylazaniumyl)butanoate	C27H45NO8	511.315	[M+NH4]+	529.348	HMDB	PD_d (HMDB=5, NIST=1)	QFGOVFMTCUELFP-UHFFFAOYSA-N	CCC=CCC(O)C=CC1OC(O)CC(O)C1CC=CCCCC(=O)OC(CC([O-])=O)C[N+](C)(C)C	NA	NA	NA
pk4851	NA	NA	NA	NA	NA	NA	NA	NA	NA	NA	NA	NA	NA	814.678	19.4173	2.15986	(2-{[(2S,3R,4E,14Z)-3-hydroxy-2-[(9Z)-tricos-9-enamido]octadeca-4,14-dien-1-yl phosphono]oxy}ethyl)trimethylazanium	C46H89N2O6P	796.646	[M+NH4]+	814.68	HMDB	PD_d (1)	PUTLJICFLAOKRD-BHWNGCFYSA-N	[H][C@@](COP([O-])(=O)OCC[N+](C)(C)C)(NC(=O)CCCCCCC\C=C/CCCCCCCCCCCCC)[C@H](O)\C=C\CCCCCCCC\C=C/CCC	NA	NA	NA
pk4853	NA	NA	NA	NA	NA	NA	NA	NA	NA	NA	NA	NA	NA	948.08	12.5324	2.6561	7,8,9,12,13,14,25,26,27,30,31,32,35,36,37,46-hexadecahydroxy-3,18,21,41,43-pentaoxanonacyclo[27.13.3.1¬≥‚Å∏,‚Å¥¬≤.0¬≤,¬≤‚Å∞.0‚Åµ,¬π‚Å∞.0¬π¬π,¬π‚Å∂.0¬≤¬≥,¬≤‚Å∏.0¬≥¬≥,‚Å¥‚Åµ.0¬≥‚Å¥,¬≥‚Åπ]hexatetraconta-5(10),6,8,11(16),12,14,23(28),24,26,29,31,33(45),34(39),35,37-pentadecaene-4,17,22,40,44-pentone	C41H26O26	934.071	[2M+3H2O+2H]2+	948.083	HMDB	PD_d (1)	UDYKDZHZAKSYCO-UHFFFAOYSA-N	OC1C2OC(=O)C3=C(C(O)=C(O)C(O)=C13)C1=C3C(=C(O)C(O)=C1O)C1=C(C=C(O)C(O)=C1O)C(=O)OC1COC(=O)C4=C(C(O)=C(O)C(O)=C4)C4=C(C=C(O)C(O)=C4O)C(=O)OC1C2OC3=O	NA	TRUE	NA
pk4855	NA	NA	NA	NA	NA	NA	NA	NA	NA	NA	NA	NA	NA	NA	NA	NA	NA	NA	NA	NA	NA	NA	NA	NA	NA	NA	NA	NA
pk4857	NA	NA	NA	NA	NA	NA	NA	NA	NA	NA	NA	NA	NA	213	0.795515	0.378149	(2S)-1-oxopropane-1,2,3-tricarboxylic acid	C6H6O7	190.011	[M+Na]+	213.001	HMDB	PD_d (HMDB=8, NIST=15)	UFSCUAXLTRFIDC-REOHCLBHSA-N	OC(=O)C[C@H](C(O)=O)C(=O)C(O)=O	NA	NA	NA
pk4859	NA	NA	NA	NA	NA	NA	NA	NA	NA	NA	NA	NA	NA	593.477	16.8153	1.8109	(2S)-1-hydroxy-3-(tetradecanoyloxy)propan-2-yl (6Z,9Z,12Z,15Z)-octadeca-6,9,12,15-tetraenoate	C35H60O5	560.444	[M+CH3OH+H]+	593.478	HMDB	PD_d (90)	ANROOOJERCHKLE-PQKXXNPHSA-N	[H][C@](CO)(COC(=O)CCCCCCCCCCCCC)OC(=O)CCCC\C=C/C\C=C/C\C=C/C\C=C/CC	NA	TRUE	NA
pk4861	NA	NA	NA	NA	NA	NA	NA	NA	NA	NA	NA	NA	NA	413.756	18.5182	3.78497	(2-aminoethoxy)[(2R)-2-{[(5Z,7Z,10Z,13Z,16Z,19Z)-4-hydroxydocosa-5,7,10,13,16,19-hexaenoyl]oxy}-3-[(5Z,8Z,11Z,14Z,17Z)-icosa-5,8,11,14,17-pentaenoyloxy]propoxy]phosphinic acid	C47H72NO9P	825.494	[M+2H]2+	413.755	HMDB	PD_d (23)	ZRRXSPQFHIIKGC-WPJKFSORSA-N	[H][C@@](COC(=O)CCC\C=C/C\C=C/C\C=C/C\C=C/C\C=C/CC)(COP(O)(=O)OCCN)OC(=O)CCC(O)\C=C/C=C\C\C=C/C\C=C/C\C=C/C\C=C/CC	NA	NA	NA
pk4863	NA	NA	NA	NA	NA	NA	NA	NA	NA	NA	NA	NA	NA	221.154	9.61363	0.0468905	(2Z)-3,7-dimethylocta-2,6-dien-1-yl 3-oxobutanoate	C14H22O3	238.157	[M+H-H2O]+	221.154	HMDB	PD_d (HMDB=39, NIST=29)	RYILZWKGLGVPOC-WQLSENKSSA-N	CC(=O)CC(=O)OC\C=C(\C)CCC=C(C)C	NA	TRUE	NA
pk4868	NA	NA	NA	NA	NA	NA	NA	NA	NA	NA	NA	NA	NA	NA	NA	NA	NA	NA	NA	NA	NA	NA	NA	NA	NA	NA	NA	NA
pk4869	NA	NA	NA	NA	NA	NA	NA	NA	NA	NA	NA	NA	NA	421.247	18.1211	1.16486	[(2S)-2,3-dihydroxypropoxy][(2R)-3-[(9Z,11Z)-octadeca-9,11-dienoyloxy]-2-{[(5R,6R,7Z,9Z,11E,13E,15S,17Z)-5,6,15-trihydroxyicosa-7,9,11,13,17-pentaenoyl]oxy}propoxy]phosphinic acid	C44H73O13P	840.479	[M+2H]2+	421.247	HMDB	PD_d (47)	MJOUIHAQYLCHPF-FXPJASPHSA-N	[H][C@](O)(CO)COP(O)(=O)OC[C@@]([H])(COC(=O)CCCCCCC\C=C/C=C\CCCCCC)OC(=O)CCC[C@@H](O)[C@H](O)\C=C/C=C\C=C\C=C\[C@@H](O)C\C=C/CC	NA	NA	NA
pk4874	NA	NA	NA	NA	NA	NA	NA	NA	NA	NA	NA	NA	NA	243.047	1.68236	4.03832	1-(2,2-Difluoro-1,3-benzodioxol-5-yl)cyclopropanecarboxylic acid	C11H8F2O4	242.039	[M+H]+	243.046	NIST	PD_a (3)	IELWGOUPQRHXLS-UHFFFAOYSA-N	O=C(O)C1(c2ccc3c(c2)OC(F)(F)O3)CC1	NA	NA	NA
pk4875	NA	NA	NA	NA	NA	NA	NA	NA	NA	NA	NA	NA	NA	NA	NA	NA	NA	NA	NA	NA	NA	NA	NA	NA	NA	NA	NA	NA
pk4877	NA	NA	NA	NA	NA	NA	NA	NA	NA	NA	NA	NA	NA	312.083	11.7167	0.271126	7-hydroxy-6-methyl-8-[(2S,3S,4R)-2,3,4,5-tetrahydroxypentyl]-2,3,4,8-tetrahydropteridine-2,4-dione	C12H16N4O7	328.102	[M+H-NH3]+	312.083	HMDB	PD_d (14)	COXMGTTXHPRZBO-BBVRLYRLSA-N	CC1=C(O)N(C[C@H](O)[C@H](O)[C@H](O)CO)C2=NC(=O)NC(=O)C2=N1	NA	FALSE	NA
pk4878	NA	NA	NA	NA	NA	NA	NA	NA	NA	NA	NA	NA	NA	122.068	1.57045	4.0138	1-{2-[2-hydroxy-3-(propylamino)propoxy]phenyl}-3-phenylpropan-1-one	C21H27NO3	341.199	[M+2H+Na]3+	122.068	HMDB	PD_d (3)	JWHAUXFOSRPERK-UHFFFAOYSA-N	CCCNCC(O)COC1=CC=CC=C1C(=O)CCC1=CC=CC=C1	NA	TRUE	NA
pk4880	NA	NA	NA	NA	NA	NA	NA	NA	NA	NA	NA	NA	NA	359.167	16.2902	0.158422	1H-Indazole-3-carboxamide, 1-(5-fluoropentyl)-N-8-quinolinyl-	C22H21FN4O	376.17	[M+H-H2O]+	359.167	NIST	PD_a (1)	GMRIDDSOZRLMAN-UHFFFAOYSA-N	O=C(Nc1cccc2cccnc12)c1nn(CCCCCF)c2ccccc12	NA	NA	NA
pk4881	NA	NA	NA	NA	NA	NA	NA	NA	NA	NA	NA	NA	NA	70.0005	1.11814	0.449776	2-sulfanylideneimidazolidin-4-one	C3H4N2OS	116.004	[M+H+Na]2+	70.0005	HMDB	PD_d (4)	UGWULZWUXSCWPX-UHFFFAOYSA-N	O=C1CNC(=S)N1	NA	TRUE	NA
pk4884	NA	NA	NA	NA	NA	NA	NA	NA	NA	NA	NA	NA	NA	546.421	16.9956	1.87196	3-[(2Z,6E,10E,14E,18Z)-3,7,11,15,19,23-hexamethyltetracosa-2,6,10,14,18,22-hexaen-1-yl]-5-methoxy-2-methylbenzene-1,4-diol	C38H58O3	562.439	[M+H-NH3]+	546.42	HMDB	PD_d (2)	ATQQULXELMEJIX-LYBKPRGTSA-N	COC1=CC(O)=C(C)C(C\C=C(\C)CC\C=C(/C)CC\C=C(/C)CC\C=C(/C)CC\C=C(\C)CCC=C(C)C)=C1O	NA	TRUE	NA
pk4885	NA	NA	NA	NA	NA	NA	NA	NA	NA	NA	NA	NA	NA	271.165	8.8813	0.916032	3,5-diethyl 2,6-dimethyl-1,4-dihydropyridine-3,5-dicarboxylate	C13H19NO4	253.131	[M+NH4]+	271.165	HMDB	PD_d (32)	LJXTYJXBORAIHX-UHFFFAOYSA-N	CCOC(=O)C1=C(C)NC(C)=C(C1)C(=O)OCC	NA	TRUE	NA
pk4890	NA	NA	NA	NA	NA	NA	NA	NA	NA	NA	NA	NA	NA	408.282	19.1176	2.36975	(2-{[(2S,3R,4E,14Z)-2-{7-[(1R,2R,3R,5S)-3,5-dihydroxy-2-[(1E,3S)-3-hydroxyoct-1-en-1-yl]cyclopentyl]-6-oxoheptanamido}-3-hydroxyoctadeca-4,14-dien-1-yl phosphono]oxy}ethyl)trimethylazanium	C43H79N2O10P	814.547	[M+2H]2+	408.281	HMDB	PD_d (34)	BRAMCNHTDJISPT-GVHJTICPSA-N	CCCCC[C@H](O)\C=C\[C@H]1[C@H](O)C[C@H](O)[C@@H]1CC(=O)CCCCC(=O)N[C@@H](COP([O-])(=O)OCC[N+](C)(C)C)[C@H](O)\C=C\CCCCCCCC\C=C/CCC	NA	NA	NA
pk4893	NA	NA	NA	NA	NA	NA	NA	NA	NA	NA	NA	NA	NA	NA	NA	NA	NA	NA	NA	NA	NA	NA	NA	NA	NA	NA	NA	NA
pk4894	NA	NA	NA	NA	NA	NA	NA	NA	NA	NA	NA	NA	NA	293.247	15.4794	0.796256	Methyl linolenate	C19H32O2	292.24	[M+H]+	293.248	NIST	PD_a (6)	DVWSXZIHSUZZKJ-YSTUJMKBSA-N	CC/C=C\C/C=C\C/C=C\CCCCCCCC(=O)OC	NA	NA	NA
pk4895	NA	NA	NA	NA	NA	NA	NA	NA	NA	NA	NA	NA	NA	239.087	5.5687	0.152188	2-{2-[2-(2-hydroxyethoxy)ethoxy]ethoxy}ethan-1-ol	C8H18O5	194.115	[M+2Na-H]+	239.087	HMDB	PD_d (7)	UWHCKJMYHZGTIT-UHFFFAOYSA-N	OCCOCCOCCOCCO	NA	TRUE	NA
pk4896	NA	NA	NA	NA	NA	NA	NA	NA	NA	NA	NA	NA	NA	408.781	19.1185	1.69212	(2-aminoethoxy)[(2R)-2-[(4Z,7Z,10Z,13Z,16Z,19Z)-docosa-4,7,10,13,16,19-hexaenoyloxy]-3-[(11Z,14Z)-icosa-11,14-dienoyloxy]propoxy]phosphinic acid	C47H78NO8P	815.547	[M+2H]2+	408.781	HMDB	PD_d (88)	SGQIECCWAOPTNL-LEFPGAKQSA-N	[H][C@@](COC(=O)CCCCCCCCC\C=C/C\C=C/CCCCC)(COP(O)(=O)OCCN)OC(=O)CC\C=C/C\C=C/C\C=C/C\C=C/C\C=C/C\C=C/CC	NA	TRUE	NA
pk4898	NA	NA	NA	NA	NA	NA	NA	NA	NA	NA	NA	NA	NA	262.253	14.4352	0.799991	2,4,6-Tri-tert-butylaniline	C18H31N	261.246	[M+H]+	262.253	NIST	PD_a (1)	REJGDSCBQPJPQT-UHFFFAOYSA-N	CC(C)(C)c1cc(C(C)(C)C)c(N)c(C(C)(C)C)c1	NA	NA	NA
pk4899	NA	NA	NA	NA	NA	NA	NA	NA	NA	NA	NA	NA	NA	221.092	1.61654	0.323087	1-[(2R,3R,4S,5R)-3,4-dihydroxy-5-(hydroxymethyl)oxolan-2-yl]-1,4-dihydropyridine-3-carboxamide	C11H16N2O5	256.106	[M+H-2H2O]+	221.092	HMDB	PD_d (HMDB=36, NIST=86)	MAKBMGXNXXXBFE-TURQNECASA-N	NC(=O)C1=CN(C=CC1)[C@@H]1O[C@H](CO)[C@@H](O)[C@H]1O	NA	TRUE	NA
pk4904	NA	NA	NA	NA	NA	NA	NA	NA	NA	NA	NA	NA	NA	446.263	18.6375	1.09132	9,12-dimethyl-6-(propan-2-yl)-14,16-dioxahexacyclo[16.3.1.0‚Å¥,¬π¬≤.0‚Åµ,‚Åπ.0¬π¬≥,¬≤¬π.0¬π‚Åµ,¬≤‚Å∞]docosa-1,5-diene-18,19,20,22-tetrol	C25H36O6	432.251	[2M+3H2O+2H]2+	446.263	HMDB	PD_d (26)	YUCYEVHMFBEBSC-UHFFFAOYSA-N	CC(C)C1=C2C3CC=C4C5C(OC6OCC(O)(C4O)C(O)C56O)C3(C)CCC2(C)CC1	NA	TRUE	NA
pk4905	NA	NA	NA	NA	NA	NA	NA	NA	NA	NA	NA	NA	NA	NA	NA	NA	NA	NA	NA	NA	NA	NA	NA	NA	NA	NA	NA	NA
pk4907	NA	NA	NA	NA	NA	NA	NA	NA	NA	NA	NA	NA	NA	241.155	1.98085	0.783729	Ethyl 4-(1-hydroxy-1-methylethyl)-2-propyl-1H-imidazole-5-carboxylate	C12H20N2O3	240.147	[M+H]+	241.155	NIST	PD_a (2)	KZBJJAFGNMRRHN-UHFFFAOYSA-N	CCCc1nc(C(C)(C)O)c(C(=O)OCC)[nH]1	NA	NA	NA
pk4908	NA	NA	NA	NA	NA	NA	NA	NA	NA	NA	NA	NA	NA	445.33	16.3216	0.6346	[(2S)-2,3-dihydroxypropoxy][(2R)-3-[(22-methyltetracosanoyl)oxy]-2-[(8-{3-[(2Z)-oct-2-en-1-yl]oxiran-2-yl}octanoyl)oxy]propoxy]phosphinic acid	C49H93O11P	888.646	[M+2H]2+	445.33	HMDB	PD_d (33)	YCLCHFINEKSSDN-NZQDSEDBSA-N	[H][C@](O)(CO)COP(O)(=O)OC[C@@]([H])(COC(=O)CCCCCCCCCCCCCCCCCCCCC(C)CC)OC(=O)CCCCCCCC1OC1C\C=C/CCCCC	NA	NA	NA
pk4909	NA	NA	NA	NA	NA	NA	NA	NA	NA	NA	NA	NA	NA	192.105	5.46888	0.0717419	4-[(3-oxobutyl)sulfanyl]butan-2-one	C8H14O2S	174.071	[M+NH4]+	192.105	HMDB	PD_d (4)	CIBUHUTVSRPCRO-UHFFFAOYSA-N	CC(=O)CCSCCC(C)=O	NA	TRUE	NA
pk4910	NA	NA	NA	NA	NA	NA	NA	NA	NA	NA	NA	NA	NA	595.433	16.8848	4.29255	(2S)-1-hydroxy-3-(tridecanoyloxy)propan-2-yl (5Z,7R,8E,10Z,13Z,15E,17S,19Z)-7,17-dihydroxydocosa-5,8,10,13,15,19-hexaenoate	C38H62O7	630.45	[M+H-2H2O]+	595.436	HMDB	PD_d (27)	MDBBTXFHCZWXQS-CGTSZTNESA-N	CCCCCCCCCCCCC(=O)OC[C@H](CO)OC(=O)CCC\C=C/[C@@H](O)\C=C\C=C/C\C=C/C=C/[C@@H](O)C\C=C/CC	NA	NA	NA
pk4911	NA	NA	NA	NA	NA	NA	NA	NA	NA	NA	NA	NA	NA	565.31	15.0358	0.403213	tert-butyl N-{1-[(2-{5-[(diaminomethylidene)amino]-2-[(4-nitrophenyl)amino]pentanamido}-2-oxoethyl)carbamoyl]-3-methylbutyl}carbamate	C25H40N8O7	564.302	[M+H]+	565.309	HMDB	PD_d (5)	IKXPCCLLQHNDIH-UHFFFAOYSA-N	CC(C)CC(NC(=O)OC(C)(C)C)C(=O)NCC(=O)NC(=O)C(CCCN=C(N)N)NC1=CC=C(C=C1)[N+]([O-])=O	NA	TRUE	NA
pk4912	NA	NA	NA	NA	NA	NA	NA	NA	NA	NA	NA	NA	NA	465.317	16.1323	2.23864	(3R)-3-[(2-methylpropanoyl)oxy]-4-(trimethylazaniumyl)butanoate	C11H22NO4	232.154	[2M+H]+	465.316	HMDB	PD_d (2)	LRCNOZRCYBNMEP-SECBINFHSA-O	CC(C)C(=O)O[C@H](CC(O)=O)C[N+](C)(C)C	NA	TRUE	NA
pk4913	NA	NA	NA	NA	NA	NA	NA	NA	NA	NA	NA	NA	NA	385.12	0.639598	0.649927	6-[2-(2-chlorophenyl)-4-(2-hydroxyphenyl)-1,3-dioxan-5-yl]hex-4-enoic acid	C22H23ClO5	402.123	[M+H-H2O]+	385.12	HMDB	PD_d (HMDB=8, NIST=15)	WHUIENZXNGAHQI-UHFFFAOYSA-N	OC(=O)CCC=CCC1COC(OC1C1=CC=CC=C1O)C1=CC=CC=C1Cl	NA	TRUE	NA
pk4914	NA	NA	NA	NA	NA	NA	NA	NA	NA	NA	NA	NA	NA	245.149	3.14048	0.412874	3-[(4-amino-3-hydroxybutanoyl)oxy]-4-(trimethylazaniumyl)butanoate	C11H22N2O5	262.153	[M+H-H2O]+	245.15	HMDB	PD_d (HMDB=34, NIST=17)	AOCBVTCNGCHPPQ-UHFFFAOYSA-N	C[N+](C)(C)CC(CC([O-])=O)OC(=O)CC(O)CN	NA	NA	NA
pk4915	NA	NA	NA	NA	NA	NA	NA	NA	NA	NA	NA	NA	NA	469.292	15.5086	0.0504035	5,7',9',13'-tetramethyl-5'-oxaspiro[oxane-2,6'-pentacyclo[10.8.0.0¬≤,‚Åπ.0‚Å¥,‚Å∏.0¬π¬≥,¬π‚Å∏]icosan]-18'-ene-4,14',16'-triol	C27H42O5	446.303	[M+Na]+	469.292	HMDB	PD_d (30)	MHNJMWLWHYJLNF-UHFFFAOYSA-N	CC1C2C(CC3C4CC=C5CC(O)CC(O)C5(C)C4CCC23C)OC11CC(O)C(C)CO1	NA	TRUE	NA
pk4917	NA	NA	NA	NA	NA	NA	NA	NA	NA	NA	NA	NA	NA	NA	NA	NA	NA	NA	NA	NA	NA	NA	NA	NA	NA	NA	NA	NA
pk4923	NA	NA	NA	NA	NA	NA	NA	NA	NA	NA	NA	NA	NA	506.361	16.0933	0.161545	1-Stearoyl-2-hydroxy-sn-glycero-3-phosphocholine	C26H54NO7P	523.364	[M+H-H2O]+	506.36	NIST	PD_a (2)	IHNKQIMGVNPMTC-RUZDIDTESA-N	CCCCCCCCCCCCCCCCCC(=O)OC[C@@H](O)COP(=O)([O-])OCC[N+](C)(C)C	NA	NA	NA
pk4924	NA	NA	NA	NA	NA	NA	NA	NA	NA	NA	NA	NA	NA	307.024	1.04244	0.277112	(2S,4S)-4-(ethylamino)-2-methyl-1,1-dioxo-2H,3H,4H-1Œª‚Å∂-thieno[2,3-b]thiopyran-6-sulfonamide	C10H16N2O4S3	324.027	[M+H-H2O]+	307.024	HMDB	PD_d (3)	IAVUPMFITXYVAF-XPUUQOCRSA-N	CCN[C@H]1C[C@H](C)S(=O)(=O)C2=C1C=C(S2)S(N)(=O)=O	NA	TRUE	NA
pk4925	NA	NA	NA	NA	NA	NA	NA	NA	NA	NA	NA	NA	NA	251.2	16.146	0.744823	Hexadecanedioic acid	C16H30O4	286.214	[M+H-2H2O]+	251.201	NIST	PD_a (2)	QQHJDPROMQRDLA-UHFFFAOYSA-N	O=C(O)CCCCCCCCCCCCCCC(=O)O	NA	NA	NA
pk4928	NA	NA	NA	NA	NA	NA	NA	NA	NA	NA	NA	NA	NA	367.357	16.6441	1.10628	cis-15-Tetracosenoic acid	C24H46O2	366.35	[M+H]+	367.357	NIST	PD_a (1)	GWHCXVQVJPWHRF-KTKRTIGZSA-N	CCCCCCCC/C=C\CCCCCCCCCCCCCC(=O)O	NA	NA	NA
pk4929	NA	NA	NA	NA	NA	NA	NA	NA	NA	NA	NA	NA	NA	405.372	16.9497	0.692578	1,3-dihydroxypropan-2-yl (15Z)-tetracos-15-enoate	C27H52O4	440.387	[M+H-2H2O]+	405.373	HMDB	PD_d (6)	HXZFYDGMORCWCA-KTKRTIGZSA-N	[H]C(CO)(CO)OC(=O)CCCCCCCCCCCCC\C=C/CCCCCCCC	NA	TRUE	NA
pk4930	NA	NA	NA	NA	NA	NA	NA	NA	NA	NA	NA	NA	NA	145.101	10.6516	0.993789	1-(p-Tolyl)butan-1-one	C11H14O	162.104	[M+H-H2O]+	145.101	NIST	PD_a (5)	CIYAESDXUTVTAL-UHFFFAOYSA-N	CCCC(=O)c1ccc(C)cc1	NA	NA	NA
pk4931	NA	NA	NA	NA	NA	NA	NA	NA	NA	NA	NA	NA	NA	265.143	13.2987	0.0471971	octyl 3,4,5-trihydroxybenzoate	C15H22O5	282.147	[M+H-H2O]+	265.143	HMDB	PD_d (HMDB=58, NIST=305)	NRPKURNSADTHLJ-UHFFFAOYSA-N	CCCCCCCCOC(=O)C1=CC(O)=C(O)C(O)=C1	NA	TRUE	NA
pk4932	NA	NA	NA	NA	NA	NA	NA	NA	NA	NA	NA	NA	NA	355.084	13.2876	0.334119	1-[(1,1,1,3,3,3-hexafluoropropan-2-yl)oxy]-3-(2-nitro-1H-imidazol-1-yl)propan-2-ol	C9H9F6N3O4	337.05	[M+NH4]+	355.084	HMDB	PD_d (HMDB=15, NIST=15)	RWMNREHJLVXWRN-UHFFFAOYSA-N	OC(COC(C(F)(F)F)C(F)(F)F)CN1C=CN=C1[N+]([O-])=O	NA	TRUE	NA
pk4933	NA	NA	NA	NA	NA	NA	NA	NA	NA	NA	NA	NA	NA	270.966	0.708712	2.41806	2-{[(thiophen-2-ylmethyl)sulfanyl]methyl}thiophene	C10H10S3	225.994	[M+2Na-H]+	270.966	HMDB	PD_d (8)	PVTVLOMEQYIVFW-UHFFFAOYSA-N	C(SCC1=CC=CS1)C1=CC=CS1	NA	TRUE	NA
pk4939	NA	NA	NA	NA	NA	NA	NA	NA	NA	NA	NA	NA	NA	347.219	14.9379	0.198143	1-{[2-(pyrimidin-2-yl)-octahydro-1H-pyrido[1,2-a]pyrazin-7-yl]methyl}pyrrolidine-2,5-dione	C17H23N5O2	329.185	[M+NH4]+	347.219	HMDB	PD_d (HMDB=36, NIST=15)	UXWBIYCPUVWKHP-UHFFFAOYSA-N	O=C1CCC(=O)N1CC1CCC2CN(CCN2C1)C1=NC=CC=N1	NA	TRUE	NA
pk4942	NA	NA	NA	NA	NA	NA	NA	NA	NA	NA	NA	NA	NA	196.097	4.38847	0.0112189	3-Amino-4-(4-hydroxyphenyl)butyric Acid	C10H13NO3	195.09	[M+H]+	196.097	NIST	PD_a (1)	VUNPIAMEJXBAFP-UHFFFAOYSA-N	NC(CC(=O)O)Cc1ccc(O)cc1	NA	NA	NA
pk4943	NA	NA	NA	NA	NA	NA	NA	NA	NA	NA	NA	NA	NA	654.427	16.9969	1.79335	[(2R)-2-[(6Z,9Z,12Z,15Z)-octadeca-6,9,12,15-tetraenoyloxy]-3-(pentadecanoyloxy)propoxy]phosphonic acid	C36H63O8P	654.426	[M-e]+	654.426	HMDB	PD_d (2)	ORLQGQPOJSMXSU-UZIPXBRASA-N	[H][C@@](COC(=O)CCCCCCCCCCCCCC)(COP(O)(O)=O)OC(=O)CCCC\C=C/C\C=C/C\C=C/C\C=C/CC	NA	NA	NA
pk4944	NA	NA	NA	NA	NA	NA	NA	NA	NA	NA	NA	NA	NA	243.159	11.3139	0.000995233	2-[(1R,2R)-3-oxo-2-[(2Z)-pent-2-en-1-yl]cyclopentyl]acetic acid	C12H18O3	210.126	[M+CH3OH+H]+	243.159	HMDB	PD_d (HMDB=24, NIST=1)	ZNJFBWYDHIGLCU-HWKXXFMVSA-N	CC\C=C/C[C@@H]1[C@@H](CC(O)=O)CCC1=O	NA	TRUE	NA
pk4945	NA	NA	NA	NA	NA	NA	NA	NA	NA	NA	NA	NA	NA	284.092	5.64381	0.435757	1,6-dihydroxy-3,5-dimethoxy-10-methyl-9,10-dihydroacridin-9-one	C16H15NO5	301.095	[M+H-H2O]+	284.092	HMDB	PD_d (HMDB=17, NIST=43)	OQMSMWRXIZYYNR-UHFFFAOYSA-N	COC1=CC2=C(C(O)=C1)C(=O)C1=C(N2C)C(OC)=C(O)C=C1	NA	TRUE	NA
pk4946	NA	NA	NA	NA	NA	NA	NA	NA	NA	NA	NA	NA	NA	NA	NA	NA	NA	NA	NA	NA	NA	NA	NA	NA	NA	NA	NA	NA
pk4948	NA	NA	NA	NA	NA	NA	NA	NA	NA	NA	NA	NA	NA	797.588	18.33	0.0854263	(2S)-2-({7-[(1R,2R,3R,5S)-3,5-dihydroxy-2-[(1E,3S)-3-hydroxyoct-1-en-1-yl]cyclopentyl]heptanoyl}oxy)-3-hydroxypropyl docosanoate	C45H84O8	752.617	[M+2Na-H]+	797.588	HMDB	PD_d (1630)	NTECRQKLULSJNR-USEVOSDUSA-N	CCCCCCCCCCCCCCCCCCCCCC(=O)OC[C@H](CO)OC(=O)CCCCCC[C@H]1[C@@H](O)C[C@@H](O)[C@@H]1\C=C\[C@@H](O)CCCCC	NA	NA	NA
pk4950	NA	NA	NA	NA	NA	NA	NA	NA	NA	NA	NA	NA	NA	NA	NA	NA	NA	NA	NA	NA	NA	NA	NA	NA	NA	NA	NA	NA
pk4951	NA	NA	NA	NA	NA	NA	NA	NA	NA	NA	NA	NA	NA	358.259	10.7574	0.628691	2-[(1R,3S,5R,8S,11R)-3-ethoxy-5,8-dimethyl-2,6-dioxatricyclo[6.4.0.0¬π,‚Åµ]dodecan-11-yl]propan-2-yl acetate	C19H32O5	340.225	[M+NH4]+	358.259	HMDB	PD_d (80)	WZOSFKXVOJBVII-UWAKZDDMSA-N	CCO[C@@H]1C[C@@]2(C)OC[C@]3(C)CC[C@H](C[C@]23O1)C(C)(C)OC(C)=O	NA	TRUE	NA
pk4952	NA	NA	NA	NA	NA	NA	NA	NA	NA	NA	NA	NA	NA	250.113	10.5414	1.32201	8-[(aminomethyl)sulfanyl]-6-sulfanyloctanamide	C9H20N2OS2	236.102	[2M+3H2O+2H]2+	250.113	HMDB	PD_d (8)	KALYVIJGKPJBQV-UHFFFAOYSA-N	NCSCCC(S)CCCCC(N)=O	NA	TRUE	NA
pk4953	NA	NA	NA	NA	NA	NA	NA	NA	NA	NA	NA	NA	NA	283.079	7.07816	0.358557	Phenol, 4-[5-(3-hydroxyphenyl)-2-thienyl]-2-methyl-	C17H14O2S	282.071	[M+H]+	283.079	NIST	PD_a (1)	ICDRVGLMFQWTDX-UHFFFAOYSA-N	Cc1cc(-c2ccc(-c3cccc(O)c3)s2)ccc1O	NA	NA	NA
pk4954	NA	NA	NA	NA	NA	NA	NA	NA	NA	NA	NA	NA	NA	241.111	13.3134	0.0631369	N-[1-(2-carbamoylpyrrolidin-1-yl)-3-(1H-imidazol-5-yl)-1-oxopropan-2-yl]-2-hydroxy-N'-(2-methylpropyl)pentanediamide	C20H32N6O5	436.243	[M+2Na]2+	241.111	HMDB	PD_d (HMDB=11, NIST=11)	XVTARERDLIZSBS-UHFFFAOYSA-N	CC(C)CNC(=O)CCC(O)C(=O)NC(CC1=CN=CN1)C(=O)N1CCCC1C(N)=O	NA	TRUE	NA
pk4955	NA	NA	NA	NA	NA	NA	NA	NA	NA	NA	NA	NA	NA	70.0005	1.20855	0.565775	2-sulfanylideneimidazolidin-4-one	C3H4N2OS	116.004	[M+H+Na]2+	70.0005	HMDB	PD_d (4)	UGWULZWUXSCWPX-UHFFFAOYSA-N	O=C1CNC(=S)N1	NA	TRUE	NA
pk4957	196.0604, 218.0422	4.28, 4.28	0.04, 0.56	0.05329, 0.05472	4-Hydroxyhippuric acid	HMDB0013678, HMDB0013678	C9H9NO4, C9H9NO4	195.0532, 195.0532	[M+H]+, [M+Na]+	196.0605, 218.0424	0.91, nan	OL2a	in-house	196.06	4.28329	0.0408037	o-Hydroxyhippuric acid	C9H9NO4	195.053	[M+H]+	196.06	NIST	PD_a (2)	ONJSZLXSECQROL-UHFFFAOYSA-N	O=C(O)CNC(=O)c1ccccc1O	NA	NA	NA
pk4958	NA	NA	NA	NA	NA	NA	NA	NA	NA	NA	NA	NA	NA	190.09	6.40311	0.28355	2-Amino-3-(3-methylbut-2-enylthio)propionic acid	C8H15NO2S	189.082	[M+H]+	190.09	NIST	PD_a (1)	ULHWZNASVJIOEM-UHFFFAOYSA-N	CC(C)=CCSCC(N)C(=O)O	NA	NA	NA
pk4959	NA	NA	NA	NA	NA	NA	NA	NA	NA	NA	NA	NA	NA	363.183	19.0357	0.912874	2-{2-[(10-{[2-(4,5-dihydro-1H-imidazol-2-yl)hydrazin-1-ylidene]methyl}anthracen-9-yl)methylidene]hydrazin-1-yl}-4,5-dihydro-1H-imidazole	C22H22N8	398.197	[M+H-2H2O]+	363.183	HMDB	PD_d (HMDB=14, NIST=22)	NJSMWLQOCQIOPE-UHFFFAOYSA-N	C1CN=C(NN=CC2=C3C=CC=CC3=C(C=NNC3=NCCN3)C3=CC=CC=C23)N1	NA	TRUE	NA
pk4961	NA	NA	NA	NA	NA	NA	NA	NA	NA	NA	NA	NA	NA	817.591	19.0703	2.65174	(2S)-3-hydroxy-2-{[(5Z)-7-[(1S,5R)-5-[(1E,3S)-3-hydroxyoct-1-en-1-yl]-4-oxocyclopent-2-en-1-yl]hept-5-enoyl]oxy}propyl 22-methyltetracosanoate	C48H84O7	772.622	[M+2Na-H]+	817.593	HMDB	PD_d (4)	CXJIUQYFFCHETD-KYMPZJGGSA-N	CCCCC[C@H](O)\C=C\[C@@H]1[C@@H](C\C=C/CCCC(=O)O[C@@H](CO)COC(=O)CCCCCCCCCCCCCCCCCCCCC(C)CC)C=CC1=O	NA	NA	NA
pk4962	NA	NA	NA	NA	NA	NA	NA	NA	NA	NA	NA	NA	NA	NA	NA	NA	NA	NA	NA	NA	NA	NA	NA	NA	NA	NA	NA	NA
pk4964	NA	NA	NA	NA	NA	NA	NA	NA	NA	NA	NA	NA	NA	803.539	17.7305	0.39062	sodium (2E)-4-(octadecyloxy)-4-oxobut-2-enoate	C22H39NaO4	390.275	[2M+Na]+	803.538	HMDB	PD_d (60)	STFSJTPVIIDAQX-LTRPLHCISA-M	[Na+].CCCCCCCCCCCCCCCCCCOC(=O)\C=C\C([O-])=O	NA	TRUE	NA
pk4966	NA	NA	NA	NA	NA	NA	NA	NA	NA	NA	NA	NA	NA	415.255	18.4455	0.10555	methyl 1-(3-methyl-2-{[3-(propylcarbamoyl)oxiran-2-yl]formamido}pentanoyl)pyrrolidine-2-carboxylate	C19H31N3O6	397.221	[M+NH4]+	415.255	HMDB	PD_d (33)	XGWSRLSPWIEMLQ-UHFFFAOYSA-N	CCCNC(=O)C1OC1C(=O)NC(C(C)CC)C(=O)N1CCCC1C(=O)OC	NA	TRUE	NA
pk4971	NA	NA	NA	NA	NA	NA	NA	NA	NA	NA	NA	NA	NA	299.258	16.6415	0.872491	8-(3-Octyl-2-oxiranyl)octanoic acid	C18H34O3	298.251	[M+H]+	299.258	NIST	PD_a (1)	IMYZYCNQZDBZBQ-UHFFFAOYSA-N	CCCCCCCCC1OC1CCCCCCCC(=O)O	NA	NA	NA
pk4972	NA	NA	NA	NA	NA	NA	NA	NA	NA	NA	NA	NA	NA	358.282	14.194	3.45201	1-phenylheptadecane-1,3-dione	C23H36O2	344.272	[2M+3H2O+2H]2+	358.283	HMDB	PD_d (6)	IPZRZZFTWQQXIU-UHFFFAOYSA-N	CCCCCCCCCCCCCCC(=O)CC(=O)C1=CC=CC=C1	NA	TRUE	NA
pk4974	NA	NA	NA	NA	NA	NA	NA	NA	NA	NA	NA	NA	NA	948.224	12.4394	2.34067	{[(2R,3S,4R,5R)-5-(6-amino-9H-purin-9-yl)-4-hydroxy-2-({[hydroxy({[hydroxy(3-hydroxy-3-{[2-({2-[(2S,3S)-3-hydroxy-8-methyl-8-azabicyclo[3.2.1]octane-2-carbonylsulfanyl]ethyl}carbamoyl)ethyl]carbamoyl}-2,2-dimethylpropoxy)phosphoryl]oxy})phosphoryl]oxy}methyl)oxolan-3-yl]oxy}phosphonic acid	C30H49N8O18P3S	934.21	[2M+3H2O+2H]2+	948.221	HMDB	PD_d (3)	LWFFRRDSDGEAQK-VISZMWHFSA-N	CN1C2CCC1[C@@H]([C@@H](O)C2)C(=O)SCCNC(=O)CCNC(=O)C(O)C(C)(C)COP(O)(=O)OP(O)(=O)OC[C@H]1O[C@H]([C@H](O)[C@@H]1OP(O)(O)=O)N1C=NC2=C(N)N=CN=C12	NA	TRUE	NA
pk4977	NA	NA	NA	NA	NA	NA	NA	NA	NA	NA	NA	NA	NA	355.143	10.4563	1.75591	({12-chloro-9-phenyl-2,4,5,8-tetraazatricyclo[8.4.0.0^{2,6}]tetradeca-1(10),3,5,8,11,13-hexaen-3-yl}methyl)(methyl)amine	C18H16ClN5	337.109	[M+NH4]+	355.143	HMDB	PD_d (HMDB=15, NIST=14)	XPMACCNVZKHGPT-UHFFFAOYSA-N	CNCC1=NN=C2CN=C(C3=CC=CC=C3)C3=C(C=CC(Cl)=C3)N12	NA	TRUE	NA
pk4979	NA	NA	NA	NA	NA	NA	NA	NA	NA	NA	NA	NA	NA	167.01	1.22404	0.93022	3-[(carbamoyloxy)methyl]-6-(1-hydroxyethyl)-7-oxo-4-thia-1-azabicyclo[3.2.0]hept-2-ene-2-carboxylic acid	C10H12N2O6S	288.042	[M+2Na]2+	167.01	HMDB	PD_d (HMDB=17, NIST=9)	IKQNRQOUOZJHTR-UHFFFAOYSA-N	CC(O)C1C2SC(COC(N)=O)=C(N2C1=O)C(O)=O	NA	TRUE	NA
pk4980	NA	NA	NA	NA	NA	NA	NA	NA	NA	NA	NA	NA	NA	NA	NA	NA	NA	NA	NA	NA	NA	NA	NA	NA	NA	NA	NA	NA
pk4982	NA	NA	NA	NA	NA	NA	NA	NA	NA	NA	NA	NA	NA	283.035	4.27617	0.511244	Cinnabarinic acid	C14H8N2O6	300.038	[M+H-H2O]+	283.035	NIST	PD_a (1)	FSBKJYLVDRVPTK-UHFFFAOYSA-N	Nc1c(C(=O)O)c2nc3c(C(=O)O)cccc3oc-2cc1=O	NA	NA	NA
pk4983	NA	NA	NA	NA	NA	NA	NA	NA	NA	NA	NA	NA	NA	NA	NA	NA	NA	NA	NA	NA	NA	NA	NA	NA	NA	NA	NA	NA
pk4984	NA	NA	NA	NA	NA	NA	NA	NA	NA	NA	NA	NA	NA	591.459	17.0698	0.312245	heptadec-16-yne-1,2,4-triol	C17H32O3	284.235	[2M+Na]+	591.459	HMDB	PD_d (224)	OHLQBKZXSJYBMK-UHFFFAOYSA-N	OCC(O)CC(O)CCCCCCCCCCCC#C	NA	TRUE	NA
pk4985	NA	NA	NA	NA	NA	NA	NA	NA	NA	NA	NA	NA	NA	NA	NA	NA	NA	NA	NA	NA	NA	NA	NA	NA	NA	NA	NA	NA
pk4986	NA	NA	NA	NA	NA	NA	NA	NA	NA	NA	NA	NA	NA	507.365	16.0911	1.25471	3-oxotetradecanoic acid	C14H26O3	242.188	[2M+Na]+	507.366	HMDB	PD_d (4)	XLKOZYOVXNPWGT-UHFFFAOYSA-N	CCCCCCCCCCCC(=O)CC(O)=O	NA	NA	NA
pk4987	NA	NA	NA	NA	NA	NA	NA	NA	NA	NA	NA	NA	NA	NA	NA	NA	NA	NA	NA	NA	NA	NA	NA	NA	NA	NA	NA	NA
pk4989	NA	NA	NA	NA	NA	NA	NA	NA	NA	NA	NA	NA	NA	487.303	15.0467	0.283191	1,1,4,7-Tetramethyldecahydro-1H-cyclopropa[e]azulen-4-yl 6-deoxy-2-O-((2E)-3-methylpent-2-enoyl)hexopyranoside	C27H44O6	464.314	[M+Na]+	487.303	NIST	PD_a (1)	UQUYXFBISSCISA-BUHFOSPRSA-N	CC/C(C)=C/C(=O)OC1C(OC2(C)CCC3C(C4C(C)CCC42)C3(C)C)OC(C)C(O)C1O	NA	NA	NA
pk4990	NA	NA	NA	NA	NA	NA	NA	NA	NA	NA	NA	NA	NA	791.625	19.3268	2.6343	(2-{[(2R)-2-[(11Z)-icos-11-enoyloxy]-3-(pentadecanoyloxy)propyl phosphonato]oxy}ethyl)trimethylazanium	C43H84NO8P	773.593	[M+NH4]+	791.627	HMDB	PD_d (35)	TYQXQGGTOWQUKL-HFWGUVFESA-N	CCCCCCCCCCCCCCC(=O)OC[C@]([H])(COP([O-])(=O)OCC[N+](C)(C)C)OC(=O)CCCCCCCCC\C=C/CCCCCCCC	NA	TRUE	NA
pk4993	NA	NA	NA	NA	NA	NA	NA	NA	NA	NA	NA	NA	NA	599.465	17.0732	0.50085	(2S)-1-hydroxy-3-(pentadecanoyloxy)propan-2-yl (6Z,9Z,12Z)-octadeca-6,9,12-trienoate	C36H64O5	576.475	[M+Na]+	599.465	HMDB	PD_d (219)	YTQRLPWDUKCRNO-MULSWCQISA-N	[H][C@](CO)(COC(=O)CCCCCCCCCCCCCC)OC(=O)CCCC\C=C/C\C=C/C\C=C/CCCCC	NA	TRUE	NA
pk4994	169.0107, 190.9926	1.03, 0.95	0.09, 0.49	0.02491, 0.06191	alpha-ketoglutarate	51, 51	C5H6O5, C5H6O5	146.0215, 146.0215	[M+Na]+, [M+2Na-H]+	169.0107, 190.9927	nan, nan	OL2a	in-house	169.011	1.03491	0.0851899	2-oxopentanedioic acid	C5H6O5	146.022	[M+Na]+	169.011	HMDB	PD_d (HMDB=6, NIST=1)	KPGXRSRHYNQIFN-UHFFFAOYSA-N	OC(=O)CCC(=O)C(O)=O	NA	TRUE	NA
pk4996	172.0756, 189.0785	8.96, 8.96	0.4, 0.22	0.06925, 0.07032	Indolepropionate	3744, 3744	C11H11NO2, C11H11NO2	189.079, 189.079	[M+H-H2O]+, [M-e]+	172.0757, 172.0757, 189.0785, 189.0785, 172.0757, 189.0785	nan, nan	OL2a	in-house	172.076	8.95925	0.281272	1H-Indole-3-propanoic acid	C11H11NO2	189.079	[M+H-H2O]+	172.076	NIST	PD_a (6)	GOLXRNDWAUTYKT-UHFFFAOYSA-N	O=C(O)CCc1c[nH]c2ccccc12	NA	NA	NA
pk4997	NA	NA	NA	NA	NA	NA	NA	NA	NA	NA	NA	NA	NA	156.04	1.16763	0.00614584	2-hydroxy-6-imino-1,6-dihydropyrimidine-5-carboxylic acid	C5H5N3O3	155.033	[M+H]+	156.04	HMDB	PD_d (HMDB=22, NIST=20)	BLQMCTXZEMGOJM-UHFFFAOYSA-N	OC(=O)C1=CN=C(O)NC1=N	NA	TRUE	NA
pk4998	205.097	4.84	0.83	0.42	Tryptophan	9060	C11H12N2O2	204.09	[M+H]+	205.097	NA	OL2a	in-house	205.097	4.84202	0.234035	L-Tryptophan	C11H12N2O2	204.09	[M+H]+	205.097	NIST	PD_a (1)	QIVBCDIJIAJPQS-SECBINFHSA-N	N[C@H](Cc1c[nH]c2ccccc12)C(=O)O	NA	NA	NA
pk5000	NA	NA	NA	NA	NA	NA	NA	NA	NA	NA	NA	NA	NA	285.078	12.0555	2.4495	Diazepam	C16H13ClN2O	284.072	[M+H]+	285.079	NIST	PD_a (2)	AAOVKJBEBIDNHE-UHFFFAOYSA-N	CN1C(=O)CN=C(c2ccccc2)c2cc(Cl)ccc21	NA	NA	NA
pk5001	NA	NA	NA	NA	NA	NA	NA	NA	NA	NA	NA	NA	NA	NA	NA	NA	NA	NA	NA	NA	NA	NA	NA	NA	NA	NA	NA	NA
pk5002	194.0659, 177.0394, 199.0212, 159.0288, 221.0034	1.62, 1.63, 1.63, 1.63, 1.62	0.12, 0.29, 0.2, 0.14, 0.36	0.02237, 0.02733, 0.02672, 0.02958, 0.02042	1,2,3-Propanetricarboxylic,	14925, 14925, 14925, 14925, 14925	C6H8O6, C6H8O6, C6H8O6, C6H8O6, C6H8O6	176.0321, 176.0321, 176.0321, 176.0321, 176.0321	[M+NH4]+, [M+H]+, [M+Na]+, [M+H-H2O]+, [M+2Na-H]+	194.0659, 177.0394, 199.0213, 159.0288, 221.0033	nan, nan, nan, nan, nan	OL2a	in-house	194.066	1.62237	0.0548216	(2E)-2-(hydroxyimino)pentanedioic acid	C5H7NO5	161.032	[M+CH3OH+H]+	194.066	HMDB	PD_d (32)	RSXBEVMDACDZRB-ZZXKWVIFSA-N	O\N=C(/CCC(O)=O)C(O)=O	NA	TRUE	NA
pk5004	NA	NA	NA	NA	NA	NA	NA	NA	NA	NA	NA	NA	NA	499.375	17.036	0.630691	(2Z)-3,7-dimethylocta-2,6-dien-1-yl 3-methylbutanoate	C15H26O2	238.193	[2M+Na]+	499.376	HMDB	PD_d (HMDB=38, NIST=1)	SOUKTGNMIRUIQN-ZROIWOOFSA-N	CC(C)CC(=O)OC\C=C(\C)CCC=C(C)C	NA	TRUE	NA
pk5005	151.039	2.99	2	0	HOMOGENTISATE	780	C8H8O4	168.042	[M+H-H2O]+	151.039	NA	OL2a	in-house	151.039	2.98683	0.0545687	3,7-dihydroxy-2-(3-hydroxy-4-methoxyphenyl)-4H-chromen-4-one	C16H12O6	300.063	[M+2H]2+	151.039	HMDB	PD_d (HMDB=60, NIST=145)	QVYSSMFEUBQBEU-UHFFFAOYSA-N	COC1=CC=C(C=C1O)C1=C(O)C(=O)C2=CC=C(O)C=C2O1	NA	TRUE	NA
pk5006	NA	NA	NA	NA	NA	NA	NA	NA	NA	NA	NA	NA	NA	561.397	15.3912	0.126566	3,6,9,12,15,18,21,24-octaoxahexatriacontan-1-ol	C28H58O9	538.408	[M+Na]+	561.397	HMDB	PD_d (9)	YYELLDKEOUKVIQ-UHFFFAOYSA-N	CCCCCCCCCCCCOCCOCCOCCOCCOCCOCCOCCOCCO	NA	TRUE	NA
pk5007	NA	NA	NA	NA	NA	NA	NA	NA	NA	NA	NA	NA	NA	403.282	16.0282	0.178208	1,3-dihydroxypropan-2-yl (11Z,14Z,17Z)-icosa-11,14,17-trienoate	C23H40O4	380.293	[M+Na]+	403.282	HMDB	PD_d (30)	SLRKCKOWXHZSDR-PDBXOOCHSA-N	[H]C(CO)(CO)OC(=O)CCCCCCCCC\C=C/C\C=C/C\C=C/CC	NA	TRUE	NA
pk5009	NA	NA	NA	NA	NA	NA	NA	NA	NA	NA	NA	NA	NA	394.765	18.4071	1.27157	(2-aminoethoxy)[(2R)-2-[(4Z,7Z,10Z,13Z,16Z,19Z)-docosa-4,7,10,13,16,19-hexaenoyloxy]-3-[(9Z,12Z)-octadeca-9,12-dienoyloxy]propoxy]phosphinic acid	C45H74NO8P	787.515	[M+2H]2+	394.765	HMDB	PD_d (149)	HIZMZVSEIXACMP-JDWCRHTJSA-N	[H][C@@](COC(=O)CCCCCCC\C=C/C\C=C/CCCCC)(COP(O)(=O)OCCN)OC(=O)CC\C=C/C\C=C/C\C=C/C\C=C/C\C=C/C\C=C/CC	NA	TRUE	NA
pk5011	162.1124, 130.0863	1.05, 1.02	0.34, 0.05	0.09835, 0.07412	PIPECOLATE	439227, 439227	C6H11NO2, C6H11NO2	129.079, 129.079	[M+CH3OH+H]+, [M+H]+	162.1125, 130.0863	nan, nan	OL2a	in-house	162.112	1.04835	0.296091	L-Carnitine	C7H15NO3	161.105	[M+H]+	162.112	NIST	PD_a (2)	PHIQHXFUZVPYII-ZCFIWIBFSA-N	C[N+](C)(C)C[C@H](O)CC(=O)[O-]	NA	NA	NA
pk5012	NA	NA	NA	NA	NA	NA	NA	NA	NA	NA	NA	NA	NA	149.1	1.41691	1.79833	(2S)-N-(2,6-dimethylphenyl)-1-propylpiperidine-2-carboxamide	C17H26N2O	274.205	[M+H+Na]2+	149.101	HMDB	PD_d (4)	ZKMNUMMKYBVTFN-HNNXBMFYSA-N	CCCN1CCCC[C@H]1C(=O)NC1=C(C)C=CC=C1C	NA	TRUE	NA
pk5014	NA	NA	NA	NA	NA	NA	NA	NA	NA	NA	NA	NA	NA	134.005	1.4372	3.56225	2-[4-fluoro-2-(trifluoromethyl)phenyl]acetic acid	C9H6F4O2	222.03	[M+2Na]2+	134.004	HMDB	PD_d (1)	BMUFUJMVNODTAD-UHFFFAOYSA-N	OC(=O)CC1=C(C=C(F)C=C1)C(F)(F)F	NA	TRUE	NA
pk5017	NA	NA	NA	NA	NA	NA	NA	NA	NA	NA	NA	NA	NA	431.351	16.6552	1.1351	(2S)-2-(pentadecanoyloxy)-3-(tetradecanoyloxy)propyl (4Z,7Z,10Z,13Z,16Z)-docosa-4,7,10,13,16-pentaenoate	C54H94O6	838.705	[M+H+Na]2+	431.351	HMDB	PD_d (69)	FSOJDGOOPUFQTE-KCKPTAAPSA-N	[H][C@](COC(=O)CCCCCCCCCCCCC)(COC(=O)CC\C=C/C\C=C/C\C=C/C\C=C/C\C=C/CCCCC)OC(=O)CCCCCCCCCCCCCC	NA	TRUE	NA
pk5021	NA	NA	NA	NA	NA	NA	NA	NA	NA	NA	NA	NA	NA	277.216	16.1704	0.189383	9-Oxo-10(E),12(E)-octadecadienoic acid	C18H30O3	294.219	[M+H-H2O]+	277.216	NIST	PD_a (11)	LUZSWWYKKLTDHU-SIGMCMEVSA-N	CCCCC/C=C/C=C/C(=O)CCCCCCCC(=O)O	NA	NA	NA
pk5025	NA	NA	NA	NA	NA	NA	NA	NA	NA	NA	NA	NA	NA	844.619	19.3917	0.534427	[2-({3-[(7Z,10Z,13Z,16Z)-docosa-7,10,13,16-tetraenoyloxy]-2-[(1Z)-octadec-1-en-1-yloxy]propyl phosphonato}oxy)ethyl]trimethylazanium	C48H88NO7P	821.63	[M+Na]+	844.619	HMDB	PD_d (85)	HPVYKCPKEVVBSW-DDSLUFNQSA-N	CCCCCCCCCCCCCCCC\C=C/OC(COC(=O)CCCCC\C=C/C\C=C/C\C=C/C\C=C/CCCCC)COP([O-])(=O)OCC[N+](C)(C)C	NA	TRUE	NA
pk5027	NA	NA	NA	NA	NA	NA	NA	NA	NA	NA	NA	NA	NA	121.094	0.911182	2.84064	(1S,2R,5S)-5-methyl-2-(propan-2-yl)cyclohexyl 3-oxobutanoate	C14H24O3	240.173	[M+2H]2+	121.094	HMDB	PD_d (1)	QSVQIPXQOCAWHP-UHTWSYAYSA-N	CC(C)[C@H]1CC[C@H](C)C[C@@H]1OC(=O)CC(C)=O	NA	TRUE	NA
pk5030	NA	NA	NA	NA	NA	NA	NA	NA	NA	NA	NA	NA	NA	332.243	9.69603	0.801576	3-(non-2-enoyloxy)-4-(trimethylazaniumyl)butanoate	C16H29NO4	299.21	[M+CH3OH+H]+	332.243	HMDB	PD_d (25)	DHNUSRNSTBOTHN-UHFFFAOYSA-N	CCCCCCC=CC(=O)OC(CC([O-])=O)C[N+](C)(C)C	NA	NA	NA
pk5032	NA	NA	NA	NA	NA	NA	NA	NA	NA	NA	NA	NA	NA	280.154	5.3569	0.626797	Metolachlor OA	C15H21NO4	279.147	[M+H]+	280.154	NIST	PD_a (3)	LNOOSYCKMKZOJB-UHFFFAOYSA-N	CCc1cccc(C)c1N(C(=O)C(=O)O)C(C)COC	NA	NA	NA
pk5033	NA	NA	NA	NA	NA	NA	NA	NA	NA	NA	NA	NA	NA	229.032	3.12744	0.234902	2-Hydroxy-2-(2-methoxy-2-oxoethyl)butanedioic acid	C7H10O7	206.043	[M+Na]+	229.032	NIST	PD_a (1)	YUTUUOJFXIMELV-UHFFFAOYSA-N	COC(=O)CC(O)(CC(=O)O)C(=O)O	NA	NA	NA
pk5034	NA	NA	NA	NA	NA	NA	NA	NA	NA	NA	NA	NA	NA	203.053	4.88616	0.0773741	{3-[(2R,3R)-4-hydroxy-2-(hydroxymethyl)-3-[(3-hydroxyphenyl)methyl]butyl]phenyl}oxidanesulfonic acid	C18H22O7S	382.109	[M+H+Na]2+	203.053	HMDB	PD_d (HMDB=51, NIST=5)	QFWYXPNNPTWNSP-HOTGVXAUSA-N	[H][C@@](CO)(CC1=CC(O)=CC=C1)[C@]([H])(CO)CC1=CC(OS(O)(=O)=O)=CC=C1	NA	NA	NA
pk5036	NA	NA	NA	NA	NA	NA	NA	NA	NA	NA	NA	NA	NA	797.586	18.9201	0.0469592	3-[(2-hydroxytetradecanoyl)oxy]-4-(trimethylazaniumyl)butanoate	C21H41NO5	387.298	[2M+Na]+	797.586	HMDB	PD_d (1628)	WWDZVVWQNWNRDM-UHFFFAOYSA-N	CCCCCCCCCCCCC(O)C(=O)OC(CC([O-])=O)C[N+](C)(C)C	NA	TRUE	NA
pk5042	NA	NA	NA	NA	NA	NA	NA	NA	NA	NA	NA	NA	NA	653.428	16.9956	0.90577	1-ethyl-10-[(1-hydroxycyclopropyl)methyl]-13,13-dimethyl-10-azatricyclo[7.3.1.0^{2,7}]trideca-2(7),3,5-trien-4-ol	C20H29NO2	315.22	[2M+Na]+	653.429	HMDB	PD_d (HMDB=8, NIST=7)	ZDXGFIXMPOUDFF-UHFFFAOYSA-N	CCC12CCN(CC3(O)CC3)C(CC3=C1C=C(O)C=C3)C2(C)C	NA	TRUE	NA
pk5043	NA	NA	NA	NA	NA	NA	NA	NA	NA	NA	NA	NA	NA	318.937	0.540602	3.60241	{[3,4-dihydroxy-5-(hydroxymethyl)oxolan-2-yl]oxy}arsonic acid	C5H11AsO8	273.967	[M+2Na-H]+	318.938	HMDB	PD_d (3)	RYJJOMQPAAUFBF-UHFFFAOYSA-N	OCC1OC(O[As](O)(O)=O)C(O)C1O	NA	TRUE	NA
pk5045	NA	NA	NA	NA	NA	NA	NA	NA	NA	NA	NA	NA	NA	861.617	19.3176	0.333994	N-[(4Z)-1-{[(2R,3R,4R,5R,6R)-3,4-dihydroxy-6-(hydroxymethyl)-5-{[(2R,3R,4S,5R,6R)-3,4,5-trihydroxy-6-(hydroxymethyl)oxan-2-yl]oxy}oxan-2-yl]oxy}-3-hydroxyoctadec-4-en-2-yl]hexadecanamide	C46H87NO13	861.618	[M-e]+	861.617	HMDB	PD_d (27)	HLIJNIKSBCIDGO-UAKVVYPDSA-N	CCCCCCCCCCCCCCCC(=O)NC(CO[C@@H]1O[C@H](CO)[C@H](O[C@H]2O[C@H](CO)[C@H](O)[C@H](O)[C@H]2O)[C@H](O)[C@H]1O)C(O)\C=C/CCCCCCCCCCCCC	NA	TRUE	NA
pk5046	188.071	4.94	0.2	0.04	N-acetyl-tyrosine	68310	C11H13NO4	223.084	[M+H-2H2O]+	188.071	NA	OL2a	in-house	188.071	4.94447	0.0101026	DL-Indole-3-lactic acid	C11H11NO3	205.074	[M+H-H2O]+	188.071	NIST	PD_a (6)	XGILAAMKEQUXLS-UHFFFAOYSA-N	O=C(O)C(O)Cc1c[nH]c2ccccc12	NA	NA	NA
pk5047	NA	NA	NA	NA	NA	NA	NA	NA	NA	NA	NA	NA	NA	336.886	0.495336	1.4824	2,7-Dibromo-9H-fluoren-9-one	C13H6Br2O	335.879	[M+H]+	336.886	NIST	PD_d (12)	CWGRCRZFJOXQFV-UHFFFAOYSA-N	O=C1c2cc(Br)ccc2-c2ccc(Br)cc21	NA	NA	NA
pk5048	NA	NA	NA	NA	NA	NA	NA	NA	NA	NA	NA	NA	NA	267.002	1.28737	0.581126	3,12-dithia-6,9-diazatricyclo[7.4.0.0^{2,7}]tridec-2(7)-en-8-one	C9H12N2OS2	228.039	[M+K]+	267.002	HMDB	PD_d (HMDB=5, NIST=43)	AAFINAHKSLUCFK-UHFFFAOYSA-N	O=C1N2CCSCC2C2=C1NCCS2	NA	TRUE	NA
pk5049	245.226	15.94	0.51	0	Linoleic acid	5280450	C18H32O2	280.24	[M+H-2H2O]+	245.226	NA	OL2a	in-house	245.226	15.9426	0.42736	Linoelaidic acid	C18H32O2	280.24	[M+H-2H2O]+	245.226	NIST	PD_a (4)	OYHQOLUKZRVURQ-AVQMFFATSA-N	CCCCC/C=C/C/C=C/CCCCCCCC(=O)O	NA	NA	NA
pk5050	280.06	5.57	4.36	0.4	N-Acetyl-S-(3-hydroxypropyl-1-methyl)-L-cysteine	107774684	C9H17NO4S	235.088	[M+2Na-H]+	280.059	NA	OL2a	in-house	280.06	5.56956	0.486513	2-[(2E)-3-(3,4-dihydroxyphenyl)prop-2-enamido]-5-hydroxybenzoic acid	C16H13NO6	315.074	[M+H-2H2O]+	280.06	HMDB	PD_d (HMDB=18, NIST=40)	IDUUXROOZBOOPH-QHHAFSJGSA-N	OC(=O)C1=CC(O)=CC=C1NC(=O)\C=C\C1=CC(O)=C(O)C=C1	NA	TRUE	NA
pk5051	NA	NA	NA	NA	NA	NA	NA	NA	NA	NA	NA	NA	NA	503.409	16.1703	0.62209	8a-(hydroxymethyl)-12b-methoxy-4,4,6a,6b,11,12,14b-heptamethyl-1,2,3,4,4a,5,6,6a,6b,7,8,8a,9,10,11,12,12a,12b,14a,14b-icosahydropicen-3-one	C31H50O3	470.376	[M+CH3OH+H]+	503.409	HMDB	PD_d (18)	SUQFTOPYIBMCAU-UHFFFAOYSA-N	COC12C=CC3C4(C)CCC(=O)C(C)(C)C4CCC3(C)C1(C)CCC1(CO)CCC(C)C(C)C21	NA	TRUE	NA
pk5054	NA	NA	NA	NA	NA	NA	NA	NA	NA	NA	NA	NA	NA	217.081	8.27159	0.780713	oxolan-2-ylmethyl butanoate	C9H16O3	172.11	[M+2Na-H]+	217.081	HMDB	PD_d (33)	DPZVDLFOAZNCBU-UHFFFAOYSA-N	CCCC(=O)OCC1CCCO1	NA	TRUE	NA
pk5055	106.05	0.86	3.3	0.29	L-Serine	5951	C3H7NO3	105.043	[M+H]+	106.05	NA	OL2a	in-house	106.05	0.863105	0.538426	L-Isoserine	C3H7NO3	105.043	[M+H]+	106.05	NIST	PD_a (1)	BMYNFMYTOJXKLE-UWTATZPHSA-N	NC[C@@H](O)C(=O)O	NA	NA	NA
pk5058	NA	NA	NA	NA	NA	NA	NA	NA	NA	NA	NA	NA	NA	443.313	16.1668	0.00900041	4-[(2-methylhydrazin-1-yl)methyl]-N-(propan-2-yl)benzamide	C12H19N3O	221.153	[2M+H]+	443.313	HMDB	PD_d (HMDB=25, NIST=7)	CPTBDICYNRMXFX-UHFFFAOYSA-N	CNNCC1=CC=C(C=C1)C(=O)NC(C)C	NA	TRUE	NA
pk5059	NA	NA	NA	NA	NA	NA	NA	NA	NA	NA	NA	NA	NA	184.035	1.16382	0.0583476	4-[2-amino-4-(methylsulfanyl)butanamido]-2,2-dioxo-2lambda6-thiabicyclo[3.1.0]hexane-4,6-dicarboxylic acid	C12H18N2O7S2	366.056	[M+2H]2+	184.035	HMDB	PD_d (22)	VOYCNOJFAJAILW-UHFFFAOYSA-N	CSCCC(N)C(=O)NC1(CS(=O)(=O)C2C(C12)C(O)=O)C(O)=O	NA	TRUE	NA
pk5060	NA	NA	NA	NA	NA	NA	NA	NA	NA	NA	NA	NA	NA	848.538	18.2145	0.853113	[(2R)-3-(hexadecanoyloxy)-2-[(9Z,12Z)-octadeca-9,12-dienoyloxy]propoxy]({[(1S,2R,3R,4S,5S,6R)-2,3,4,5,6-pentahydroxycyclohexyl]oxy})phosphinic acid	C43H79O13P	834.526	[2M+3H2O+2H]2+	848.537	HMDB	PD_d (73)	BSNJSZUDOMPYIR-CUKLWHKZSA-N	CCCCCCCCCCCCCCCC(=O)OC[C@H](COP(O)(=O)O[C@H]1[C@H](O)[C@@H](O)[C@H](O)[C@@H](O)[C@H]1O)OC(=O)CCCCCCC\C=C/C\C=C/CCCCC	NA	NA	NA
pk5064	NA	NA	NA	NA	NA	NA	NA	NA	NA	NA	NA	NA	NA	238.967	1.32461	0.754627	tris(carboxyoxy)methyl hydrogen carbonate	C5H4O12	255.97	[M+H-H2O]+	238.967	HMDB	PD_d (HMDB=1, NIST=38)	CUDYMTMWYCZNRR-UHFFFAOYSA-N	OC(=O)OC(OC(O)=O)(OC(O)=O)OC(O)=O	NA	TRUE	NA
pk5069	NA	NA	NA	NA	NA	NA	NA	NA	NA	NA	NA	NA	NA	159.117	13.1799	3.13668	5-(2-Aminopropyl)-2,3-dihydro-1H-indene	C12H17N	175.136	[M+H-NH3]+	159.117	NIST	PD_a (4)	QYVNZHBQYJRLEX-UHFFFAOYSA-N	CC(N)Cc1ccc2c(c1)CCC2	NA	NA	NA
pk5070	NA	NA	NA	NA	NA	NA	NA	NA	NA	NA	NA	NA	NA	433.331	16.2124	1.52278	14-[5,7-dihydroxy-6-(hydroxymethyl)heptan-2-yl]-2,15-dimethyltetracyclo[8.7.0.0¬≤,‚Å∑.0¬π¬π,¬π‚Åµ]heptadecane-5,9,16-triol	C27H48O6	468.345	[M+H-2H2O]+	433.331	HMDB	PD_d (31)	DIPHJTHZUWDJIK-UHFFFAOYSA-N	CC(CCC(O)C(CO)CO)C1CCC2C3C(O)CC4CC(O)CCC4(C)C3CC(O)C12C	NA	TRUE	NA
pk5071	NA	NA	NA	NA	NA	NA	NA	NA	NA	NA	NA	NA	NA	195.099	11.7199	0.410673	oxolan-2-ylmethyl butanoate	C9H16O3	172.11	[M+Na]+	195.099	HMDB	PD_d (HMDB=11, NIST=12)	DPZVDLFOAZNCBU-UHFFFAOYSA-N	CCCC(=O)OCC1CCCO1	NA	TRUE	NA
pk5074	NA	NA	NA	NA	NA	NA	NA	NA	NA	NA	NA	NA	NA	979.387	13.719	3.01488	2-[13-(acetyloxy)-1-fluoro-14,17-dihydroxy-2,15-dimethyl-5-oxotetracyclo[8.7.0.0^{2,7}.0^{11,15}]heptadeca-3,6-dien-14-yl]-2-oxoethyl acetate	C25H31FO8	478.2	[2M+Na]+	979.39	HMDB	PD_d (2)	XGMPVBXKDAHORN-UHFFFAOYSA-N	CC(=O)OCC(=O)C1(O)C(CC2C3CCC4=CC(=O)C=CC4(C)C3(F)C(O)CC12C)OC(C)=O	NA	TRUE	NA
pk5076	199.096	6.54	0.35	0.04	3-(4-hydroxyphenyl)propanoic acid	10394	C9H10O3	166.063	[M+CH3OH+H]+	199.096	NA	OL2a	in-house	199.096	6.54264	0.0733313	5-[(4-carboxybutyl)peroxy]pentanoic acid	C10H18O6	234.11	[M+H-2H2O]+	199.096	HMDB	PD_d (HMDB=109, NIST=75)	WZZXAARUCQTXAZ-UHFFFAOYSA-N	OC(=O)CCCCOOCCCCC(O)=O	NA	TRUE	NA
pk5078	NA	NA	NA	NA	NA	NA	NA	NA	NA	NA	NA	NA	NA	278.219	14.8934	1.76488	(3R)-3-(hexanoyloxy)-4-(trimethylazaniumyl)butanoate	C13H26NO4	260.186	[M+NH4]+	278.22	HMDB	PD_d (15)	VVPRQWTYSNDTEA-LLVKDONJSA-O	CCCCCC(=O)O[C@H](CC(O)=O)C[N+](C)(C)C	NA	TRUE	NA
pk5079	NA	NA	NA	NA	NA	NA	NA	NA	NA	NA	NA	NA	NA	NA	NA	NA	NA	NA	NA	NA	NA	NA	NA	NA	NA	NA	NA	NA
pk5080	NA	NA	NA	NA	NA	NA	NA	NA	NA	NA	NA	NA	NA	503.37	16.5921	2.74151	3-[(10-nitrooctadec-9-enoyl)oxy]-4-(trimethylazaniumyl)butanoate	C25H46N2O6	470.336	[M+CH3OH+H]+	503.369	HMDB	PD_d (2)	AZNSPPVLQBDFKQ-UHFFFAOYSA-N	CCCCCCCCC(=CCCCCCCCC(=O)OC(CC([O-])=O)C[N+](C)(C)C)N(=O)=O	NA	NA	NA
pk5085	NA	NA	NA	NA	NA	NA	NA	NA	NA	NA	NA	NA	NA	NA	NA	NA	NA	NA	NA	NA	NA	NA	NA	NA	NA	NA	NA	NA
pk5086	NA	NA	NA	NA	NA	NA	NA	NA	NA	NA	NA	NA	NA	247.049	2.225	0.659788	4-[bis(2-chloroethyl)amino]phenol	C10H13Cl2NO	233.037	[2M+3H2O+2H]2+	247.049	HMDB	PD_d (HMDB=11, NIST=12)	WRVLEDLJKOSANT-UHFFFAOYSA-N	OC1=CC=C(C=C1)N(CCCl)CCCl	NA	TRUE	NA
pk5088	NA	NA	NA	NA	NA	NA	NA	NA	NA	NA	NA	NA	NA	159.117	16.1503	3.60866	5-(2-Aminopropyl)-2,3-dihydro-1H-indene	C12H17N	175.136	[M+H-NH3]+	159.117	NIST	PD_a (4)	QYVNZHBQYJRLEX-UHFFFAOYSA-N	CC(N)Cc1ccc2c(c1)CCC2	NA	NA	NA
pk5091	NA	NA	NA	NA	NA	NA	NA	NA	NA	NA	NA	NA	NA	194.081	8.3166	0.0535858	4-(N-Methylacetamido)benzoic acid	C10H11NO3	193.074	[M+H]+	194.081	NIST	PD_a (1)	WPHGIIWEXHFKHI-UHFFFAOYSA-N	CC(=O)N(C)c1ccc(C(=O)O)cc1	NA	NA	NA
pk5092	NA	NA	NA	NA	NA	NA	NA	NA	NA	NA	NA	NA	NA	327.053	11.8008	0.700088	O-5-chloro-1-(propan-2-yl)-1H-1,2,4-triazol-3-yl O,O-diethyl phosphorothioate	C9H17ClN3O3PS	313.042	[2M+3H2O+2H]2+	327.053	HMDB	PD_d (5)	XRHGWAGWAHHFLF-UHFFFAOYSA-N	CCOP(=S)(OCC)OC1=NN(C(C)C)C(Cl)=N1	NA	TRUE	NA
pk5093	NA	NA	NA	NA	NA	NA	NA	NA	NA	NA	NA	NA	NA	230.024	8.01145	0.241771	pentafluorobenzoic acid	C7HF5O2	211.99	[M+NH4]+	230.023	HMDB	PD_d (HMDB=6, NIST=10)	YZERDTREOUSUHF-UHFFFAOYSA-N	OC(=O)C1=C(F)C(F)=C(F)C(F)=C1F	NA	NA	NA
pk5097	NA	NA	NA	NA	NA	NA	NA	NA	NA	NA	NA	NA	NA	273.137	13.1621	1.49963	6-[(8a-carboxy-4,4,6a,6b,11,11,14b-heptamethyl-1,2,3,4,4a,5,6,6a,6b,7,8,8a,9,10,11,12,12a,14,14a,14b-icosahydropicen-3-yl)oxy]-4-[2-carboxy-1-(carboxymethoxy)-2-hydroxyethoxy]-3,5-dihydroxyoxane-2-carboxylic acid	C41H62O15	794.409	[M+2H+Na]3+	273.138	HMDB	PD_d (19)	FHMLSFRFOXEUGU-UHFFFAOYSA-N	CC1(C)CCC2(CCC3(C)C(=CCC4C5(C)CCC(OC6OC(C(O)C(OC(OCC(O)=O)C(O)C(O)=O)C6O)C(O)=O)C(C)(C)C5CCC34C)C2C1)C(O)=O	NA	TRUE	NA
pk5098	NA	NA	NA	NA	NA	NA	NA	NA	NA	NA	NA	NA	NA	269.142	14.534	2.21441	[(2-chlorophenyl)methyl](2-{[(2-{[(2-chlorophenyl)methyl]diethylazaniumyl}ethyl)carbamoyl]formamido}ethyl)diethylazanium	C28H42Cl2N4O2	536.268	[M+2H]2+	269.142	HMDB	PD_d (HMDB=2, NIST=14)	OMHBPUNFVFNHJK-UHFFFAOYSA-P	CC[N+](CC)(CCNC(=O)C(=O)NCC[N+](CC)(CC)CC1=CC=CC=C1Cl)CC1=CC=CC=C1Cl	NA	TRUE	NA
pk5100	NA	NA	NA	NA	NA	NA	NA	NA	NA	NA	NA	NA	NA	817.593	18.4171	0.40895	(2S)-3-hydroxy-2-{[(5Z)-7-[(1S,5R)-5-[(1E,3S)-3-hydroxyoct-1-en-1-yl]-4-oxocyclopent-2-en-1-yl]hept-5-enoyl]oxy}propyl 22-methyltetracosanoate	C48H84O7	772.622	[M+2Na-H]+	817.593	HMDB	PD_d (16)	CXJIUQYFFCHETD-KYMPZJGGSA-N	CCCCC[C@H](O)\C=C\[C@@H]1[C@@H](C\C=C/CCCC(=O)O[C@@H](CO)COC(=O)CCCCCCCCCCCCCCCCCCCCC(C)CC)C=CC1=O	NA	NA	NA
pk5101	NA	NA	NA	NA	NA	NA	NA	NA	NA	NA	NA	NA	NA	422.986	1.52076	0.137598	3,3-bis(3-chloro-4-hydroxyphenyl)-3H-2,1Œª‚Å∂-benzoxathiole-1,1-dione	C19H12Cl2O5S	421.978	[M+H]+	422.986	HMDB	PD_d (5)	WWAABJGNHFGXSJ-UHFFFAOYSA-N	OC1=C(Cl)C=C(C=C1)C1(OS(=O)(=O)C2=CC=CC=C12)C1=CC(Cl)=C(O)C=C1	NA	TRUE	NA
pk5102	NA	NA	NA	NA	NA	NA	NA	NA	NA	NA	NA	NA	NA	NA	NA	NA	NA	NA	NA	NA	NA	NA	NA	NA	NA	NA	NA	NA
pk5103	329.2447, 351.2266, 307.2627	16.51, 16.52, 16.52	1.06, 1.25, 1.52	0.05414, 0.05664, 0.06247	8Z,11Z,14Z Eicosatrienoic acid	5280581, 5280581, 5280581	C20H34O2, C20H34O2, C20H34O2	306.2559, 306.2559, 306.2559	[M+Na]+, [M+2Na-H]+, [M+H]+	329.2451, 351.2271, 307.2632	nan, nan, nan	OL2a	in-house	351.227	16.5166	3.36847	4-Imidazolidineheptanoic acid, 3-[(3R)-3-cyclohexyl-3-hydroxypropyl]-2,5-dioxo-, (4R)-rel-	C19H32N2O5	368.231	[M+H-H2O]+	351.228	NIST	PD_a (2)	ZIDQIOZJEJFMOH-HZPDHXFCSA-N	O=C(O)CCCCCCC1C(=O)NC(=O)N1CCC(O)C1CCCCC1	NA	NA	NA
pk5105	NA	NA	NA	NA	NA	NA	NA	NA	NA	NA	NA	NA	NA	434.263	18.4869	0.804849	1,6-dimethyl (2E)-3-methoxy-4-oxo-5-[(8E,11E)-pentadeca-8,11,14-trien-1-yl]hex-2-enedioate	C24H36O6	420.251	[2M+3H2O+2H]2+	434.263	HMDB	PD_d (14)	DSALQCDYXNDYHC-ZMEURTSISA-N	COC(=O)\C=C(\OC)C(=O)C(CCCCCCC\C=C\C\C=C\CC=C)C(=O)OC	NA	TRUE	NA
pk5106	NA	NA	NA	NA	NA	NA	NA	NA	NA	NA	NA	NA	NA	473.307	14.2911	1.02874	6-methoxy-N2,N4-bis(propan-2-yl)-1,3,5-triazine-2,4-diamine	C10H19N5O	225.159	[2M+Na]+	473.307	HMDB	PD_d (1)	ISEUFVQQFVOBCY-UHFFFAOYSA-N	COC1=NC(NC(C)C)=NC(NC(C)C)=N1	NA	NA	NA
pk5108	NA	NA	NA	NA	NA	NA	NA	NA	NA	NA	NA	NA	NA	473.362	15.6141	0.645172	Lanost-8-ene-2,3,12,21,24,25-hexol	C30H52O6	508.376	[M+H-2H2O]+	473.362	NIST	PD_a (3)	YRXIDKUVBPMNRA-UHFFFAOYSA-N	CC(C)(O)C(O)CCC(CO)C1CCC2(C)C3=C(CC(O)C12C)C1(C)CC(O)C(O)C(C)(C)C1CC3	NA	NA	NA
pk5113	NA	NA	NA	NA	NA	NA	NA	NA	NA	NA	NA	NA	NA	435.346	16.1452	1.15718	N,N'-dicyclohexylmethanediimine	C13H22N2	206.178	[2M+Na]+	435.346	HMDB	PD_d (26)	QOSSAOTZNIDXMA-UHFFFAOYSA-N	C1CCC(CC1)N=C=NC1CCCCC1	NA	NA	NA
pk5114	NA	NA	NA	NA	NA	NA	NA	NA	NA	NA	NA	NA	NA	785.586	19.1524	4.31042	(2-{[(2R)-2-[(11Z,14Z)-icosa-11,14-dienoyloxy]-3-(pentadecanoyloxy)propyl phosphonato]oxy}ethyl)trimethylazanium	C43H82NO8P	771.578	[2M+3H2O+2H]2+	785.589	HMDB	PD_d (34)	XSSUJRSOHXBICQ-GPDPEMMZSA-N	CCCCCCCCCCCCCCC(=O)OC[C@]([H])(COP([O-])(=O)OCC[N+](C)(C)C)OC(=O)CCCCCCCCC\C=C/C\C=C/CCCCC	NA	TRUE	NA
pk5115	NA	NA	NA	NA	NA	NA	NA	NA	NA	NA	NA	NA	NA	NA	NA	NA	NA	NA	NA	NA	NA	NA	NA	NA	NA	NA	NA	NA
pk5120	NA	NA	NA	NA	NA	NA	NA	NA	NA	NA	NA	NA	NA	NA	NA	NA	NA	NA	NA	NA	NA	NA	NA	NA	NA	NA	NA	NA
pk5121	NA	NA	NA	NA	NA	NA	NA	NA	NA	NA	NA	NA	NA	642.476	16.9889	2.09518	2-(3,7,11,15,19,23,27-heptamethyloctacosa-2,6,10,14,18,22,26-heptaen-1-yl)-5,6-dimethoxy-3-methylcyclohexa-2,5-diene-1,4-dione	C44H66O4	658.496	[M+H-NH3]+	642.477	HMDB	PD_d (1)	DBESHHFMIFSNRV-UHFFFAOYSA-N	COC1=C(OC)C(=O)C(CC=C(C)CCC=C(C)CCC=C(C)CCC=C(C)CCC=C(C)CCC=C(C)CCC=C(C)C)=C(C)C1=O	NA	TRUE	NA
pk5122	NA	NA	NA	NA	NA	NA	NA	NA	NA	NA	NA	NA	NA	350.056	5.64217	0.864707	{[(2R,3S,4R,5R)-5-(6-amino-9H-purin-9-yl)-3,4-dihydroxyoxolan-2-yl]methoxy}[({[(2R,3S,4R,5S)-5-(6-amino-9H-purin-9-yl)-4-hydroxy-2-(hydroxymethyl)oxolan-3-yl]oxy}(hydroxy)phosphoryl)oxy]phosphinic acid	C20H26N10O13P2	676.116	[M+H+Na]2+	350.056	HMDB	PD_d (8)	FHISWBUCBBVWGG-SNESVTBZSA-N	NC1=C2N=CN([C@@H]3O[C@H](COP(O)(=O)OP(O)(=O)O[C@@H]4[C@@H](CO)O[C@@H]([C@@H]4O)N4C=NC5=C(N)N=CN=C45)[C@@H](O)[C@H]3O)C2=NC=N1	NA	TRUE	NA
pk5124	NA	NA	NA	NA	NA	NA	NA	NA	NA	NA	NA	NA	NA	255.009	1.2992	0.643131	(2R,3S,4R,5S)-2,3,4,5-tetrahydroxyhexanedioic acid	C6H10O8	210.038	[M+2Na-H]+	255.009	HMDB	PD_d (HMDB=7, NIST=28)	DSLZVSRJTYRBFB-DUHBMQHGSA-N	O[C@@H]([C@@H](O)[C@H](O)C(O)=O)[C@@H](O)C(O)=O	NA	TRUE	NA
pk5126	NA	NA	NA	NA	NA	NA	NA	NA	NA	NA	NA	NA	NA	367.106	14.0839	0.140033	7-{[10-(4-acetyl-3-hydroxy-2-propylphenoxy)-1-hydroxy-1-[3-(trifluoromethyl)phenyl]deca-3,5-dien-2-yl]sulfanyl}-4-oxo-4H-chromene-2-carboxylic acid	C38H37F3O8S	710.216	[M+H+Na]2+	367.106	HMDB	PD_d (12)	IXJCHVMUTFCRBH-UHFFFAOYSA-N	CCCC1=C(OCCCCC=CC=CC(SC2=CC3=C(C=C2)C(=O)C=C(O3)C(O)=O)C(O)C2=CC(=CC=C2)C(F)(F)F)C=CC(C(C)=O)=C1O	NA	TRUE	NA
pk5129	NA	NA	NA	NA	NA	NA	NA	NA	NA	NA	NA	NA	NA	NA	NA	NA	NA	NA	NA	NA	NA	NA	NA	NA	NA	NA	NA	NA
pk5131	277.1029, 262.1031	0.83, 0.77	0.61, 0.78	0.16711, 0.23491	pseudouridine	15047, 15047	C9H12N2O6, C9H12N2O6	244.0695, 244.0695	[M+CH3OH+H]+, [M+NH4]+	277.103, 262.1033	nan, nan	OL2a	in-house	277.103	0.832893	0.134874	(1R,2S,8S,10S,11S,14R,15S,17S)-14-[2-(acetyloxy)acetyl]-1,8-difluoro-17-hydroxy-2,15-dimethyl-5-oxotetracyclo[8.7.0.0^{2,7}.0^{11,15}]heptadeca-3,6-dien-14-yl butanoate	C27H34F2O7	508.227	[M+2Na]2+	277.103	HMDB	PD_d (HMDB=15, NIST=4)	WYQPLTPSGFELIB-JTQPXKBDSA-N	[H][C@@]12CC[C@](OC(=O)CCC)(C(=O)COC(C)=O)[C@@]1(C)C[C@H](O)[C@@]1(F)[C@@]2([H])C[C@H](F)C2=CC(=O)C=C[C@]12C	NA	TRUE	NA
pk5140	NA	NA	NA	NA	NA	NA	NA	NA	NA	NA	NA	NA	NA	311.08	10.8132	2.19562	4-{9H-pyrido[3,4-b]indol-1-yl}butane-1,2,4-triol	C15H16N2O3	272.116	[M+K]+	311.079	HMDB	PD_d (HMDB=10, NIST=56)	YPOORAFYDFLOBZ-UHFFFAOYSA-N	OCC(O)CC(O)C1=NC=CC2=C1NC1=C2C=CC=C1	NA	TRUE	NA
pk5144	NA	NA	NA	NA	NA	NA	NA	NA	NA	NA	NA	NA	NA	341.932	0.55604	2.34199	6-chloro-5-(2,3-dichlorophenoxy)-2-(methylsulfanyl)-1H-1,3-benzodiazole	C14H9Cl3N2OS	357.95	[M+H-NH3]+	341.931	HMDB	PD_d (2)	NQPDXQQQCQDHHW-UHFFFAOYSA-N	CSC1=NC2=C(N1)C=C(Cl)C(OC1=CC=CC(Cl)=C1Cl)=C2	NA	TRUE	NA
pk5147	119.0162, 136.0428, 158.0246	0.77, 0.77, 0.77	0.57, 3.59, 2.82	0.00519, 0.00522, 0.00712	DL-Homocysteine	778, 778, 778	C4H9NO2S, C4H9NO2S, C4H9NO2S	135.035, 135.035, 135.035	[M+H-NH3]+, [M+H]+, [M+Na]+	119.0163, 136.0423, 158.0242	nan, nan, nan	OL2a	in-house	158.025	0.767117	0.294891	S-Methyl-L-cysteine	C4H9NO2S	135.035	[M+Na]+	158.025	NIST	PD_a (1)	IDIDJDIHTAOVLG-VKHMYHEASA-N	CSC[C@H](N)C(=O)O	NA	NA	NA
pk5152	NA	NA	NA	NA	NA	NA	NA	NA	NA	NA	NA	NA	NA	801.619	19.183	0.910696	[(2R)-3-({[(2R)-2,3-bis(pentacosanoyloxy)propoxy](hydroxy)phosphoryl}oxy)-2-hydroxypropoxy][(2R)-2-[(9Z,11Z)-octadeca-9,11-dienoyloxy]-3-(tetradecanoyloxy)propoxy]phosphinic acid	C91H174O17P2	1601.22	[M+2H]2+	801.619	HMDB	PD_d (55)	XNIWEIUVODIVNQ-FWFXDGJTSA-N	[H][C@@](O)(COP(O)(=O)OC[C@@]([H])(COC(=O)CCCCCCCCCCCCCCCCCCCCCCCC)OC(=O)CCCCCCCCCCCCCCCCCCCCCCCC)COP(O)(=O)OC[C@@]([H])(COC(=O)CCCCCCCCCCCCC)OC(=O)CCCCCCC\C=C/C=C\CCCCCC	NA	NA	NA
pk5153	NA	NA	NA	NA	NA	NA	NA	NA	NA	NA	NA	NA	NA	539.37	16.6195	0.9785	2,10-dihydroxy-4,5,9,9,13,20,20-heptamethyl-24-oxahexacyclo[15.5.2.0¬π,¬π‚Å∏.0‚Å¥,¬π‚Å∑.0‚Åµ,¬π‚Å¥.0‚Å∏,¬π¬≥]tetracosan-22-yl acetate	C32H52O5	516.381	[M+Na]+	539.371	HMDB	PD_d (5)	ASSAYFMXRNLTCY-UHFFFAOYSA-N	CC(=O)OC1CC(C)(C)CC2C11COC22CCC3C4(C)CCC(O)C(C)(C)C4CCC3(C)C2(C)CC1O	NA	TRUE	NA
pk5154	NA	NA	NA	NA	NA	NA	NA	NA	NA	NA	NA	NA	NA	262.149	14.5009	1.26766	(2R,3S)-butane-1,2,3,4-tetrol	C4H10O4	122.058	[2M+NH4]+	262.15	HMDB	PD_d (6)	UNXHWFMMPAWVPI-ZXZARUISSA-N	OC[C@H](O)[C@H](O)CO	NA	TRUE	NA
pk5155	NA	NA	NA	NA	NA	NA	NA	NA	NA	NA	NA	NA	NA	276.983	0.494334	4.48615	9,12-dioxa-1,3,5,8-tetraazatricyclo[6.4.1.0^{2,6}]tridec-2(6)-ene-4,7,10,11,13-pentone	C7H2N4O7	253.992	[M+Na]+	276.982	HMDB	PD_d (HMDB=1, NIST=9)	MVCXLXMFMRXXQS-UHFFFAOYSA-N	O=C1NC2=C(N1)C(=O)N1OC(=O)C(=O)ON2C1=O	NA	TRUE	NA
pk5157	NA	NA	NA	NA	NA	NA	NA	NA	NA	NA	NA	NA	NA	575.467	16.837	0.652654	(2S)-1-hydroxy-3-(tridecanoyloxy)propan-2-yl (6E,8E,11E)-5-hydroxyicosa-6,8,11-trienoate	C36H64O6	592.47	[M+H-H2O]+	575.467	HMDB	PD_d (68)	FUKPFOCYVSRXTD-HHJNASMMSA-N	CCCCCCCCCCCCC(=O)OC[C@H](CO)OC(=O)CCCC(O)\C=C\C=C\C\C=C\CCCCCCCC	NA	NA	NA
pk5158	NA	NA	NA	NA	NA	NA	NA	NA	NA	NA	NA	NA	NA	300.024	1.50805	0.29731	2-chloro-5-{[2-(nitroamino)-4,5-dihydro-1H-imidazol-1-yl]methyl}pyridine	C9H10ClN5O2	255.052	[M+2Na-H]+	300.024	HMDB	PD_d (HMDB=4, NIST=13)	YWTYJOPNNQFBPC-UHFFFAOYSA-N	[O-][N+](=O)\N=C1/NCCN1CC1=CC=C(Cl)N=C1	NA	TRUE	NA
pk5159	NA	NA	NA	NA	NA	NA	NA	NA	NA	NA	NA	NA	NA	561.488	17.0904	0.0668011	1,3-bis(undecanoyloxy)propan-2-yl undecanoate	C36H68O6	596.502	[M+H-2H2O]+	561.488	HMDB	PD_d (117)	MBXVIRZWSHICAV-UHFFFAOYSA-N	CCCCCCCCCCC(=O)OCC(COC(=O)CCCCCCCCCC)OC(=O)CCCCCCCCCC	NA	TRUE	NA
pk5160	NA	NA	NA	NA	NA	NA	NA	NA	NA	NA	NA	NA	NA	965.27	13.7242	3.61613	(2S)-4-({[({[(2S,3S,4R,5S)-5-(6-amino-9H-purin-9-yl)-4-hydroxy-3-(phosphonooxy)oxolan-2-yl]methoxy}(hydroxy)phosphoryl)oxy](hydroxy)phosphoryl}oxy)-2-hydroxy-N-{2-[(2-{[(3R,4R)-3-hydroxy-4,8-dimethylnonanoyl]sulfanyl}ethyl)-C-hydroxycarbonimidoyl]ethyl}-3,3-dimethylbutanimidic acid	C32H56N7O18P3S	951.262	[2M+3H2O+2H]2+	965.273	HMDB	PD_d (10)	AGRBRZWAKOHMRQ-PWLNTODLSA-N	CC(C)CCC[C@@H](C)[C@H](O)CC(=O)SCCN=C(O)CCN=C(O)[C@@H](O)C(C)(C)COP(O)(=O)OP(O)(=O)OC[C@@H]1O[C@@H]([C@H](O)[C@@H]1OP(O)(O)=O)N1C=NC2=C(N)N=CN=C12	NA	TRUE	NA
pk5161	NA	NA	NA	NA	NA	NA	NA	NA	NA	NA	NA	NA	NA	819.57	18.2819	0.600467	hexakis({2-[4-(decyloxy)phenyl]ethynyl})benzene	C114H150O6	1615.14	[M+H+Na]2+	819.57	HMDB	PD_d (91)	NCQKBFIWVTXGCM-UHFFFAOYSA-N	CCCCCCCCCCOC1=CC=C(C=C1)C#CC1=C(C#CC2=CC=C(OCCCCCCCCCC)C=C2)C(C#CC2=CC=C(OCCCCCCCCCC)C=C2)=C(C#CC2=CC=C(OCCCCCCCCCC)C=C2)C(C#CC2=CC=C(OCCCCCCCCCC)C=C2)=C1C#CC1=CC=C(OCCCCCCCCCC)C=C1	NA	TRUE	NA
pk5162	NA	NA	NA	NA	NA	NA	NA	NA	NA	NA	NA	NA	NA	242.562	0.772573	3.0593	(5-methyl-2-oxo-2H-1,3-dioxol-4-yl)methyl 6-(2-amino-2-phenylacetamido)-3,3-dimethyl-7-oxo-4-thia-1-azabicyclo[3.2.0]heptane-2-carboxylate	C21H23N3O7S	461.126	[M+H+Na]2+	242.561	HMDB	PD_d (1)	ZKUKMWMSYCIYRD-UHFFFAOYSA-N	CC1=C(COC(=O)C2N3C(SC2(C)C)C(NC(=O)C(N)C2=CC=CC=C2)C3=O)OC(=O)O1	NA	TRUE	NA
pk5166	236.034	4.31	3.68	0.4	N-ACETYLMETHIONINE	448580	C7H13NO3S	191.062	[M+2Na-H]+	236.033	NA	OL2a	in-house	236.034	4.31357	3.06663	3,4-dihydroxy-1,6-diazatetracyclo[7.6.1.0‚Åµ,¬π‚Å∂.0¬π‚Å∞,¬π‚Åµ]hexadeca-3,5,7,9(16),10,12,14-heptaen-2-one	C14H8N2O3	252.053	[M+H-NH3]+	236.035	HMDB	PD_d (HMDB=5, NIST=18)	XPMYKCPEDQIDCM-UHFFFAOYSA-N	OC1=C(O)C2=NC=CC3=C2N(C2=CC=CC=C32)C1=O	NA	TRUE	NA
pk5168	NA	NA	NA	NA	NA	NA	NA	NA	NA	NA	NA	NA	NA	235.998	2.00146	4.74624	(1H-indol-3-yl)oxidanesulfonic acid	C8H7NO4S	213.01	[M+Na]+	235.999	HMDB	PD_d (HMDB=3, NIST=14)	BXFFHSIDQOFMLE-UHFFFAOYSA-N	OS(=O)(=O)OC1=CNC2=CC=CC=C12	NA	TRUE	NA
pk5170	NA	NA	NA	NA	NA	NA	NA	NA	NA	NA	NA	NA	NA	353.169	7.29807	2.15071	6-methylpteridine-2,4-diamine	C7H8N6	176.081	[2M+H]+	353.169	HMDB	PD_d (11)	MFNAKLLYSPINFZ-UHFFFAOYSA-N	CC1=CN=C2N=C(N)N=C(N)C2=N1	NA	TRUE	NA
pk5171	NA	NA	NA	NA	NA	NA	NA	NA	NA	NA	NA	NA	NA	722.509	18.4471	0.144238	[(2R)-2,3-bis(hexadecanoyloxy)propoxy][(2S)-2,3-dihydroxypropoxy]phosphinic acid	C38H75O10P	722.51	[M-e]+	722.509	HMDB	PD_d (153)	BIABMEZBCHDPBV-MPQUPPDSSA-N	[H][C@](O)(CO)COP(O)(=O)OC[C@@]([H])(COC(=O)CCCCCCCCCCCCCCC)OC(=O)CCCCCCCCCCCCCCC	NA	TRUE	NA
pk5172	NA	NA	NA	NA	NA	NA	NA	NA	NA	NA	NA	NA	NA	371.245	17.8457	1.19796	1-cyclohexyl-4-(1,2-diphenylethyl)piperazine	C24H32N2	348.257	[M+Na]+	371.246	HMDB	PD_d (6)	IGBRRSIHEGCUEN-UHFFFAOYSA-N	C(C(N1CCN(CC1)C1CCCCC1)C1=CC=CC=C1)C1=CC=CC=C1	NA	TRUE	NA
pk5173	NA	NA	NA	NA	NA	NA	NA	NA	NA	NA	NA	NA	NA	792.55	18.1235	0.380615	28-{[(2E)-3-(3-hydroxy-4-methoxyphenyl)prop-2-enoyl]oxy}octacosyl (2E)-3-(3-hydroxy-4-methoxyphenyl)prop-2-enoate	C48H74O8	778.538	[2M+3H2O+2H]2+	792.55	HMDB	PD_d (HMDB=202, NIST=15)	BNCYSRWQCKLMQU-QUTRQNJUSA-N	COC1=C(O)C=C(\C=C\C(=O)OCCCCCCCCCCCCCCCCCCCCCCCCCCCCOC(=O)\C=C\C2=CC(O)=C(OC)C=C2)C=C1	NA	TRUE	NA
pk5174	NA	NA	NA	NA	NA	NA	NA	NA	NA	NA	NA	NA	NA	745.557	18.7874	0.759685	[2-hydroxy-3-({hydroxy[(2R)-3-[(11-methyldodecanoyl)oxy]-2-[(18-methylicosanoyl)oxy]propoxy]phosphoryl}oxy)propoxy][(2R)-2-[(20-methylhenicosanoyl)oxy]-3-[(9Z,11Z)-octadeca-9,11-dienoyloxy]propoxy]phosphinic acid	C83H158O17P2	1489.1	[M+2H]2+	745.556	HMDB	PD_d (365)	KBDAURSHYBCMAH-AWRVJDQYSA-N	[H]C(O)(COP(O)(=O)OC[C@@]([H])(COC(=O)CCCCCCCCCC(C)C)OC(=O)CCCCCCCCCCCCCCCCC(C)CC)COP(O)(=O)OC[C@@]([H])(COC(=O)CCCCCCC\C=C/C=C\CCCCCC)OC(=O)CCCCCCCCCCCCCCCCCCC(C)C	NA	NA	NA
pk5176	NA	NA	NA	NA	NA	NA	NA	NA	NA	NA	NA	NA	NA	529.349	15.7429	0.963317	4a,9-bis(hydroxymethyl)-2,2,6a,6b,9,12a-hexamethyl-1,2,3,4,4a,5,6,6a,6b,7,8,8a,9,10,11,12,12a,12b,13,14b-icosahydropicene-3,4,5,10-tetrol	C30H50O6	506.361	[M+Na]+	529.35	HMDB	PD_d (HMDB=5, NIST=1)	VKJLHZZPVLQJKG-UHFFFAOYSA-N	CC1(C)CC2C3=CCC4C5(C)CCC(O)C(C)(CO)C5CCC4(C)C3(C)CC(O)C2(CO)C(O)C1O	NA	TRUE	NA
pk5178	NA	NA	NA	NA	NA	NA	NA	NA	NA	NA	NA	NA	NA	252.128	11.5376	1.95841	3,5,5-trimethyl-4-[(1E)-3-[(3,4,5-trihydroxy-6-{[(3,4,5-trihydroxyoxan-2-yl)oxy]methyl}oxan-2-yl)oxy]but-1-en-1-yl]cyclohex-2-en-1-one	C24H38O11	502.241	[M+2H]2+	252.128	HMDB	PD_d (6)	FFYPJOJFUJFYAT-AATRIKPKSA-N	CC(OC1OC(COC2OCC(O)C(O)C2O)C(O)C(O)C1O)\C=C\C1C(C)=CC(=O)CC1(C)C	NA	TRUE	NA
pk5179	NA	NA	NA	NA	NA	NA	NA	NA	NA	NA	NA	NA	NA	291.987	1.05926	0.617122	(3R)-3-hydroxy-5-{[hydroxy(phosphonooxy)phosphoryl]oxy}-3-methylpentanoic acid	C6H14O10P2	308.006	[M+H-NH3]+	291.988	HMDB	PD_d (HMDB=5, NIST=13)	SIGQQUBJQXSAMW-ZCFIWIBFSA-N	C[C@@](O)(CCOP(O)(=O)OP(O)(O)=O)CC(O)=O	NA	TRUE	NA
pk5181	NA	NA	NA	NA	NA	NA	NA	NA	NA	NA	NA	NA	NA	164.115	10.7921	0.997648	(2R,5S)-5-amino-5-carboxy-2-hydroxypentan-1-aminium	C6H15N2O3	163.108	[M+H]+	164.115	HMDB	PD_d (1)	YSMODUONRAFBET-UHNVWZDZSA-O	[H][C@](N)(CC[C@@]([H])(O)C[NH3+])C(O)=O	NA	TRUE	NA
pk5182	162.1124, 147.1128	0.8, 0.86	0.4, 0.25	0.13707, 0.07875	Pipecolinic acid	849, 849	C6H11NO2, C6H11NO2	129.079, 129.079	[M+CH3OH+H]+, [M+NH4]+	162.1125, 147.1128	nan, nan	OL2a	in-house	147.113	0.861253	0.0638829	(2S)-2,6-diaminohexanoic acid	C6H14N2O2	146.106	[M+H]+	147.113	HMDB	PD_d (HMDB=40, NIST=69)	KDXKERNSBIXSRK-YFKPBYRVSA-N	NCCCC[C@H](N)C(O)=O	NA	TRUE	NA
pk5183	NA	NA	NA	NA	NA	NA	NA	NA	NA	NA	NA	NA	NA	579.498	16.9891	0.236201	(2S)-1-hydroxy-3-(pentadecanoyloxy)propan-2-yl (9Z,12Z)-octadeca-9,12-dienoate	C36H66O5	578.491	[M+H]+	579.498	HMDB	PD_d (74)	ALJOQAHFNXMDAB-DLUHYBPJSA-N	[H][C@](CO)(COC(=O)CCCCCCCCCCCCCC)OC(=O)CCCCCCC\C=C/C\C=C/CCCCC	NA	TRUE	NA
pk5185	160.097	5	0.2	0	N-Iso Valerylglycine	546304	C7H13NO3	159.089	[M+H]+	160.097	NA	OL2a	in-house	160.097	5.00021	0.195507	N-Acetyl-DL-valine	C7H13NO3	159.09	[M+H]+	160.097	NIST	PD_a (1)	IHYJTAOFMMMOPX-UHFFFAOYSA-N	CC(=O)NC(C(=O)O)C(C)C	NA	NA	NA
pk5186	NA	NA	NA	NA	NA	NA	NA	NA	NA	NA	NA	NA	NA	233.07	5.55364	2.86624	N-(4-aminobenzenesulfonyl)carbamimidic acid	C7H9N3O3S	215.036	[M+NH4]+	233.07	HMDB	PD_d (12)	WVAKABMNNSMCDK-UHFFFAOYSA-N	NC1=CC=C(C=C1)S(=O)(=O)NC(O)=N	NA	NA	NA
pk5188	NA	NA	NA	NA	NA	NA	NA	NA	NA	NA	NA	NA	NA	NA	NA	NA	NA	NA	NA	NA	NA	NA	NA	NA	NA	NA	NA	NA
pk5190	NA	NA	NA	NA	NA	NA	NA	NA	NA	NA	NA	NA	NA	390.345	16.6291	0.181524	(3R)-3-(tetradecanoyloxy)-4-(trimethylazaniumyl)butanoate	C21H42NO4	372.311	[M+NH4]+	390.345	HMDB	PD_d (2)	PSHXNVGSVNEJBD-LJQANCHMSA-O	CCCCCCCCCCCCCC(=O)O[C@H](CC(O)=O)C[N+](C)(C)C	NA	TRUE	NA
pk5191	NA	NA	NA	NA	NA	NA	NA	NA	NA	NA	NA	NA	NA	598.452	16.6787	0.580063	2,3-dihydroxypropyl 5-hydroxydodecanoate	C15H30O5	290.209	[2M+NH4]+	598.452	HMDB	PD_d (1)	KCEQGTJBAICOKH-UHFFFAOYSA-N	CCCCCCCC(O)CCCC(=O)OCC(O)CO	NA	TRUE	NA
pk5192	NA	NA	NA	NA	NA	NA	NA	NA	NA	NA	NA	NA	NA	89.0386	4.41141	0.190996	benzaldehyde	C7H6O	106.042	[M+H-H2O]+	89.0386	HMDB	PD_d (15)	HUMNYLRZRPPJDN-UHFFFAOYSA-N	O=CC1=CC=CC=C1	NA	TRUE	NA
pk5193	NA	NA	NA	NA	NA	NA	NA	NA	NA	NA	NA	NA	NA	687.496	18.8483	0.481292	(2S)-1-hydroxy-3-[(9Z,12Z)-octadeca-9,12-dienoyloxy]propan-2-yl (4Z,7Z,10Z,13Z,16Z,19Z)-docosa-4,7,10,13,16,19-hexaenoate	C43H68O5	664.507	[M+Na]+	687.496	HMDB	PD_d (142)	GPMAAGRGFWBOSO-ULIJUFBVSA-N	[H][C@](CO)(COC(=O)CCCCCCC\C=C/C\C=C/CCCCC)OC(=O)CC\C=C/C\C=C/C\C=C/C\C=C/C\C=C/C\C=C/CC	NA	TRUE	NA
pk5194	NA	NA	NA	NA	NA	NA	NA	NA	NA	NA	NA	NA	NA	593.476	16.9364	2.15818	(2S)-1-hydroxy-3-(tetradecanoyloxy)propan-2-yl (6Z,9Z,12Z,15Z)-octadeca-6,9,12,15-tetraenoate	C35H60O5	560.444	[M+CH3OH+H]+	593.478	HMDB	PD_d (90)	ANROOOJERCHKLE-PQKXXNPHSA-N	[H][C@](CO)(COC(=O)CCCCCCCCCCCCC)OC(=O)CCCC\C=C/C\C=C/C\C=C/C\C=C/CC	NA	TRUE	NA
pk5195	180.0865, 163.06, 180.0865, 163.06, 180.0865, 163.06	0.67, 0.67, 0.67, 0.67, 0.67, 0.67	1.32, 1.73, 1.32, 1.73, 1.32, 1.73	0.12816, 0.13149, 0.12816, 0.13149, 0.12816, 0.13149	D-(+)-Glucosamine, D-Mannosamine, GALACTOSAMINE	439213, 439213, 440049, 440049, 24154, 24154	C6H13NO5, C6H13NO5, C6H13NO5, C6H13NO5, C6H13NO5, C6H13NO5	179.079, 179.079, 179.079, 179.079, 179.079, 179.079	[M+H]+, [M+H-NH3]+, [M+H]+, [M+H-NH3]+, [M+H]+, [M+H-NH3]+	180.0863, 163.0603, 180.0863, 163.0603, 180.0863, 163.0603	nan, nan, nan, nan, nan, nan	OL2a, OL2a, OL2a	in-house, in-house, in-house	180.087	0.668161	0.474383	2-hydroxyhexanedioic acid	C6H10O5	162.053	[M+NH4]+	180.087	HMDB	PD_d (HMDB=42, NIST=28)	OTTXIFWBPRRYOG-UHFFFAOYSA-N	OC(CCCC(O)=O)C(O)=O	NA	TRUE	NA
pk5196	NA	NA	NA	NA	NA	NA	NA	NA	NA	NA	NA	NA	NA	181.045	2.22143	2.02728	(3S)-2-methylbutane-1,2,3,4-tetrol	C5H12O4	136.074	[M+2Na-H]+	181.045	HMDB	PD_d (7)	HGVJFBSSLICXEM-CRCLSJGQSA-N	CC(O)(CO)[C@@H](O)CO	NA	TRUE	NA
pk5199	NA	NA	NA	NA	NA	NA	NA	NA	NA	NA	NA	NA	NA	317.268	16.2468	1.26774	(2R,6S)-4-[(2S)-2-[(4-tert-butylphenyl)methyl]propyl]-2,6-dimethylmorpholine	C20H33NO	303.256	[2M+3H2O+2H]2+	317.268	HMDB	PD_d (48)	RYAUSSKQMZRMAI-YESZJQIVSA-N	C[C@H](CN1C[C@H](C)O[C@H](C)C1)CC1=CC=C(C=C1)C(C)(C)C	NA	TRUE	NA
pk5201	NA	NA	NA	NA	NA	NA	NA	NA	NA	NA	NA	NA	NA	221.115	10.0074	3.5787	His-Glu-Arg	C17H28N8O6	440.213	[M+2H]2+	221.114	NIST	PD_a (1)	IMCHNUANCIGUKS-UHFFFAOYSA-N	N=C(N)NCCCC(NC(=O)C(CCC(=O)O)NC(=O)C(N)Cc1c[nH]cn1)C(=O)O	NA	NA	NA
pk5202	NA	NA	NA	NA	NA	NA	NA	NA	NA	NA	NA	NA	NA	221.154	9.92266	0.0265426	(2Z)-3,7-dimethylocta-2,6-dien-1-yl 3-oxobutanoate	C14H22O3	238.157	[M+H-H2O]+	221.154	HMDB	PD_d (HMDB=39, NIST=29)	RYILZWKGLGVPOC-WQLSENKSSA-N	CC(=O)CC(=O)OC\C=C(\C)CCC=C(C)C	NA	TRUE	NA
pk5208	NA	NA	NA	NA	NA	NA	NA	NA	NA	NA	NA	NA	NA	176.553	1.84277	1.18588	3-[(2R,4S,5R)-4-hydroxy-5-(hydroxymethyl)oxolan-2-yl]-3H,4H,6H,7H,8H,10H-pyrimido[1,2-a]purin-10-one	C13H17N5O4	307.128	[M+2Na]2+	176.553	HMDB	PD_d (3)	HGYWFMCWAWUWRE-DJLDLDEBSA-N	OC[C@H]1O[C@H](C[C@@H]1O)N1C=NC2=C1NC1=NCCCN1C2=O	NA	TRUE	NA
pk5210	NA	NA	NA	NA	NA	NA	NA	NA	NA	NA	NA	NA	NA	361.167	18.2588	3.30485	Imidodicarbonimidic diamide, N-(4-chlorophenyl)-N'-[6-[[(cyanoamino)iminomethyl]amino]hexyl]-	C16H24ClN9	377.184	[M+H-NH3]+	361.166	NIST	PD_a (1)	DHPRGDRKNYRMPB-UHFFFAOYSA-N	N#CNC(=N)NCCCCCCNC(=N)NC(=N)Nc1ccc(Cl)cc1	NA	NA	NA
pk5211	NA	NA	NA	NA	NA	NA	NA	NA	NA	NA	NA	NA	NA	206.06	0.639458	0.489983	9-nitrophenanthrene	C14H9NO2	223.063	[M+H-H2O]+	206.06	HMDB	PD_d (HMDB=17, NIST=10)	QTTCNQHPKFAYEZ-UHFFFAOYSA-N	O=N(=O)C1=CC2=CC=CC=C2C2=CC=CC=C12	NA	TRUE	NA
pk5214	NA	NA	NA	NA	NA	NA	NA	NA	NA	NA	NA	NA	NA	363.182	18.3655	2.60421	N-[1,3-Dimethyl-2-oxo-6-(1-pyrrolidinyl)-2,3-dihydro-1H-benzimidazol-5-yl]-2-methoxybenzamide	C21H24N4O3	380.185	[M+H-H2O]+	363.182	NIST	PD_a (1)	QCIJLRJBZDBVDB-UHFFFAOYSA-N	COc1ccccc1C(=O)Nc1cc2c(cc1N1CCCC1)n(C)c(=O)n2C	NA	NA	NA
pk5218	NA	NA	NA	NA	NA	NA	NA	NA	NA	NA	NA	NA	NA	257.175	11.3144	3.76905	(3-exo)-3-[3-Methyl-5-(1-methylethyl)-4H-1,2,4-triazol-4-yl]-8-azabicyclo[3.2.1]octane	C13H22N4	234.184	[M+Na]+	257.174	NIST	PD_a (2)	CEIRCCADSFHOQD-ZSBIGDGJSA-N	Cc1nnc(C(C)C)n1[C@H]1C[C@@H]2CC[C@H](C1)N2	NA	NA	NA
pk5222	178.119	0.91	0.11	0.01	4-guanidinobutanoic acid	500	C5H11N3O2	145.085	[M+CH3OH+H]+	178.119	NA	OL2a	in-house	178.119	0.908614	0.085561	(2R)-2-[(2R)-2-aminopropanamido]propanoic acid	C6H12N2O3	160.085	[M+NH4]+	178.119	HMDB	PD_d (14)	DEFJQIDDEAULHB-QWWZWVQMSA-N	C[C@@H](N)C(=O)N[C@H](C)C(O)=O	NA	TRUE	NA
pk5226	NA	NA	NA	NA	NA	NA	NA	NA	NA	NA	NA	NA	NA	601.266	12.8841	0.0662137	5-{[1-({[(19S)-10,19-diethyl-19-hydroxy-14,18-dioxo-17-oxa-3,13-diazapentacyclo[11.8.0.0¬≤,¬π¬π.0‚Å¥,‚Åπ.0¬π‚Åµ,¬≤‚Å∞]henicosa-1(21),2,4,6,8,10,15(20)-heptaen-7-yl]oxy}carbonyl)piperidin-4-yl]amino}pentanoic acid	C33H38N4O8	618.269	[M+H-H2O]+	601.266	HMDB	PD_d (HMDB=6, NIST=17)	BSVVZICJFYZDJJ-XIFFEERXSA-N	CCC1=C2CN3C(=CC4=C(COC(=O)[C@]4(O)CC)C3=O)C2=NC2=CC=C(OC(=O)N3CCC(CC3)NCCCCC(O)=O)C=C12	NA	TRUE	NA
pk5227	NA	NA	NA	NA	NA	NA	NA	NA	NA	NA	NA	NA	NA	NA	NA	NA	NA	NA	NA	NA	NA	NA	NA	NA	NA	NA	NA	NA
pk5228	NA	NA	NA	NA	NA	NA	NA	NA	NA	NA	NA	NA	NA	259.081	5.2811	0.0195306	(2S,3R,4S,5S,6R)-3,4,5-trihydroxy-6-(hydroxymethyl)oxan-2-yl 3,4-dihydroxy-2-methylidenebutanoate	C11H18O9	294.095	[M+H-2H2O]+	259.081	HMDB	PD_d (HMDB=25, NIST=13)	KVRQQFBSAHPTAB-FUYPYFFWSA-N	[H]C(O)(CO)C(=C)C(=O)O[C@]1([H])O[C@]([H])(CO)[C@@]([H])(O)[C@]([H])(O)[C@@]1([H])O	NA	TRUE	NA
pk5231	NA	NA	NA	NA	NA	NA	NA	NA	NA	NA	NA	NA	NA	NA	NA	NA	NA	NA	NA	NA	NA	NA	NA	NA	NA	NA	NA	NA
pk5233	168.065	1.04	1.02	0.37	PYRIDOXAL	1050	C8H9NO3	167.058	[M+H]+	168.065	NA	OL2a	in-house	168.065	1.03951	0.424239	2-Amino-6-methoxybenzoic acid	C8H9NO3	167.058	[M+H]+	168.066	NIST	PD_a (7)	DYZDIWNRWSNVPT-UHFFFAOYSA-N	COc1cccc(N)c1C(=O)O	NA	NA	NA
pk5237	NA	NA	NA	NA	NA	NA	NA	NA	NA	NA	NA	NA	NA	249.185	15.1663	0.401308	8R-Hydroxy-4Z,6E,10Z-hexadecatrienoic acid	C16H26O3	266.188	[M+H-H2O]+	249.185	NIST	PD_a (3)	KBOVKDIBOBQLRS-VZRMQZCISA-N	CCCCC/C=C\CC(O)/C=C/C=C\CCC(=O)O	NA	NA	NA
pk5238	NA	NA	NA	NA	NA	NA	NA	NA	NA	NA	NA	NA	NA	213.123	1.75498	0.659712	Pro-Pro	C10H16N2O3	212.116	[M+H]+	213.123	NIST	PD_a (2)	RWCOTTLHDJWHRS-YUMQZZPRSA-N	O=C(O)[C@@H]1CCCN1C(=O)[C@@H]1CCCN1	NA	NA	NA
pk5239	NA	NA	NA	NA	NA	NA	NA	NA	NA	NA	NA	NA	NA	459.308	15.7459	0.22508	{2-[(4Z,7Z,10Z,13Z,16Z,19Z)-docosa-4,7,10,13,16,19-hexaenoyloxy]ethyl}trimethylazanium	C27H44NO2	414.337	[M+2Na-H]+	459.308	HMDB	PD_d (24)	OQLFEDZOXQQFGP-WSDBEMKQSA-N	CC\C=C/C\C=C/C\C=C/C\C=C/C\C=C/C\C=C/CCC(=O)OCC[N+](C)(C)C	NA	TRUE	NA
pk5245	NA	NA	NA	NA	NA	NA	NA	NA	NA	NA	NA	NA	NA	495.404	16.7364	0.500244	1,3-bis(nonanoyloxy)propan-2-yl nonanoate	C30H56O6	512.408	[M+H-H2O]+	495.404	HMDB	PD_d (7)	YRIMSXJXBHUHJT-UHFFFAOYSA-N	CCCCCCCCC(=O)OCC(COC(=O)CCCCCCCC)OC(=O)CCCCCCCC	NA	NA	NA
pk5248	NA	NA	NA	NA	NA	NA	NA	NA	NA	NA	NA	NA	NA	501.355	16.3212	0.34688	14-(5-ethyl-3,4-dihydroxy-6-methylheptan-2-yl)-4,5-dihydroxy-2,15-dimethyltetracyclo[8.7.0.0¬≤,‚Å∑.0¬π¬π,¬π‚Åµ]heptadecan-8-one	C29H50O5	478.366	[M+Na]+	501.355	HMDB	PD_d (30)	WADMTJKRYLAHQV-UHFFFAOYSA-N	CCC(C(C)C)C(O)C(O)C(C)C1CCC2C3CC(=O)C4CC(O)C(O)CC4(C)C3CCC12C	NA	TRUE	NA
pk5250	NA	NA	NA	NA	NA	NA	NA	NA	NA	NA	NA	NA	NA	412.251	18.3945	0.166059	2-(diphenylmethyl)-N-[(2-methoxyphenyl)methyl]-1-azabicyclo[2.2.2]octan-3-amine	C28H32N2O	412.251	[M-e]+	412.251	HMDB	PD_d (HMDB=12, NIST=20)	FLNYLINBEZROPL-UHFFFAOYSA-N	COC1=CC=CC=C1CNC1C2CCN(CC2)C1C(C1=CC=CC=C1)C1=CC=CC=C1	NA	TRUE	NA
pk5252	NA	NA	NA	NA	NA	NA	NA	NA	NA	NA	NA	NA	NA	NA	NA	NA	NA	NA	NA	NA	NA	NA	NA	NA	NA	NA	NA	NA
pk5253	NA	NA	NA	NA	NA	NA	NA	NA	NA	NA	NA	NA	NA	415.303	13.5081	2.69566	1-(icosa-5,8,11,14-tetraenoyl)pyrrolidine-2-carboxylic acid	C25H39NO3	401.293	[2M+3H2O+2H]2+	415.305	HMDB	PD_d (8)	KXOCXVGPQMPJFO-UHFFFAOYSA-N	CCCCCC=CCC=CCC=CCC=CCCCC(=O)N1CCCC1C(O)=O	NA	NA	NA
pk5255	NA	NA	NA	NA	NA	NA	NA	NA	NA	NA	NA	NA	NA	422.256	18.3404	0.919684	[3-hydroxy-2-(octadecanoyloxy)propoxy]phosphonic acid	C21H43O7P	438.275	[M+H-NH3]+	422.256	HMDB	PD_d (48)	RPAOEHFOGLEBTJ-UHFFFAOYSA-N	CCCCCCCCCCCCCCCCCC(=O)OC(CO)COP(O)(O)=O	NA	TRUE	NA
pk5256	NA	NA	NA	NA	NA	NA	NA	NA	NA	NA	NA	NA	NA	NA	NA	NA	NA	NA	NA	NA	NA	NA	NA	NA	NA	NA	NA	NA
pk5260	NA	NA	NA	NA	NA	NA	NA	NA	NA	NA	NA	NA	NA	366.734	17.4341	0.712499	(2-aminoethoxy)[(2R)-2,3-bis[(6Z,9Z,12Z,15Z)-octadeca-6,9,12,15-tetraenoyloxy]propoxy]phosphinic acid	C41H66NO8P	731.453	[M+2H]2+	366.734	HMDB	PD_d (11)	XPVPRBUMVPRRIJ-FWANEPEWSA-N	[H][C@@](COC(=O)CCCC\C=C/C\C=C/C\C=C/C\C=C/CC)(COP(O)(=O)OCCN)OC(=O)CCCC\C=C/C\C=C/C\C=C/C\C=C/CC	NA	TRUE	NA
pk5262	NA	NA	NA	NA	NA	NA	NA	NA	NA	NA	NA	NA	NA	NA	NA	NA	NA	NA	NA	NA	NA	NA	NA	NA	NA	NA	NA	NA
pk5263	NA	NA	NA	NA	NA	NA	NA	NA	NA	NA	NA	NA	NA	NA	NA	NA	NA	NA	NA	NA	NA	NA	NA	NA	NA	NA	NA	NA
pk5271	NA	NA	NA	NA	NA	NA	NA	NA	NA	NA	NA	NA	NA	475.339	15.8237	0.233193	(1S,2S,5R,7S,9R,10R,15R,16S)-14-[(2S,4S)-4,6-dihydroxy-6-methylheptan-2-yl]-2,15-dimethyltetracyclo[8.7.0.0¬≤,‚Å∑.0¬π¬π,¬π‚Åµ]heptadecane-5,9,16-triol	C27H48O5	452.35	[M+Na]+	475.339	HMDB	PD_d (12)	OXSBBBPDYVCAKC-CTSLUMRNSA-N	[H]C1CC([C@@H](C)C[C@H](O)CC(C)(C)O)[C@]2(C)C1[C@]1([H])[C@H](O)C[C@]3([H])C[C@H](O)CC[C@]3(C)[C@@]1([H])C[C@@H]2O	NA	TRUE	NA
pk5277	NA	NA	NA	NA	NA	NA	NA	NA	NA	NA	NA	NA	NA	295.049	9.66949	0.128765	N-[(1-methoxy-1H-indol-3-yl)methyl](methylsulfanyl)formamide	C12H14N2O2S	250.078	[M+2Na-H]+	295.049	HMDB	PD_d (10)	BHXCFNZULGNWRA-UHFFFAOYSA-N	CON1C=C(CNC(=O)SC)C2=C1C=CC=C2	NA	TRUE	NA
pk5281	359.294	16.14	0.33	0.48	Lithocholic acid	9903	C24H40O3	376.298	[M+H-H2O]+	359.294	NA	OL2a	in-house	359.294	16.1391	0.233235	Petromyzonol	C24H42O4	394.308	[M+H-2H2O]+	359.294	NIST	PD_a (3)	BMSROUVLRAQRBY-JLIFGLSWSA-N	C[C@H](CCCO)[C@H]1CC[C@H]2[C@H]3[C@H](C[C@H](O)[C@@]21C)[C@@]1(C)CC[C@@H](O)C[C@@H]1C[C@H]3O	NA	NA	NA
pk5284	NA	NA	NA	NA	NA	NA	NA	NA	NA	NA	NA	NA	NA	793.591	18.6866	4.0876	(2-aminoethoxy)[(2R)-3-[(7Z,10Z,13Z,16Z)-docosa-7,10,13,16-tetraenoyloxy]-2-[(1Z)-octadec-1-en-1-yloxy]propoxy]phosphinic acid	C45H82NO7P	779.583	[2M+3H2O+2H]2+	793.594	HMDB	PD_d (2)	OJCHOVMLEHFBOD-IKHSQHJKSA-N	[H][C@@](COC(=O)CCCCC\C=C/C\C=C/C\C=C/C\C=C/CCCCC)(COP(O)(=O)OCCN)O\C=C/CCCCCCCCCCCCCCCC	NA	TRUE	NA
pk5285	NA	NA	NA	NA	NA	NA	NA	NA	NA	NA	NA	NA	NA	253.071	6.03693	0.152084	2-(3,5-dihydroxyphenoxy)-6-(hydroxymethyl)oxane-3,4,5-triol	C12H16O8	288.085	[M+H-2H2O]+	253.071	HMDB	PD_d (HMDB=29, NIST=16)	WXTPOHDTGNYFSB-UHFFFAOYSA-N	OCC1OC(OC2=CC(O)=CC(O)=C2)C(O)C(O)C1O	NA	TRUE	NA
pk5286	NA	NA	NA	NA	NA	NA	NA	NA	NA	NA	NA	NA	NA	146.06	5.37219	0.957141	3-Hydroxy-3-methyl-2,3-dihydro-1H-indol-2-one	C9H9NO2	163.063	[M+H-H2O]+	146.06	NIST	PD_a (16)	XCHBYBKNFIOSBB-UHFFFAOYSA-N	CC1(O)C(=O)Nc2ccccc21	NA	NA	NA
pk5287	NA	NA	NA	NA	NA	NA	NA	NA	NA	NA	NA	NA	NA	329.127	10.7736	0.607845	2-amino-4-carbamoyl-4-fluorobutanoic acid	C5H9FN2O3	164.06	[2M+H]+	329.127	HMDB	PD_d (HMDB=14, NIST=17)	PGEYFCBAWGQSGT-UHFFFAOYSA-N	NC(CC(F)C(N)=O)C(O)=O	NA	TRUE	NA
pk5289	NA	NA	NA	NA	NA	NA	NA	NA	NA	NA	NA	NA	NA	272.159	15.4019	0.893404	(2-aminoethoxy)[(2R)-2-{[(5Z)-7-[(1S,5R)-5-[(1E,3S)-3-hydroxyoct-1-en-1-yl]-4-oxocyclopent-2-en-1-yl]hept-5-enoyl]oxy}-3-[(6Z,9Z,12Z)-octadeca-6,9,12-trienoyloxy]propoxy]phosphinic acid	C43H70NO10P	791.474	[M+2H+Na]3+	272.159	HMDB	PD_d (37)	RGVOUOFPIGDMPX-KWTKHZSRSA-N	CCCCC\C=C/C\C=C/C\C=C/CCCCC(=O)OC[C@H](COP(O)(=O)OCCN)OC(=O)CCC\C=C/C[C@H]1C=CC(=O)[C@@H]1\C=C\[C@@H](O)CCCCC	NA	NA	NA
pk5291	NA	NA	NA	NA	NA	NA	NA	NA	NA	NA	NA	NA	NA	NA	NA	NA	NA	NA	NA	NA	NA	NA	NA	NA	NA	NA	NA	NA
pk5294	NA	NA	NA	NA	NA	NA	NA	NA	NA	NA	NA	NA	NA	119.086	8.38317	0.98064	2,3-dihydro-1H-indene	C9H10	118.078	[M+H]+	119.086	HMDB	PD_d (HMDB=51, NIST=18)	PQNFLJBBNBOBRQ-UHFFFAOYSA-N	C1CC2=CC=CC=C2C1	NA	TRUE	NA
pk5299	NA	NA	NA	NA	NA	NA	NA	NA	NA	NA	NA	NA	NA	NA	NA	NA	NA	NA	NA	NA	NA	NA	NA	NA	NA	NA	NA	NA
pk5302	NA	NA	NA	NA	NA	NA	NA	NA	NA	NA	NA	NA	NA	521.42	15.9227	0.0165816	2-{[2,5,7,8-tetramethyl-2-(4,8,12-trimethyltridecyl)-3,4-dihydro-2H-1-benzopyran-6-yl]oxy}acetic acid	C31H52O4	488.387	[M+CH3OH+H]+	521.42	HMDB	PD_d (69)	LCFWOFKPFDWYLR-UHFFFAOYSA-N	CC(C)CCCC(C)CCCC(C)CCCC1(C)CCC2=C(C)C(OCC(O)=O)=C(C)C(C)=C2O1	NA	TRUE	NA
pk5304	NA	NA	NA	NA	NA	NA	NA	NA	NA	NA	NA	NA	NA	319.194	16.3154	0.825394	[(2R)-3-(icosanoyloxy)-2-(octanoyloxy)propoxy]phosphonic acid	C31H61O8P	592.41	[M+2Na]2+	319.194	HMDB	PD_d (13)	BLOVCFLMJNFKPP-GDLZYMKVSA-N	[H][C@@](COC(=O)CCCCCCCCCCCCCCCCCCC)(COP(O)(O)=O)OC(=O)CCCCCCC	NA	TRUE	NA
pk5305	NA	NA	NA	NA	NA	NA	NA	NA	NA	NA	NA	NA	NA	224.128	10.6369	0.00586718	(2R,3S)-3-(nona-4,7-dienoyl)oxirane-2-carboxamide	C12H17NO3	223.121	[M+H]+	224.128	HMDB	PD_d (HMDB=36, NIST=59)	GVEZIHKRYBHEFX-GHMZBOCLSA-N	CC=CCC=CCCC(=O)[C@H]1O[C@H]1C(N)=O	NA	TRUE	NA
pk5307	NA	NA	NA	NA	NA	NA	NA	NA	NA	NA	NA	NA	NA	590.322	15.2738	0.0795685	(2-{[(2R)-3-[(4Z,7Z,10Z,13Z,16Z,19Z)-docosa-4,7,10,13,16,19-hexaenoyloxy]-2-hydroxypropyl phosphono]oxy}ethyl)trimethylazanium	C30H50NO7P	567.332	[M+Na]+	590.322	HMDB	PD_d (HMDB=17, NIST=16)	LSOWKZULVQWMLY-APPDJCNMSA-N	[H][C@@](O)(COC(=O)CC\C=C/C\C=C/C\C=C/C\C=C/C\C=C/C\C=C/CC)COP([O-])(=O)OCC[N+](C)(C)C	NA	TRUE	NA
pk5310	NA	NA	NA	NA	NA	NA	NA	NA	NA	NA	NA	NA	NA	NA	NA	NA	NA	NA	NA	NA	NA	NA	NA	NA	NA	NA	NA	NA
pk5311	NA	NA	NA	NA	NA	NA	NA	NA	NA	NA	NA	NA	NA	531.365	16.3491	0.808664	2,6,6,11,15-pentamethyl-14-(1,5,6-trihydroxy-6-methylheptan-2-yl)tetracyclo[8.7.0.0¬≤,‚Å∑.0¬π¬π,¬π‚Åµ]heptadec-1(10)-ene-4,5,16-triol	C30H52O6	508.376	[M+Na]+	531.366	HMDB	PD_d (7)	YRXIDKUVBPMNRA-UHFFFAOYSA-N	CC(C)(O)C(O)CCC(CO)C1CCC2(C)C3=C(CC(O)C12C)C1(C)CC(O)C(O)C(C)(C)C1CC3	NA	TRUE	NA
pk5313	NA	NA	NA	NA	NA	NA	NA	NA	NA	NA	NA	NA	NA	233.07	5.20317	3.03315	N-(4-aminobenzenesulfonyl)carbamimidic acid	C7H9N3O3S	215.036	[M+NH4]+	233.07	HMDB	PD_d (12)	WVAKABMNNSMCDK-UHFFFAOYSA-N	NC1=CC=C(C=C1)S(=O)(=O)NC(O)=N	NA	NA	NA
pk5314	NA	NA	NA	NA	NA	NA	NA	NA	NA	NA	NA	NA	NA	729.581	17.6569	0.985112	2,3-dimethoxy-5-methyl-6-[(2E,6E,10E,14E,18E,22E,26E)-3,7,11,15,19,23,27,31-octamethyldotriaconta-2,6,10,14,18,22,26,30-octaen-1-yl]benzene-1,4-diol	C49H76O4	728.574	[M+H]+	729.582	HMDB	PD_d (39)	LOJUQFSPYHMHEO-SGHXUWJISA-N	COC1=C(OC)C(O)=C(C\C=C(/C)CC\C=C(/C)CC\C=C(/C)CC\C=C(/C)CC\C=C(/C)CC\C=C(/C)CC\C=C(/C)CCC=C(C)C)C(C)=C1O	NA	TRUE	NA
pk5316	NA	NA	NA	NA	NA	NA	NA	NA	NA	NA	NA	NA	NA	269.025	1.33441	1.26132	4-amino-N-(1,3-thiazol-2-yl)benzene-1-sulfonamide	C9H9N3O2S2	255.014	[2M+3H2O+2H]2+	269.025	HMDB	PD_d (7)	JNMRHUJNCSQMMB-UHFFFAOYSA-N	NC1=CC=C(C=C1)S(=O)(=O)NC1=NC=CS1	NA	TRUE	NA
pk5317	NA	NA	NA	NA	NA	NA	NA	NA	NA	NA	NA	NA	NA	577.482	17.2917	0.330452	(2S)-1-hydroxy-3-(pentadecanoyloxy)propan-2-yl (9S,10S,12Z)-9,10-dihydroxyoctadec-12-enoate	C36H68O7	612.497	[M+H-2H2O]+	577.483	HMDB	PD_d (148)	SMRJVXWPQKDIMQ-JLEBDHAQSA-N	CCCCCCCCCCCCCCC(=O)OC[C@H](CO)OC(=O)CCCCCCC[C@H](O)[C@@H](O)C\C=C/CCCCC	NA	NA	NA
pk5318	NA	NA	NA	NA	NA	NA	NA	NA	NA	NA	NA	NA	NA	303.14	15.6849	4.76265	(2S)-2-amino-4-{[(1S)-1-[(carboxymethyl)carbamoyl]propyl]carbamoyl}butanoic acid	C11H19N3O6	289.127	[2M+3H2O+2H]2+	303.139	HMDB	PD_d (HMDB=2, NIST=10)	JCMUOFQHZLPHQP-BQBZGAKWSA-N	CC[C@H](NC(=O)CC[C@H](N)C(O)=O)C(=O)NCC(O)=O	NA	TRUE	NA
pk5319	NA	NA	NA	NA	NA	NA	NA	NA	NA	NA	NA	NA	NA	NA	NA	NA	NA	NA	NA	NA	NA	NA	NA	NA	NA	NA	NA	NA
pk5321	NA	NA	NA	NA	NA	NA	NA	NA	NA	NA	NA	NA	NA	477.394	16.1495	0.450362	Panaxatriol	C30H52O4	476.387	[M+H]+	477.394	NIST	PD_a (1)	QFJUYMMIBFBOJY-UXZRXANASA-N	CC1(C)CCC[C@](C)([C@H]2CC[C@]3(C)[C@@H]2[C@H](O)C[C@@H]2[C@@]4(C)CC[C@H](O)C(C)(C)[C@@H]4[C@H](O)C[C@]23C)O1	NA	NA	NA
pk5328	NA	NA	NA	NA	NA	NA	NA	NA	NA	NA	NA	NA	NA	791.528	17.53	3.02806	Oligomycin A	C45H74O11	790.523	[M+H]+	791.53	NIST	PD_a (1)	MNULEGDCPYONBU-MQLHLVDXSA-N	CC[C@H]1/C=C/C=C/C[C@@H](C)[C@H](O)[C@@](C)(O)C(=O)[C@@H](C)[C@H](O)[C@@H](C)C(=O)[C@@H](C)[C@H](O)[C@@H](C)/C=C/C(=O)O[C@@H]2C(C)[C@H](CC1)O[C@]1(CC[C@H](C)[C@H](C[C@@H](C)O)O1)[C@H]2C	NA	NA	NA
pk5330	NA	NA	NA	NA	NA	NA	NA	NA	NA	NA	NA	NA	NA	373.235	15.2602	0.557022	9,11-Dideoxy-9.alpha.,11.alpha.-epoxymethanoprosta-5E,13E-dien-1-oic acid	C21H34O4	350.246	[M+Na]+	373.235	NIST	PD_a (8)	DJKDIKIDYDXHDD-YTQMDITASA-N	CCCCC[C@H](O)/C=C/[C@H]1C2COC(C2)[C@@H]1C/C=C/CCCC(=O)O	NA	NA	NA
pk5331	NA	NA	NA	NA	NA	NA	NA	NA	NA	NA	NA	NA	NA	242.562	0.895369	3.08774	(5-methyl-2-oxo-2H-1,3-dioxol-4-yl)methyl 6-(2-amino-2-phenylacetamido)-3,3-dimethyl-7-oxo-4-thia-1-azabicyclo[3.2.0]heptane-2-carboxylate	C21H23N3O7S	461.126	[M+H+Na]2+	242.561	HMDB	PD_d (1)	ZKUKMWMSYCIYRD-UHFFFAOYSA-N	CC1=C(COC(=O)C2N3C(SC2(C)C)C(NC(=O)C(N)C2=CC=CC=C2)C3=O)OC(=O)O1	NA	TRUE	NA
pk5334	NA	NA	NA	NA	NA	NA	NA	NA	NA	NA	NA	NA	NA	355.173	12.1718	0.116	Valganciclovir	C14H22N6O5	354.165	[M+H]+	355.172	NIST	PD_a (3)	WPVFJKSGQUFQAP-GKAPJAKFSA-N	CC(C)C(N)C(=O)OCC(CO)OCn1cnc2c(=O)nc(N)[nH]c21	NA	NA	NA
pk5335	NA	NA	NA	NA	NA	NA	NA	NA	NA	NA	NA	NA	NA	633.47	16.7977	3.93493	(2S)-2-({7-[(1R,2R,3R,5S)-3,5-dihydroxy-2-[(1E,3S)-3-hydroxyoct-1-en-1-yl]cyclopentyl]-6-oxoheptanoyl}oxy)-3-hydroxypropyl pentadecanoate	C38H68O9	668.486	[M+H-2H2O]+	633.472	HMDB	PD_d (116)	IHNGPKUQAWOKHQ-MTNMSLJZSA-N	CCCCCCCCCCCCCCC(=O)OC[C@H](CO)OC(=O)CCCCC(=O)C[C@H]1[C@@H](O)C[C@@H](O)[C@@H]1\C=C\[C@@H](O)CCCCC	NA	NA	NA
pk5340	NA	NA	NA	NA	NA	NA	NA	NA	NA	NA	NA	NA	NA	222.939	0.538377	2.94207	1-iodobutane	C4H9I	183.975	[M+K]+	222.938	HMDB	PD_d (1)	KMGBZBJJOKUPIA-UHFFFAOYSA-N	CCCCI	NA	TRUE	NA
pk5342	NA	NA	NA	NA	NA	NA	NA	NA	NA	NA	NA	NA	NA	NA	NA	NA	NA	NA	NA	NA	NA	NA	NA	NA	NA	NA	NA	NA
pk5346	NA	NA	NA	NA	NA	NA	NA	NA	NA	NA	NA	NA	NA	215.055	3.80704	0.528669	2-hydroxybenzene-1,4-dicarboxylic acid	C8H6O5	182.022	[M+CH3OH+H]+	215.055	HMDB	PD_d (17)	CDOWNLMZVKJRSC-UHFFFAOYSA-N	OC(=O)C1=CC=C(C(O)=O)C(O)=C1	NA	TRUE	NA
pk5348	NA	NA	NA	NA	NA	NA	NA	NA	NA	NA	NA	NA	NA	190.951	0.486638	4.09766	[(phosphonooxy)methoxy]phosphonic acid	CH6O8P2	207.954	[M+H-H2O]+	190.95	HMDB	PD_d (1)	FKKCPZSMQFVXFV-UHFFFAOYSA-N	OP(O)(=O)OCOP(O)(O)=O	NA	TRUE	NA
pk5349	NA	NA	NA	NA	NA	NA	NA	NA	NA	NA	NA	NA	NA	185.089	1.57183	0.511436	(2E)-1-[2-hydroxy-4,6-dimethoxy-3-(3-methylbut-2-en-1-yl)phenyl]-3-(4-hydroxyphenyl)prop-2-en-1-one	C22H24O5	368.162	[M+2H]2+	185.088	HMDB	PD_d (4)	UVBDKJHYMQEAQV-XYOKQWHBSA-N	COC1=CC(OC)=C(C(=O)\C=C\C2=CC=C(O)C=C2)C(O)=C1CC=C(C)C	NA	TRUE	NA
pk5355	NA	NA	NA	NA	NA	NA	NA	NA	NA	NA	NA	NA	NA	474.363	16.9057	4.49425	N-Nervonoyltaurine	C26H51NO4S	473.354	[M+H]+	474.361	NIST	PD_d (19)	QIEYQUYASMRRHE-KTKRTIGZSA-N	CCCCCCCC/C=C\CCCCCCCCCCCCCC(=O)NCCS(=O)(=O)O	NA	NA	NA
pk5364	NA	NA	NA	NA	NA	NA	NA	NA	NA	NA	NA	NA	NA	300.142	12.0657	2.19574	[(4R,10aS,10bS)-2-amino-10,10-dihydroxy-6-imino-3H,4H,5H,6H,8H,9H,10H,10bH-pyrrolo[1,2-c]purin-4-yl]methyl carbamate	C10H17N7O4	299.134	[M+H]+	300.142	HMDB	PD_d (5)	RPQXVSUAYFXFJA-HGRQIUPRSA-N	NC(=O)OC[C@@H]1NC(=N)N2CCC(O)(O)[C@@]22N=C(N)N[C@@H]12	NA	TRUE	NA
pk5370	NA	NA	NA	NA	NA	NA	NA	NA	NA	NA	NA	NA	NA	533.226	14.0147	0.117595	{[(4S,6S)-4-({[(2R)-3-(hexadecanoyloxy)-2-[(5Z,8Z,11Z)-icosa-5,8,11-trienoyloxy]propoxy](hydroxy)phosphoryl}oxy)-2,3,5-trihydroxy-6-(phosphonooxy)cyclohexyl]oxy}phosphonic acid	C45H83O19P3	1020.47	[M+2Na]2+	533.226	HMDB	PD_d (HMDB=15, NIST=15)	UEYZWXKHQLGDSX-FJMTXDJRSA-N	CCCCCCCCCCCCCCCC(=O)OC[C@]([H])(COP(O)(=O)O[C@H]1C(O)C(O)C(OP(=O)(O)O)[C@@H](OP(=O)(O)O)C1O)OC(=O)CCC\C=C/C\C=C/C\C=C/CCCCCCCC	NA	TRUE	NA
pk5372	NA	NA	NA	NA	NA	NA	NA	NA	NA	NA	NA	NA	NA	287.204	8.23177	2.02566	4-(dimethylamino)-1-[2-({[2-ethoxy-3-(hexadecyloxy)propoxy](oxido)phosphanyl}oxy)ethyl]-3-oxo-3,4-dihydropyridin-1-ium	C30H57N2O6P	572.395	[M+2H]2+	287.205	HMDB	PD_d (6)	FTTDBZNMICPROO-UHFFFAOYSA-N	CCCCCCCCCCCCCCCCOCC(COP([O-])OCC[N+]1=CC(=O)C(C=C1)N(C)C)OCC	NA	TRUE	NA
pk5373	171.063	2.59	0.22	0.39	(R)-Pantoic acid	439251	C6H12O4	148.074	[M+Na]+	171.063	NA	OL2a	in-house	171.063	2.58892	0.218212	propanoic acid	C3H6O2	74.0368	[2M+Na]+	171.063	HMDB	PD_d (HMDB=27, NIST=37)	XBDQKXXYIPTUBI-UHFFFAOYSA-N	CCC(O)=O	NA	TRUE	NA
pk5375	NA	NA	NA	NA	NA	NA	NA	NA	NA	NA	NA	NA	NA	820.62	18.7977	0.568424	1-(icosa-5,8,11,14-tetraenoyl)pyrrolidine-2-carboxylic acid	C25H39NO3	401.293	[2M+NH4]+	820.62	HMDB	PD_d (79)	KXOCXVGPQMPJFO-UHFFFAOYSA-N	CCCCCC=CCC=CCC=CCC=CCCCC(=O)N1CCCC1C(O)=O	NA	NA	NA
pk5377	NA	NA	NA	NA	NA	NA	NA	NA	NA	NA	NA	NA	NA	384.115	4.44906	0.448256	cyano(3-phenoxyphenyl)methyl 2-(4-chlorophenyl)-3-methylbutanoate	C25H22ClNO3	419.129	[M+H-2H2O]+	384.115	HMDB	PD_d (HMDB=7, NIST=9)	NYPJDWWKZLNGGM-UHFFFAOYSA-N	CC(C)C(C(=O)OC(C#N)C1=CC(OC2=CC=CC=C2)=CC=C1)C1=CC=C(Cl)C=C1	NA	NA	NA
pk5383	NA	NA	NA	NA	NA	NA	NA	NA	NA	NA	NA	NA	NA	434.371	16.6321	3.13879	(1S,2S,5R,7S,9R,10R,11S,14R,15R,16S)-2,15-dimethyl-14-[(2R)-6-methylheptan-2-yl]tetracyclo[8.7.0.0^{2,7}.0^{11,15}]heptadecane-5,9,16-triol	C27H48O3	420.36	[2M+3H2O+2H]2+	434.372	HMDB	PD_d (8)	RIVQQZVHIVNQFH-XJZYBRFWSA-N	[H][C@@]1(CC[C@@]2([H])[C@]3([H])[C@H](O)C[C@]4([H])C[C@H](O)CC[C@]4(C)[C@@]3([H])C[C@H](O)[C@]12C)[C@H](C)CCCC(C)C	NA	TRUE	NA
pk5384	NA	NA	NA	NA	NA	NA	NA	NA	NA	NA	NA	NA	NA	798.594	18.7953	0.64951	[2-hydroxy-3-({hydroxy[(2R)-3-[(11-methyldodecanoyl)oxy]-2-[(22-methyltricosanoyl)oxy]propoxy]phosphoryl}oxy)propoxy][(2R)-2-[(22-methyltetracosanoyl)oxy]-3-[(9Z,11Z)-octadeca-9,11-dienoyloxy]propoxy]phosphinic acid	C89H170O17P2	1573.19	[M+H+Na]2+	798.594	HMDB	PD_d (93)	TZQUMGRFLWSFLC-SPIVGWGBSA-N	[H]C(O)(COP(O)(=O)OC[C@@]([H])(COC(=O)CCCCCCCCCC(C)C)OC(=O)CCCCCCCCCCCCCCCCCCCCC(C)C)COP(O)(=O)OC[C@@]([H])(COC(=O)CCCCCCC\C=C/C=C\CCCCCC)OC(=O)CCCCCCCCCCCCCCCCCCCCC(C)CC	NA	NA	NA
pk5385	NA	NA	NA	NA	NA	NA	NA	NA	NA	NA	NA	NA	NA	314.232	10.2685	0.469963	(2S)-1-(decanoyloxy)-3-(octanoyloxy)propan-2-yl tetradecanoate	C35H66O6	582.486	[M+2Na]2+	314.232	HMDB	PD_d (166)	UUGSRWNUSRLDTQ-YTTGMZPUSA-N	[H][C@](COC(=O)CCCCCCC)(COC(=O)CCCCCCCCC)OC(=O)CCCCCCCCCCCCC	NA	TRUE	NA
pk5392	NA	NA	NA	NA	NA	NA	NA	NA	NA	NA	NA	NA	NA	135.081	6.06983	0.311355	2-(4-methylphenyl)acetaldehyde	C9H10O	134.073	[M+H]+	135.08	HMDB	PD_d (HMDB=60, NIST=113)	CIXAYNMKFFQEFU-UHFFFAOYSA-N	CC1=CC=C(CC=O)C=C1	NA	TRUE	NA
pk5393	NA	NA	NA	NA	NA	NA	NA	NA	NA	NA	NA	NA	NA	324.014	1.03515	2.61615	{[({[1-(4-amino-2-oxo-1,2-dihydropyrimidin-1-yl)-3-hydroxypropan-2-yl]oxy}methyl)(hydroxy)phosphoryl]oxy}phosphonic acid	C8H15N3O9P2	359.028	[M+H-2H2O]+	324.014	HMDB	PD_d (3)	SZWFTLGNTAKMDI-UHFFFAOYSA-N	NC1=NC(=O)N(CC(CO)OCP(O)(=O)OP(O)(O)=O)C=C1	NA	TRUE	NA
pk5395	NA	NA	NA	NA	NA	NA	NA	NA	NA	NA	NA	NA	NA	728.522	17.4789	2.01999	1,2-Dipalmitoyl-sn-glycero-3-phosphoethanolamine-N-methyl	C38H76NO8P	705.531	[M+Na]+	728.52	NIST	PD_a (2)	QSBINWBNXWAVAK-PSXMRANNSA-N	CCCCCCCCCCCCCCCC(=O)OC[C@H](COP(=O)(O)OCCNC)OC(=O)CCCCCCCCCCCCCCC	NA	NA	NA
pk5397	134.081	0.86	2.22	0.23	1-Aminocyclopropanecarboxylic acid	535	C4H7NO2	101.048	[M+CH3OH+H]+	134.082	NA	OL2a	in-house	134.081	0.855985	0.0663777	O-Methyl-L-threonine	C5H11NO3	133.074	[M+H]+	134.081	NIST	PD_a (2)	FYCWLJLGIAUCCL-DMTCNVIQSA-N	CO[C@H](C)[C@H](N)C(=O)O	NA	NA	NA
pk5398	NA	NA	NA	NA	NA	NA	NA	NA	NA	NA	NA	NA	NA	422.985	1.61246	0.16123	3,3-bis(3-chloro-4-hydroxyphenyl)-3H-2,1Œª‚Å∂-benzoxathiole-1,1-dione	C19H12Cl2O5S	421.978	[M+H]+	422.986	HMDB	PD_d (5)	WWAABJGNHFGXSJ-UHFFFAOYSA-N	OC1=C(Cl)C=C(C=C1)C1(OS(=O)(=O)C2=CC=CC=C12)C1=CC(Cl)=C(O)C=C1	NA	TRUE	NA
pk5401	319.115	10.69	0.41	5.46	Deoxynivalenol	40024	C15H20O6	296.126	[M+Na]+	319.115	0.91	OL2b	in-house	319.115	10.6851	0.406436	2-Butenoic acid, 2-methyl-, 1-(2,5-dihydro-5-oxo-2-furanyl)-4,5-dihydroxy-2-hexen-1-yl ester	C15H20O6	296.126	[M+Na]+	319.115	NIST	PD_a (6)	ZABCZCJKVSSDHF-BZNITXMSSA-N	C/C=C(\C)C(=O)OC(/C=C/C(O)C(C)O)C1C=CC(=O)O1	NA	NA	NA
pk5402	NA	NA	NA	NA	NA	NA	NA	NA	NA	NA	NA	NA	NA	126.026	1.03602	1.24713	anthracene-9-carbaldehyde	C15H10O	206.073	[M+2Na]2+	126.026	HMDB	PD_d (8)	YMNKUHIVVMFOFO-UHFFFAOYSA-N	O=CC1=C2C=CC=CC2=CC2=CC=CC=C12	NA	TRUE	NA
pk5406	NA	NA	NA	NA	NA	NA	NA	NA	NA	NA	NA	NA	NA	79.0212	0.963118	0.217081	methanesulfinylmethane	C2H6OS	78.0139	[M+H]+	79.0212	HMDB	PD_d (5)	IAZDPXIOMUYVGZ-UHFFFAOYSA-N	CS(C)=O	NA	TRUE	NA
pk5409	NA	NA	NA	NA	NA	NA	NA	NA	NA	NA	NA	NA	NA	NA	NA	NA	NA	NA	NA	NA	NA	NA	NA	NA	NA	NA	NA	NA
pk5410	NA	NA	NA	NA	NA	NA	NA	NA	NA	NA	NA	NA	NA	286.635	15.3981	4.57504	3-[3-tert-butyl-1-(4-methylphenyl)-1H-pyrazol-5-yl]-1-{4-[2-(morpholin-4-yl)ethoxy]naphthalen-1-yl}urea	C31H37N5O3	527.29	[M+2Na]2+	286.634	HMDB	PD_d (1)	MVCOAUNKQVWQHZ-UHFFFAOYSA-N	CC1=CC=C(C=C1)N1N=C(C=C1NC(=O)NC1=CC=C(OCCN2CCOCC2)C2=C1C=CC=C2)C(C)(C)C	NA	TRUE	NA
pk5416	NA	NA	NA	NA	NA	NA	NA	NA	NA	NA	NA	NA	NA	831.561	18.0582	1.08069	(2-{[(2S,3R)-2-[(8Z,11Z,14Z)-5,6-dihydroxyicosa-8,11,14-trienamido]-3-hydroxyoctadecyl phosphono]oxy}ethyl)trimethylazanium	C43H83N2O8P	786.589	[M+2Na-H]+	831.56	HMDB	PD_d (71)	OXFSMVCOIVKMNK-YCWXBVCCSA-N	[H][C@@](COP([O-])(=O)OCC[N+](C)(C)C)(NC(=O)CCCC(O)C(O)C\C=C/C\C=C/C\C=C/CCCCC)[C@H](O)CCCCCCCCCCCCCCC	NA	NA	NA
pk5418	NA	NA	NA	NA	NA	NA	NA	NA	NA	NA	NA	NA	NA	359.219	13.7813	0.798677	8S,15S-Dihydroxy-5Z,9E,11Z,13E-eicosatetraenoic acid	C20H32O4	336.23	[M+Na]+	359.219	NIST	PD_a (7)	NNPWRKSGORGTIM-RCDCWWQHSA-N	CCCCCC(O)/C=C/C=C\C=C\C(O)C/C=C\CCCC(=O)O	NA	NA	NA
pk5427	NA	NA	NA	NA	NA	NA	NA	NA	NA	NA	NA	NA	NA	365.267	15.8077	4.97798	Unoprostone	C22H38O5	382.272	[M+H-H2O]+	365.269	NIST	PD_a (10)	TVHAZVBUYQMHBC-SNHXEXRGSA-N	CCCCCCCC(=O)CCC1C(O)CC(O)C1C/C=C\CCCC(=O)O	NA	NA	NA
pk5428	NA	NA	NA	NA	NA	NA	NA	NA	NA	NA	NA	NA	NA	226.069	1.28855	0.233115	Diethyl 2-(formylamino)malonate	C8H13NO5	203.079	[M+Na]+	226.069	NIST	PD_a (1)	PFLHGSJLYNJIOF-UHFFFAOYSA-N	CCOC(=O)C(NC=O)C(=O)OCC	NA	NA	NA
pk5430	148.0758, 331.1648, 165.0784, 204.0421, 183.1127	3.32, 3.32, 3.32, 3.32, 3.29	0.55, 1.49, 0.32, 0.27, 0.75	0.01285, 0.01245, 0.01304, 0.01284, 0.01709	L-Phenylalanine	6140, 6140, 6140, 6140, 6140	C9H11NO2, C9H11NO2, C9H11NO2, C9H11NO2, C9H11NO2	165.079, 165.079, 165.079, 165.079, 165.079	[M+H-H2O]+, [2M+H]+, [M-e]+, [M+K]+, [M+NH4]+	148.0757, 331.1653, 165.0785, 204.0422, 183.1128	nan, nan, nan, nan, nan	OL2a	in-house	165.078	3.32304	0.0428039	(2S)-2-[(2S)-2-amino-3-phenylpropanamido]-3-(4-hydroxyphenyl)propanoic acid	C18H20N2O4	328.142	[M+2H]2+	165.078	HMDB	PD_d (42)	FSXRLASFHBWESK-HOTGVXAUSA-N	N[C@@H](CC1=CC=CC=C1)C(=O)N[C@@H](CC1=CC=C(O)C=C1)C(O)=O	NA	TRUE	NA
pk5431	NA	NA	NA	NA	NA	NA	NA	NA	NA	NA	NA	NA	NA	447.347	15.7024	0.436677	(1S,2R,5R,7R,9R,10R,11S,14R,15R,16S)-5,9,16-trihydroxy-2,15-dimethyl-14-[(2R)-6-methylheptan-2-yl]tetracyclo[8.7.0.0¬≤,‚Å∑.0¬π¬π,¬π‚Åµ]heptadecane-7-carboxylic acid	C28H48O5	464.35	[M+H-H2O]+	447.347	HMDB	PD_d (HMDB=36, NIST=32)	JIFNDZCDNLFAKC-YAODFNMUSA-N	[H][C@@]12CC[C@H]([C@H](C)CCCC(C)C)[C@@]1(C)[C@@H](O)C[C@@]1([H])[C@@]2([H])[C@H](O)C[C@@]2(C[C@H](O)CC[C@]12C)C(O)=O	NA	TRUE	NA
pk5433	NA	NA	NA	NA	NA	NA	NA	NA	NA	NA	NA	NA	NA	776.52	17.6704	0.446991	[(2R)-2-({7-[(1R,2R,3R,5S)-3,5-dihydroxy-2-[(1E,3S)-3-hydroxyoct-1-en-1-yl]cyclopentyl]heptanoyl}oxy)-3-(octadecanoyloxy)propoxy]phosphonic acid	C41H77O11P	776.52	[M-e]+	776.52	HMDB	PD_d (346)	XDYYYJXRRJMTEF-HHLGHRNHSA-N	CCCCCCCCCCCCCCCCCC(=O)OC[C@H](COP(O)(O)=O)OC(=O)CCCCCC[C@H]1[C@@H](O)C[C@@H](O)[C@@H]1\C=C\[C@@H](O)CCCCC	NA	NA	NA
pk5435	NA	NA	NA	NA	NA	NA	NA	NA	NA	NA	NA	NA	NA	729.523	17.9123	0.487051	[(2S)-3-({[(2R)-3-(hexadecanoyloxy)-2-(octadecanoyloxy)propoxy](hydroxy)phosphoryl}oxy)-2-hydroxypropoxy][(2R)-2-[(11Z)-octadec-11-enoyloxy]-3-(octadecanoyloxy)propoxy]phosphinic acid	C79H152O17P2	1435.05	[M+H+Na]2+	729.523	HMDB	PD_d (109)	RBQFAOOCZXFNHY-YKEHFVOGSA-N	[H][C@](O)(COP(O)(=O)OC[C@@]([H])(COC(=O)CCCCCCCCCCCCCCC)OC(=O)CCCCCCCCCCCCCCCCC)COP(O)(=O)OC[C@@]([H])(COC(=O)CCCCCCCCCCCCCCCCC)OC(=O)CCCCCCCCC\C=C/CCCCCC	NA	TRUE	NA
pk5438	NA	NA	NA	NA	NA	NA	NA	NA	NA	NA	NA	NA	NA	259.092	0.765801	0.882696	5-Methyluridine	C10H14N2O6	258.085	[M+H]+	259.092	NIST	PD_a (1)	DWRXFEITVBNRMK-AZRUVXNYSA-N	Cc1cn([C@H]2O[C@@H](CO)[C@H](O)[C@@H]2O)c(=O)[nH]c1=O	NA	NA	NA
pk5443	NA	NA	NA	NA	NA	NA	NA	NA	NA	NA	NA	NA	NA	NA	NA	NA	NA	NA	NA	NA	NA	NA	NA	NA	NA	NA	NA	NA
pk5444	NA	NA	NA	NA	NA	NA	NA	NA	NA	NA	NA	NA	NA	313.132	12.1469	2.58829	N,N-dimethyl-1-(5-{[(2-{[(E)-1-(methylamino)-2-nitroethenyl]amino}ethyl)sulfanyl]methyl}furan-2-yl)methanamine oxide	C13H22N4O4S	330.136	[M+H-H2O]+	313.133	HMDB	PD_d (HMDB=13, NIST=23)	DFJVUWAHTQPQCV-MDWZMJQESA-N	[H]\C(=C(\NC)NCCSCC1=CC=C(CN(C)(C)=O)O1)N(=O)=O	NA	TRUE	NA
pk5445	NA	NA	NA	NA	NA	NA	NA	NA	NA	NA	NA	NA	NA	399.25	15.4871	0.802503	Tris(2-butoxyethyl) phosphate	C18H39O7P	398.243	[M+H]+	399.251	NIST	PD_a (1)	WTLBZVNBAKMVDP-UHFFFAOYSA-N	CCCCOCCOP(=O)(OCCOCCCC)OCCOCCCC	NA	NA	NA
pk5451	NA	NA	NA	NA	NA	NA	NA	NA	NA	NA	NA	NA	NA	191.055	1.61959	0.634953	(3R,4S,5R,6R)-2,3,4,5,6,7-hexahydroxyheptanoic acid	C7H14O8	226.069	[M+H-2H2O]+	191.055	HMDB	PD_d (25)	KWMLJOLKUYYJFJ-GASJEMHNSA-N	OC[C@@H](O)[C@@H](O)[C@H](O)[C@@H](O)C(O)C(O)=O	NA	TRUE	NA
pk5452	235.06	6.01	1.3	0.08	(2S)-2-benzamidopentanedioic acid	11345724	C12H13NO5	251.079	[M+H-NH3]+	235.06	NA	OL2a	in-house	235.06	6.0096	0.247605	(2S,3S,4S,5R)-3,4,5-trihydroxy-6-phenoxyoxane-2-carboxylic acid	C12H14O7	270.074	[M+H-2H2O]+	235.06	HMDB	PD_d (HMDB=38, NIST=64)	WVHAUDNUGBNUDZ-SDQGTYQYSA-N	O[C@@H]1[C@@H](O)C(OC2=CC=CC=C2)O[C@@H]([C@H]1O)C(O)=O	NA	TRUE	NA
pk5454	NA	NA	NA	NA	NA	NA	NA	NA	NA	NA	NA	NA	NA	285.638	15.6468	1.40928	N-[2-hydroxy-4-methyl-7-(2-methylpropyl)-5,8-dioxo-3-oxa-6,9-diazatricyclo[7.3.0.0¬≤,‚Å∂]dodecan-4-yl]-6-methyl-6,11-diazatetracyclo[7.6.1.0¬≤,‚Å∑.0¬π¬≤,¬π‚Å∂]hexadeca-1(16),2,9,12,14-pentaene-4-carboxamide	C30H37N5O5	547.279	[M+H+Na]2+	285.638	HMDB	PD_d (2)	NESVMZOPWPCFAU-UHFFFAOYSA-N	CC(C)CC1N2C(=O)C(C)(NC(=O)C3CN(C)C4CC5=CNC6=CC=CC(=C56)C4=C3)OC2(O)C2CCCN2C1=O	NA	TRUE	NA
pk5455	NA	NA	NA	NA	NA	NA	NA	NA	NA	NA	NA	NA	NA	312.015	4.27679	4.95166	3-chloro-4-(chloromethyl)-1-[3-(trifluoromethyl)phenyl]pyrrolidin-2-one	C12H10Cl2F3NO	311.009	[M+H]+	312.016	HMDB	PD_d (HMDB=1, NIST=11)	OQZCSNDVOWYALR-UHFFFAOYSA-N	FC(F)(F)C1=CC(=CC=C1)N1CC(CCl)C(Cl)C1=O	NA	TRUE	NA
pk5457	NA	NA	NA	NA	NA	NA	NA	NA	NA	NA	NA	NA	NA	NA	NA	NA	NA	NA	NA	NA	NA	NA	NA	NA	NA	NA	NA	NA
pk5461	NA	NA	NA	NA	NA	NA	NA	NA	NA	NA	NA	NA	NA	NA	NA	NA	NA	NA	NA	NA	NA	NA	NA	NA	NA	NA	NA	NA
pk5466	NA	NA	NA	NA	NA	NA	NA	NA	NA	NA	NA	NA	NA	257.069	8.27646	2.86148	N-[2-(5-hydroxy-1H-indol-3-yl)ethyl]acetamide	C12H14N2O2	218.106	[M+K]+	257.069	HMDB	PD_d (HMDB=13, NIST=14)	MVAWJSIDNICKHF-UHFFFAOYSA-N	CC(=O)NCCC1=CNC2=C1C=C(O)C=C2	NA	TRUE	NA
pk5467	NA	NA	NA	NA	NA	NA	NA	NA	NA	NA	NA	NA	NA	210.121	10.6577	1.87673	1-[(4-aminocyclohexyl)methyl]-N-butyl-3-(4-fluorophenyl)-1H-pyrazolo[3,4-d]pyrimidin-6-amine	C22H29FN6	396.244	[M+H+Na]2+	210.12	HMDB	PD_d (HMDB=11, NIST=11)	OGEBRHQLRGFBNV-UHFFFAOYSA-N	CCCCNC1=NC=C2C(=NN(CC3CCC(N)CC3)C2=N1)C1=CC=C(F)C=C1	NA	TRUE	NA
pk5468	NA	NA	NA	NA	NA	NA	NA	NA	NA	NA	NA	NA	NA	154.056	4.58857	0.782412	5-({4-[(2,3-dimethyl-2H-indazol-6-yl)(methyl)amino]pyrimidin-2-yl}amino)-2-methylbenzene-1-sulfonamide	C21H23N7O2S	437.163	[M+2H+Na]3+	154.056	HMDB	PD_d (5)	CUIHSIWYWATEQL-UHFFFAOYSA-N	CN(C1=CC2=NN(C)C(C)=C2C=C1)C1=CC=NC(NC2=CC=C(C)C(=C2)S(N)(=O)=O)=N1	NA	NA	NA
pk5470	NA	NA	NA	NA	NA	NA	NA	NA	NA	NA	NA	NA	NA	387.325	16.6044	2.11108	5-{2-[1-(6-hydroxy-6-methylheptan-2-yl)-7a-methyl-octahydro-1H-inden-4-ylidene]ethylidene}cyclohexane-1,3-diol	C26H44O3	404.329	[M+H-H2O]+	387.326	HMDB	PD_d (HMDB=14, NIST=15)	PKFBWEUIKKCWEW-UHFFFAOYSA-N	CC(CCCC(C)(C)O)C1CCC2C(CCCC12C)=CC=C1CC(O)CC(O)C1	NA	TRUE	NA
pk5471	NA	NA	NA	NA	NA	NA	NA	NA	NA	NA	NA	NA	NA	152.012	0.498186	0.633896	6-chloro-2,3-dihydro-1H-purin-2-imine	C5H4ClN5	169.016	[M+H-H2O]+	152.012	HMDB	PD_d (4)	RYYIULNRIVUMTQ-UHFFFAOYSA-N	ClC1=C2N=CN=C2NC(=N)N1	NA	TRUE	NA
pk5472	NA	NA	NA	NA	NA	NA	NA	NA	NA	NA	NA	NA	NA	331.188	13.213	1.44118	Albocycline	C18H28O4	308.199	[M+Na]+	331.188	NIST	PD_a (1)	BYWWNDLILWPPJP-REXWONOSSA-N	CO[C@H]1/C=C/[C@@](C)(O)/C=C/C(=O)O[C@H](C)[C@@H](C)CC/C=C/1C	NA	NA	NA
pk5477	NA	NA	NA	NA	NA	NA	NA	NA	NA	NA	NA	NA	NA	766.535	18.7885	0.468863	1,2-Dioleoyl-sn-glycero-3-phosphoethanolamine	C41H78NO8P	743.547	[M+Na]+	766.536	NIST	PD_a (2)	MWRBNPKJOOWZPW-NYVOMTAGSA-N	CCCCCCCC/C=C\CCCCCCCC(=O)OC[C@H](COP(=O)([O-])OCC[NH3+])OC(=O)CCCCCCC/C=C\CCCCCCCC	NA	NA	NA
pk5478	NA	NA	NA	NA	NA	NA	NA	NA	NA	NA	NA	NA	NA	594.48	16.6723	2.37346	3-{7,13-dihydroxy-13-[5-(1-hydroxytridecyl)oxolan-2-yl]tridecyl}-5-methyl-2,5-dihydrofuran-2-one	C35H64O6	580.47	[2M+3H2O+2H]2+	594.482	HMDB	PD_d (21)	JHKNWORCLXKZFL-UHFFFAOYSA-N	CCCCCCCCCCCCC(O)C1CCC(O1)C(O)CCCCCC(O)CCCCCCC1=CC(C)OC1=O	NA	TRUE	NA
pk5480	109.005	0.5	3.31	0.31	dimethyl hydrogen phosphate	13134	C2H7O4P	126.008	[M+H-H2O]+	109.005	NA	OL2a	in-house	109.005	0.49784	0.036824	(2E)-but-2-enal	C4H6O	70.0419	[M+K]+	109.005	HMDB	PD_d (HMDB=20, NIST=11)	MLUCVPSAIODCQM-NSCUHMNNSA-N	C\C=C\C=O	NA	TRUE	NA
pk5483	NA	NA	NA	NA	NA	NA	NA	NA	NA	NA	NA	NA	NA	579.438	17.3771	0.321359	(9Z,12Z,15Z)-octadeca-9,12,15-trienoic acid	C18H30O2	278.225	[2M+Na]+	579.438	HMDB	PD_d (180)	DTOSIQBPPRVQHS-PDBXOOCHSA-N	CC\C=C/C\C=C/C\C=C/CCCCCCCC(O)=O	NA	TRUE	NA
pk5484	NA	NA	NA	NA	NA	NA	NA	NA	NA	NA	NA	NA	NA	228.131	10.8041	3.61836	5-hexyl-2-oxooxolane-3-carboxylic acid	C11H18O4	214.121	[2M+3H2O+2H]2+	228.132	HMDB	PD_d (8)	ZHNHBUOFMLNZNN-UHFFFAOYSA-N	CCCCCCC1CC(C(O)=O)C(=O)O1	NA	TRUE	NA
pk5485	NA	NA	NA	NA	NA	NA	NA	NA	NA	NA	NA	NA	NA	273.94	1.30957	3.89556	tetrapotassium 3-(phosphonatooxy)pentane-1,5-diol 3-(phosphonatooxy)propane-1,2-diol	C8H18K4O12P2	523.882	[M+H+Na]2+	273.939	HMDB	PD_d (1)	AJRDRRBLSSWSKM-UHFFFAOYSA-J	[K+].[K+].[K+].[K+].OCC(O)COP([O-])([O-])=O.OCCC(CCO)OP([O-])([O-])=O	NA	TRUE	NA
pk5486	194.0659, 177.0394, 199.0212, 159.0288, 221.0034	1.62, 1.63, 1.63, 1.63, 1.62	0.12, 0.29, 0.2, 0.14, 0.36	0.02237, 0.02733, 0.02672, 0.02958, 0.02042	1,2,3-Propanetricarboxylic,	14925, 14925, 14925, 14925, 14925	C6H8O6, C6H8O6, C6H8O6, C6H8O6, C6H8O6	176.0321, 176.0321, 176.0321, 176.0321, 176.0321	[M+NH4]+, [M+H]+, [M+Na]+, [M+H-H2O]+, [M+2Na-H]+	194.0659, 177.0394, 199.0213, 159.0288, 221.0033	nan, nan, nan, nan, nan	OL2a	in-house	221.003	1.62042	0.077664	ethyl 2-hydroxybenzene-1-carbothioate	C9H10O2S	182.04	[M+K]+	221.003	HMDB	PD_d (14)	GESBUOGNXHGLOA-UHFFFAOYSA-N	CCOC(=S)C1=CC=CC=C1O	NA	TRUE	NA
pk5487	NA	NA	NA	NA	NA	NA	NA	NA	NA	NA	NA	NA	NA	327.068	4.38365	0.233823	[(2-{3-[2-(carbamimidoylsulfanyl)ethyl]phenyl}ethyl)sulfanyl]methanimidamide	C12H18N4S2	282.097	[M+2Na-H]+	327.068	HMDB	PD_d (10)	YEUSLPIIQGZHQB-UHFFFAOYSA-N	NC(=N)SCCC1=CC(CCSC(N)=N)=CC=C1	NA	TRUE	NA
pk5488	NA	NA	NA	NA	NA	NA	NA	NA	NA	NA	NA	NA	NA	504.345	18.4969	0.422132	1-Oleoyl-sn-glycero-3-phosphocholine	C26H52NO7P	521.348	[M+H-H2O]+	504.345	NIST	PD_a (3)	YAMUFBLWGFFICM-PTGWMXDISA-N	CCCCCCCC/C=C\CCCCCCCC(=O)OC[C@@H](O)COP(=O)([O-])OCC[N+](C)(C)C	NA	NA	NA
pk5490	NA	NA	NA	NA	NA	NA	NA	NA	NA	NA	NA	NA	NA	221.063	0.63896	0.614386	(2E)-2-(thiophen-2-ylmethylidene)-1,6-dioxaspiro[4.4]non-3-ene	C12H12O2S	220.056	[M+H]+	221.063	HMDB	PD_d (9)	LLZQYUSTIRVCPF-MDZDMXLPSA-N	C1COC2(C1)O\C(=C\C1=CC=CS1)C=C2	NA	TRUE	NA
pk5494	229.032	2.4	0.2	0.18	2-Methylcitric acid	515	C7H10O7	206.043	[M+Na]+	229.032	NA	OL2a	in-house	229.032	2.40107	0.198226	2-Hydroxy-2-(2-methoxy-2-oxoethyl)butanedioic acid	C7H10O7	206.043	[M+Na]+	229.032	NIST	PD_a (1)	YUTUUOJFXIMELV-UHFFFAOYSA-N	COC(=O)CC(O)(CC(=O)O)C(=O)O	NA	NA	NA
pk5495	NA	NA	NA	NA	NA	NA	NA	NA	NA	NA	NA	NA	NA	295.115	8.46185	0.166189	5-(6-amino-9H-purin-9-yl)-3,4-dihydroxy-N-methyloxolane-2-carboxamide	C11H14N6O4	294.108	[M+H]+	295.115	HMDB	PD_d (HMDB=27, NIST=3)	PLYRYAHDNXANEG-UHFFFAOYSA-N	CNC(=O)C1OC(C(O)C1O)N1C=NC2=C1N=CN=C2N	NA	TRUE	NA
pk5496	133.061	0.94	3.75	0.02	3-(carbamoylamino)propanoic acid	111	C4H8N2O3	132.053	[M+H]+	133.06	NA	OL2a	in-house	133.061	0.936384	0.0471063	3-(carbamoylamino)propanoic acid	C4H8N2O3	132.053	[M+H]+	133.061	HMDB	PD_d (HMDB=17, NIST=132)	JSJWCHRYRHKBBW-UHFFFAOYSA-N	NC(=O)NCCC(O)=O	NA	NA	NA
pk5498	NA	NA	NA	NA	NA	NA	NA	NA	NA	NA	NA	NA	NA	854.566	18.2049	0.351747	[(2R)-3-(tetracosanoyloxy)-2-{[(5R,6R,7Z,9Z,11E,13E,15S,17Z)-5,6,15-trihydroxyicosa-7,9,11,13,17-pentaenoyl]oxy}propoxy]phosphonic acid	C47H83O11P	854.567	[M-e]+	854.567	HMDB	PD_d (343)	MKMLQJMSNCHGHS-JRDTXEDFSA-N	[H][C@@](COC(=O)CCCCCCCCCCCCCCCCCCCCCCC)(COP(O)(O)=O)OC(=O)CCC[C@@H](O)[C@H](O)\C=C/C=C\C=C\C=C\[C@@H](O)C\C=C/CC	NA	NA	NA
pk5499	NA	NA	NA	NA	NA	NA	NA	NA	NA	NA	NA	NA	NA	NA	NA	NA	NA	NA	NA	NA	NA	NA	NA	NA	NA	NA	NA	NA
pk5503	NA	NA	NA	NA	NA	NA	NA	NA	NA	NA	NA	NA	NA	445.764	18.6375	2.20848	(2S)-2-amino-3-({[(2R)-2-{[(5Z,7R,8E,10Z,13Z,15E,17S,19Z)-7,17-dihydroxydocosa-5,8,10,13,15,19-hexaenoyl]oxy}-3-[(5Z,8Z,11Z)-icosa-5,8,11-trienoyloxy]propoxy](hydroxy)phosphoryl}oxy)propanoic acid	C48H76NO12P	889.511	[M+2H]2+	445.763	HMDB	PD_d (64)	PPDKEXRLHGALLN-WHDPUUGTSA-N	[H][C@@](COC(=O)CCC\C=C/C\C=C/C\C=C/CCCCCCCC)(COP(O)(=O)OC[C@H](N)C(O)=O)OC(=O)CCC\C=C/[C@@H](O)\C=C\C=C/C\C=C/C=C/[C@@H](O)C\C=C/CC	NA	NA	NA
pk5504	NA	NA	NA	NA	NA	NA	NA	NA	NA	NA	NA	NA	NA	217.038	6.63157	1.21258	1-methanesulfinyl-1-(methyldisulfanyl)propane	C5H12OS3	184.005	[M+CH3OH+H]+	217.039	HMDB	PD_d (HMDB=13, NIST=45)	BBBAHSPHKVIDRN-UHFFFAOYSA-N	CCC(SSC)S(C)=O	NA	TRUE	NA
pk5507	NA	NA	NA	NA	NA	NA	NA	NA	NA	NA	NA	NA	NA	221.059	1.00247	0.0944137	(5R)-2,5,6,7-tetrahydro-1,4-thiazepine-3,5-dicarboxylic acid	C7H9NO4S	203.025	[M+NH4]+	221.059	HMDB	PD_d (HMDB=30, NIST=20)	XJUQJVUYGRTQGI-SCSAIBSYSA-N	OC(=O)[C@H]1CCSCC(=N1)C(O)=O	NA	TRUE	NA
pk5509	NA	NA	NA	NA	NA	NA	NA	NA	NA	NA	NA	NA	NA	NA	NA	NA	NA	NA	NA	NA	NA	NA	NA	NA	NA	NA	NA	NA
pk5511	448.306	13.19	0.09	0.06	GLYCOCHOLATE	10140	C26H43NO6	465.309	[M+H-H2O]+	448.306	NA	OL2a	in-house	448.306	13.1915	0.174435	Glycocholic acid	C26H43NO6	465.309	[M+H-H2O]+	448.306	NIST	PD_a (1)	RFDAIACWWDREDC-FRVQLJSFSA-N	CC(CCC(=O)NCC(=O)O)C1CCC2C3C(O)CC4CC(O)CCC4(C)C3CC(O)C12C	NA	NA	NA
pk5512	NA	NA	NA	NA	NA	NA	NA	NA	NA	NA	NA	NA	NA	345.283	12.4652	1.7771	(2-{[(2S,3R,4E)-3-hydroxy-2-pentadecanamidooctadec-4-en-1-yl phosphono]oxy}ethyl)trimethylazanium	C38H77N2O6P	688.552	[M+2H]2+	345.283	HMDB	PD_d (2)	LQINJRUGTUOHGS-YPDYIYJKSA-N	[H][C@@](COP([O-])(=O)OCC[N+](C)(C)C)(NC(=O)CCCCCCCCCCCCCC)[C@H](O)\C=C\CCCCCCCCCCCCC	NA	TRUE	NA
pk5513	244.093	0.93	2.75	0.02	Cytidine	6175	C9H13N3O5	243.086	[M+H]+	244.093	NA	OL2a	in-house	244.093	0.925823	0.790683	Cytidine	C9H13N3O5	243.086	[M+H]+	244.093	NIST	PD_a (1)	UHDGCWIWMRVCDJ-XVFCMESISA-N	Nc1ccn([C@@H]2O[C@H](CO)[C@@H](O)[C@H]2O)c(=O)n1	NA	NA	NA
pk5517	NA	NA	NA	NA	NA	NA	NA	NA	NA	NA	NA	NA	NA	166.086	5.52203	0.0854977	DL-Phenylalanine	C9H11NO2	165.079	[M+H]+	166.086	NIST	PD_a (4)	COLNVLDHVKWLRT-UHFFFAOYSA-N	NC(Cc1ccccc1)C(=O)O	NA	NA	NA
pk5518	NA	NA	NA	NA	NA	NA	NA	NA	NA	NA	NA	NA	NA	560.4	16.3179	1.64922	3-[(2E,6E,10E,14E,18E)-3,7,11,15,19,23-hexamethyltetracosa-2,6,10,14,18,22-hexaen-1-yl]-4-hydroxy-5-methoxybenzoic acid	C38H56O4	576.418	[M+H-NH3]+	560.399	HMDB	PD_d (6)	YSZSVGFMAJXGMQ-FRICUITQSA-N	COC1=CC(=CC(C\C=C(/C)CC\C=C(/C)CC\C=C(/C)CC\C=C(/C)CC\C=C(/C)CCC=C(C)C)=C1O)C(O)=O	NA	TRUE	NA
pk5519	NA	NA	NA	NA	NA	NA	NA	NA	NA	NA	NA	NA	NA	407.013	1.61747	2.30287	{[(E)-(4-methanesulfinyl-1-{[(2S,3R,4S,5S,6R)-3,4,5-trihydroxy-6-(hydroxymethyl)oxan-2-yl]sulfanyl}butylidene)amino]oxy}sulfonic acid	C11H21NO10S3	423.033	[M+H-NH3]+	407.014	HMDB	PD_d (3)	PHYYADMVYQURSX-WWFIZPDBSA-N	CS(=O)CCC\C(S[C@@H]1O[C@H](CO)[C@@H](O)[C@H](O)[C@H]1O)=N/OS(O)(=O)=O	NA	TRUE	NA
pk5520	NA	NA	NA	NA	NA	NA	NA	NA	NA	NA	NA	NA	NA	560.4	16.0999	1.71381	3-[(2E,6E,10E,14E,18E)-3,7,11,15,19,23-hexamethyltetracosa-2,6,10,14,18,22-hexaen-1-yl]-4-hydroxy-5-methoxybenzoic acid	C38H56O4	576.418	[M+H-NH3]+	560.399	HMDB	PD_d (6)	YSZSVGFMAJXGMQ-FRICUITQSA-N	COC1=CC(=CC(C\C=C(/C)CC\C=C(/C)CC\C=C(/C)CC\C=C(/C)CC\C=C(/C)CCC=C(C)C)=C1O)C(O)=O	NA	TRUE	NA
pk5522	NA	NA	NA	NA	NA	NA	NA	NA	NA	NA	NA	NA	NA	716.522	18.1767	0.977359	2-Linoleoyl-1-palmitoyl-sn-glycero-3-phosphoethanolamine	C39H74NO8P	715.515	[M+H]+	716.523	NIST	PD_a (1)	HBZNVZIRJWODIB-NHCUFCNUSA-N	CCCCC/C=C\C/C=C\CCCCCCCC(=O)O[C@H](COC(=O)CCCCCCCCCCCCCCC)COP(=O)(O)OCCN	NA	NA	NA
pk5523	NA	NA	NA	NA	NA	NA	NA	NA	NA	NA	NA	NA	NA	345.001	1.00485	0.238892	2,2-dichloro-N-[(1R,2R)-1,3-dihydroxy-1-(4-nitrophenyl)propan-2-yl]acetamide	C11H12Cl2N2O5	322.012	[M+Na]+	345.002	HMDB	PD_d (HMDB=8, NIST=12)	WIIZWVCIJKGZOK-RKDXNWHRSA-N	OC[C@@H](NC(=O)C(Cl)Cl)[C@H](O)C1=CC=C(C=C1)[N+]([O-])=O	NA	TRUE	NA
pk5526	NA	NA	NA	NA	NA	NA	NA	NA	NA	NA	NA	NA	NA	217.038	6.47495	1.21027	1-methanesulfinyl-1-(methyldisulfanyl)propane	C5H12OS3	184.005	[M+CH3OH+H]+	217.039	HMDB	PD_d (HMDB=13, NIST=45)	BBBAHSPHKVIDRN-UHFFFAOYSA-N	CCC(SSC)S(C)=O	NA	TRUE	NA
pk5527	NA	NA	NA	NA	NA	NA	NA	NA	NA	NA	NA	NA	NA	158.118	0.724276	0.258036	3-Piperidin-4-ylpropanoic acid	C8H15NO2	157.11	[M+H]+	158.118	NIST	PD_a (11)	AUYQMCCWFNSFGV-UHFFFAOYSA-N	O=C(O)CCC1CCNCC1	NA	NA	NA
pk5529	NA	NA	NA	NA	NA	NA	NA	NA	NA	NA	NA	NA	NA	417.336	16.1923	1.61261	7.alpha.,12.alpha.-Dihydroxycholest-4-en-3-one	C27H44O3	416.329	[M+H]+	417.336	NIST	PD_a (2)	UQPYXHJTHPHOMM-NIBOIBLTSA-N	CC(C)CCCC(C)C1CCC2C3C(O)CC4=CC(=O)CCC4(C)C3CC(O)C12C	NA	NA	NA
pk5533	NA	NA	NA	NA	NA	NA	NA	NA	NA	NA	NA	NA	NA	79.0059	0.497525	1.12632	1,1,1,3,3-pentafluoropropane	C3H3F5	134.015	[M+H+Na]2+	79.006	HMDB	PD_d (4)	MSSNHSVIGIHOJA-UHFFFAOYSA-N	FC(F)CC(F)(F)F	NA	TRUE	NA
pk5534	269.0878, 291.0698	2.75, 2.75	1.78, 1.43	0.07514, 0.07655	Inosine	6021, 6021	C10H12N4O5, C10H12N4O5	268.081, 268.081	[M+H]+, [M+Na]+	269.0883, 291.0702	nan, nan	OL2a	in-house	269.088	2.74514	0.924976	Allopurinol riboside	C10H12N4O5	268.081	[M+H]+	269.088	NIST	PD_a (2)	KFQUAMTWOJHPEJ-IBNKKVAHSA-N	O=c1[nH]cnc2c1cnn2[C@H]1O[C@H](CO)[C@@H](O)[C@H]1O	NA	NA	NA
pk5536	NA	NA	NA	NA	NA	NA	NA	NA	NA	NA	NA	NA	NA	771.572	18.0495	0.941739	(3R)-3-{[(5Z)-3-hydroxytetradec-5-enoyl]oxy}-4-(trimethylazaniumyl)butanoate	C21H39NO5	385.283	[2M+H]+	771.573	HMDB	PD_d (78)	CJMUXNONVZSQIX-ZDOLJLSUSA-N	CCCCCCCC\C=C/CC(O)CC(=O)O[C@H](CC([O-])=O)C[N+](C)(C)C	NA	TRUE	NA
pk5537	NA	NA	NA	NA	NA	NA	NA	NA	NA	NA	NA	NA	NA	NA	NA	NA	NA	NA	NA	NA	NA	NA	NA	NA	NA	NA	NA	NA
pk5539	NA	NA	NA	NA	NA	NA	NA	NA	NA	NA	NA	NA	NA	279.047	0.656442	0.850529	2,3-dihydroxy-2-[(4-hydroxyphenyl)methyl]butanedioic acid	C11H12O7	256.058	[M+Na]+	279.048	HMDB	PD_d (HMDB=20, NIST=16)	TUODPMGCCJSJRH-UHFFFAOYSA-N	OC(C(O)=O)C(O)(CC1=CC=C(O)C=C1)C(O)=O	NA	TRUE	NA
pk5540	NA	NA	NA	NA	NA	NA	NA	NA	NA	NA	NA	NA	NA	249.185	15.5767	0.0268877	8R-Hydroxy-4Z,6E,10Z-hexadecatrienoic acid	C16H26O3	266.188	[M+H-H2O]+	249.185	NIST	PD_a (3)	KBOVKDIBOBQLRS-VZRMQZCISA-N	CCCCC/C=C\CC(O)/C=C/C=C\CCC(=O)O	NA	NA	NA
pk5542	NA	NA	NA	NA	NA	NA	NA	NA	NA	NA	NA	NA	NA	379.752	17.8451	0.0120592	(2S)-2-amino-3-({hydroxy[(2R)-2-[(8Z,11Z,14Z)-icosa-8,11,14-trienoyloxy]-3-(tetradecanoyloxy)propoxy]phosphoryl}oxy)propanoic acid	C40H72NO10P	757.489	[M+2H]2+	379.752	HMDB	PD_d (23)	FGWZGYGIIUCSFO-HNOMVOJUSA-N	[H][C@](N)(COP(O)(=O)OC[C@@]([H])(COC(=O)CCCCCCCCCCCCC)OC(=O)CCCCCC\C=C/C\C=C/C\C=C/CCCCC)C(O)=O	NA	TRUE	NA
pk5543	NA	NA	NA	NA	NA	NA	NA	NA	NA	NA	NA	NA	NA	410.022	1.1082	2.32971	2,3,4,5,6-pentafluorobenzaldehyde	C7HF5O	195.995	[2M+NH4]+	410.023	HMDB	PD_d (HMDB=1, NIST=16)	QJXCFMJTJYCLFG-UHFFFAOYSA-N	FC1=C(F)C(F)=C(C=O)C(F)=C1F	NA	NA	NA
pk5548	NA	NA	NA	NA	NA	NA	NA	NA	NA	NA	NA	NA	NA	424.011	1.25982	0.954693	5-[(4-bromo-2-fluorophenyl)amino]-4-fluoro-N-(2-hydroxyethoxy)-1-methyl-1H-1,3-benzodiazole-6-carboxamide	C17H15BrF2N4O3	440.03	[M+H-NH3]+	424.011	HMDB	PD_d (HMDB=7, NIST=16)	ACWZRVQXLIRSDF-UHFFFAOYSA-N	CN1C=NC2=C(F)C(NC3=CC=C(Br)C=C3F)=C(C=C12)C(=O)NOCCO	NA	TRUE	NA
pk5552	335.094	0.75	2	0.12	Argininosuccinic acid	16950	C10H18N4O6	290.123	[M+2Na-H]+	335.094	NA	OL2a	in-house	335.095	0.754856	1.62133	Diflufenzopyr	C15H12F2N4O3	334.088	[M+H]+	335.095	NIST	PD_a (1)	IRJQWZWMQCVOLA-DNTJNYDQSA-N	C/C(=N\NC(=O)Nc1cc(F)cc(F)c1)c1ncccc1C(=O)O	NA	NA	NA
pk5554	NA	NA	NA	NA	NA	NA	NA	NA	NA	NA	NA	NA	NA	NA	NA	NA	NA	NA	NA	NA	NA	NA	NA	NA	NA	NA	NA	NA
pk5555	NA	NA	NA	NA	NA	NA	NA	NA	NA	NA	NA	NA	NA	196.105	11.7166	0.23569	N-[2-hydroxy-5,8-dioxo-4,7-bis(propan-2-yl)-3-oxa-6,9-diazatricyclo[7.3.0.0^{2,6}]dodecan-4-yl]-6-methyl-6,11-diazatetracyclo[7.6.1.0^{2,7}.0^{12,16}]hexadeca-1(16),9,12,14-tetraene-4-carboxamide	C31H41N5O5	563.311	[M+2H+Na]3+	196.105	HMDB	PD_d (HMDB=20, NIST=6)	SEALOBQTUQIVGU-UHFFFAOYSA-N	CC(C)C1N2C(=O)C(NC(=O)C3CC4C(CC5=CNC6=CC=CC4=C56)N(C)C3)(OC2(O)C2CCCN2C1=O)C(C)C	NA	TRUE	NA
pk5558	NA	NA	NA	NA	NA	NA	NA	NA	NA	NA	NA	NA	NA	363.22	11.4482	0.0528606	5-tert-butyl-3-[(tert-butylamino)methyl]-4'-chloro-[1,1'-biphenyl]-2-ol	C21H28ClNO	345.186	[M+NH4]+	363.22	HMDB	PD_d (HMDB=13, NIST=35)	QXEUTSONLCRQHV-UHFFFAOYSA-N	CC(C)(C)NCC1=C(O)C(=CC(=C1)C(C)(C)C)C1=CC=C(Cl)C=C1	NA	NA	NA
pk5562	NA	NA	NA	NA	NA	NA	NA	NA	NA	NA	NA	NA	NA	667.273	16.8927	1.41163	(2S,4S,6S)-6-[2-(carboxymethyl)phenoxy]-3,4,5-trimethyloxane-2-carboxylic acid	C17H22O6	322.142	[2M+Na]+	667.272	HMDB	PD_d (HMDB=11, NIST=1)	MLBYCKGONSBJSK-IYJSFKGYSA-N	[H][C@@]1(OC2=CC=CC=C2CC(O)=O)O[C@]([H])(C(O)=O)C([H])(C)[C@]([H])(C)C1([H])C	NA	NA	NA
pk5563	NA	NA	NA	NA	NA	NA	NA	NA	NA	NA	NA	NA	NA	273.182	15.4979	0.365203	methyl(2-{5-[(1H-1,2,4-triazol-1-yl)methyl]-1H-indol-3-yl}ethyl)amine	C14H17N5	255.148	[M+NH4]+	273.182	HMDB	PD_d (66)	HTVLSIBBGWEXCH-UHFFFAOYSA-N	CNCCC1=CNC2=C1C=C(CN1C=NC=N1)C=C2	NA	TRUE	NA
pk5566	NA	NA	NA	NA	NA	NA	NA	NA	NA	NA	NA	NA	NA	199.108	3.70457	0.234662	(2S)-2-amino-3-(4-hydroxyphenyl)propanoic acid	C9H11NO3	181.074	[M+NH4]+	199.108	HMDB	PD_d (HMDB=120, NIST=7)	OUYCCCASQSFEME-QMMMGPOBSA-N	N[C@@H](CC1=CC=C(O)C=C1)C(O)=O	NA	TRUE	NA
pk5573	NA	NA	NA	NA	NA	NA	NA	NA	NA	NA	NA	NA	NA	334.139	6.01209	0.897229	Glu-Trp	C16H19N3O5	333.132	[M+H]+	334.14	NIST	PD_a (1)	LLEUXCDZPQOJMY-DGCLKSJQSA-N	NC(CCC(=O)O)C(=O)NC(Cc1c[nH]c2ccccc12)C(=O)O	NA	NA	NA
pk5574	NA	NA	NA	NA	NA	NA	NA	NA	NA	NA	NA	NA	NA	285.185	13.2157	0.667988	4-Methoxy-17.beta.-estradiol	C19H26O3	302.188	[M+H-H2O]+	285.185	NIST	PD_a (3)	BCWZIZLVBYHFES-PYEWSWHRSA-N	COc1c(O)ccc2c1CC[C@@H]1[C@@H]2CC[C@]2(C)[C@@H](O)CC[C@@H]12	NA	NA	NA
pk5577	220.0298, 176.0665	0.64, 0.67	1.7, 1.38	0.03442, 0.00311	GUANIDINOSUCCINATE	439918, 439918	C5H9N3O4, C5H9N3O4	175.059, 175.059	[M+2Na-H]+, [M+H]+	220.0302, 176.0663	nan, nan	OL2a	in-house	220.03	0.635582	0.423206	N-methyl{[(5-methyl-1,3-dithiolan-4-ylidene)amino]oxy}carboximidic acid	C6H10N2O2S2	206.018	[2M+3H2O+2H]2+	220.03	HMDB	PD_d (HMDB=6, NIST=39)	XBGUTAISSLTGIB-UHFFFAOYSA-N	CN=C(O)ON=C1SCSC1C	NA	TRUE	NA
pk5579	NA	NA	NA	NA	NA	NA	NA	NA	NA	NA	NA	NA	NA	150.055	3.93669	3.39941	(R)-2-Amino-2-(4-hydroxyphenyl)acetamide	C8H10N2O2	166.074	[M+H-NH3]+	150.056	NIST	PD_a (4)	WQFROZWIRZWMFE-SSDOTTSWSA-N	NC(=O)[C@H](N)c1ccc(O)cc1	NA	NA	NA
pk5581	NA	NA	NA	NA	NA	NA	NA	NA	NA	NA	NA	NA	NA	699.532	17.4347	1.03389	[(2R)-2-[(13Z)-docos-13-enoyloxy]-3-(pentadecanoyloxy)propoxy]phosphonic acid	C40H77O8P	716.536	[M+H-H2O]+	699.532	HMDB	PD_d (24)	ALWGEKGYDBQVFJ-DYFSFZQGSA-N	[H][C@@](COC(=O)CCCCCCCCCCCCCC)(COP(O)(O)=O)OC(=O)CCCCCCCCCCC\C=C/CCCCCCCC	NA	TRUE	NA
pk5585	NA	NA	NA	NA	NA	NA	NA	NA	NA	NA	NA	NA	NA	259.005	0.750652	0.0774811	4-(7H-purin-6-ylsulfanyl)but-3-en-2-one	C9H8N4OS	220.042	[M+K]+	259.005	HMDB	PD_d (4)	UTZQOKLQPPYAKV-UHFFFAOYSA-N	CC(=O)C=CSC1=NC=NC2=C1NC=N2	NA	TRUE	NA
pk5587	NA	NA	NA	NA	NA	NA	NA	NA	NA	NA	NA	NA	NA	437.973	1.61829	2.50312	O,O-diethyl {[2-chloro-1-(1,3-dioxo-2,3-dihydro-1H-isoindol-2-yl)ethyl]sulfanyl}phosphonothioate	C14H17ClNO4PS2	393.003	[M+2Na-H]+	437.974	HMDB	PD_d (1)	MUMQYXACQUZOFP-UHFFFAOYSA-N	CCOP(=S)(OCC)SC(CCl)N1C(=O)C2=CC=CC=C2C1=O	NA	NA	NA
pk5588	NA	NA	NA	NA	NA	NA	NA	NA	NA	NA	NA	NA	NA	282.065	5.39401	0.970057	methyl 3-{[diethoxy(sulfanylidene)-lambda5-phosphanyl]oxy}but-2-enoate	C9H17O5PS	268.053	[2M+3H2O+2H]2+	282.065	HMDB	PD_d (HMDB=23, NIST=27)	IPDDIRXDRFQIQW-UHFFFAOYSA-N	CCOP(=S)(OCC)OC(C)=CC(=O)OC	NA	NA	NA
pk5589	NA	NA	NA	NA	NA	NA	NA	NA	NA	NA	NA	NA	NA	197.154	16.1535	0.593446	Dodeca-2(E),4(E)-dienoic acid	C12H20O2	196.146	[M+H]+	197.154	NIST	PD_a (1)	HQSBWLQFLLMPKC-BNFZFUHLSA-N	CCCCCCC/C=C/C=C/C(=O)O	NA	NA	NA
pk5591	NA	NA	NA	NA	NA	NA	NA	NA	NA	NA	NA	NA	NA	501.394	16.0596	0.69227	Sclareolide	C16H26O2	250.193	[2M+H]+	501.394	NIST	PD_a (1)	IMKJGXCIJJXALX-SHUKQUCYSA-N	CC1(C)CCC[C@@]2(C)[C@H]1CC[C@@]1(C)OC(=O)C[C@H]21	NA	NA	NA
pk5595	NA	NA	NA	NA	NA	NA	NA	NA	NA	NA	NA	NA	NA	551.19	14.9025	2.65299	Glaucin B	C28H32O10	528.2	[M+Na]+	551.189	NIST	PD_a (1)	IHOHGVDNDQTZGL-SHOHFCBWSA-N	CC(=O)OC1C(=O)[C@]2(C)C(CC[C@@]3(C)[C@H](c4ccoc4)OC(=O)[C@H]4O[C@]432)[C@@]23COC(=O)C[C@@H]2OC(C)(C)C13	NA	NA	NA
pk5596	NA	NA	NA	NA	NA	NA	NA	NA	NA	NA	NA	NA	NA	470.317	16.3261	0.517764	1-cycloheptyl-1-[(9H-fluoren-2-yl)methyl]-3-(2,4,6-trimethylphenyl)urea	C31H36N2O	452.283	[M+NH4]+	470.317	HMDB	PD_d (15)	FMLJREWZCZHGGW-UHFFFAOYSA-N	CC1=CC(C)=C(NC(=O)N(CC2=CC3=C(C=C2)C2=CC=CC=C2C3)C2CCCCCC2)C(C)=C1	NA	NA	NA
pk5599	NA	NA	NA	NA	NA	NA	NA	NA	NA	NA	NA	NA	NA	434.332	16.4911	2.26828	2-methyl-3-[(2E,7R,11R)-3,7,11,15-tetramethylhexadec-2-en-1-yl]-1,4-dihydronaphthalene-1,4-dione	C31H46O2	450.35	[M+H-NH3]+	434.331	HMDB	PD_d (2)	MBWXNTAXLNYFJB-NKFFZRIASA-N	CC(C)CCC[C@@H](C)CCC[C@@H](C)CCC\C(C)=C\CC1=C(C)C(=O)C2=C(C=CC=C2)C1=O	NA	TRUE	NA
pk5604	NA	NA	NA	NA	NA	NA	NA	NA	NA	NA	NA	NA	NA	272.666	15.8221	0.619544	2-(4-{5,9-dihydroxy-2,15-dimethyltetracyclo[8.7.0.0^{2,7}.0^{11,15}]heptadecan-14-yl}pentanamido)pentanedioic acid	C29H47NO7	521.335	[M+H+Na]2+	272.666	HMDB	PD_d (4)	MHOZNCAVRHAOKT-UHFFFAOYSA-N	CC(CCC(=O)NC(CCC(O)=O)C(O)=O)C1CCC2C3C(O)CC4CC(O)CCC4(C)C3CCC12C	NA	TRUE	NA
pk5609	NA	NA	NA	NA	NA	NA	NA	NA	NA	NA	NA	NA	NA	NA	NA	NA	NA	NA	NA	NA	NA	NA	NA	NA	NA	NA	NA	NA
pk5617	NA	NA	NA	NA	NA	NA	NA	NA	NA	NA	NA	NA	NA	285.094	6.15343	0.725023	4-Methoxy-4'-(methylthio)chalcone	C17H16O2S	284.087	[M+H]+	285.094	NIST	PD_a (1)	MYUPRWVGCQUDEX-LFYBBSHMSA-N	COc1ccc(/C=C/C(=O)c2ccc(SC)cc2)cc1	NA	NA	NA
pk5619	NA	NA	NA	NA	NA	NA	NA	NA	NA	NA	NA	NA	NA	287.221	13.2163	0.72278	10-(hydroxymethyl)-6-methyl-2-(prop-1-en-2-yl)spiro[4.5]decane-7,8-diol	C15H26O3	254.188	[M+CH3OH+H]+	287.222	HMDB	PD_d (HMDB=15, NIST=10)	NPIIWZCGVADPIE-UHFFFAOYSA-N	CC1C(O)C(O)CC(CO)C11CCC(C1)C(C)=C	NA	TRUE	NA
pk5620	NA	NA	NA	NA	NA	NA	NA	NA	NA	NA	NA	NA	NA	135.068	1.57254	0.198308	N-phenylacetamide	C8H9NO	135.068	[M-e]+	135.068	HMDB	PD_d (32)	FZERHIULMFGESH-UHFFFAOYSA-N	CC(=O)NC1=CC=CC=C1	NA	TRUE	NA
pk5621	NA	NA	NA	NA	NA	NA	NA	NA	NA	NA	NA	NA	NA	896.538	18.0569	0.697528	(2-aminoethoxy)[(2R)-2-{[11-(3,4-dimethyl-5-pentylfuran-2-yl)undecanoyl]oxy}-3-{[11-(3,4-dimethyl-5-propylfuran-2-yl)undecanoyl]oxy}propoxy]phosphinic acid	C47H82NO10P	851.568	[M+2Na-H]+	896.539	HMDB	PD_d (136)	MBBDWNLBOHLHQW-VQJSHJPSSA-N	CCCCCC1=C(C)C(C)=C(CCCCCCCCCCC(=O)O[C@H](COC(=O)CCCCCCCCCCC2=C(C)C(C)=C(CCC)O2)COP(O)(=O)OCCN)O1	NA	NA	NA
pk5622	NA	NA	NA	NA	NA	NA	NA	NA	NA	NA	NA	NA	NA	245.186	5.98271	0.525315	Ile-Leu	C12H24N2O3	244.179	[M+H]+	245.186	NIST	PD_a (4)	JWBXCSQZLLIOCI-LPEHRKFASA-N	CCC(C)C(N)C(=O)NC(CC(C)C)C(=O)O	NA	NA	NA
pk5626	NA	NA	NA	NA	NA	NA	NA	NA	NA	NA	NA	NA	NA	NA	NA	NA	NA	NA	NA	NA	NA	NA	NA	NA	NA	NA	NA	NA
pk5627	355.2629, 373.2735	13.56, 13.57	0.57, 0.51	0.33651, 0.33177	7-Ketochenodeoxycholate	53477693, 53477693	C24H38O4, C24H38O4	390.277, 390.277	[M+H-2H2O]+, [M+H-H2O]+	355.2631, 373.2737	nan, nan	OL2a	in-house	355.263	13.5635	0.573096	3.alpha.-Hydroxy-7-oxo-5.beta.-cholanic acid	C24H38O4	390.277	[M+H-2H2O]+	355.263	NIST	PD_a (2)	DXOCDBGWDZAYRQ-AURDAFMXSA-N	CC(CCC(=O)O)C1CCC2C3C(=O)CC4CC(O)CCC4(C)C3CCC12C	NA	NA	NA
pk5629	NA	NA	NA	NA	NA	NA	NA	NA	NA	NA	NA	NA	NA	399.178	10.8836	0.224712	2-(Hydroxymethyl)-2,4a,7,10b-tetramethyl-1a,2a,4,4a,10,10a,10b,11a-octahydro-2H,7H-[1]benzoxireno[3,4-f]pyrano[2,3-b]chromene-9,11(3H,8H)-dione	C21H28O6	376.189	[M+Na]+	399.178	NIST	PD_a (4)	WQOKQNWHPRUKFG-UHFFFAOYSA-N	CC1CC(=O)C2=C(O1)OC1(C)CCC3C(C)(CO)C4OC4C(=O)C3(C)C1C2	NA	NA	NA
pk5631	NA	NA	NA	NA	NA	NA	NA	NA	NA	NA	NA	NA	NA	181.159	16.4473	0.117024	.gamma.-Dodecalactone	C12H22O2	198.162	[M+H-H2O]+	181.159	NIST	PD_a (4)	WGPCZPLRVAWXPW-UHFFFAOYSA-N	CCCCCCCCC1CCC(=O)O1	NA	NA	NA
pk5634	NA	NA	NA	NA	NA	NA	NA	NA	NA	NA	NA	NA	NA	NA	NA	NA	NA	NA	NA	NA	NA	NA	NA	NA	NA	NA	NA	NA
pk5635	NA	NA	NA	NA	NA	NA	NA	NA	NA	NA	NA	NA	NA	293.099	9.692	4.57185	Ethylenediaminetetraacetic acid	C10H16N2O8	292.091	[M+H]+	293.098	NIST	PD_a (1)	KCXVZYZYPLLWCC-UHFFFAOYSA-N	O=C(O)CN(CCN(CC(=O)O)CC(=O)O)CC(=O)O	NA	NA	NA
pk5636	NA	NA	NA	NA	NA	NA	NA	NA	NA	NA	NA	NA	NA	231.993	1.18123	0.715159	1-(3,4-dichlorophenyl)-3-methoxy-3-methylurea	C9H10Cl2N2O2	248.012	[M+H-NH3]+	231.993	HMDB	PD_d (HMDB=4, NIST=11)	XKJMBINCVNINCA-UHFFFAOYSA-N	CON(C)C(=O)NC1=CC=C(Cl)C(Cl)=C1	NA	TRUE	NA
pk5638	415.32	15	0.69	0.32	Coprocholic Acid	122312	C27H46O5	450.334	[M+H-2H2O]+	415.321	NA	OL2a	in-house	415.32	14.9955	0.856687	Diosgenin	C27H42O3	414.313	[M+H]+	415.321	NIST	PD_a (1)	WQLVFSAGQJTQCK-VKROHFNGSA-N	C[C@H]1[C@H]2[C@H](C[C@H]3[C@@H]4CC=C5C[C@@H](O)CC[C@]5(C)[C@H]4CC[C@@]32C)O[C@]12CC[C@@H](C)CO2	NA	NA	NA
pk5639	NA	NA	NA	NA	NA	NA	NA	NA	NA	NA	NA	NA	NA	501.278	15.4244	1.08642	(nonane-1-sulfonyl)urea	C10H22N2O3S	250.135	[2M+H]+	501.278	HMDB	PD_d (6)	BNYHRGTXRPWASY-UHFFFAOYSA-N	CCCCCCCCCS(=O)(=O)NC(N)=O	NA	TRUE	NA
pk5640	NA	NA	NA	NA	NA	NA	NA	NA	NA	NA	NA	NA	NA	NA	NA	NA	NA	NA	NA	NA	NA	NA	NA	NA	NA	NA	NA	NA
pk5641	NA	NA	NA	NA	NA	NA	NA	NA	NA	NA	NA	NA	NA	241.107	6.52901	0.0944726	4-[(acetyloxy)methyl]-6-[(3-methylbutanoyl)oxy]-6,7a-dihydro-1H-spiro[cyclopenta[c]pyran-7,2'-oxirane]-1-yl 2-(acetyloxy)-3-methylbutanoate	C24H32O10	480.2	[M+2H]2+	241.107	HMDB	PD_d (HMDB=35, NIST=60)	VSUJAXGURPSNJL-UHFFFAOYSA-N	CC(C)CC(=O)OC1C=C2C(C(OC(=O)C(OC(C)=O)C(C)C)OC=C2COC(C)=O)C11CO1	NA	TRUE	NA
pk5642	NA	NA	NA	NA	NA	NA	NA	NA	NA	NA	NA	NA	NA	465.357	15.76	0.308357	(1R,3S,5Z)-5-{2-[(1R,3aS,4E,7aR)-1-[(2R,5R)-5,6-dihydroxy-6-methylheptan-2-yl]-7a-methyl-octahydro-1H-inden-4-ylidene]ethylidene}-4-methylidenecyclohexane-1,3-diol	C27H44O4	432.324	[M+CH3OH+H]+	465.357	HMDB	PD_d (46)	WFZKUWGUJVKMHC-UKBUZQLGSA-N	C[C@H](CC[C@@H](O)C(O)(C)C)[C@@]1([H])CC[C@@]2([H])\C(CCC[C@]12C)=C\C=C1\C[C@@H](O)C[C@H](O)C1=C	NA	TRUE	NA
pk5643	NA	NA	NA	NA	NA	NA	NA	NA	NA	NA	NA	NA	NA	102.709	0.481653	4.13237	(2S)-3-phenyl-2-(2-phenylacetamido)propanoic acid	C17H17NO3	283.121	[M+2H+Na]3+	102.708	HMDB	PD_d (10)	LIIPHJDKZNTNII-HNNXBMFYSA-N	OC(=O)[C@H](CC1=CC=CC=C1)NC(=O)CC1=CC=CC=C1	NA	TRUE	NA
pk5644	NA	NA	NA	NA	NA	NA	NA	NA	NA	NA	NA	NA	NA	404.997	1.17779	4.79462	1-[3-fluoro-4-hydroxy-5-(hydroxymethyl)oxolan-2-yl]-5-iodo-1,2,3,4-tetrahydropyrimidine-2,4-dione	C9H10FIN2O5	371.962	[M+CH3OH+H]+	404.995	HMDB	PD_d (1)	IPVFGAYTKQKGBM-UHFFFAOYSA-N	OCC1OC(C(F)C1O)N1C=C(I)C(=O)NC1=O	NA	TRUE	NA
pk5645	NA	NA	NA	NA	NA	NA	NA	NA	NA	NA	NA	NA	NA	219.076	4.4157	0.0999651	4-Amino-6-methoxy-3-quinolinecarboxylic acid	C11H10N2O3	218.069	[M+H]+	219.076	NIST	PD_a (2)	GCQXPAGPGGXAAD-UHFFFAOYSA-N	COc1ccc2ncc(C(=O)O)c(N)c2c1	NA	NA	NA
pk5648	NA	NA	NA	NA	NA	NA	NA	NA	NA	NA	NA	NA	NA	545.418	16.4485	3.24138	2,2-bis(1-hydroxy-2,2,6,6-tetramethylpiperidin-4-yl)decanedioic acid	C28H52N2O6	512.383	[M+CH3OH+H]+	545.416	HMDB	PD_d (4)	TYAHBCCNAKZSMP-UHFFFAOYSA-N	CC1(C)CC(CC(C)(C)N1O)C(CCCCCCCC(O)=O)(C1CC(C)(C)N(O)C(C)(C)C1)C(O)=O	NA	TRUE	NA
pk5649	NA	NA	NA	NA	NA	NA	NA	NA	NA	NA	NA	NA	NA	316.88	0.500773	4.04619	(2-{[(2R)-2-({7-[(1R,2R,3R,5S)-3,5-dihydroxy-2-[(1E,3S)-3-hydroxyoct-1-en-1-yl]cyclopentyl]heptanoyl}oxy)-3-[(10Z,13Z,16Z)-tricosa-10,13,16-trienoyloxy]propyl phosphono]oxy}ethyl)trimethylazanium	C51H92NO11P	925.641	[M+2H+Na]3+	316.882	HMDB	PD_d (2)	KOWJJQWSCONUHH-YBKNGICQSA-N	CCCCCC\C=C/C\C=C/C\C=C/CCCCCCCCC(=O)OC[C@H](COP([O-])(=O)OCC[N+](C)(C)C)OC(=O)CCCCCC[C@H]1[C@@H](O)C[C@@H](O)[C@@H]1\C=C\[C@@H](O)CCCCC	NA	NA	NA
pk5652	NA	NA	NA	NA	NA	NA	NA	NA	NA	NA	NA	NA	NA	211.058	5.21055	0.429238	2-[2,3-dihydroxy-1-(4-hydroxy-3-methoxyphenyl)propoxy]-6-(hydroxymethyl)oxane-3,4,5-triol	C16H24O10	376.137	[M+2Na]2+	211.058	HMDB	PD_d (15)	XIMYPIWCALSSQZ-UHFFFAOYSA-N	COC1=C(O)C=CC(=C1)C(OC1OC(CO)C(O)C(O)C1O)C(O)CO	NA	TRUE	NA
pk5656	NA	NA	NA	NA	NA	NA	NA	NA	NA	NA	NA	NA	NA	325.205	16.0967	2.82553	N-cyclohexyl-4-(1H-imidazol-5-yl)piperidine-1-carboimidothioic acid	C15H24N4S	292.172	[M+CH3OH+H]+	325.206	HMDB	PD_d (21)	QKDDJDBFONZGBW-UHFFFAOYSA-N	SC(=NC1CCCCC1)N1CCC(CC1)C1=CN=CN1	NA	NA	NA
pk5658	NA	NA	NA	NA	NA	NA	NA	NA	NA	NA	NA	NA	NA	459.308	15.3017	0.22233	(2R,3R,6R)-2,3-dihydroxy-6-[(1S,2S,5R,7R,10R,11S,14R,15R)-5-hydroxy-2,15-dimethyltetracyclo[8.7.0.0¬≤,‚Å∑.0¬π¬π,¬π‚Åµ]heptadecan-14-yl]heptanoic acid	C26H44O5	436.319	[M+Na]+	459.308	HMDB	PD_d (24)	NRDKNLGDNLHWHG-IYELHLJQSA-N	[H][C@@]12CC[C@H]([C@H](C)CC[C@@H](O)[C@@H](O)C(O)=O)[C@@]1(C)CC[C@@]1([H])[C@@]2([H])CC[C@]2([H])C[C@H](O)CC[C@]12C	NA	TRUE	NA
pk5661	NA	NA	NA	NA	NA	NA	NA	NA	NA	NA	NA	NA	NA	143.988	0.624469	0.0901255	2-amino-3-sulfanylpropanal	C3H7NOS	105.025	[M+K]+	143.988	HMDB	PD_d (3)	BOTPEONKTLJMSH-UHFFFAOYSA-N	NC(CS)C=O	NA	TRUE	NA
pk5662	NA	NA	NA	NA	NA	NA	NA	NA	NA	NA	NA	NA	NA	427.017	1.20201	1.20698	2-({bis[(2-chloroethyl)amino]phosphoryl}oxy)-6-(hydroxymethyl)oxane-3,4,5-triol	C10H21Cl2N2O7P	382.046	[M+2Na-H]+	427.018	HMDB	PD_d (2)	PSVUJBVBCOISSP-UHFFFAOYSA-N	OCC1OC(OP(=O)(NCCCl)NCCCl)C(O)C(O)C1O	NA	TRUE	NA
pk5663	NA	NA	NA	NA	NA	NA	NA	NA	NA	NA	NA	NA	NA	485.36	17.4878	0.2343	2-{[1,4'-bipiperidine]-1'-yl}-N-cycloheptyl-6,7-dimethoxyquinazolin-4-amine	C27H41N5O2	467.326	[M+NH4]+	485.36	HMDB	PD_d (9)	WYVBISCFCHREDA-UHFFFAOYSA-N	COC1=C(OC)C=C2C(NC3CCCCCC3)=NC(=NC2=C1)N1CCC(CC1)N1CCCCC1	NA	TRUE	NA
pk5665	NA	NA	NA	NA	NA	NA	NA	NA	NA	NA	NA	NA	NA	377.988	1.62023	1.7995	tridecafluoroheptanoic acid	C7HF13O2	363.977	[2M+3H2O+2H]2+	377.988	HMDB	PD_d (2)	ZWBAMYVPMDSJGQ-UHFFFAOYSA-N	OC(=O)C(F)(F)C(F)(F)C(F)(F)C(F)(F)C(F)(F)C(F)(F)F	NA	NA	NA
pk5666	257.1746, 189.1273	12.15, 12.14	0.22, 1.24	0.25753, 0.25055	Methyl jasmonate	5281929, 5281929	C13H20O3, C13H20O3	224.141, 224.141	[M+CH3OH+H]+, [M+H-2H2O]+	257.1745, 189.1271	nan, nan	OL2a	in-house	257.175	12.1475	0.509101	2-(hydroxymethyl)-6-(octan-3-yloxy)oxane-3,4,5-triol	C14H28O6	292.189	[M+H-2H2O]+	257.175	HMDB	PD_d (HMDB=54, NIST=24)	UZTJHMFXKSHSMS-UHFFFAOYSA-N	CCCCCC(CC)OC1OC(CO)C(O)C(O)C1O	NA	TRUE	NA
pk5668	NA	NA	NA	NA	NA	NA	NA	NA	NA	NA	NA	NA	NA	479.334	16.0375	0.205844	(9E)-11-hydroxytridec-9-enoic acid	C13H24O3	228.173	[2M+Na]+	479.334	HMDB	PD_d (7)	NSVPCFNUUARRKL-CSKARUKUSA-N	CCC(O)\C=C\CCCCCCCC(O)=O	NA	TRUE	NA
pk5670	NA	NA	NA	NA	NA	NA	NA	NA	NA	NA	NA	NA	NA	453.357	16.1415	1.24611	1,3-bis(octanoyloxy)propan-2-yl octanoate	C27H50O6	470.361	[M+H-H2O]+	453.357	HMDB	PD_d (16)	VLPFTAMPNXLGLX-UHFFFAOYSA-N	[H]C(COC(=O)CCCCCCC)(COC(=O)CCCCCCC)OC(=O)CCCCCCC	NA	TRUE	NA
pk5671	NA	NA	NA	NA	NA	NA	NA	NA	NA	NA	NA	NA	NA	437.324	16.072	0.030227	(2S)-1-hydroxy-3-(octanoyloxy)propan-2-yl tridecanoate	C24H46O5	414.335	[M+Na]+	437.324	HMDB	PD_d (15)	PPOHFHWYIBFTFK-QFIPXVFZSA-N	[H][C@](CO)(COC(=O)CCCCCCC)OC(=O)CCCCCCCCCCCC	NA	TRUE	NA
pk5672	NA	NA	NA	NA	NA	NA	NA	NA	NA	NA	NA	NA	NA	531.366	15.5364	0.176722	2,6,6,11,15-pentamethyl-14-(1,5,6-trihydroxy-6-methylheptan-2-yl)tetracyclo[8.7.0.0¬≤,‚Å∑.0¬π¬π,¬π‚Åµ]heptadec-1(10)-ene-4,5,16-triol	C30H52O6	508.376	[M+Na]+	531.366	HMDB	PD_d (7)	YRXIDKUVBPMNRA-UHFFFAOYSA-N	CC(C)(O)C(O)CCC(CO)C1CCC2(C)C3=C(CC(O)C12C)C1(C)CC(O)C(O)C(C)(C)C1CC3	NA	TRUE	NA
pk5673	290.16	3.62	0.87	0.16	Adipoyl-L-carnitine	71296139	C13H23NO6	289.152	[M+H]+	290.16	NA	OL2a	in-house	290.16	3.61922	0.869521	3-Methylglutarylcarnitine	C13H23NO6	289.153	[M+H]+	290.16	NIST	PD_a (2)	HFCPFJNSBPQJDP-UHFFFAOYSA-N	CC(CC(=O)O)CC(=O)OC(CC(=O)[O-])C[N+](C)(C)C	NA	NA	NA
pk5674	NA	NA	NA	NA	NA	NA	NA	NA	NA	NA	NA	NA	NA	901.637	19.419	0.868842	(2S)-2-amino-3-({hydroxy[(2R)-2-[(8-{3-[(2Z)-oct-2-en-1-yl]oxiran-2-yl}octanoyl)oxy]-3-(tetracosanoyloxy)propoxy]phosphoryl}oxy)propanoic acid	C48H90NO11P	887.625	[2M+3H2O+2H]2+	901.637	HMDB	PD_d (21)	JXIZDNAWXOTTHZ-GURUGYEESA-N	[H][C@@](COC(=O)CCCCCCCCCCCCCCCCCCCCCCC)(COP(O)(=O)OC[C@H](N)C(O)=O)OC(=O)CCCCCCCC1OC1C\C=C/CCCCC	NA	NA	NA
pk5676	NA	NA	NA	NA	NA	NA	NA	NA	NA	NA	NA	NA	NA	782.605	18.8661	0.786533	(2-{[(2R)-2-[(13Z,16Z)-docosa-13,16-dienoyloxy]-3-(pentadecanoyloxy)propyl phosphonato]oxy}ethyl)trimethylazanium	C45H86NO8P	799.609	[M+H-H2O]+	782.606	HMDB	PD_d (41)	PJWLBXAALWGJFW-NXTJWINRSA-N	CCCCCCCCCCCCCCC(=O)OC[C@]([H])(COP([O-])(=O)OCC[N+](C)(C)C)OC(=O)CCCCCCCCCCC\C=C/C\C=C/CCCCC	NA	TRUE	NA
pk5677	NA	NA	NA	NA	NA	NA	NA	NA	NA	NA	NA	NA	NA	798.591	18.4126	1.18724	[(2R)-3-[(22-methyltetracosanoyl)oxy]-2-[(8-{3-[(2Z)-oct-2-en-1-yl]oxiran-2-yl}octanoyl)oxy]propoxy]phosphonic acid	C46H87O9P	814.609	[M+H-NH3]+	798.59	HMDB	PD_d (93)	HXQNGGVZTANERI-JVCMPHEWSA-N	[H][C@@](COC(=O)CCCCCCCCCCCCCCCCCCCCC(C)CC)(COP(O)(O)=O)OC(=O)CCCCCCCC1OC1C\C=C/CCCCC	NA	NA	NA
pk5679	120.044	4	1.41	0.5	4-aminobenzoic acid	978	C7H7NO2	137.048	[M+H-H2O]+	120.045	NA	OL2a	in-house	120.045	3.99984	3.60282	2-Aminobenzamide	C7H8N2O	136.064	[M+H-NH3]+	120.045	NIST	PD_a (9)	PXBFMLJZNCDSMP-UHFFFAOYSA-N	NC(=O)c1ccccc1N	NA	NA	NA
pk5682	NA	NA	NA	NA	NA	NA	NA	NA	NA	NA	NA	NA	NA	351.001	2.20413	1.47231	1,1,1,4,4,4-hexafluorobut-2-ene	C4H2F6	164.006	[2M+Na]+	351.001	HMDB	PD_d (HMDB=1, NIST=13)	NLOLSXYRJFEOTA-UHFFFAOYSA-N	FC(F)(F)C=CC(F)(F)F	NA	TRUE	NA
pk5684	NA	NA	NA	NA	NA	NA	NA	NA	NA	NA	NA	NA	NA	351.131	16.8849	1.05915	Tyr-Phe	C18H20N2O4	328.142	[M+Na]+	351.132	NIST	PD_a (1)	CGWAPUBOXJWXMS-HOTGVXAUSA-N	NC(Cc1ccc(O)cc1)C(=O)NC(Cc1ccccc1)C(=O)O	NA	NA	NA
pk5687	NA	NA	NA	NA	NA	NA	NA	NA	NA	NA	NA	NA	NA	600.468	16.8072	0.382978	4-[(4-methylpiperazin-1-yl)methyl]-6-(piperidin-1-yl)-1,3,5-triazin-2-amine	C14H25N7	291.217	[2M+NH4]+	600.468	HMDB	PD_d (2)	WVOFKCSIJHHMBM-UHFFFAOYSA-N	CN1CCN(CC2=NC(=NC(N)=N2)N2CCCCC2)CC1	NA	NA	NA
pk5691	NA	NA	NA	NA	NA	NA	NA	NA	NA	NA	NA	NA	NA	NA	NA	NA	NA	NA	NA	NA	NA	NA	NA	NA	NA	NA	NA	NA
pk5693	NA	NA	NA	NA	NA	NA	NA	NA	NA	NA	NA	NA	NA	NA	NA	NA	NA	NA	NA	NA	NA	NA	NA	NA	NA	NA	NA	NA
pk5694	NA	NA	NA	NA	NA	NA	NA	NA	NA	NA	NA	NA	NA	211.13	6.80348	0.602945	N-Cyclohexyl-N'-(1H-tetraazol-5-yl)urea	C8H14N6O	210.123	[M+H]+	211.13	NIST	PD_a (1)	MLIHMDNAHGBYMA-UHFFFAOYSA-N	O=C(Nc1nnn[nH]1)NC1CCCCC1	NA	NA	NA
pk5695	NA	NA	NA	NA	NA	NA	NA	NA	NA	NA	NA	NA	NA	267.084	5.4668	0.0367301	4-amino-1-[5-azido-3,4-dihydroxy-5-(hydroxymethyl)oxolan-2-yl]-1,2-dihydropyrimidin-2-one	C9H12N6O5	284.087	[M+H-H2O]+	267.084	HMDB	PD_d (14)	ODLGMSQBFONGNG-UHFFFAOYSA-N	NC1=NC(=O)N(C=C1)C1OC(CO)(N=[N+]=[N-])C(O)C1O	NA	TRUE	NA
pk5700	NA	NA	NA	NA	NA	NA	NA	NA	NA	NA	NA	NA	NA	221.154	9.28141	0.0283513	(2Z)-3,7-dimethylocta-2,6-dien-1-yl 3-oxobutanoate	C14H22O3	238.157	[M+H-H2O]+	221.154	HMDB	PD_d (HMDB=39, NIST=29)	RYILZWKGLGVPOC-WQLSENKSSA-N	CC(=O)CC(=O)OC\C=C(\C)CCC=C(C)C	NA	TRUE	NA
pk5701	NA	NA	NA	NA	NA	NA	NA	NA	NA	NA	NA	NA	NA	202.986	0.948966	3.80224	1-chloro-2,4-dinitrobenzene	C6H3ClN2O4	201.978	[M+H]+	202.985	HMDB	PD_d (1)	VYZAHLCBVHPDDF-UHFFFAOYSA-N	ClC1=C(C=C(C=C1)N(=O)=O)N(=O)=O	NA	TRUE	NA
pk5704	375.289	15.9	1.02	0.28	Dehydrolithocholic acid	5283906	C24H38O3	374.282	[M+H]+	375.289	NA	OL2a	in-house	375.289	15.8963	0.931015	Deoxycholic acid	C24H40O4	392.293	[M+H-H2O]+	375.289	NIST	PD_a (7)	KXGVEGMKQFWNSR-LLQZFEROSA-N	CC(CCC(=O)O)C1CCC2C3CCC4CC(O)CCC4(C)C3CC(O)C12C	NA	NA	NA
pk5705	NA	NA	NA	NA	NA	NA	NA	NA	NA	NA	NA	NA	NA	245.048	0.578	0.0977807	diethylamino 2,5-dihydroxybenzene-1-sulfonate	C10H15NO5S	261.067	[M+H-NH3]+	245.048	HMDB	PD_d (HMDB=11, NIST=37)	SJXACOOQVUIXRC-UHFFFAOYSA-N	CCN(CC)OS(=O)(=O)C1=C(O)C=CC(O)=C1	NA	TRUE	NA
pk5707	NA	NA	NA	NA	NA	NA	NA	NA	NA	NA	NA	NA	NA	391.188	14.2439	0.797315	1-Benzyl 2-(1-ethylhexyl) phthalate	C23H28O4	368.199	[M+Na]+	391.188	NIST	PD_a (2)	AMJMHZXMMFYORT-UHFFFAOYSA-N	CCCCCC(CC)OC(=O)c1ccccc1C(=O)OCc1ccccc1	NA	NA	NA
pk5712	NA	NA	NA	NA	NA	NA	NA	NA	NA	NA	NA	NA	NA	197.128	4.53034	0.0542793	D-Desthiobiotin	C10H18N2O3	214.132	[M+H-H2O]+	197.128	NIST	PD_a (2)	AUTOLBMXDDTRRT-JGVFFNPUSA-N	C[C@@H]1NC(=O)N[C@@H]1CCCCCC(=O)O	NA	NA	NA
pk5713	NA	NA	NA	NA	NA	NA	NA	NA	NA	NA	NA	NA	NA	616.177	12.5345	0.123934	4,20-bis(2-carboxyethyl)-10,15-diethenyl-5,9,14,19-tetramethyl-2lambda5,22,23lambda5,25-tetraaza-1-ferraoctacyclo[11.9.1.1^{1,8}.1^{3,21}.0^{2,6}.0^{16,23}.0^{18,22}.0^{11,25}]pentacosa-2,4,6,8,10,12,14,16(23),17,19,21(24)-undecaene-2,23-bis(ylium)-1,1-diuide	C34H32FeN4O4	616.177	[M-e]+	616.177	HMDB	PD_d (4)	KABFMIBPWCXCRK-RGGAHWMASA-L	CC1=C(CCC(O)=O)C2=CC3=[N+]4C(=CC5=C(C)C(C=C)=C6C=C7C(C)=C(C=C)C8=[N+]7[Fe--]4(N2C1=C8)N56)C(C)=C3CCC(O)=O	NA	NA	NA
pk5715	NA	NA	NA	NA	NA	NA	NA	NA	NA	NA	NA	NA	NA	460.735	7.71008	0.861852	4-(acetyloxy)-6-[(6-{[10-(acetyloxy)-5-methoxy-9,16-dimethyl-2-oxo-7-(2-oxoethyl)-4-(propanoyloxy)-1-oxacyclohexadeca-11,13-dien-6-yl]oxy}-4-(dimethylamino)-5-hydroxy-2-methyloxan-3-yl)oxy]-2,4-dimethyloxan-3-yl propanoate	C45H71NO17	897.472	[M+H+Na]2+	460.734	HMDB	PD_d (1)	GQNZGCARKRHPOH-UHFFFAOYSA-N	CCC(=O)OC1C(C)OC(CC1(C)OC(C)=O)OC1C(C)OC(OC2C(CC=O)CC(C)C(OC(C)=O)C=CC=CCC(C)OC(=O)CC(OC(=O)CC)C2OC)C(O)C1N(C)C	NA	TRUE	NA
pk5716	NA	NA	NA	NA	NA	NA	NA	NA	NA	NA	NA	NA	NA	233.982	0.695096	0.964967	Œª¬≤-iron(2+) ion bis(2-hydroxypropanoate)	C6H10FeO6	233.983	[M-e]+	233.982	HMDB	PD_d (10)	DKKCQDROTDCQOR-UHFFFAOYSA-L	[Fe++].CC(O)C([O-])=O.CC(O)C([O-])=O	NA	NA	NA
pk5717	NA	NA	NA	NA	NA	NA	NA	NA	NA	NA	NA	NA	NA	233.113	1.71713	0.702762	2-(2-methylprop-2-enamido)pentanedioic acid	C9H13NO5	215.079	[M+NH4]+	233.113	HMDB	PD_d (HMDB=33, NIST=86)	BCKKKQIAPZBSDV-UHFFFAOYSA-N	CC(=C)C(=O)NC(CCC(O)=O)C(O)=O	NA	TRUE	NA
pk5719	NA	NA	NA	NA	NA	NA	NA	NA	NA	NA	NA	NA	NA	808.073	18.3254	0.530378	3,4,5,21,22,23-hexahydroxy-8,18-dioxo-11,12-bis(3,4,5-trihydroxybenzoyloxy)-9,14,17-trioxatetracyclo[17.4.0.0¬≤,‚Å∑.0¬π‚Å∞,¬π‚Åµ]tricosa-1(23),2,4,6,19,21-hexaen-13-yl 2-{[3,4,5,11,12,22,23-heptahydroxy-8,18-dioxo-13-(3,4,5-trihydroxybenzoyloxy)-9,14,17-trioxatetracyclo[17.4.0.0¬≤,‚Å∑.0¬π‚Å∞,¬π‚Åµ]tricosa-1(23),2,4,6,19,21-hexaen-21-yl]oxy}-3,4,5-trihydroxybenzoate	C68H50O44	1570.17	[M+2Na]2+	808.073	HMDB	PD_d (1)	MCGBUJRCIHNSPF-UHFFFAOYSA-N	OC1C(O)C2OC(=O)C3=CC(O)=C(O)C(O)=C3C3=C(O)C(O)=C(OC4=C(C=C(O)C(O)=C4O)C(=O)OC4OC5COC(=O)C6=CC(O)=C(O)C(O)=C6C6=C(O)C(O)=C(O)C=C6C(=O)OC5C(OC(=O)C5=CC(O)=C(O)C(O)=C5)C4OC(=O)C4=CC(O)=C(O)C(O)=C4)C=C3C(=O)OCC2OC1OC(=O)C1=CC(O)=C(O)C(O)=C1	NA	TRUE	NA
pk5720	NA	NA	NA	NA	NA	NA	NA	NA	NA	NA	NA	NA	NA	791.577	18.2987	1.80277	(2-aminoethoxy)[(2R)-3-[(7Z,10Z,13Z,16Z)-docosa-7,10,13,16-tetraenoyloxy]-2-[(1Z,11Z)-octadeca-1,11-dien-1-yloxy]propoxy]phosphinic acid	C45H80NO7P	777.567	[2M+3H2O+2H]2+	791.579	HMDB	PD_d (32)	FISVEBQJGBZOPW-USOCFQKQSA-N	[H][C@@](COC(=O)CCCCC\C=C/C\C=C/C\C=C/C\C=C/CCCCC)(COP(O)(=O)OCCN)O\C=C/CCCCCCCC\C=C/CCCCCC	NA	TRUE	NA
pk5722	NA	NA	NA	NA	NA	NA	NA	NA	NA	NA	NA	NA	NA	596.496	16.8716	1.7114	(2S)-1-(decanoyloxy)-3-(octanoyloxy)propan-2-yl tetradecanoate	C35H66O6	582.486	[2M+3H2O+2H]2+	596.497	HMDB	PD_d (33)	UUGSRWNUSRLDTQ-YTTGMZPUSA-N	[H][C@](COC(=O)CCCCCCC)(COC(=O)CCCCCCCCC)OC(=O)CCCCCCCCCCCCC	NA	TRUE	NA
pk5724	286.201	8.59	0.75	0.19	Octenoyl-L-carnitine	131801515	C15H27NO4	285.194	[M+H]+	286.201	NA	OL2a	in-house	286.201	8.58697	0.577412	(3S,3aS,5aR,6R,8S,9R,9aS,9bS)-6,8-dihydroxy-3,5a,9-trimethyl-dodecahydronaphtho[1,2-b]furan-2-one	C15H24O4	268.167	[M+NH4]+	286.201	HMDB	PD_d (92)	GAPZIAIPNAGPQZ-UIUPBXLSSA-N	[H][C@@]12[C@H]3OC(=O)[C@@H](C)[C@@H]3CC[C@@]1(C)[C@H](O)C[C@H](O)[C@@H]2C	NA	TRUE	NA
pk5725	NA	NA	NA	NA	NA	NA	NA	NA	NA	NA	NA	NA	NA	431.277	15.7478	0.183641	4-[5-(7-Hydroxy-5,5,8a-trimethyl-2-methylidene-3,4,4a,6,7,8-hexahydro-1H-naphthalen-1-yl)-3-methylpentoxy]-4-oxobutanoic acid	C24H40O5	408.288	[M+Na]+	431.277	NIST	PD_a (1)	RJFVWGBZBUWHAM-UHFFFAOYSA-N	C=C1CCC2C(C)(C)CC(O)CC2(C)C1CCC(C)CCOC(=O)CCC(=O)O	NA	NA	NA
pk5726	NA	NA	NA	NA	NA	NA	NA	NA	NA	NA	NA	NA	NA	324.129	1.74896	0.841869	[4,5-bis(acetyloxy)-3,6-dihydroxyoxan-2-yl]methyl acetate	C12H18O9	306.095	[M+NH4]+	324.129	HMDB	PD_d (15)	LFSNZQYOCQSGEL-UHFFFAOYSA-N	CC(=O)OCC1OC(O)C(OC(C)=O)C(OC(C)=O)C1O	NA	TRUE	NA
pk5728	NA	NA	NA	NA	NA	NA	NA	NA	NA	NA	NA	NA	NA	NA	NA	NA	NA	NA	NA	NA	NA	NA	NA	NA	NA	NA	NA	NA
pk5730	NA	NA	NA	NA	NA	NA	NA	NA	NA	NA	NA	NA	NA	431.313	16.5117	3.26686	[(2R)-2-({7-[(1R,2R,3R,5S)-3,5-dihydroxy-2-[(1E,3S)-3-hydroxyoct-1-en-1-yl]cyclopentyl]heptanoyl}oxy)-3-(tetracosanoyloxy)propoxy]phosphonic acid	C47H89O11P	860.614	[M+2H]2+	431.314	HMDB	PD_d (HMDB=7, NIST=6)	BQEHIYOUDFKYBI-LLYHREJQSA-N	CCCCCCCCCCCCCCCCCCCCCCCC(=O)OC[C@H](COP(O)(O)=O)OC(=O)CCCCCC[C@H]1[C@@H](O)C[C@@H](O)[C@@H]1\C=C\[C@@H](O)CCCCC	NA	NA	NA
pk5731	NA	NA	NA	NA	NA	NA	NA	NA	NA	NA	NA	NA	NA	NA	NA	NA	NA	NA	NA	NA	NA	NA	NA	NA	NA	NA	NA	NA
pk5732	NA	NA	NA	NA	NA	NA	NA	NA	NA	NA	NA	NA	NA	365.232	10.8594	0.482159	3.beta.,5.beta.-Tetrahydrocortisone	C21H32O5	364.225	[M+H]+	365.232	NIST	PD_a (6)	SYGWGHVTLUBCEM-KDFRZGAJSA-N	CC12CCC(O)CC1CCC1C2C(=O)CC2(C)C1CCC2(O)C(=O)CO	NA	NA	NA
pk5736	NA	NA	NA	NA	NA	NA	NA	NA	NA	NA	NA	NA	NA	259.012	3.08074	0.0725293	N-(4-aminobenzenesulfonyl)acetamide	C8H10N2O3S	214.041	[M+2Na-H]+	259.012	HMDB	PD_d (HMDB=2, NIST=33)	SKIVFJLNDNKQPD-UHFFFAOYSA-N	CC(=O)NS(=O)(=O)C1=CC=C(N)C=C1	NA	TRUE	NA
pk5738	NA	NA	NA	NA	NA	NA	NA	NA	NA	NA	NA	NA	NA	584.259	12.9477	1.26233	4-(cyclopropylmethyl)-10,14,17-trihydroxy-N-[2-(3-phenyl-1,2,4-oxadiazol-5-yl)propan-2-yl]-12-oxa-4-azapentacyclo[9.6.1.0^{1,13}.0^{5,17}.0^{7,18}]octadeca-7(18),8,10,14-tetraene-15-carboxamide	C32H34N4O6	570.248	[2M+3H2O+2H]2+	584.259	HMDB	PD_d (1)	AXQACEQYCPKDMV-UHFFFAOYSA-N	CC(C)(NC(=O)C1=C(O)C2OC3=C(O)C=CC4=C3C22CCN(CC3CC3)C(C4)C2(O)C1)C1=NC(=NO1)C1=CC=CC=C1	NA	TRUE	NA
pk5741	NA	NA	NA	NA	NA	NA	NA	NA	NA	NA	NA	NA	NA	457.292	15.2442	0.549082	[(2R)-2-[(13Z,16Z)-docosa-13,16-dienoyloxy]-3-(hexadecanoyloxy)propoxy]({[(1s,3R)-2,3,4,5,6-pentahydroxycyclohexyl]oxy})phosphinic acid	C47H87O13P	890.588	[M+H+Na]2+	457.292	HMDB	PD_d (34)	LVTHUJDMZSSKKX-HOPZLNLWSA-N	[H][C@@](COC(=O)CCCCCCCCCCCCCCC)(COP(O)(=O)O[C@H]1C(O)C(O)C(O)[C@@H](O)C1O)OC(=O)CCCCCCCCCCC\C=C/C\C=C/CCCCC	NA	NA	NA
pk5744	NA	NA	NA	NA	NA	NA	NA	NA	NA	NA	NA	NA	NA	158.996	0.499479	0.00210697	calcium diacetate	C4H6CaO4	157.989	[M+H]+	158.996	HMDB	PD_d (6)	VSGNNIFQASZAOI-UHFFFAOYSA-L	[Ca++].CC([O-])=O.CC([O-])=O	NA	NA	NA
pk5745	NA	NA	NA	NA	NA	NA	NA	NA	NA	NA	NA	NA	NA	305.967	1.094	1.68853	trisodium 2-hydroxypropane-1,2,3-tricarboxylic acid	C6H8Na3O7	260.996	[M+2Na-H]+	305.968	HMDB	PD_d (3)	HRXKRNGNAMMEHJ-UHFFFAOYSA-N	[Na+].[Na+].[Na+].OC(=O)CC(O)(CC(O)=O)C(O)=O	NA	TRUE	NA
pk5746	NA	NA	NA	NA	NA	NA	NA	NA	NA	NA	NA	NA	NA	476.343	16.0904	2.33826	1,4,7,10-tetra-tert-butylperylene	C36H44	476.344	[M-e]+	476.344	HMDB	PD_d (1)	UUGBGJGAHVLTRN-UHFFFAOYSA-N	CC(C)(C)C1=C2C=CC(=C3C4=C5C(C=CC(=C5C(C=C1)=C23)C(C)(C)C)=C(C=C4)C(C)(C)C)C(C)(C)C	NA	TRUE	NA
pk5747	NA	NA	NA	NA	NA	NA	NA	NA	NA	NA	NA	NA	NA	315.134	12.8381	0.955064	1-[hydroxy(4-hydroxyphenyl)methyl]-6-methoxyisoquinolin-7-ol	C17H15NO4	297.1	[M+NH4]+	315.134	HMDB	PD_d (HMDB=15, NIST=16)	XWZBLZPLPZOXQV-UHFFFAOYSA-N	COC1=C(O)C=C2C(C=CN=C2C(O)C2=CC=C(O)C=C2)=C1	NA	TRUE	NA
pk5749	NA	NA	NA	NA	NA	NA	NA	NA	NA	NA	NA	NA	NA	277.055	1.72501	0.599342	3,4-bis(carboxymethyl)-3,4-dihydroxyhexanedioic acid	C10H14O10	294.059	[M+H-H2O]+	277.055	HMDB	PD_d (HMDB=9, NIST=13)	SZRYIORVLGWZEK-UHFFFAOYSA-N	OC(=O)CC(O)(CC(O)=O)C(O)(CC(O)=O)CC(O)=O	NA	TRUE	NA
pk5751	NA	NA	NA	NA	NA	NA	NA	NA	NA	NA	NA	NA	NA	451.378	16.6295	1.31295	(1S,2R,5S,9S,10S,11S,14R,15R)-14-[(2R)-6-hydroxy-6-methylheptan-2-yl]-2,15-dimethyltetracyclo[8.7.0.0¬≤,‚Å∑.0¬π¬π,¬π‚Åµ]heptadec-7-ene-5,9-diol	C27H46O3	418.345	[M+CH3OH+H]+	451.378	HMDB	PD_d (33)	BQMSKLCEWBSPPY-IKVTXIKFSA-N	[H][C@@]12CC[C@H]([C@H](C)CCCC(C)(C)O)[C@@]1(C)CC[C@@]1([H])[C@@]2([H])[C@H](O)C=C2C[C@@H](O)CC[C@]12C	NA	TRUE	NA
pk5752	NA	NA	NA	NA	NA	NA	NA	NA	NA	NA	NA	NA	NA	267.084	6.90887	0.213004	4-amino-1-[5-azido-3,4-dihydroxy-5-(hydroxymethyl)oxolan-2-yl]-1,2-dihydropyrimidin-2-one	C9H12N6O5	284.087	[M+H-H2O]+	267.084	HMDB	PD_d (12)	ODLGMSQBFONGNG-UHFFFAOYSA-N	NC1=NC(=O)N(C=C1)C1OC(CO)(N=[N+]=[N-])C(O)C1O	NA	TRUE	NA
pk5753	NA	NA	NA	NA	NA	NA	NA	NA	NA	NA	NA	NA	NA	519.403	16.6306	1.95221	5,9-dihydroxy-14-[(4E)-6-methoxy-6-methylhept-4-en-2-yl]-6,6,11,15-tetramethyltetracyclo[8.7.0.0¬≤,‚Å∑.0¬π¬π,¬π‚Åµ]heptadec-7-ene-1-carbaldehyde	C31H50O4	486.371	[M+CH3OH+H]+	519.404	HMDB	PD_d (7)	AEUOCNAZOMRXEC-NTEUORMPSA-N	COC(C)(C)\C=C\CC(C)C1CCC2(C)C3C(O)C=C4C(CCC(O)C4(C)C)C3(CCC12C)C=O	NA	TRUE	NA
pk5758	347.294	16.06	1.58	0.16	2-Arachidonoyl glyercol ether	6483057	C23H40O3	364.298	[M+H-H2O]+	347.294	NA	OL2a	in-house	347.294	16.0587	1.68272	10,12-Tricosadiynoic acid	C23H38O2	346.287	[M+H]+	347.294	NIST	PD_a (2)	DIEDVCMBPCRJFQ-UHFFFAOYSA-N	CCCCCCCCCCC#CC#CCCCCCCCCC(=O)O	NA	NA	NA
pk5761	NA	NA	NA	NA	NA	NA	NA	NA	NA	NA	NA	NA	NA	273.137	13.3409	1.53477	6-[(8a-carboxy-4,4,6a,6b,11,11,14b-heptamethyl-1,2,3,4,4a,5,6,6a,6b,7,8,8a,9,10,11,12,12a,14,14a,14b-icosahydropicen-3-yl)oxy]-4-[2-carboxy-1-(carboxymethoxy)-2-hydroxyethoxy]-3,5-dihydroxyoxane-2-carboxylic acid	C41H62O15	794.409	[M+2H+Na]3+	273.138	HMDB	PD_d (19)	FHMLSFRFOXEUGU-UHFFFAOYSA-N	CC1(C)CCC2(CCC3(C)C(=CCC4C5(C)CCC(OC6OC(C(O)C(OC(OCC(O)=O)C(O)C(O)=O)C6O)C(O)=O)C(C)(C)C5CCC34C)C2C1)C(O)=O	NA	TRUE	NA
pk5766	419.315	16.11	1.27	0.33	HU-210	9821569	C25H38O3	386.282	[M+CH3OH+H]+	419.316	NA	OL2a	in-house	419.315	16.109	1.14115	(1S,2S,5R,7S,9R,10R,11S,14R,15R,16S)-2,15-dimethyl-14-[(2R)-5,6,7-trihydroxyheptan-2-yl]tetracyclo[8.7.0.0¬≤,‚Å∑.0¬π¬π,¬π‚Åµ]heptadecane-5,9,16-triol	C26H46O6	454.329	[M+H-2H2O]+	419.316	HMDB	PD_d (HMDB=58, NIST=45)	PYLPANOYZCSFOX-UCIVWCSPSA-N	[H][C@@]1(CC[C@@]2([H])[C@]3([H])[C@H](O)C[C@]4([H])C[C@H](O)CC[C@]4(C)[C@@]3([H])C[C@H](O)[C@]12C)[C@H](C)CCC(O)C(O)CO	NA	TRUE	NA
pk5767	NA	NA	NA	NA	NA	NA	NA	NA	NA	NA	NA	NA	NA	NA	NA	NA	NA	NA	NA	NA	NA	NA	NA	NA	NA	NA	NA	NA
pk5768	254.138	10.24	0.62	0.43	Carbofuran	2566	C12H15NO3	221.105	[M+CH3OH+H]+	254.139	NA	OL2a	in-house	254.139	10.2394	0.400825	(3R)-3-{[(3R)-4-carboxy-3-methylbutanoyl]oxy}-4-(trimethylazaniumyl)butanoate	C13H23NO6	289.153	[M+H-2H2O]+	254.139	HMDB	PD_d (HMDB=28, NIST=17)	HFCPFJNSBPQJDP-NXEZZACHSA-N	C[C@H](CC(O)=O)CC(=O)O[C@H](CC([O-])=O)C[N+](C)(C)C	NA	NA	NA
pk5769	NA	NA	NA	NA	NA	NA	NA	NA	NA	NA	NA	NA	NA	321.045	1.07313	0.063041	({2-[methyl(phenyl)phosphoryl]ethyl}sulfanyl)benzene	C15H17OPS	276.074	[M+2Na-H]+	321.045	HMDB	PD_d (HMDB=5, NIST=30)	DWYKUNFLSUYNSF-UHFFFAOYSA-N	CP(=O)(CCSC1=CC=CC=C1)C1=CC=CC=C1	NA	TRUE	NA
pk5772	NA	NA	NA	NA	NA	NA	NA	NA	NA	NA	NA	NA	NA	754.565	19.0729	3.72178	(2-{[(2S,3R,4E)-3-hydroxy-2-[(6E,8E,11E)-5-hydroxyicosa-6,8,11-trienamido]heptadec-4-en-1-yl phosphono]oxy}ethyl)trimethylazanium	C42H79N2O7P	754.562	[M-e]+	754.562	HMDB	PD_d (5)	BTROQYPLPLOEES-WWTHJDFPSA-N	[H][C@@](COP([O-])(=O)OCC[N+](C)(C)C)(NC(=O)CCCC(O)\C=C\C=C\C\C=C\CCCCCCCC)[C@H](O)\C=C\CCCCCCCCCCCC	NA	NA	NA
pk5773	NA	NA	NA	NA	NA	NA	NA	NA	NA	NA	NA	NA	NA	986.056	13.679	1.51725	6'-(acetyloxy)-2',7'-dichloro-3-oxo-3H-spiro[2-benzofuran-1,9'-xanthene]-3'-yl acetate	C24H14Cl2O7	484.012	[2M+NH4]+	986.057	HMDB	PD_d (4)	VQVUBYASAICPFU-UHFFFAOYSA-N	CC(=O)OC1=C(Cl)C=C2C(OC3=CC(OC(C)=O)=C(Cl)C=C3C22OC(=O)C3=CC=CC=C23)=C1	NA	TRUE	NA
pk5774	NA	NA	NA	NA	NA	NA	NA	NA	NA	NA	NA	NA	NA	369.063	13.2874	1.62445	2,3,4,5,6-pentahydroxy-1-[(4-{4-[(2,3,4,5,6-pentahydroxy-1-sulfohexyl)amino]benzenesulfonyl}phenyl)amino]hexane-1-sulfonic acid	C24H36N2O18S3	736.113	[M+2H]2+	369.064	HMDB	PD_d (4)	SQQCWHCJRWYRLB-UHFFFAOYSA-N	OCC(O)C(O)C(O)C(O)C(NC1=CC=C(C=C1)S(=O)(=O)C1=CC=C(NC(C(O)C(O)C(O)C(O)CO)S(O)(=O)=O)C=C1)S(O)(=O)=O	NA	TRUE	NA
pk5778	NA	NA	NA	NA	NA	NA	NA	NA	NA	NA	NA	NA	NA	526.395	17.0026	1.14059	2,2-bis(1-hydroxy-2,2,6,6-tetramethylpiperidin-4-yl)decanedioic acid	C28H52N2O6	512.383	[2M+3H2O+2H]2+	526.394	HMDB	PD_d (2)	TYAHBCCNAKZSMP-UHFFFAOYSA-N	CC1(C)CC(CC(C)(C)N1O)C(CCCCCCCC(O)=O)(C1CC(C)(C)N(O)C(C)(C)C1)C(O)=O	NA	TRUE	NA
pk5780	NA	NA	NA	NA	NA	NA	NA	NA	NA	NA	NA	NA	NA	785.578	17.9479	0.44701	(2-{[(2S,3R)-2-[(9S,10S,12Z)-9,10-dihydroxyoctadec-12-enamido]-3-hydroxyoctadecyl phosphono]oxy}ethyl)trimethylazanium	C41H83N2O8P	762.589	[M+Na]+	785.578	HMDB	PD_d (106)	CJQUKEABDIULNO-UIEFYIIOSA-N	[H][C@@](COP([O-])(=O)OCC[N+](C)(C)C)(NC(=O)CCCCCCC[C@H](O)[C@@H](O)C\C=C/CCCCC)[C@H](O)CCCCCCCCCCCCCCC	NA	NA	NA
pk5782	NA	NA	NA	NA	NA	NA	NA	NA	NA	NA	NA	NA	NA	332.243	9.94302	0.785623	3-(non-2-enoyloxy)-4-(trimethylazaniumyl)butanoate	C16H29NO4	299.21	[M+CH3OH+H]+	332.243	HMDB	PD_d (25)	DHNUSRNSTBOTHN-UHFFFAOYSA-N	CCCCCCC=CC(=O)OC(CC([O-])=O)C[N+](C)(C)C	NA	NA	NA
pk5784	120.044	5.92	1.39	0.11	ANTHRANILATE	227	C7H7NO2	137.048	[M+H-H2O]+	120.045	NA	OL2a	in-house	120.045	5.92348	1.28869	4-Pyridinylacetic acid	C7H7NO2	137.048	[M+H-H2O]+	120.044	NIST	PD_a (9)	PAEXAIBDCHBNDC-UHFFFAOYSA-N	O=C(O)Cc1ccncc1	NA	NA	NA
pk5785	NA	NA	NA	NA	NA	NA	NA	NA	NA	NA	NA	NA	NA	221.154	10.468	0.0299792	(2Z)-3,7-dimethylocta-2,6-dien-1-yl 3-oxobutanoate	C14H22O3	238.157	[M+H-H2O]+	221.154	HMDB	PD_d (HMDB=39, NIST=29)	RYILZWKGLGVPOC-WQLSENKSSA-N	CC(=O)CC(=O)OC\C=C(\C)CCC=C(C)C	NA	TRUE	NA
pk5790	NA	NA	NA	NA	NA	NA	NA	NA	NA	NA	NA	NA	NA	145.101	10.2246	0.863535	Isovalerophenone	C11H14O	162.104	[M+H-H2O]+	145.101	NIST	PD_a (6)	HEOVGVNITGAUKL-UHFFFAOYSA-N	CC(C)CC(=O)c1ccccc1	NA	NA	NA
pk5791	NA	NA	NA	NA	NA	NA	NA	NA	NA	NA	NA	NA	NA	NA	NA	NA	NA	NA	NA	NA	NA	NA	NA	NA	NA	NA	NA	NA
pk5792	NA	NA	NA	NA	NA	NA	NA	NA	NA	NA	NA	NA	NA	446.371	17.7408	2.76003	(2R)-2-[(4S,8R)-13-hydroxy-4,8,12-trimethyltridecyl]-2,7,8-trimethyl-3,4-dihydro-2H-1-benzopyran-6-ol	C28H48O3	432.36	[2M+3H2O+2H]2+	446.372	HMDB	PD_d (7)	QNBPVJMQPAQXML-SLGTZZLGSA-N	CC(CO)CCC[C@H](C)CCC[C@H](C)CCC[C@]1(C)CCC2=C(O1)C(C)=C(C)C(O)=C2	NA	TRUE	NA
pk5794	NA	NA	NA	NA	NA	NA	NA	NA	NA	NA	NA	NA	NA	525.278	15.4239	1.12436	(4E,6E)-1,7-diphenylhepta-4,6-dien-3-one	C19H18O	262.136	[2M+H]+	525.279	HMDB	PD_d (HMDB=15, NIST=13)	OWMJDOUOHDOUFG-FNCQTZNRSA-N	O=C(CCC1=CC=CC=C1)\C=C\C=C\C1=CC=CC=C1	NA	TRUE	NA
pk5796	NA	NA	NA	NA	NA	NA	NA	NA	NA	NA	NA	NA	NA	534.317	13.5404	0.578464	1-(4-{5,9-dihydroxy-2,15-dimethyltetracyclo[8.7.0.0^{2,7}.0^{11,15}]heptadecan-14-yl}pentanoyl)pyrrolidine-2-carboxylic acid	C29H47NO5	489.345	[M+2Na-H]+	534.317	HMDB	PD_d (12)	TVNLAWCTCXPKQY-UHFFFAOYSA-N	CC(CCC(=O)N1CCCC1C(O)=O)C1CCC2C3C(O)CC4CC(O)CCC4(C)C3CCC12C	NA	NA	NA
pk5797	344.279	12.32	0.73	0.12	Dodecanoylcarnitine	168381	C19H37NO4	343.272	[M+H]+	344.28	NA	OL2a	in-house	344.279	12.3171	0.734577	Lauroyl-L-carnitine	C19H37NO4	343.272	[M+H]+	344.28	NIST	PD_a (1)	FUJLYHJROOYKRA-QGZVFWFLSA-N	CCCCCCCCCCCC(=O)OC(CC(=O)[O-])C[N+](C)(C)C	NA	NA	NA
pk5801	NA	NA	NA	NA	NA	NA	NA	NA	NA	NA	NA	NA	NA	371.298	13.0238	2.93143	3-[(5-methyldodecanoyl)oxy]-4-(trimethylazaniumyl)butanoate	C20H39NO4	357.288	[2M+3H2O+2H]2+	371.299	HMDB	PD_d (11)	JUUWYXYRZVVBGA-UHFFFAOYSA-N	CCCCCCCC(C)CCCC(=O)OC(CC([O-])=O)C[N+](C)(C)C	NA	NA	NA
pk5803	NA	NA	NA	NA	NA	NA	NA	NA	NA	NA	NA	NA	NA	132.484	1.78945	3.17994	3,7-dichloroquinoline-8-carboxylic acid	C10H5Cl2NO2	240.97	[M+H+Na]2+	132.483	HMDB	PD_d (1)	FFSSWMQPCJRCRV-UHFFFAOYSA-N	OC(=O)C1=C2N=CC(Cl)=CC2=CC=C1Cl	NA	NA	NA
pk5805	NA	NA	NA	NA	NA	NA	NA	NA	NA	NA	NA	NA	NA	NA	NA	NA	NA	NA	NA	NA	NA	NA	NA	NA	NA	NA	NA	NA
pk5806	NA	NA	NA	NA	NA	NA	NA	NA	NA	NA	NA	NA	NA	329.09	11.7171	0.536345	N-[2-(methoxycarbonyl)-4-methylthiophen-3-yl]-2-(propylamino)propanimidic acid	C13H20N2O3S	284.119	[M+2Na-H]+	329.091	HMDB	PD_d (HMDB=16, NIST=16)	QTGIAADRBBLJGA-UHFFFAOYSA-N	CCCNC(C)C(O)=NC1=C(SC=C1C)C(=O)OC	NA	NA	NA
pk5807	NA	NA	NA	NA	NA	NA	NA	NA	NA	NA	NA	NA	NA	236.023	5.39367	2.66621	2-hydroxy-5-sulfobenzoic acid	C7H6O6S	217.989	[M+NH4]+	236.022	HMDB	PD_d (HMDB=6, NIST=17)	YCPXWRQRBFJBPZ-UHFFFAOYSA-N	OC(=O)C1=C(O)C=CC(=C1)S(O)(=O)=O	NA	TRUE	NA
pk5808	NA	NA	NA	NA	NA	NA	NA	NA	NA	NA	NA	NA	NA	776.606	18.9238	2.0886	(2S)-2,3-bis[(9Z)-tetradec-9-enoyloxy]propyl (5Z,8Z,11Z,14Z,17Z)-icosa-5,8,11,14,17-pentaenoate	C51H84O6	792.627	[M+H-NH3]+	776.608	HMDB	PD_d (4)	CWUSLEQQGYDUSV-HWZXXZKKSA-N	[H][C@](COC(=O)CCCCCCC\C=C/CCCC)(COC(=O)CCC\C=C/C\C=C/C\C=C/C\C=C/C\C=C/CC)OC(=O)CCCCCCC\C=C/CCCC	NA	TRUE	NA
pk5810	NA	NA	NA	NA	NA	NA	NA	NA	NA	NA	NA	NA	NA	540.374	16.3629	0.652918	2-{2-[3,4-bis(2-hydroxyethoxy)oxolan-2-yl]-2-(2-hydroxyethoxy)ethoxy}ethyl dodecanoate	C26H50O10	522.34	[M+NH4]+	540.374	HMDB	PD_d (2)	HMFKFHLTUCJZJO-UHFFFAOYSA-N	CCCCCCCCCCCC(=O)OCCOCC(OCCO)C1OCC(OCCO)C1OCCO	NA	NA	NA
pk5811	NA	NA	NA	NA	NA	NA	NA	NA	NA	NA	NA	NA	NA	245.154	14.018	0.00466646	3,4-dihydroxy-5-(3-methylbut-2-en-1-yl)-2-(4-methylpentanoyl)cyclopent-2-en-1-one	C16H24O4	280.167	[M+H-2H2O]+	245.154	HMDB	PD_d (HMDB=29, NIST=20)	NFUYEMRFZRYITM-UHFFFAOYSA-N	CC(C)CCC(=O)C1=C(O)C(O)C(CC=C(C)C)C1=O	NA	NA	NA
pk5819	NA	NA	NA	NA	NA	NA	NA	NA	NA	NA	NA	NA	NA	221.154	10.7507	0.0137009	(2Z)-3,7-dimethylocta-2,6-dien-1-yl 3-oxobutanoate	C14H22O3	238.157	[M+H-H2O]+	221.154	HMDB	PD_d (HMDB=39, NIST=29)	RYILZWKGLGVPOC-WQLSENKSSA-N	CC(=O)CC(=O)OC\C=C(\C)CCC=C(C)C	NA	TRUE	NA
pk5820	NA	NA	NA	NA	NA	NA	NA	NA	NA	NA	NA	NA	NA	427.361	14.4149	2.33268	3-(heptadecanoyloxy)-4-(trimethylazaniumyl)butanoate	C24H47NO4	413.351	[2M+3H2O+2H]2+	427.362	HMDB	PD_d (15)	DWSFAVOTORHAAL-UHFFFAOYSA-N	CCCCCCCCCCCCCCCCC(=O)OC(CC([O-])=O)C[N+](C)(C)C	NA	TRUE	NA
pk5821	NA	NA	NA	NA	NA	NA	NA	NA	NA	NA	NA	NA	NA	NA	NA	NA	NA	NA	NA	NA	NA	NA	NA	NA	NA	NA	NA	NA
pk5822	NA	NA	NA	NA	NA	NA	NA	NA	NA	NA	NA	NA	NA	394.266	18.4013	0.577083	(2S)-2-amino-6-acetamidohexanoic acid	C8H16N2O3	188.116	[2M+NH4]+	394.266	HMDB	PD_d (HMDB=20, NIST=11)	DTERQYGMUDWYAZ-ZETCQYMHSA-N	CC(=O)NCCCC[C@H](N)C(O)=O	NA	TRUE	NA
pk5823	NA	NA	NA	NA	NA	NA	NA	NA	NA	NA	NA	NA	NA	81.0335	2.98063	0.159934	6-methyl-2H-chromen-2-one	C10H8O2	160.052	[M+2H]2+	81.0335	HMDB	PD_d (24)	FXFYOPQLGGEACP-UHFFFAOYSA-N	CC1=CC2=C(OC(=O)C=C2)C=C1	NA	TRUE	NA
pk5824	NA	NA	NA	NA	NA	NA	NA	NA	NA	NA	NA	NA	NA	NA	NA	NA	NA	NA	NA	NA	NA	NA	NA	NA	NA	NA	NA	NA
pk5825	NA	NA	NA	NA	NA	NA	NA	NA	NA	NA	NA	NA	NA	317.116	1.89401	1.71423	3-(6-hydroxy-2,5,7,8-tetramethyl-3,4-dihydro-2H-1-benzopyran-2-yl)propanoic acid	C16H22O4	278.152	[M+K]+	317.115	HMDB	PD_d (19)	AXODOWFEFKOVSH-UHFFFAOYSA-N	CC1=C(O)C(C)=C2CCC(C)(CCC(O)=O)OC2=C1C	NA	TRUE	NA
pk5829	NA	NA	NA	NA	NA	NA	NA	NA	NA	NA	NA	NA	NA	648.335	13.3314	0.0735406	(2S,3S,4S,5R,6R)-6-{[(1S,2S,5R,7R,9R,10R,11S,15R)-14-[(2R)-4-[(carboxymethyl)carbamoyl]butan-2-yl]-9-hydroxy-2,15-dimethyltetracyclo[8.7.0.0¬≤,‚Å∑.0¬π¬π,¬π‚Åµ]heptadecan-5-yl]oxy}-3,4,5-trihydroxyoxane-2-carboxylic acid	C32H51NO11	625.346	[M+Na]+	648.335	HMDB	PD_d (7)	ABFZMYIIUREPLL-ZWDGUQLWSA-N	[H][C@@]12CCC([C@H](C)CCC(=O)NCC(O)=O)[C@@]1(C)CC[C@@]1([H])[C@@]2([H])[C@H](O)C[C@]2([H])C[C@@H](CC[C@]12C)O[C@@H]1O[C@@H]([C@@H](O)[C@H](O)[C@H]1O)C(O)=O	NA	TRUE	NA
pk5833	NA	NA	NA	NA	NA	NA	NA	NA	NA	NA	NA	NA	NA	477.393	16.6583	0.920462	1,3-bis(nonanoyloxy)propan-2-yl nonanoate	C30H56O6	512.408	[M+H-2H2O]+	477.394	HMDB	PD_d (HMDB=44, NIST=1)	YRIMSXJXBHUHJT-UHFFFAOYSA-N	CCCCCCCCC(=O)OCC(COC(=O)CCCCCCCC)OC(=O)CCCCCCCC	NA	NA	NA
pk5835	NA	NA	NA	NA	NA	NA	NA	NA	NA	NA	NA	NA	NA	457.329	16.3301	0.611947	(6R)-6-[(1S,2S,5R,7S,9R,10R,11S,14R,15R)-5,9-dihydroxy-2,15-dimethyltetracyclo[8.7.0.0^{2,7}.0^{11,15}]heptadecan-14-yl]-2-methylheptanoic acid	C27H46O4	434.34	[M+Na]+	457.329	HMDB	PD_d (38)	ITZYGDKGRKKBSN-HKFUITGCSA-N	[H][C@@]1(CC[C@@]2([H])[C@]3([H])[C@H](O)C[C@]4([H])C[C@H](O)CC[C@]4(C)[C@@]3([H])CC[C@]12C)[C@H](C)CCCC(C)C(O)=O	NA	TRUE	NA
pk5836	NA	NA	NA	NA	NA	NA	NA	NA	NA	NA	NA	NA	NA	447.309	15.505	1.36125	Unoprostone isopropyl ester	C25H44O5	424.319	[M+Na]+	447.308	NIST	PD_a (2)	XXUPXHKCPIKWLR-JHUOEJJVSA-N	CCCCCCCC(=O)CCC1C(O)CC(O)C1C/C=C\CCCC(=O)OC(C)C	NA	NA	NA
pk5837	146.027	0.91	2.73	0.25	Sedoheptulose 7-phosphate	165007	C7H15O10P	290.04	[M+2H]2+	146.027	NA	OL2a	in-house	146.027	0.912887	0.0394653	4-(1,1-dioxo-1Œª‚Å∂,2-thiazinan-2-yl)benzene-1-sulfonamide	C10H14N2O4S2	290.039	[M+2H]2+	146.027	HMDB	PD_d (17)	HMHVCUVYZFYAJI-UHFFFAOYSA-N	NS(=O)(=O)C1=CC=C(C=C1)N1CCCCS1(=O)=O	NA	NA	NA
pk5840	NA	NA	NA	NA	NA	NA	NA	NA	NA	NA	NA	NA	NA	235.026	5.56665	2.65704	2-(6-hydroxy-3-oxo-3H-xanthen-9-yl)-5-(5-oxo-2-sulfanylideneimidazolidin-1-yl)benzoic acid	C23H14N2O6S	446.057	[M+H+Na]2+	235.027	HMDB	PD_d (10)	QHVMVGMCKWPDHT-UHFFFAOYSA-N	OC(=O)C1=C(C=CC(=C1)N1C(=O)CNC1=S)C1=C2C=CC(=O)C=C2OC2=C1C=CC(O)=C2	NA	TRUE	NA
pk5845	NA	NA	NA	NA	NA	NA	NA	NA	NA	NA	NA	NA	NA	476.343	15.9082	2.27843	1,4,7,10-tetra-tert-butylperylene	C36H44	476.344	[M-e]+	476.344	HMDB	PD_d (1)	UUGBGJGAHVLTRN-UHFFFAOYSA-N	CC(C)(C)C1=C2C=CC(=C3C4=C5C(C=CC(=C5C(C=C1)=C23)C(C)(C)C)=C(C=C4)C(C)(C)C)C(C)(C)C	NA	TRUE	NA
pk5847	NA	NA	NA	NA	NA	NA	NA	NA	NA	NA	NA	NA	NA	NA	NA	NA	NA	NA	NA	NA	NA	NA	NA	NA	NA	NA	NA	NA
pk5848	NA	NA	NA	NA	NA	NA	NA	NA	NA	NA	NA	NA	NA	377.268	15.6065	3.9052	2-Linoleoylglycerol	C21H38O4	354.277	[M+Na]+	377.266	NIST	PD_a (6)	IEPGNWMPIFDNSD-HZJYTTRNSA-N	CCCCC/C=C\C/C=C\CCCCCCCC(=O)OC(CO)CO	NA	NA	NA
pk5849	NA	NA	NA	NA	NA	NA	NA	NA	NA	NA	NA	NA	NA	205.066	1.57078	0.140828	2,2,4,6,6-pentamethyl-3,5-dioxa-2,4,6-trisilaheptan-4-yl	C7H21O2Si3	221.085	[M+H-NH3]+	205.066	HMDB	PD_d (22)	SWGZAKPJNWCPRY-UHFFFAOYSA-N	C[Si](O[Si](C)(C)C)O[Si](C)(C)C	NA	TRUE	NA
pk5850	NA	NA	NA	NA	NA	NA	NA	NA	NA	NA	NA	NA	NA	189.039	1.52147	0.34688	2-hydroxy-1-methylpropane-1,2,3-tricarboxylic acid	C7H10O7	206.043	[M+H-H2O]+	189.039	HMDB	PD_d (33)	YNOXCRMFGMSKIJ-UHFFFAOYSA-N	CC(C(O)=O)C(O)(CC(O)=O)C(O)=O	NA	TRUE	NA
pk5852	NA	NA	NA	NA	NA	NA	NA	NA	NA	NA	NA	NA	NA	826.535	17.6875	0.361705	[(2R)-3-(docosanoyloxy)-2-{[(5R,6R,7Z,9Z,11E,13E,15S,17Z)-5,6,15-trihydroxyicosa-7,9,11,13,17-pentaenoyl]oxy}propoxy]phosphonic acid	C45H79O11P	826.536	[M-e]+	826.536	HMDB	PD_d (422)	BEYSSTOFFRUPAR-WUIMBWRQSA-N	[H][C@@](COC(=O)CCCCCCCCCCCCCCCCCCCCC)(COP(O)(O)=O)OC(=O)CCC[C@@H](O)[C@H](O)\C=C/C=C\C=C\C=C\[C@@H](O)C\C=C/CC	NA	NA	NA
pk5855	NA	NA	NA	NA	NA	NA	NA	NA	NA	NA	NA	NA	NA	546.421	16.6846	2.10164	3-[(2Z,6E,10E,14E,18Z)-3,7,11,15,19,23-hexamethyltetracosa-2,6,10,14,18,22-hexaen-1-yl]-5-methoxy-2-methylbenzene-1,4-diol	C38H58O3	562.439	[M+H-NH3]+	546.42	HMDB	PD_d (2)	ATQQULXELMEJIX-LYBKPRGTSA-N	COC1=CC(O)=C(C)C(C\C=C(\C)CC\C=C(/C)CC\C=C(/C)CC\C=C(/C)CC\C=C(\C)CCC=C(C)C)=C1O	NA	TRUE	NA
pk5856	NA	NA	NA	NA	NA	NA	NA	NA	NA	NA	NA	NA	NA	NA	NA	NA	NA	NA	NA	NA	NA	NA	NA	NA	NA	NA	NA	NA
pk5861	319.263	15.83	1.08	0.44	(±)-CP 47, 497	125835	C21H34O2	318.256	[M+H]+	319.263	NA	OL2a	in-house	319.263	15.8336	0.973492	8,11-Tridecadienoic acid, 13-(3-pentyl-2-oxiranyl)-, methyl ester, (8Z,11Z)-	C21H36O3	336.266	[M+H-H2O]+	319.263	NIST	PD_a (5)	FZUFCVATWQINBH-PYQKRGIJSA-N	CCCCCC1OC1C/C=C\C/C=C\CCCCCCC(=O)OC	NA	NA	NA
pk5863	174.055, 196.0369	5.49, 5.49	1.89, 1.68	0.03126, 0.02808	Quinaldic acid	7124, 7124	C10H7NO2, C10H7NO2	173.048, 173.048	[M+H]+, [M+Na]+	174.0553, 196.0372	nan, nan	OL2a	in-house	174.055	5.48874	0.163741	(2E)-4-Anilino-4-oxo-2-butenoic acid	C10H9NO3	191.058	[M+H-H2O]+	174.055	NIST	PD_a (8)	WHZLCOICKHIPRL-VOTSOKGWSA-N	O=C(O)/C=C/C(=O)Nc1ccccc1	NA	NA	NA
pk5864	NA	NA	NA	NA	NA	NA	NA	NA	NA	NA	NA	NA	NA	591.314	14.2635	0.0419405	Chenodeoxycholic acid 24-acyl-.beta.-D-glucuronide	C30H48O10	568.325	[M+Na]+	591.314	NIST	PD_a (2)	ZTJBLIAPAIPNJE-BWGRGVIUSA-N	C[C@H](CCC(=O)O[C@@H]1O[C@H](C(=O)O)[C@@H](O)[C@H](O)[C@H]1O)[C@H]1CC[C@H]2[C@H]3[C@H](CC[C@@]21C)[C@@]1(C)CC[C@@H](O)C[C@H]1C[C@H]3O	NA	NA	NA
pk5865	NA	NA	NA	NA	NA	NA	NA	NA	NA	NA	NA	NA	NA	415.357	16.8009	0.669516	(1S,2S,4R,5S,7S,10R,11S,14R,15S)-14-[(2S,3R,4R,5S)-3,4-dihydroxy-5,6-dimethylheptan-2-yl]-2,15-dimethyltetracyclo[8.7.0.0¬≤,‚Å∑.0¬π¬π,¬π‚Åµ]heptadecane-4,5-diol	C28H50O4	450.371	[M+H-2H2O]+	415.357	HMDB	PD_d (27)	VXBLCLVRWCLEOX-BFYSZXNBSA-N	[H][C@@]1(CC[C@@]2([H])[C@]3([H])CC[C@@]4([H])C[C@H](O)[C@H](O)C[C@]4(C)[C@@]3([H])CC[C@]12C)[C@H](C)[C@@H](O)[C@H](O)[C@@H](C)C(C)C	NA	TRUE	NA
pk5868	NA	NA	NA	NA	NA	NA	NA	NA	NA	NA	NA	NA	NA	261.977	1.50649	0.613794	2-[(2-chloro-4-iodophenyl)amino]-N-(cyclopropylmethoxy)-3,4-difluorobenzene-1-carboximidic acid	C17H14ClF2IN2O2	477.976	[M+2Na]2+	261.977	HMDB	PD_d (4)	GFMMXOIFOQCCGU-UHFFFAOYSA-N	OC(=NOCC1CC1)C1=C(NC2=C(Cl)C=C(I)C=C2)C(F)=C(F)C=C1	NA	TRUE	NA
pk5869	NA	NA	NA	NA	NA	NA	NA	NA	NA	NA	NA	NA	NA	419.351	16.6457	2.9517	5.alpha.-Hydroxy-6-ketocholesterol	C27H46O3	418.345	[M+H]+	419.352	NIST	PD_a (1)	SJZZRXMQSAXCFD-ZCBMJONGSA-N	CC(C)CCCC(C)C1CCC2C3CC(=O)C4(O)CC(O)CCC4(C)C3CCC12C	NA	NA	NA
pk5874	NA	NA	NA	NA	NA	NA	NA	NA	NA	NA	NA	NA	NA	382.248	17.4348	0.282109	[(2R)-3-(octadecanoyloxy)-2-{[(5Z,8Z,11Z)-13-(3-pentyloxiran-2-yl)trideca-5,8,11-trienoyl]oxy}propoxy]phosphonic acid	C41H73O9P	740.499	[M+H+Na]2+	382.248	HMDB	PD_d (HMDB=182, NIST=26)	GATMXDMAQITOTD-BIJCQRPFSA-N	[H][C@@](COC(=O)CCCCCCCCCCCCCCCCC)(COP(O)(O)=O)OC(=O)CCC\C=C/C\C=C/C\C=C/CC1OC1CCCCC	NA	NA	NA
pk5876	NA	NA	NA	NA	NA	NA	NA	NA	NA	NA	NA	NA	NA	261.189	6.59302	4.64006	5-ethyl-1,2-dimethyl-4,4-diphenyl-3,4-dihydro-2H-pyrrol-1-ium	C20H24N	278.191	[M+H-H2O]+	261.188	HMDB	PD_d (1)	SCIYBRNSSXZMKG-UHFFFAOYSA-N	CCC1=[N+](C)C(C)CC1(C1=CC=CC=C1)C1=CC=CC=C1	NA	TRUE	NA
pk5879	NA	NA	NA	NA	NA	NA	NA	NA	NA	NA	NA	NA	NA	590.447	16.5956	1.69232	(10E,12Z)-9-[(4Z,7Z,10Z,13Z,16Z,19Z)-docosa-4,7,10,13,16,19-hexaenoyloxy]octadeca-10,12-dienoic acid	C40H62O4	606.465	[M+H-NH3]+	590.446	HMDB	PD_d (3)	SIGOREIAIFQGQJ-HCMNWMSLSA-N	[H]\C(CC)=C(/[H])C\C([H])=C(\[H])C\C([H])=C(\[H])C\C([H])=C(\[H])C\C([H])=C(\[H])CC([H])=C([H])CCC(=O)OC(CCCCCCCC(O)=O)C(\[H])=C(/[H])\C(\[H])=C(\[H])CCCCC	NA	TRUE	NA
pk5885	NA	NA	NA	NA	NA	NA	NA	NA	NA	NA	NA	NA	NA	311.073	5.85196	0.741303	Cyathiformine B	C12H16O8	288.085	[M+Na]+	311.074	NIST	PD_a (2)	VTWHFQDOQSSIID-XFWSIPNHSA-N	C=C(O[C@@H]1C=C(C(=O)OC)[C@H](O)[C@@H](O)[C@H]1O)C(=O)OC	NA	NA	NA
pk5886	NA	NA	NA	NA	NA	NA	NA	NA	NA	NA	NA	NA	NA	445.367	17.4772	0.865775	14-[(5E)-3,4-dihydroxy-5-(propan-2-yl)hept-5-en-2-yl]-2,15-dimethyltetracyclo[8.7.0.0¬≤,‚Å∑.0¬π¬π,¬π‚Åµ]heptadecane-4,5-diol	C29H50O4	462.371	[M+H-H2O]+	445.368	HMDB	PD_d (114)	GQSRIBUSVVSLSQ-FBCYGCLPSA-N	C\C=C(/C(C)C)C(O)C(O)C(C)C1CCC2C3CCC4CC(O)C(O)CC4(C)C3CCC12C	NA	TRUE	NA
pk5890	NA	NA	NA	NA	NA	NA	NA	NA	NA	NA	NA	NA	NA	312.13	4.37904	0.996058	N,N-Dimethylguanosine	C12H17N5O5	311.123	[M+H]+	312.13	NIST	PD_a (1)	RSPURTUNRHNVGF-IOSLPCCCSA-N	CN(C)c1nc2c(ncn2[C@@H]2O[C@H](CO)[C@@H](O)[C@H]2O)c(=O)[nH]1	NA	NA	NA
pk5892	NA	NA	NA	NA	NA	NA	NA	NA	NA	NA	NA	NA	NA	595.35	16.516	1.83436	3-(2-{[(2Z)-3-(2-carboxyethyl)-5-{[(2S,3R,4R)-4-ethyl-3-methyl-5-oxopyrrolidin-2-yl]methyl}-4-methyl-2H-pyrrol-2-ylidene]methyl}-5-{[(2S,3R,4R)-3-ethyl-4-methyl-5-oxopyrrolidin-2-yl]methyl}-4-methyl-1H-pyrrol-3-yl)propanoic acid	C33H46N4O6	594.342	[M+H]+	595.349	HMDB	PD_d (11)	DEEUSUJLZQQESV-BQUSTMGCSA-N	CC[C@H]1[C@H](CC2=C(C)C(CCC(O)=O)=C(N2)\C=C2/N=C(C[C@@H]3NC(=O)[C@H](CC)[C@H]3C)C(C)=C2CCC(O)=O)NC(=O)[C@@H]1C	NA	NA	NA
pk5896	NA	NA	NA	NA	NA	NA	NA	NA	NA	NA	NA	NA	NA	877.573	18.8432	1.24209	[(2R)-3-[(22-methyltetracosanoyl)oxy]-2-{[(5Z,8Z,11Z)-13-(3-pentyloxiran-2-yl)trideca-5,8,11-trienoyl]oxy}propoxy]phosphonic acid	C48H87O9P	838.609	[M+K]+	877.572	HMDB	PD_d (77)	HPHJBPWJZOXJCM-TXEHFBIUSA-N	[H][C@@](COC(=O)CCCCCCCCCCCCCCCCCCCCC(C)CC)(COP(O)(O)=O)OC(=O)CCC\C=C/C\C=C/C\C=C/CC1OC1CCCCC	NA	NA	NA
pk5897	NA	NA	NA	NA	NA	NA	NA	NA	NA	NA	NA	NA	NA	NA	NA	NA	NA	NA	NA	NA	NA	NA	NA	NA	NA	NA	NA	NA
pk5899	NA	NA	NA	NA	NA	NA	NA	NA	NA	NA	NA	NA	NA	449.289	15.5242	0.902981	7-Hydroxy-4-((3Z)-5-hydroxy-3-methylpent-3-en-1-yl)-4a,8,8-trimethyl-3-methylidenedecahydronaphthalen-2-yl .beta.-D-mannopyranoside	C26H44O8	484.304	[M+H-2H2O]+	449.29	NIST	PD_a (2)	JECOCDKQCZSANH-RFKAOMIISA-N	C=C1C(OC2OC(CO)C(O)C(O)C2O)CC2C(C)(C)C(O)CCC2(C)C1CC/C(C)=C\CO	NA	NA	NA
pk5903	NA	NA	NA	NA	NA	NA	NA	NA	NA	NA	NA	NA	NA	821.624	18.9324	0.116021	(2S)-2-{[(8Z,11Z,14Z)-5,6-dihydroxyicosa-8,11,14-trienoyl]oxy}-3-hydroxypropyl 22-methyltetracosanoate	C48H88O7	776.653	[M+2Na-H]+	821.624	HMDB	PD_d (14)	CRFFFECIHJDWDR-ZCFPBPQPSA-N	CCCCC\C=C/C\C=C/C\C=C/CC(O)C(O)CCCC(=O)O[C@@H](CO)COC(=O)CCCCCCCCCCCCCCCCCCCCC(C)CC	NA	NA	NA
pk5904	NA	NA	NA	NA	NA	NA	NA	NA	NA	NA	NA	NA	NA	273.064	6.27002	0.482073	5-{2-oxo-hexahydro-1H-thieno[3,4-d]imidazol-4-yl}pentanal	C10H16N2O2S	228.093	[M+2Na-H]+	273.064	HMDB	PD_d (22)	ARDNWGMSCXSPBF-UHFFFAOYSA-N	O=CCCCCC1SCC2NC(=O)NC12	NA	TRUE	NA
pk5905	NA	NA	NA	NA	NA	NA	NA	NA	NA	NA	NA	NA	NA	343.267	11.8725	3.39709	3-[(4,8-dimethylnonanoyl)oxy]-4-(trimethylazaniumyl)butanoate	C18H35NO4	329.257	[2M+3H2O+2H]2+	343.268	HMDB	PD_d (11)	DDTDJDZHDFMZED-UHFFFAOYSA-N	CC(C)CCCC(C)CCC(=O)OC(CC([O-])=O)C[N+](C)(C)C	NA	TRUE	NA
pk5908	NA	NA	NA	NA	NA	NA	NA	NA	NA	NA	NA	NA	NA	767.575	18.5657	3.99289	1-cyclopentyl-5-{4-hydroxy-1,10,13-trimethyl-10-azatricyclo[7.3.1.0^{2,7}]trideca-2(7),3,5-trien-13-yl}pentan-3-one	C25H37NO2	383.282	[2M+H]+	767.572	HMDB	PD_d (9)	LOYWOYCPSWPKFH-UHFFFAOYSA-N	CN1CCC2(C)C3=C(CC1C2(C)CCC(=O)CCC1CCCC1)C=CC(O)=C3	NA	TRUE	NA
pk5910	329.251	11.17	3.63	0.08	Decanoyl-L-carnitine	10245190	C17H33NO4	315.241	[2M+3H2O+2H]2+	329.252	NA	OL2a	in-house	329.251	11.1684	3.62775	(3R)-3-(decanoyloxy)-4-(trimethylazaniumyl)butanoate	C17H33NO4	315.241	[2M+3H2O+2H]2+	329.253	HMDB	PD_d (8)	LZOSYCMHQXPBFU-OAHLLOKOSA-N	CCCCCCCCCC(=O)O[C@H](CC([O-])=O)C[N+](C)(C)C	NA	TRUE	NA
pk5913	NA	NA	NA	NA	NA	NA	NA	NA	NA	NA	NA	NA	NA	275.07	4.41122	0.533162	12-fluoro-8-methyl-9-oxo-2,4,8-triazatricyclo[8.4.0.0^{2,6}]tetradeca-1(10),3,5,11,13-pentaene-5-carboxylic acid	C13H10FN3O3	275.071	[M-e]+	275.07	HMDB	PD_d (HMDB=16, NIST=47)	SFVXVWJBSJCRJO-UHFFFAOYSA-N	CN1CC2=C(N=CN2C2=C(C=C(F)C=C2)C1=O)C(O)=O	NA	NA	NA
pk5917	NA	NA	NA	NA	NA	NA	NA	NA	NA	NA	NA	NA	NA	839.561	18.728	2.19387	(2-{[(2R)-2-[(4Z,7Z,10Z,13Z,16Z,19Z)-docosa-4,7,10,13,16,19-hexaenoyloxy]-3-[(5Z,8Z,11Z)-icosa-5,8,11-trienoyloxy]propyl phosphono]oxy}ethyl)trimethylazanium	C50H82NO8P	855.578	[M+H-NH3]+	839.559	HMDB	PD_d (81)	NBMCSOJQWVAWGA-TWAKRUQDSA-N	[H][C@@](COC(=O)CCC\C=C/C\C=C/C\C=C/CCCCCCCC)(COP([O-])(=O)OCC[N+](C)(C)C)OC(=O)CC\C=C/C\C=C/C\C=C/C\C=C/C\C=C/C\C=C/CC	NA	TRUE	NA
pk5918	NA	NA	NA	NA	NA	NA	NA	NA	NA	NA	NA	NA	NA	367.193	16.3122	0.703373	[(1R)-3-methyl-1-[(2S)-3-phenyl-2-(pyrazin-2-ylformamido)propanamido]butyl]boronic acid	C19H25BN4O4	384.197	[M+H-H2O]+	367.194	HMDB	PD_d (4)	GXJABQQUPOEUTA-RDJZCZTQSA-N	CC(C)C[C@H](NC(=O)[C@H](CC1=CC=CC=C1)NC(=O)C1=CN=CC=N1)B(O)O	NA	TRUE	NA
pk5920	NA	NA	NA	NA	NA	NA	NA	NA	NA	NA	NA	NA	NA	778.574	19.204	0.526844	(2-aminoethoxy)[(2R)-2-{[(6E,8E,11E)-5-hydroxyicosa-6,8,11-trienoyl]oxy}-3-(icosanoyloxy)propoxy]phosphinic acid	C45H84NO9P	813.588	[M+H-2H2O]+	778.574	HMDB	PD_d (94)	ZEGLAXUDCXEQEY-STYFVPQRSA-N	[H][C@@](COC(=O)CCCCCCCCCCCCCCCCCCC)(COP(O)(=O)OCCN)OC(=O)CCCC(O)\C=C\C=C\C\C=C\CCCCCCCC	NA	NA	NA
pk5921	NA	NA	NA	NA	NA	NA	NA	NA	NA	NA	NA	NA	NA	236.237	14.0698	0.368727	(2S,3R,4E)-2-aminohexadec-4-ene-1,3-diol	C16H33NO2	271.251	[M+H-2H2O]+	236.237	HMDB	PD_d (5)	BTUSGZZCQZACPT-YYZTVXDQSA-N	[H]\C(CCCCCCCCCCC)=C(\[H])[C@@]([H])(O)[C@@]([H])(N)CO	NA	TRUE	NA
pk5922	NA	NA	NA	NA	NA	NA	NA	NA	NA	NA	NA	NA	NA	NA	NA	NA	NA	NA	NA	NA	NA	NA	NA	NA	NA	NA	NA	NA
pk5923	NA	NA	NA	NA	NA	NA	NA	NA	NA	NA	NA	NA	NA	82.9449	0.730215	1.86979	dichloromethyl	CHCl2	82.9455	[M-e]+	82.945	HMDB	PD_d (1)	ZJULYDCRWUEPTK-UHFFFAOYSA-N	Cl[CH]Cl	NA	TRUE	NA
pk5925	347.257	15.37	1.66	0.44	Cannabidiol (CBD)	644019	C21H30O2	314.225	[M+CH3OH+H]+	347.258	NA	OL2a	in-house	347.258	15.3696	1.60399	16,16-Dimethylprostaglandin A1	C22H36O4	364.261	[M+H-H2O]+	347.258	NIST	PD_a (10)	CTQQHQGBBMYJPT-DZFVFWAGSA-N	CCCCC(C)(C)[C@H](O)/C=C/[C@H]1C=CC(=O)[C@@H]1CCCCCCC(=O)O	NA	NA	NA
pk5926	NA	NA	NA	NA	NA	NA	NA	NA	NA	NA	NA	NA	NA	NA	NA	NA	NA	NA	NA	NA	NA	NA	NA	NA	NA	NA	NA	NA
pk5929	NA	NA	NA	NA	NA	NA	NA	NA	NA	NA	NA	NA	NA	297.242	16.6438	0.66074	9,10-Dihydroxy-12Z-octadecenoic acid	C18H34O4	314.246	[M+H-H2O]+	297.242	NIST	PD_a (5)	XEBKSQSGNGRGDW-CJWPDFJNSA-N	CCCCC/C=C\C[C@H](O)[C@@H](O)CCCCCCCC(=O)O	NA	NA	NA
pk5930	NA	NA	NA	NA	NA	NA	NA	NA	NA	NA	NA	NA	NA	392.36	16.824	3.28324	(16Z)-pentacos-16-ene-2,4-dione	C25H46O2	378.35	[2M+3H2O+2H]2+	392.361	HMDB	PD_d (1)	MDFRVEWZNNVTRI-KHPPLWFESA-N	CCCCCCCC\C=C/CCCCCCCCCCCC(=O)CC(C)=O	NA	TRUE	NA
pk5931	NA	NA	NA	NA	NA	NA	NA	NA	NA	NA	NA	NA	NA	NA	NA	NA	NA	NA	NA	NA	NA	NA	NA	NA	NA	NA	NA	NA
pk5932	NA	NA	NA	NA	NA	NA	NA	NA	NA	NA	NA	NA	NA	359.219	14.8866	0.831247	8S,15S-Dihydroxy-5Z,9E,11Z,13E-eicosatetraenoic acid	C20H32O4	336.23	[M+Na]+	359.219	NIST	PD_a (5)	NNPWRKSGORGTIM-RCDCWWQHSA-N	CCCCCC(O)/C=C/C=C\C=C\C(O)C/C=C\CCCC(=O)O	NA	NA	NA
pk5939	NA	NA	NA	NA	NA	NA	NA	NA	NA	NA	NA	NA	NA	281.099	6.81591	1.60335	Met-Met	C10H20N2O3S2	280.092	[M+H]+	281.099	NIST	PD_a (1)	ZYTPOUNUXRBYGW-SFYZADRCSA-N	CSCCC(N)C(=O)NC(CCSC)C(=O)O	NA	NA	NA
pk5941	NA	NA	NA	NA	NA	NA	NA	NA	NA	NA	NA	NA	NA	235.049	2.55869	0.0727466	3-(4-fluorophenyl)-4-thia-2,7-diazatricyclo[6.4.0.0^{2,6}]dodeca-1(12),6,8,10-tetraene	C15H11FN2S	270.063	[M+H-2H2O]+	235.049	HMDB	PD_d (15)	TUEVGHMVASKCCE-UHFFFAOYSA-N	FC1=CC=C(C=C1)C1SCC2=NC3=CC=CC=C3N12	NA	TRUE	NA
pk5942	NA	NA	NA	NA	NA	NA	NA	NA	NA	NA	NA	NA	NA	357.203	14.5378	0.772949	Butyl 2-ethylhexyl phthalate	C20H30O4	334.214	[M+Na]+	357.204	NIST	PD_a (5)	AVOLBYOSCILFLL-UHFFFAOYSA-N	CCCCOC(=O)c1ccccc1C(=O)OCC(CC)CCCC	NA	NA	NA
pk5943	NA	NA	NA	NA	NA	NA	NA	NA	NA	NA	NA	NA	NA	842.603	19.1271	0.342865	[(2R)-2-{[(8Z,11Z,14Z)-5,6-dihydroxyicosa-8,11,14-trienoyl]oxy}-3-(tetracosanoyloxy)propoxy]phosphonic acid	C47H87O10P	842.604	[M-e]+	842.603	HMDB	PD_d (117)	CCJRHPHGKIFCAM-BLRUMMQBSA-N	[H][C@@](COC(=O)CCCCCCCCCCCCCCCCCCCCCCC)(COP(O)(O)=O)OC(=O)CCCC(O)C(O)C\C=C/C\C=C/C\C=C/CCCCC	NA	NA	NA
pk5944	NA	NA	NA	NA	NA	NA	NA	NA	NA	NA	NA	NA	NA	160.015	1.00715	0.400807	sulfo 4-hydroxy-5-phenylpentanoate	C11H14O6S	274.051	[M+2Na]2+	160.015	HMDB	PD_d (2)	ZCVMPBGBUWWKNR-UHFFFAOYSA-N	OC(CCC(=O)OS(O)(=O)=O)CC1=CC=CC=C1	NA	TRUE	NA
pk5945	NA	NA	NA	NA	NA	NA	NA	NA	NA	NA	NA	NA	NA	268.049	5.3938	1.42124	3-{[(1Z)-3-(prop-2-ene-1-sulfonyl)prop-1-en-1-yl]disulfanyl}prop-1-ene	C9H14O2S3	250.016	[M+NH4]+	268.049	HMDB	PD_d (27)	OBJCYMGLWKMJIK-ALCCZGGFSA-N	C=CCSS\C=C/CS(=O)(=O)CC=C	NA	TRUE	NA
pk5947	NA	NA	NA	NA	NA	NA	NA	NA	NA	NA	NA	NA	NA	455.313	16.2139	0.537204	(1R,3S,5Z)-5-{2-[(1R,3aS,4E,7aR)-1-[(2R,5R)-5,6-dihydroxy-6-methylheptan-2-yl]-7a-methyl-octahydro-1H-inden-4-ylidene]ethylidene}-4-methylidenecyclohexane-1,3-diol	C27H44O4	432.324	[M+Na]+	455.313	HMDB	PD_d (31)	WFZKUWGUJVKMHC-UKBUZQLGSA-N	C[C@H](CC[C@@H](O)C(O)(C)C)[C@@]1([H])CC[C@@]2([H])\C(CCC[C@]12C)=C\C=C1\C[C@@H](O)C[C@H](O)C1=C	NA	TRUE	NA
pk5948	NA	NA	NA	NA	NA	NA	NA	NA	NA	NA	NA	NA	NA	563.246	10.8584	0.115149	2-[3,4-dihydroxy-2,5-bis(hydroxymethyl)oxolan-2-yl]-3,4,5-trihydroxy-6-(hydroxymethyl)oxan-2-yl dodecanoate	C24H44O12	524.283	[M+K]+	563.246	HMDB	PD_d (17)	GCSPRLPXTPMSTL-UHFFFAOYSA-N	CCCCCCCCCCCC(=O)OC1(OC(CO)C(O)C(O)C1O)C1(CO)OC(CO)C(O)C1O	NA	TRUE	NA
pk5951	NA	NA	NA	NA	NA	NA	NA	NA	NA	NA	NA	NA	NA	471.344	16.9536	0.0137522	4-amino-N-[2-(diethylamino)ethyl]benzamide	C13H21N3O	235.168	[2M+H]+	471.344	HMDB	PD_d (22)	REQCZEXYDRLIBE-UHFFFAOYSA-N	CCN(CC)CCNC(=O)C1=CC=C(N)C=C1	NA	TRUE	NA
pk5952	NA	NA	NA	NA	NA	NA	NA	NA	NA	NA	NA	NA	NA	277.216	16.4832	0.0317442	9-Oxo-10(E),12(E)-octadecadienoic acid	C18H30O3	294.219	[M+H-H2O]+	277.216	NIST	PD_a (10)	LUZSWWYKKLTDHU-SIGMCMEVSA-N	CCCCC/C=C/C=C/C(=O)CCCCCCCC(=O)O	NA	NA	NA
pk5954	NA	NA	NA	NA	NA	NA	NA	NA	NA	NA	NA	NA	NA	207.174	12.6706	0.41173	(E)-5-((1S,4R)-3,3-Dimethylbicyclo[2.2.1]heptan-2-yl)pent-3-en-2-one	C14H22O	206.167	[M+H]+	207.174	NIST	PD_a (3)	PMWMFQBVQIZNOD-SNAWJCMRSA-N	CC(=O)/C=C/CC1[C@@H]2CC[C@@H](C2)C1(C)C	NA	NA	NA
pk5956	NA	NA	NA	NA	NA	NA	NA	NA	NA	NA	NA	NA	NA	269.106	11.8895	0.505897	2,3,5-trimethyl-6-[4-(methylsulfanyl)butyl]pyrazine	C12H20N2S	224.135	[M+2Na-H]+	269.106	HMDB	PD_d (HMDB=18, NIST=13)	KGBPITFLJDEWLV-UHFFFAOYSA-N	CSCCCCC1=C(C)N=C(C)C(C)=N1	NA	TRUE	NA
pk5959	NA	NA	NA	NA	NA	NA	NA	NA	NA	NA	NA	NA	NA	626.353	13.5249	0.154831	(2S,3S,4S,5R,6R)-6-{[(1S,2S,5R,7R,9R,10R,11S,15R)-14-[(2R)-4-[(carboxymethyl)carbamoyl]butan-2-yl]-9-hydroxy-2,15-dimethyltetracyclo[8.7.0.0¬≤,‚Å∑.0¬π¬π,¬π‚Åµ]heptadecan-5-yl]oxy}-3,4,5-trihydroxyoxane-2-carboxylic acid	C32H51NO11	625.346	[M+H]+	626.354	HMDB	PD_d (4)	ABFZMYIIUREPLL-ZWDGUQLWSA-N	[H][C@@]12CCC([C@H](C)CCC(=O)NCC(O)=O)[C@@]1(C)CC[C@@]1([H])[C@@]2([H])[C@H](O)C[C@]2([H])C[C@@H](CC[C@]12C)O[C@@H]1O[C@@H]([C@@H](O)[C@H](O)[C@H]1O)C(O)=O	NA	TRUE	NA
pk5960	NA	NA	NA	NA	NA	NA	NA	NA	NA	NA	NA	NA	NA	456.332	12.7612	0.234636	(2S)-1-(acetyloxy)-3-hydroxypropan-2-yl (6E,8E,11E)-5-hydroxyicosa-6,8,11-trienoate	C25H42O6	438.298	[M+NH4]+	456.332	HMDB	PD_d (16)	YLJJVPKYSQLUJM-KKQNZRFOSA-N	CCCCCCCC\C=C\C\C=C\C=C\C(O)CCCC(=O)O[C@@H](CO)COC(C)=O	NA	NA	NA
pk5963	NA	NA	NA	NA	NA	NA	NA	NA	NA	NA	NA	NA	NA	NA	NA	NA	NA	NA	NA	NA	NA	NA	NA	NA	NA	NA	NA	NA
pk5964	NA	NA	NA	NA	NA	NA	NA	NA	NA	NA	NA	NA	NA	542.39	16.0564	0.165903	2,3-dihydroxypropyl 5-hydroxydecanoate	C13H26O5	262.178	[2M+NH4]+	542.39	HMDB	PD_d (1)	ILJDYMFZBMWGGZ-UHFFFAOYSA-N	CCCCCC(O)CCCC(=O)OCC(O)CO	NA	TRUE	NA
pk5966	NA	NA	NA	NA	NA	NA	NA	NA	NA	NA	NA	NA	NA	369.283	12.4413	2.99492	3-(tridec-3-enoyloxy)-4-(trimethylazaniumyl)butanoate	C20H37NO4	355.272	[2M+3H2O+2H]2+	369.284	HMDB	PD_d (11)	ZMBYKPOUOMBPIF-UHFFFAOYSA-N	CCCCCCCCCC=CCC(=O)OC(CC([O-])=O)C[N+](C)(C)C	NA	NA	NA
pk5973	NA	NA	NA	NA	NA	NA	NA	NA	NA	NA	NA	NA	NA	743.575	18.8965	1.60317	2,15-dimethyl-14-(6-methylheptan-2-yl)tetracyclo[8.7.0.0^{2,7}.0^{11,15}]heptadec-7-en-5-yl 11-(3-methyl-5-pentylfuran-2-yl)undecanoate	C48H80O3	704.611	[M+K]+	743.574	HMDB	PD_d (HMDB=23, NIST=9)	AAZXFALIBYEKBE-UHFFFAOYSA-N	[H]C1=C(CCCCC)OC(CCCCCCCCCCC(=O)OC2CCC3(C)C4CCC5(C)C(CCC5C4CC=C3C2)C(C)CCCC(C)C)=C1C	NA	TRUE	NA
pk5975	NA	NA	NA	NA	NA	NA	NA	NA	NA	NA	NA	NA	NA	268.062	1.00579	2.36924	7-[2-(5-amino-1,2,4-thiadiazol-3-yl)-2-(N-hydroxyimino)acetamido]-8-oxo-3-({2-oxo-[1,3'-bipyrrolidine]-3-ylidene}methyl)-5-thia-1-azabicyclo[4.2.0]oct-2-ene-2-carboxylic acid	C20H22N8O6S2	534.11	[M+2H]2+	268.062	HMDB	PD_d (7)	VOAZJEPQLGBXGO-UHFFFAOYSA-N	NC1=NC(=NS1)C(=NO)C(=O)NC1C2SCC(C=C3CCN(C4CCNC4)C3=O)=C(N2C1=O)C(O)=O	NA	TRUE	NA
pk5977	NA	NA	NA	NA	NA	NA	NA	NA	NA	NA	NA	NA	NA	231.054	6.17003	0.472617	N,N-bis(2-chloroethyl)aniline	C10H13Cl2N	217.043	[2M+3H2O+2H]2+	231.054	HMDB	PD_d (18)	ROSJKFFLIXTTAW-UHFFFAOYSA-N	ClCCN(CCCl)C1=CC=CC=C1	NA	NA	NA
pk5978	NA	NA	NA	NA	NA	NA	NA	NA	NA	NA	NA	NA	NA	308.155	9.61391	2.69205	1a-[(2E)-3,7-dimethylocta-2,6-dien-1-yl]-7a-methyl-1aH,2H,7H,7aH-naphtho[2,3-b]oxirene-2,7-dione	C21H24O3	324.173	[M+H-NH3]+	308.154	HMDB	PD_d (2)	ZEACJJRPAPKYKW-NTCAYCPXSA-N	CC(C)=CCC\C(C)=C\CC12OC1(C)C(=O)C1=CC=CC=C1C2=O	NA	TRUE	NA
pk5980	NA	NA	NA	NA	NA	NA	NA	NA	NA	NA	NA	NA	NA	269.063	5.5397	1.58253	L-Homocystine	C8H16N2O4S2	268.055	[M+H]+	269.062	NIST	PD_a (1)	ZTVZLYBCZNMWCF-WDSKDSINSA-N	N[C@@H](CCSSCC[C@H](N)C(=O)O)C(=O)O	NA	NA	NA
pk5983	NA	NA	NA	NA	NA	NA	NA	NA	NA	NA	NA	NA	NA	281.063	7.08546	0.155072	2-{10-oxo-2-thiatricyclo[9.4.0.0¬≥,‚Å∏]pentadeca-1(11),3,5,7,12,14-hexaen-6-yl}propanoic acid	C17H14O3S	298.066	[M+H-H2O]+	281.063	HMDB	PD_d (12)	MUXFZBHBYYYLTH-UHFFFAOYSA-N	CC(C(O)=O)C1=CC=C2SC3=C(C=CC=C3)C(=O)CC2=C1	NA	TRUE	NA
pk5986	NA	NA	NA	NA	NA	NA	NA	NA	NA	NA	NA	NA	NA	215.055	3.59952	0.537504	2-hydroxybenzene-1,4-dicarboxylic acid	C8H6O5	182.022	[M+CH3OH+H]+	215.055	HMDB	PD_d (17)	CDOWNLMZVKJRSC-UHFFFAOYSA-N	OC(=O)C1=CC=C(C(O)=O)C(O)=C1	NA	TRUE	NA
pk5987	NA	NA	NA	NA	NA	NA	NA	NA	NA	NA	NA	NA	NA	NA	NA	NA	NA	NA	NA	NA	NA	NA	NA	NA	NA	NA	NA	NA
pk5989	NA	NA	NA	NA	NA	NA	NA	NA	NA	NA	NA	NA	NA	424.758	18.4833	2.12003	(2S)-2-amino-3-({hydroxy[(2R)-2-{[(5Z,7Z,10Z,13Z,16Z,19Z)-4-hydroxydocosa-5,7,10,13,16,19-hexaenoyl]oxy}-3-[(9Z,12Z)-octadeca-9,12-dienoyloxy]propoxy]phosphoryl}oxy)propanoic acid	C46H74NO11P	847.5	[M+2H]2+	424.757	HMDB	PD_d (114)	ARSKOLUHYYQYLN-IHYZZKQISA-N	[H][C@@](COC(=O)CCCCCCC\C=C/C\C=C/CCCCC)(COP(O)(=O)OC[C@H](N)C(O)=O)OC(=O)CCC(O)\C=C/C=C\C\C=C/C\C=C/C\C=C/C\C=C/CC	NA	NA	NA
pk5992	NA	NA	NA	NA	NA	NA	NA	NA	NA	NA	NA	NA	NA	313.073	10.7953	0.507476	8-(phenylamino)naphthalene-1-sulfonic acid	C16H13NO3S	299.062	[2M+3H2O+2H]2+	313.073	HMDB	PD_d (9)	FWEOQOXTVHGIFQ-UHFFFAOYSA-N	OS(=O)(=O)C1=C2C(NC3=CC=CC=C3)=CC=CC2=CC=C1	NA	TRUE	NA
pk5994	NA	NA	NA	NA	NA	NA	NA	NA	NA	NA	NA	NA	NA	494.391	16.1573	0.47039	(2R)-1-[(5Z,8Z,11Z)-icosa-5,8,11-trienoyloxy]-3-(octadecyloxy)propan-2-yl (4Z,7Z,10Z,13Z,16Z,19Z)-docosa-4,7,10,13,16,19-hexaenoate	C63H106O5	942.804	[M+2Na]2+	494.391	HMDB	PD_d (23)	OTLKOLCCRBJOBU-GWOODHQGSA-N	[H][C@@](COCCCCCCCCCCCCCCCCCC)(COC(=O)CCC\C=C/C\C=C/C\C=C/CCCCCCCC)OC(=O)CC\C=C/C\C=C/C\C=C/C\C=C/C\C=C/C\C=C/CC	NA	TRUE	NA
pk5997	NA	NA	NA	NA	NA	NA	NA	NA	NA	NA	NA	NA	NA	340.196	1.90948	0.701971	butyl 3-{[3,4,5-trihydroxy-6-(hydroxymethyl)oxan-2-yl]oxy}butanoate	C14H26O8	322.163	[M+NH4]+	340.197	HMDB	PD_d (3)	YUPCLHHTUNDMAN-UHFFFAOYSA-N	CCCCOC(=O)CC(C)OC1OC(CO)C(O)C(O)C1O	NA	TRUE	NA
pk5998	NA	NA	NA	NA	NA	NA	NA	NA	NA	NA	NA	NA	NA	NA	NA	NA	NA	NA	NA	NA	NA	NA	NA	NA	NA	NA	NA	NA
pk6000	NA	NA	NA	NA	NA	NA	NA	NA	NA	NA	NA	NA	NA	277.216	15.5707	0.12373	(9Z,12E)-15,16-Dihydroxyoctadeca-9,12-dienoic acid	C18H32O4	312.23	[M+H-2H2O]+	277.216	NIST	PD_a (10)	LKLLJYJTYPVCID-JVVXYUKTSA-N	CCC(O)C(O)C/C=C/C/C=C\CCCCCCCC(=O)O	NA	NA	NA
pk6003	NA	NA	NA	NA	NA	NA	NA	NA	NA	NA	NA	NA	NA	338.165	18.3335	0.357888	N-methyl-1-{4-[methyl({7H-pyrrolo[2,3-d]pyrimidin-4-yl})amino]cyclohexyl}methanesulfonamide	C15H23N5O2S	337.157	[M+H]+	338.165	HMDB	PD_d (HMDB=15, NIST=28)	HJWLJNBZVZDLAQ-UHFFFAOYSA-N	CNS(=O)(=O)CC1CCC(CC1)N(C)C1=NC=NC2=C1C=CN2	NA	TRUE	NA
pk6008	NA	NA	NA	NA	NA	NA	NA	NA	NA	NA	NA	NA	NA	251.007	1.61144	1.23191	4-hydroxy-8,14-dithia-11-azatricyclo[7.5.0.0^{2,7}]tetradeca-1(9),2(7),3,5-tetraen-10-one	C11H9NO2S2	251.007	[M-e]+	251.007	HMDB	PD_d (HMDB=3, NIST=29)	DHUAGGSHTKPOHU-UHFFFAOYSA-N	OC1=CC2=C(SC3=C2SCCNC3=O)C=C1	NA	NA	NA
pk6010	NA	NA	NA	NA	NA	NA	NA	NA	NA	NA	NA	NA	NA	295.115	9.90442	0.319689	5-(6-amino-9H-purin-9-yl)-3,4-dihydroxy-N-methyloxolane-2-carboxamide	C11H14N6O4	294.108	[M+H]+	295.115	HMDB	PD_d (HMDB=27, NIST=3)	PLYRYAHDNXANEG-UHFFFAOYSA-N	CNC(=O)C1OC(C(O)C1O)N1C=NC2=C1N=CN=C2N	NA	TRUE	NA
pk6011	NA	NA	NA	NA	NA	NA	NA	NA	NA	NA	NA	NA	NA	399.25	15.6002	0.684783	Tris(2-butoxyethyl) phosphate	C18H39O7P	398.243	[M+H]+	399.251	NIST	PD_a (1)	WTLBZVNBAKMVDP-UHFFFAOYSA-N	CCCCOCCOP(=O)(OCCOCCCC)OCCOCCCC	NA	NA	NA
pk6012	146.027	0.82	2.38	0.16	Sedoheptulose 7-phosphate	165007	C7H15O10P	290.04	[M+2H]2+	146.027	NA	OL2a	in-house	146.027	0.823937	0.31047	4-(1,1-dioxo-1Œª‚Å∂,2-thiazinan-2-yl)benzene-1-sulfonamide	C10H14N2O4S2	290.039	[M+2H]2+	146.027	HMDB	PD_d (17)	HMHVCUVYZFYAJI-UHFFFAOYSA-N	NS(=O)(=O)C1=CC=C(C=C1)N1CCCCS1(=O)=O	NA	NA	NA
pk6013	NA	NA	NA	NA	NA	NA	NA	NA	NA	NA	NA	NA	NA	812.543	18.3351	0.0823119	(2S)-2-amino-3-({[(2R)-2-{[(9S,10S,12Z)-9,10-dihydroxyoctadec-12-enoyl]oxy}-3-[(11Z)-icos-11-enoyloxy]propoxy](hydroxy)phosphoryl}oxy)propanoic acid	C44H82NO12P	847.557	[M+H-2H2O]+	812.544	HMDB	PD_d (HMDB=210, NIST=9)	YKBPPUQVUWPMMX-DLZGKXMSSA-N	[H][C@@](COC(=O)CCCCCCCCC\C=C/CCCCCCCC)(COP(O)(=O)OC[C@H](N)C(O)=O)OC(=O)CCCCCCC[C@H](O)[C@@H](O)C\C=C/CCCCC	NA	NA	NA
pk6015	NA	NA	NA	NA	NA	NA	NA	NA	NA	NA	NA	NA	NA	529.35	15.6158	4.98553	Dinor-12-oxophytodienoic acid	C16H24O3	264.173	[2M+H]+	529.352	NIST	PD_a (1)	SZVNKXCDJUBPQO-DWMAKUKJSA-N	CC/C=C\C[C@@H]1C(=O)C=C[C@@H]1CCCCCC(=O)O	NA	NA	NA
pk6020	NA	NA	NA	NA	NA	NA	NA	NA	NA	NA	NA	NA	NA	257.982	1.47244	4.43402	(1H-indol-3-yl)oxidanesulfonic acid	C8H7NO4S	213.01	[M+2Na-H]+	257.981	HMDB	PD_d (6)	BXFFHSIDQOFMLE-UHFFFAOYSA-N	OS(=O)(=O)OC1=CNC2=CC=CC=C12	NA	TRUE	NA
pk6024	NA	NA	NA	NA	NA	NA	NA	NA	NA	NA	NA	NA	NA	189.164	16.485	0.407583	(E)-5-((1S,4R)-3,3-Dimethylbicyclo[2.2.1]heptan-2-yl)pent-3-en-2-one	C14H22O	206.167	[M+H-H2O]+	189.164	NIST	PD_a (4)	PMWMFQBVQIZNOD-SNAWJCMRSA-N	CC(=O)/C=C/CC1[C@@H]2CC[C@@H](C2)C1(C)C	NA	NA	NA
pk6027	NA	NA	NA	NA	NA	NA	NA	NA	NA	NA	NA	NA	NA	205.159	16.5919	0.486453	4-[(1E,3E)-Hepta-1,3-dienyl]-3-(hydroxymethyl)cyclohexane-1,2-diol	C14H24O3	240.173	[M+H-2H2O]+	205.159	NIST	PD_a (2)	UOYPTGKFAQWZSS-YTXTXJHMSA-N	CCC/C=C/C=C/C1CCC(O)C(O)C1CO	NA	NA	NA
pk6028	NA	NA	NA	NA	NA	NA	NA	NA	NA	NA	NA	NA	NA	537.412	16.6448	0.592832	2-methoxy-3-(octadecyloxy)propyl 2-(trimethylazaniumyl)ethyl phosphate	C27H58NO6P	523.4	[2M+3H2O+2H]2+	537.412	HMDB	PD_d (1)	MHFRGQHAERHWKZ-UHFFFAOYSA-N	CCCCCCCCCCCCCCCCCCOCC(COP([O-])(=O)OCC[N+](C)(C)C)OC	NA	NA	NA
pk6031	NA	NA	NA	NA	NA	NA	NA	NA	NA	NA	NA	NA	NA	247.173	4.88999	1.95156	3-(1H-indol-3-yl)-2-octadecanamidopropanoic acid	C29H46N2O3	470.351	[M+H+Na]2+	247.174	HMDB	PD_d (2)	QZMGCBALCCFOPR-UHFFFAOYSA-N	CCCCCCCCCCCCCCCCCC(=O)NC(CC1=CNC2=C1C=CC=C2)C(O)=O	NA	TRUE	NA
pk6032	NA	NA	NA	NA	NA	NA	NA	NA	NA	NA	NA	NA	NA	208.975	1.8306	1.4008	[(2S,3R,4S,5R)-5-hydroxy-2-{[(3R,4S,5R,6R)-6-hydroxy-4,5-bis(sulfooxy)oxan-3-yl]oxy}-4-(sulfooxy)oxan-3-yl]oxidanesulfonic acid	C10H18O21S4	601.922	[M+2H+Na]3+	208.975	HMDB	PD_d (1)	FCCNSUIJIOOXEZ-SJYYZXOBSA-N	O[C@@H]1CO[C@@H](O[C@@H]2CO[C@@H](O)[C@H](OS(O)(=O)=O)[C@H]2OS(O)(=O)=O)[C@H](OS(O)(=O)=O)[C@H]1OS(O)(=O)=O	NA	TRUE	NA
pk6033	NA	NA	NA	NA	NA	NA	NA	NA	NA	NA	NA	NA	NA	221.154	16.2934	0.127766	5-nonyl-2-oxooxolane-3-carboxylic acid	C14H24O4	256.167	[M+H-2H2O]+	221.154	HMDB	PD_d (HMDB=39, NIST=29)	DKQLZKCYTLXNBN-UHFFFAOYSA-N	CCCCCCCCCC1CC(C(O)=O)C(=O)O1	NA	TRUE	NA
pk6034	NA	NA	NA	NA	NA	NA	NA	NA	NA	NA	NA	NA	NA	185.081	9.37176	0.0818994	1,4-diethyl 2-methyl-3-oxobutanedioate	C9H14O5	202.084	[M+H-H2O]+	185.081	HMDB	PD_d (HMDB=56, NIST=71)	OQOCQBJWOCRPQY-UHFFFAOYSA-N	CCOC(=O)C(C)C(=O)C(=O)OCC	NA	TRUE	NA
pk6035	NA	NA	NA	NA	NA	NA	NA	NA	NA	NA	NA	NA	NA	276.146	13.5399	0.677837	7,11-dihydroxy-15-methyl-14-(5-oxo-2,5-dihydrofuran-3-yl)-5-[(3,4,5-trihydroxy-6-methyloxan-2-yl)oxy]tetracyclo[8.7.0.0¬≤,‚Å∑.0¬π¬π,¬π‚Åµ]heptadecane-2-carbaldehyde	C29H42O10	550.278	[M+2H]2+	276.146	HMDB	PD_d (11)	HULMNSIAKWANQO-UHFFFAOYSA-N	CC1OC(OC2CCC3(C=O)C4CCC5(C)C(CCC5(O)C4CCC3(O)C2)C2=CC(=O)OC2)C(O)C(O)C1O	NA	TRUE	NA
pk6037	NA	NA	NA	NA	NA	NA	NA	NA	NA	NA	NA	NA	NA	216.986	0.500403	3.5418	{3-hydroxy-5-[(E)-2-[4-(sulfooxy)phenyl]ethenyl]phenyl}oxidanesulfonic acid	C14H12O9S2	387.992	[M+2Na]2+	216.985	HMDB	PD_d (2)	DHYDAGFKCXRMSL-OWOJBTEDSA-N	OC1=CC(OS(O)(=O)=O)=CC(\C=C\C2=CC=C(OS(O)(=O)=O)C=C2)=C1	NA	TRUE	NA
pk6038	NA	NA	NA	NA	NA	NA	NA	NA	NA	NA	NA	NA	NA	259.045	2.95358	0.305936	3,4-bis(carboxymethyl)-3,4-dihydroxyhexanedioic acid	C10H14O10	294.059	[M+H-2H2O]+	259.045	HMDB	PD_d (13)	SZRYIORVLGWZEK-UHFFFAOYSA-N	OC(=O)CC(O)(CC(O)=O)C(O)(CC(O)=O)CC(O)=O	NA	TRUE	NA
pk6039	NA	NA	NA	NA	NA	NA	NA	NA	NA	NA	NA	NA	NA	492.345	18.4487	0.451716	1-Heptadecanoyl-sn-glycero-3-phosphocholine	C25H52NO7P	509.348	[M+H-H2O]+	492.345	NIST	PD_a (1)	SRRQPVVYXBTRQK-XMMPIXPASA-N	CCCCCCCCCCCCCCCCC(=O)OC[C@@H](O)COP(=O)([O-])OCC[N+](C)(C)C	NA	NA	NA
pk6041	NA	NA	NA	NA	NA	NA	NA	NA	NA	NA	NA	NA	NA	564.431	16.7628	4.23641	3,5,5-trimethyl-4-[(1E,3E,5E,7E,9Z,11Z,13E,15E,17E)-3,7,12,16-tetramethyl-18-(2,6,6-trimethylcyclohexa-2,4-dien-1-yl)octadeca-1,3,5,7,9,11,13,15,17-nonaen-1-yl]cyclohex-3-en-1-ol	C40H54O	550.417	[2M+3H2O+2H]2+	564.429	HMDB	PD_d (4)	HBHHQQIZEXNSHZ-KYFZIPCGSA-N	C\C(\C=C\C=C(/C)\C=C\C1C(C)=CC=CC1(C)C)=C\C=C/C=C(\C)/C=C/C=C(\C)/C=C/C1=C(C)CC(O)CC1(C)C	NA	TRUE	NA
pk6042	NA	NA	NA	NA	NA	NA	NA	NA	NA	NA	NA	NA	NA	343.994	1.00333	0.992575	5-[2-chloro-4-(trifluoromethyl)phenoxy]-2-nitrobenzoic acid	C14H7ClF3NO5	360.996	[M+H-H2O]+	343.993	HMDB	PD_d (1)	NUFNQYOELLVIPL-UHFFFAOYSA-N	OC(=O)C1=CC(OC2=CC=C(C=C2Cl)C(F)(F)F)=CC=C1[N+]([O-])=O	NA	TRUE	NA
pk6043	162.055, 224.0293	5.4, 5.39	0.41, 0.42	0.04427, 0.03357	Hippuric acid	HMDB0000714, HMDB0000714	C9H9NO3, C9H9NO3	179.0582, 179.0582	[M+H-H2O]+, [M+2Na-H]+	162.0549, 224.0294	0.74, nan	OL1	in-house	224.029	5.39357	0.886937	2-Benzyl-4-(chloromethyl)-1,3-thiazole	C11H10ClNS	223.022	[M+H]+	224.03	NIST	PD_a (1)	OBQYFPBESLPHHK-UHFFFAOYSA-N	ClCc1csc(Cc2ccccc2)n1	NA	NA	NA
pk6047	NA	NA	NA	NA	NA	NA	NA	NA	NA	NA	NA	NA	NA	445.293	14.9065	3.59268	9(11)-Dehydromanogenin	C27H40O5	444.288	[M+H]+	445.295	NIST	PD_a (3)	LXLRCWVAWYFQIU-SIJSCITFSA-N	C[C@H]1CC[C@@]2(OC1)O[C@H]1CC3C4CC[C@H]5C[C@@H](O)[C@H](O)C[C@]5(C)C4=CC(=O)[C@]3(C)[C@H]1[C@@H]2C	NA	NA	NA
pk6048	NA	NA	NA	NA	NA	NA	NA	NA	NA	NA	NA	NA	NA	274.183	11.4847	2.6982	2-chlorohexadecanoic acid	C16H31ClO2	290.201	[M+H-NH3]+	274.183	HMDB	PD_d (2)	LDQUHRSWFMWRNG-UHFFFAOYSA-N	CCCCCCCCCCCCCCC(Cl)C(O)=O	NA	NA	NA
pk6049	NA	NA	NA	NA	NA	NA	NA	NA	NA	NA	NA	NA	NA	NA	NA	NA	NA	NA	NA	NA	NA	NA	NA	NA	NA	NA	NA	NA
pk6051	NA	NA	NA	NA	NA	NA	NA	NA	NA	NA	NA	NA	NA	NA	NA	NA	NA	NA	NA	NA	NA	NA	NA	NA	NA	NA	NA	NA
pk6053	NA	NA	NA	NA	NA	NA	NA	NA	NA	NA	NA	NA	NA	NA	NA	NA	NA	NA	NA	NA	NA	NA	NA	NA	NA	NA	NA	NA
pk6054	NA	NA	NA	NA	NA	NA	NA	NA	NA	NA	NA	NA	NA	407.171	4.41396	0.906008	Cys-Glu-Arg	C14H26N6O6S	406.163	[M+H]+	407.171	NIST	PD_a (1)	FIADUEYFRSCCIK-UHFFFAOYSA-N	N=C(N)NCCCC(NC(=O)C(CCC(=O)O)NC(=O)C(N)CS)C(=O)O	NA	NA	NA
pk6055	NA	NA	NA	NA	NA	NA	NA	NA	NA	NA	NA	NA	NA	301.143	1.87779	1.12609	14,16-dihydroxy-3-methyl-3,4,5,6,7,8,9,10-octahydro-1H-2-benzoxacyclotetradecine-1,7-dione	C18H22O5	318.147	[M+H-H2O]+	301.143	HMDB	PD_d (HMDB=60, NIST=59)	MBMQEIFVQACCCH-XVNBXDOJSA-N	[H]\C1=C([H])/C2=CC(O)=CC(O)=C2C(=O)OC(C)CCCC(=O)CCC1	NA	TRUE	NA
pk6058	NA	NA	NA	NA	NA	NA	NA	NA	NA	NA	NA	NA	NA	125	15.6511	0.26672	(2-oxoethyl)phosphonic acid	C2H5O4P	123.993	[M+H]+	125	HMDB	PD_d (23)	YEMKIGUKNDOZEG-UHFFFAOYSA-N	OP(O)(=O)CC=O	NA	NA	NA
pk6061	NA	NA	NA	NA	NA	NA	NA	NA	NA	NA	NA	NA	NA	177.087	1.05718	0.360732	2-amino-4-methylidenepentanedioic acid	C6H9NO4	159.053	[M+NH4]+	177.087	HMDB	PD_d (HMDB=13, NIST=86)	RCCMXKJGURLWPB-UHFFFAOYSA-N	NC(CC(=C)C(O)=O)C(O)=O	NA	TRUE	NA
pk6062	NA	NA	NA	NA	NA	NA	NA	NA	NA	NA	NA	NA	NA	321.203	14.4872	0.00696443	2-amino-N-(1-carbamoyl-2-phenylethyl)-5-[(diaminomethylidene)amino]pentanamide	C15H24N6O2	320.196	[M+H]+	321.203	HMDB	PD_d (23)	CQZWLVDDIOZTJI-UHFFFAOYSA-N	NC(CCCN=C(N)N)C(=O)NC(CC1=CC=CC=C1)C(N)=O	NA	TRUE	NA
pk6063	NA	NA	NA	NA	NA	NA	NA	NA	NA	NA	NA	NA	NA	323.146	6.97572	4.30117	Chitobiose	C12H24N2O9	340.148	[M+H-H2O]+	323.145	NIST	PD_a (2)	QLTSDROPCWIKKY-ZMYKSUFESA-N	SMILES:	NA	NA	NA
pk6064	NA	NA	NA	NA	NA	NA	NA	NA	NA	NA	NA	NA	NA	294.643	15.6479	0.109278	2-[(1-{2-[({1-[2-amino-3-(4-hydroxyphenyl)propanoyl]pyrrolidin-2-yl}methyl)amino]-3-phenylpropanoyl}pyrrolidin-2-yl)formamido]acetic acid	C30H39N5O6	565.29	[M+H+Na]2+	294.643	HMDB	PD_d (1)	NQIQNYXFRNTZPC-UHFFFAOYSA-N	NC(CC1=CC=C(O)C=C1)C(=O)N1CCCC1CNC(CC1=CC=CC=C1)C(=O)N1CCCC1C(=O)NCC(O)=O	NA	TRUE	NA
pk6065	NA	NA	NA	NA	NA	NA	NA	NA	NA	NA	NA	NA	NA	247.129	1.25543	0.557604	Glu-Val	C10H18N2O5	246.122	[M+H]+	247.129	NIST	PD_a (2)	SITLTJHOQZFJGG-XPUUQOCRSA-N	CC(C)C(NC(=O)C(N)CCC(=O)O)C(=O)O	NA	NA	NA
pk6068	253.0706, 271.081	4.99, 4.99	0.26, 0.76	0.00926, 0.01473	phenyl glucuronide	87235, 87235	C12H14O7, C12H14O7	270.074, 270.074	[M+H-H2O]+, [M+H]+	253.0707, 271.0813	nan, nan	OL2a	in-house	271.081	4.99473	0.503074	[4,5-bis(acetyloxy)-3,6-dihydroxyoxan-2-yl]methyl acetate	C12H18O9	306.095	[M+H-2H2O]+	271.081	HMDB	PD_d (14)	LFSNZQYOCQSGEL-UHFFFAOYSA-N	CC(=O)OCC1OC(O)C(OC(C)=O)C(OC(C)=O)C1O	NA	TRUE	NA
pk6069	NA	NA	NA	NA	NA	NA	NA	NA	NA	NA	NA	NA	NA	635.486	16.3111	0.214371	(2S)-1-hydroxy-3-(pentadecanoyloxy)propan-2-yl (9S,10S,12Z)-9,10-dihydroxyoctadec-12-enoate	C36H68O7	612.497	[M+Na]+	635.486	HMDB	PD_d (140)	SMRJVXWPQKDIMQ-JLEBDHAQSA-N	CCCCCCCCCCCCCCC(=O)OC[C@H](CO)OC(=O)CCCCCCC[C@H](O)[C@@H](O)C\C=C/CCCCC	NA	NA	NA
pk6071	326.087	2.78	2.92	0.5	3,4,5-trihydroxybenzaldehyde	83651	C7H6O4	154.027	[2M+NH4]+	326.088	NA	OL2a	in-house	326.087	2.78259	0.519021	2,5-dihydroxybenzoic acid	C7H6O4	154.027	[2M+NH4]+	326.087	HMDB	PD_d (HMDB=28, NIST=17)	WXTMDXOMEHJXQO-UHFFFAOYSA-N	OC(=O)C1=C(O)C=CC(O)=C1	NA	TRUE	NA
pk6073	311.2366, 329.2471	16.28, 16.27	0.26, 0.56	0.06448, 0.05048	DOCOSAHEXAENOATE	445580, 445580	C22H32O2, C22H32O2	328.24, 328.24	[M+H-H2O]+, [M+H]+	311.2367, 329.2473	nan, nan	OL2a	in-house	311.237	16.2845	1.11009	Desogestrel	C22H30O	310.23	[M+H]+	311.237	NIST	PD_a (1)	RPLCPCMSCLEKRS-BPIQYHPVSA-N	C#C[C@]1(O)CC[C@H]2[C@@H]3CCC4=CCCC[C@@H]4[C@H]3C(=C)C[C@@]21CC	NA	NA	NA
pk6074	NA	NA	NA	NA	NA	NA	NA	NA	NA	NA	NA	NA	NA	NA	NA	NA	NA	NA	NA	NA	NA	NA	NA	NA	NA	NA	NA	NA
pk6079	NA	NA	NA	NA	NA	NA	NA	NA	NA	NA	NA	NA	NA	207.174	16.3012	0.6579	(E)-5-((1S,4R)-3,3-Dimethylbicyclo[2.2.1]heptan-2-yl)pent-3-en-2-one	C14H22O	206.167	[M+H]+	207.174	NIST	PD_a (3)	PMWMFQBVQIZNOD-SNAWJCMRSA-N	CC(=O)/C=C/CC1[C@@H]2CC[C@@H](C2)C1(C)C	NA	NA	NA
pk6081	199.0842, 159.0918	2.13, 2.15	0.38, 0.76	0.06245, 0.07788	Cotinine	HMDB01046, HMDB01046	C10H12N2O, C10H12N2O	176.095, 176.095	[M+Na]+, [M+H-H2O]+	199.0842, 159.0917	0.48, nan	OL1	in-house	199.084	2.13245	0.220565	2-amino-4-[hydroxy(methyl)phosphoryl]butanoic acid	C5H12NO4P	181.05	[M+NH4]+	199.084	HMDB	PD_d (27)	IAJOBQBIJHVGMQ-UHFFFAOYSA-N	CP(O)(=O)CCC(N)C(O)=O	NA	TRUE	NA
pk6084	NA	NA	NA	NA	NA	NA	NA	NA	NA	NA	NA	NA	NA	742.538	18.3025	2.77711	1,2-Dipalmitoyl-sn-glycero-3-phosphoethanolamine-N,N-dimethyl	C39H78NO8P	719.547	[M+Na]+	742.536	NIST	PD_a (1)	SKWDCOTXHWCSGS-DIPNUNPCSA-N	CCCCCCCCCCCCCCCC(=O)OC[C@H](COP(=O)([O-])OCC[NH+](C)C)OC(=O)CCCCCCCCCCCCCCC	NA	NA	NA
pk6085	NA	NA	NA	NA	NA	NA	NA	NA	NA	NA	NA	NA	NA	250.038	1.35648	0.099585	N''-(4-chloro-3-methoxy-1-oxo-1H-isochromen-7-yl)guanidine	C11H10ClN3O3	267.041	[M+H-H2O]+	250.038	HMDB	PD_d (19)	GGJYUMYNPWNIEZ-UHFFFAOYSA-N	COC1=C(Cl)C2=C(C=C(C=C2)N=C(N)N)C(=O)O1	NA	TRUE	NA
pk6086	NA	NA	NA	NA	NA	NA	NA	NA	NA	NA	NA	NA	NA	435.263	18.7282	1.80151	[(2S)-2,3-dihydroxypropoxy][(2R)-3-[(11Z,14Z)-icosa-11,14-dienoyloxy]-2-{[(5R,6R,7Z,9Z,11E,13E,15S,17Z)-5,6,15-trihydroxyicosa-7,9,11,13,17-pentaenoyl]oxy}propoxy]phosphinic acid	C46H77O13P	868.51	[M+2H]2+	435.262	HMDB	PD_d (66)	SXUJAHFZJCMECK-RHLBXDFTSA-N	[H][C@](O)(CO)COP(O)(=O)OC[C@@]([H])(COC(=O)CCCCCCCCC\C=C/C\C=C/CCCCC)OC(=O)CCC[C@@H](O)[C@H](O)\C=C/C=C\C=C\C=C\[C@@H](O)C\C=C/CC	NA	NA	NA
pk6087	NA	NA	NA	NA	NA	NA	NA	NA	NA	NA	NA	NA	NA	771.609	18.8481	1.84427	(2-aminoethoxy)[(2R)-3-(icosanoyloxy)-2-[(1Z,11Z)-octadeca-1,11-dien-1-yloxy]propoxy]phosphinic acid	C43H84NO7P	757.599	[2M+3H2O+2H]2+	771.61	HMDB	PD_d (13)	UAPYZCDNFGJZSC-QSKLCZHJSA-N	[H][C@@](COC(=O)CCCCCCCCCCCCCCCCCCC)(COP(O)(=O)OCCN)O\C=C/CCCCCCCC\C=C/CCCCCC	NA	TRUE	NA
pk6090	NA	NA	NA	NA	NA	NA	NA	NA	NA	NA	NA	NA	NA	NA	NA	NA	NA	NA	NA	NA	NA	NA	NA	NA	NA	NA	NA	NA
pk6096	NA	NA	NA	NA	NA	NA	NA	NA	NA	NA	NA	NA	NA	418.74	17.8555	2.17069	(2S)-2-amino-3-({hydroxy[(2R)-2-{[(5Z)-7-[(1S,5R)-5-[(1E,3S)-3-hydroxyoct-1-en-1-yl]-4-oxocyclopent-2-en-1-yl]hept-5-enoyl]oxy}-3-[(6Z,9Z,12Z)-octadeca-6,9,12-trienoyloxy]propoxy]phosphoryl}oxy)propanoic acid	C44H70NO12P	835.464	[M+2H]2+	418.739	HMDB	PD_d (10)	MQPTWSJVTNWFJJ-NJYCNOOHSA-N	CCCCC\C=C/C\C=C/C\C=C/CCCCC(=O)OC[C@H](COP(O)(=O)OC[C@H](N)C(O)=O)OC(=O)CCC\C=C/C[C@H]1C=CC(=O)[C@@H]1\C=C\[C@@H](O)CCCCC	NA	NA	NA
pk6099	NA	NA	NA	NA	NA	NA	NA	NA	NA	NA	NA	NA	NA	179.062	0.612703	0.478342	[(4S,6S,7R,8S)-11-amino-7-methoxy-12-methyl-10,13-dioxo-2,5-diazatetracyclo[7.4.0.0¬≤,‚Å∑.0‚Å¥,‚Å∂]trideca-1(9),11-dien-8-yl]methyl carbamate	C15H18N4O5	334.128	[M+H+Na]2+	179.062	HMDB	PD_d (HMDB=16, NIST=54)	NWIBSHFKIJFRCO-WUDYKRTCSA-N	CO[C@]12[C@H]3N[C@H]3CN1C1=C([C@H]2COC(N)=O)C(=O)C(N)=C(C)C1=O	NA	TRUE	NA
pk6100	NA	NA	NA	NA	NA	NA	NA	NA	NA	NA	NA	NA	NA	246.152	12.4071	0.524367	(2S,5S)-2-[2-(acetylsulfanyl)propan-2-yl]-5-methylcyclohexan-1-one	C12H20O2S	228.118	[M+NH4]+	246.152	HMDB	PD_d (3)	AMXPURQVAMENCC-WPRPVWTQSA-N	C[C@H]1CC[C@@H](C(=O)C1)C(C)(C)SC(C)=O	NA	TRUE	NA
pk6101	NA	NA	NA	NA	NA	NA	NA	NA	NA	NA	NA	NA	NA	435.057	0.649404	1.17108	N-[(2-chloro-6-fluorophenyl)methyl]-N-ethyl-2,6-dinitro-4-(trifluoromethyl)aniline	C16H12ClF4N3O4	421.045	[2M+3H2O+2H]2+	435.057	HMDB	PD_d (5)	PWNAWOCHVWERAR-UHFFFAOYSA-N	CCN(CC1=C(Cl)C=CC=C1F)C1=C(C=C(C=C1N(=O)=O)C(F)(F)F)N(=O)=O	NA	NA	NA
pk6103	NA	NA	NA	NA	NA	NA	NA	NA	NA	NA	NA	NA	NA	579.498	17.0968	0.131162	1,3-bis(undecanoyloxy)propan-2-yl undecanoate	C36H68O6	596.502	[M+H-H2O]+	579.498	HMDB	PD_d (74)	MBXVIRZWSHICAV-UHFFFAOYSA-N	CCCCCCCCCCC(=O)OCC(COC(=O)CCCCCCCCCC)OC(=O)CCCCCCCCCC	NA	TRUE	NA
pk6104	NA	NA	NA	NA	NA	NA	NA	NA	NA	NA	NA	NA	NA	NA	NA	NA	NA	NA	NA	NA	NA	NA	NA	NA	NA	NA	NA	NA
pk6105	NA	NA	NA	NA	NA	NA	NA	NA	NA	NA	NA	NA	NA	529.423	17.3583	4.42282	(2S)-1-hydroxy-3-(tridecanoyloxy)propan-2-yl (10E,12Z)-9-oxooctadeca-10,12-dienoate	C34H60O6	564.439	[M+H-2H2O]+	529.425	HMDB	PD_d (62)	GODZTCXBELTGMB-RZSVVXBZSA-N	CCCCCCCCCCCCC(=O)OC[C@H](CO)OC(=O)CCCCCCCC(=O)\C=C\C=C/CCCCC	NA	NA	NA
pk6110	NA	NA	NA	NA	NA	NA	NA	NA	NA	NA	NA	NA	NA	422.289	19.2527	2.64122	(4R)-4-[(1S,2R,9R,10R,11S,14R,15R,16S)-9,16-dihydroxy-2,15-dimethyl-5-oxotetracyclo[8.7.0.0¬≤,‚Å∑.0¬π¬π,¬π‚Åµ]heptadec-6-en-14-yl]pentanoic acid	C24H36O5	404.256	[M+NH4]+	422.29	HMDB	PD_d (37)	ZZUMXQCSMJCDDC-DFQOQHGMSA-N	[H][C@@]12CC[C@H]([C@H](C)CCC(O)=O)[C@@]1(C)[C@@H](O)C[C@@]1([H])[C@@]2([H])[C@H](O)CC2=CC(=O)CC[C@]12C	NA	TRUE	NA
pk6111	NA	NA	NA	NA	NA	NA	NA	NA	NA	NA	NA	NA	NA	205.097	5.20144	0.339839	L-Tryptophan	C11H12N2O2	204.09	[M+H]+	205.097	NIST	PD_a (1)	QIVBCDIJIAJPQS-SECBINFHSA-N	N[C@H](Cc1c[nH]c2ccccc12)C(=O)O	NA	NA	NA
pk6113	182.0812, 165.0546, 204.063	1.84, 1.83, 1.77	0.57, 4.1, 1.06	0.28152, 0.27312, 0.20589	L-Tyrosine	6057, 6057, 6057	C9H11NO3, C9H11NO3, C9H11NO3	181.074, 181.074, 181.074	[M+H]+, [M+H-NH3]+, [M+Na]+	182.0813, 165.0553, 204.0632	nan, nan, nan	OL2a	in-house	182.081	1.84152	0.0137301	L-Tyrosine	C9H11NO3	181.074	[M+H]+	182.081	NIST	PD_a (2)	OUYCCCASQSFEME-UHFFFAOYSA-N	NC(Cc1ccc(O)cc1)C(=O)O	NA	NA	NA
pk6115	NA	NA	NA	NA	NA	NA	NA	NA	NA	NA	NA	NA	NA	262.04	0.654568	1.76049	2-amino-2-(2-chlorophenyl)cyclohexan-1-one	C12H14ClNO	223.076	[M+K]+	262.04	HMDB	PD_d (HMDB=6, NIST=18)	BEQZHFIKTBVCAU-UHFFFAOYSA-N	NC1(CCCCC1=O)C1=CC=CC=C1Cl	NA	TRUE	NA
pk6117	NA	NA	NA	NA	NA	NA	NA	NA	NA	NA	NA	NA	NA	NA	NA	NA	NA	NA	NA	NA	NA	NA	NA	NA	NA	NA	NA	NA
pk6122	NA	NA	NA	NA	NA	NA	NA	NA	NA	NA	NA	NA	NA	235.026	1.99716	2.81457	1-methanesulfinyl-1-(propyldisulfanyl)propane	C7H16OS3	212.036	[M+Na]+	235.026	HMDB	PD_d (10)	SEEVCAXKLHCWMN-UHFFFAOYSA-N	CCCSSC(CC)S(C)=O	NA	TRUE	NA
pk6124	NA	NA	NA	NA	NA	NA	NA	NA	NA	NA	NA	NA	NA	317.149	17.0471	0.687805	(2E)-N-[2-hydroxy-2-(4-hydroxyphenyl)ethyl]-3-(4-hydroxyphenyl)prop-2-enamide	C17H17NO4	299.116	[M+NH4]+	317.15	HMDB	PD_d (HMDB=19, NIST=16)	VATOSFCFMOPAHX-XCVCLJGOSA-N	OC(CNC(=O)\C=C\C1=CC=C(O)C=C1)C1=CC=C(O)C=C1	NA	TRUE	NA
pk6125	NA	NA	NA	NA	NA	NA	NA	NA	NA	NA	NA	NA	NA	793.619	18.9064	0.745102	(2-{[(2S,3R,4E,8Z)-3-hydroxy-2-tricosanamidohexadeca-4,8-dien-1-yl phosphono]oxy}ethyl)trimethylazanium	C44H87N2O6P	770.63	[M+Na]+	793.619	HMDB	PD_d (1)	JYPZVCRIOLDTRS-IRHSJSGNSA-N	[H][C@@](COP([O-])(=O)OCC[N+](C)(C)C)(NC(=O)CCCCCCCCCCCCCCCCCCCCCC)[C@H](O)\C=C\CC\C=C/CCCCCCC	NA	NA	NA
pk6128	NA	NA	NA	NA	NA	NA	NA	NA	NA	NA	NA	NA	NA	161.092	0.741507	0.0860316	2-(but-3-enamido)acetic acid	C6H9NO3	143.058	[M+NH4]+	161.092	HMDB	PD_d (HMDB=25, NIST=97)	UKISAGFGRDHYFO-UHFFFAOYSA-N	OC(=O)CNC(=O)CC=C	NA	TRUE	NA
pk6131	NA	NA	NA	NA	NA	NA	NA	NA	NA	NA	NA	NA	NA	142.061	1.43564	0.421649	Methyl 5-amino-1H-pyrazole-4-carboxylate	C5H7N3O2	141.054	[M+H]+	142.061	NIST	PD_a (1)	KGQFAPZUQKYADG-UHFFFAOYSA-N	COC(=O)c1cn[nH]c1N	NA	NA	NA
pk6134	NA	NA	NA	NA	NA	NA	NA	NA	NA	NA	NA	NA	NA	208.053	1.1208	0.656524	N-hydroxy-4-{4-[(4-hydroxybut-2-yn-1-yl)oxy]benzenesulfonyl}-2,2-dimethylthiomorpholine-3-carboxamide	C17H22N2O6S2	414.092	[M+2H]2+	208.053	HMDB	PD_d (HMDB=16, NIST=116)	MAVDNGWEBZTACC-UHFFFAOYSA-N	CC1(C)SCCN(C1C(=O)NO)S(=O)(=O)C1=CC=C(OCC#CCO)C=C1	NA	TRUE	NA
pk6135	NA	NA	NA	NA	NA	NA	NA	NA	NA	NA	NA	NA	NA	NA	NA	NA	NA	NA	NA	NA	NA	NA	NA	NA	NA	NA	NA	NA
pk6136	NA	NA	NA	NA	NA	NA	NA	NA	NA	NA	NA	NA	NA	241.071	5.73011	0.26302	(2S,3S,4S,5R,6S)-6-{[(2R,3R)-3,5-dihydroxy-2-(3-hydroxy-4-methoxyphenyl)-3,4-dihydro-2H-1-benzopyran-7-yl]oxy}-3,4,5-trihydroxyoxane-2-carboxylic acid	C22H24O12	480.127	[M+2H]2+	241.071	HMDB	PD_d (HMDB=25, NIST=75)	CJPIUMOCTBARLM-ZRRVXMDUSA-N	COC1=C(O)C=C(C=C1)[C@H]1OC2=C(C[C@H]1O)C(O)=CC(O[C@@H]1O[C@@H]([C@@H](O)[C@H](O)[C@H]1O)C(O)=O)=C2	NA	TRUE	NA
pk6138	NA	NA	NA	NA	NA	NA	NA	NA	NA	NA	NA	NA	NA	221.154	9.38983	0.0514122	(2Z)-3,7-dimethylocta-2,6-dien-1-yl 3-oxobutanoate	C14H22O3	238.157	[M+H-H2O]+	221.154	HMDB	PD_d (HMDB=39, NIST=29)	RYILZWKGLGVPOC-WQLSENKSSA-N	CC(=O)CC(=O)OC\C=C(\C)CCC=C(C)C	NA	TRUE	NA
pk6141	NA	NA	NA	NA	NA	NA	NA	NA	NA	NA	NA	NA	NA	NA	NA	NA	NA	NA	NA	NA	NA	NA	NA	NA	NA	NA	NA	NA
pk6143	262.128	1.15	1.19	0.07	Succinylcarnitine	71464481	C11H19NO6	261.121	[M+H]+	262.128	NA	OL2a	in-house	262.128	1.15394	1.1914	3-(.beta.-D-Glucopyranosyloxy)-2-methylbutanenitrile	C11H19NO6	261.121	[M+H]+	262.129	NIST	PD_a (2)	LHNFRFAOVVPESM-IQACCLBBSA-N	CC(C#N)C(C)O[C@@H]1O[C@H](CO)[C@@H](O)[C@H](O)[C@H]1O	NA	NA	NA
pk6144	NA	NA	NA	NA	NA	NA	NA	NA	NA	NA	NA	NA	NA	365.235	17.4393	0.635344	2,15-dimethyl-14-(6-methylheptan-2-yl)tetracyclo[8.7.0.0^{2,7}.0^{11,15}]heptadec-7-en-5-yl 6-(pyren-1-yl)hexanoate	C49H64O2	684.491	[M+2Na]2+	365.235	HMDB	PD_d (4)	YRAVQIYIXJZCDI-UHFFFAOYSA-N	CC(C)CCCC(C)C1CCC2C3CC=C4CC(CCC4(C)C3CCC12C)OC(=O)CCCCCC1=C2C=CC3=CC=CC4=C3C2=C(C=C1)C=C4	NA	TRUE	NA
pk6145	NA	NA	NA	NA	NA	NA	NA	NA	NA	NA	NA	NA	NA	705.525	17.5869	0.822228	6-amino-N-{5-[(6-oxohexyl)carbamoyl]pentyl}hexanamide	C18H35N3O3	341.268	[2M+Na]+	705.525	HMDB	PD_d (3487)	HKJOYARIOKGODS-UHFFFAOYSA-N	NCCCCCC(=O)NCCCCCC(=O)NCCCCCC=O	NA	TRUE	NA
pk6146	215.0524, 237.0344, 193.0706	0.72, 0.72, 0.74	0.83, 0.89, 1.54	0.0435, 0.03704, 0.02075	(-) Quinic acid	6508, 6508, 6508	C7H12O6, C7H12O6, C7H12O6	192.063, 192.063, 192.063	[M+Na]+, [M+2Na-H]+, [M+H]+	215.0522, 237.0342, 193.0703	nan, nan, nan	OL2a	in-house	193.071	0.739246	0.469776	(-)-Quinic acid	C7H12O6	192.063	[M+H]+	193.071	NIST	PD_a (1)	AAWZDTNXLSGCEK-WYWMIBKRSA-N	O=C(O)[C@]1(O)C[C@@H](O)[C@@H](O)[C@H](O)C1	NA	NA	NA
pk6147	NA	NA	NA	NA	NA	NA	NA	NA	NA	NA	NA	NA	NA	271.091	10.782	4.93821	Malioxamycin	C9H16N2O6	248.101	[M+Na]+	271.09	NIST	PD_a (1)	KXQRAPMNPUXYGT-VDTYLAMSSA-N	CC(C)[C@H](N)C(=O)NO[C@H](CC(=O)O)C(=O)O	NA	NA	NA
pk6148	NA	NA	NA	NA	NA	NA	NA	NA	NA	NA	NA	NA	NA	202.039	3.55338	1.31349	1-methanesulfinyl-1-(methyldisulfanyl)propane	C5H12OS3	184.005	[M+NH4]+	202.039	HMDB	PD_d (13)	BBBAHSPHKVIDRN-UHFFFAOYSA-N	CCC(SSC)S(C)=O	NA	TRUE	NA
pk6151	NA	NA	NA	NA	NA	NA	NA	NA	NA	NA	NA	NA	NA	503.409	16.6508	0.933566	8a-(hydroxymethyl)-12b-methoxy-4,4,6a,6b,11,12,14b-heptamethyl-1,2,3,4,4a,5,6,6a,6b,7,8,8a,9,10,11,12,12a,12b,14a,14b-icosahydropicen-3-one	C31H50O3	470.376	[M+CH3OH+H]+	503.409	HMDB	PD_d (18)	SUQFTOPYIBMCAU-UHFFFAOYSA-N	COC12C=CC3C4(C)CCC(=O)C(C)(C)C4CCC3(C)C1(C)CCC1(CO)CCC(C)C(C)C21	NA	TRUE	NA
pk6152	NA	NA	NA	NA	NA	NA	NA	NA	NA	NA	NA	NA	NA	433.764	18.4902	2.31614	(2S)-2-amino-3-({[(2R)-2-{[(5Z,7R,8E,10Z,13Z,15E,17S,19Z)-7,17-dihydroxydocosa-5,8,10,13,15,19-hexaenoyl]oxy}-3-[(11Z)-octadec-11-enoyloxy]propoxy](hydroxy)phosphoryl}oxy)propanoic acid	C46H76NO12P	865.511	[M+2H]2+	433.763	HMDB	PD_d (30)	BZLKQANJCSEYJO-UYQOGEMDSA-N	[H][C@@](COC(=O)CCCCCCCCC\C=C/CCCCCC)(COP(O)(=O)OC[C@H](N)C(O)=O)OC(=O)CCC\C=C/[C@@H](O)\C=C\C=C/C\C=C/C=C/[C@@H](O)C\C=C/CC	NA	NA	NA
pk6155	NA	NA	NA	NA	NA	NA	NA	NA	NA	NA	NA	NA	NA	323.219	14.7069	4.07589	L-Carnitine	C7H15NO3	161.105	[2M+H]+	323.218	NIST	PD_a (1)	PHIQHXFUZVPYII-ZCFIWIBFSA-N	C[N+](C)(C)C[C@H](O)CC(=O)[O-]	NA	NA	NA
pk6158	NA	NA	NA	NA	NA	NA	NA	NA	NA	NA	NA	NA	NA	592.328	15.4044	1.99558	11-ethyl-5-hydroxy-6,16,18-trimethoxy-4-(4-methoxybenzoyl)-13-(methoxymethyl)-11-azahexacyclo[7.7.2.1^{2,5}.0^{1,10}.0^{3,8}.0^{13,17}]nonadecan-8-yl acetate	C35H49NO9	627.341	[M+H-2H2O]+	592.327	HMDB	PD_d (3)	YRECILNLFWZVRM-UHFFFAOYSA-N	CCN1CC2(COC)CCC(OC)C34C5CC6(O)C(C5C(CC6OC)(OC(C)=O)C(C(OC)C23)C14)C(=O)C1=CC=C(OC)C=C1	NA	TRUE	NA
pk6160	NA	NA	NA	NA	NA	NA	NA	NA	NA	NA	NA	NA	NA	243.011	0.889426	4.51134	6,8-Difluoro-7-hydroxy-2-oxo-2H-1-benzopyran-3-carboxylic acid	C10H4F2O5	242.003	[M+H]+	243.01	NIST	PD_a (1)	VYNDHICBIRRPFP-UHFFFAOYSA-N	O=C(O)c1cc2cc(F)c(O)c(F)c2oc1=O	NA	NA	NA
pk6163	NA	NA	NA	NA	NA	NA	NA	NA	NA	NA	NA	NA	NA	281.069	9.66767	1.70428	NA	C9H12O6S	248.035	[M+CH3OH+H]+	281.069	HMDB	PD_d (HMDB=12, NIST=43)	LWTDOJAWTHMBFG-UHFFFAOYSA-N	COC1=C(OS(O)(=O)=O)C=CC(CCO)=C1	NA	TRUE	NA
pk6166	NA	NA	NA	NA	NA	NA	NA	NA	NA	NA	NA	NA	NA	227.052	2.81508	0.343101	1,2,3,4-tetrahydro-1,3,5-triazine-2,4-dione	C3H3N3O2	113.023	[2M+H]+	227.052	HMDB	PD_d (HMDB=25, NIST=38)	GEWRKGDRYZIFNP-UHFFFAOYSA-N	O=C1NC=NC(=O)N1	NA	TRUE	NA
pk6170	NA	NA	NA	NA	NA	NA	NA	NA	NA	NA	NA	NA	NA	NA	NA	NA	NA	NA	NA	NA	NA	NA	NA	NA	NA	NA	NA	NA
pk6171	NA	NA	NA	NA	NA	NA	NA	NA	NA	NA	NA	NA	NA	414.756	18.4543	1.94232	(2-aminoethoxy)[(2R)-2-({7-[(1R,2R,3R,5S)-3,5-dihydroxy-2-[(1E,3S)-3-hydroxyoct-1-en-1-yl]cyclopentyl]-6-oxoheptanoyl}oxy)-3-[(6Z,9Z,12Z)-octadeca-6,9,12-trienoyloxy]propoxy]phosphinic acid	C43H74NO12P	827.495	[M+2H]2+	414.755	HMDB	PD_d (22)	MQYVTLRLDHPZHG-MVDGJUSPSA-N	CCCCC\C=C/C\C=C/C\C=C/CCCCC(=O)OC[C@H](COP(O)(=O)OCCN)OC(=O)CCCCC(=O)C[C@H]1[C@@H](O)C[C@@H](O)[C@@H]1\C=C\[C@@H](O)CCCCC	NA	NA	NA
pk6172	NA	NA	NA	NA	NA	NA	NA	NA	NA	NA	NA	NA	NA	479.332	18.0467	2.21843	(2-aminoethoxy)[(2R)-2-hydroxy-3-[(1Z)-octadec-1-en-1-yloxy]propoxy]phosphinic acid	C23H48NO6P	465.322	[2M+3H2O+2H]2+	479.333	HMDB	PD_d (6)	KACDZDULGKPXHT-HIVNOOBXSA-N	CCCCCCCCCCCCCCCC\C=C/OC[C@@H](O)COP(O)(=O)OCCN	NA	TRUE	NA
pk6174	NA	NA	NA	NA	NA	NA	NA	NA	NA	NA	NA	NA	NA	617.514	19.0436	3.40479	1-Palmitoyl-2-oleoyl-sn-glycerol	C37H70O5	594.522	[M+Na]+	617.512	NIST	PD_a (3)	YEJYLHKQOBOSCP-OZKTZCCCSA-N	CCCCCCCC/C=C\CCCCCCCC(=O)O[C@@H](CO)COC(=O)CCCCCCCCCCCCCCC	NA	NA	NA
pk6175	NA	NA	NA	NA	NA	NA	NA	NA	NA	NA	NA	NA	NA	519.22	9.71497	0.089022	2-({2-[(3,7-dimethyloct-6-en-1-yl)oxy]-4,5-dihydroxy-6-(hydroxymethyl)oxan-3-yl}oxy)-6-(hydroxymethyl)oxane-3,4,5-triol	C22H40O11	480.257	[M+K]+	519.22	HMDB	PD_d (31)	UPVBTYUCCOHEPJ-UHFFFAOYSA-N	CC(CCOC1OC(CO)C(O)C(O)C1OC1OC(CO)C(O)C(O)C1O)CCC=C(C)C	NA	TRUE	NA
pk6177	NA	NA	NA	NA	NA	NA	NA	NA	NA	NA	NA	NA	NA	244.154	10.7814	0.157949	3-hydroxy-5-methoxy-6-methyl-2-pentyl-4H-pyran-4-one	C12H18O4	226.121	[M+NH4]+	244.154	HMDB	PD_d (HMDB=28, NIST=28)	OHRPDNHRQKOLGN-UHFFFAOYSA-N	CCCCCC1=C(O)C(=O)C(OC)=C(C)O1	NA	TRUE	NA
pk6178	NA	NA	NA	NA	NA	NA	NA	NA	NA	NA	NA	NA	NA	418.301	16.0986	0.469874	(2-{[(2S,3R,4E)-2-[(8Z,11Z,14Z)-5,6-dihydroxyicosa-8,11,14-trienamido]-3-hydroxyicos-4-en-1-yl phosphono]oxy}ethyl)trimethylazanium	C45H85N2O8P	812.604	[M+H+Na]2+	418.3	HMDB	PD_d (6)	GNQXUDYIFFLZHK-WDBJBJOFSA-N	[H][C@@](COP([O-])(=O)OCC[N+](C)(C)C)(NC(=O)CCCC(O)C(O)C\C=C/C\C=C/C\C=C/CCCCC)[C@H](O)\C=C\CCCCCCCCCCCCCCC	NA	NA	NA
pk6180	NA	NA	NA	NA	NA	NA	NA	NA	NA	NA	NA	NA	NA	798.656	18.9956	1.89429	(2-{[(2S,3R,4E)-3-hydroxy-2-[(15Z)-tetracos-15-enamido]hexadec-4-en-1-yl phosphono]oxy}ethyl)trimethylazanium	C45H89N2O6P	784.646	[2M+3H2O+2H]2+	798.657	HMDB	PD_d (3)	FOULCGVQZYQEQM-DNXGLLHMSA-N	[H][C@@](COP([O-])(=O)OCC[N+](C)(C)C)(NC(=O)CCCCCCCCCCCCC\C=C/CCCCCCCC)[C@H](O)\C=C\CCCCCCCCCCC	NA	TRUE	NA
pk6183	NA	NA	NA	NA	NA	NA	NA	NA	NA	NA	NA	NA	NA	NA	NA	NA	NA	NA	NA	NA	NA	NA	NA	NA	NA	NA	NA	NA
pk6185	NA	NA	NA	NA	NA	NA	NA	NA	NA	NA	NA	NA	NA	560.4	16.5007	1.25985	3-[(2E,6E,10E,14E,18E)-3,7,11,15,19,23-hexamethyltetracosa-2,6,10,14,18,22-hexaen-1-yl]-4-hydroxy-5-methoxybenzoic acid	C38H56O4	576.418	[M+H-NH3]+	560.399	HMDB	PD_d (6)	YSZSVGFMAJXGMQ-FRICUITQSA-N	COC1=CC(=CC(C\C=C(/C)CC\C=C(/C)CC\C=C(/C)CC\C=C(/C)CC\C=C(/C)CCC=C(C)C)=C1O)C(O)=O	NA	TRUE	NA
pk6187	NA	NA	NA	NA	NA	NA	NA	NA	NA	NA	NA	NA	NA	115.007	1.47466	1.48239	8-thiatricyclo[7.4.0.0¬≤,‚Å∑]trideca-1(9),2(7),3,5,10,12-hexaene	C12H8S	184.035	[M+2Na]2+	115.007	HMDB	PD_d (1)	IYYZUPMFVPLQIF-UHFFFAOYSA-N	S1C2=C(C=CC=C2)C2=C1C=CC=C2	NA	TRUE	NA
pk6189	NA	NA	NA	NA	NA	NA	NA	NA	NA	NA	NA	NA	NA	271.118	8.76747	0.115293	(2E)-3-(3,4,5-trimethoxyphenyl)prop-2-enoic acid	C12H14O5	238.084	[M+CH3OH+H]+	271.118	HMDB	PD_d (HMDB=32, NIST=12)	YTFVRYKNXDADBI-SNAWJCMRSA-N	COC1=CC(\C=C\C(O)=O)=CC(OC)=C1OC	NA	TRUE	NA
pk6191	NA	NA	NA	NA	NA	NA	NA	NA	NA	NA	NA	NA	NA	345.049	5.90607	0.129529	1,4-benzothiazepine	C9H7NS	161.03	[2M+Na]+	345.049	HMDB	PD_d (6)	KYVHGCKMVJDCNV-UHFFFAOYSA-N	S1C=CN=CC2=CC=CC=C12	NA	TRUE	NA
pk6192	NA	NA	NA	NA	NA	NA	NA	NA	NA	NA	NA	NA	NA	793.593	18.2734	2.29361	(2-aminoethoxy)[(2R)-3-[(7Z,10Z,13Z,16Z)-docosa-7,10,13,16-tetraenoyloxy]-2-[(1Z)-octadec-1-en-1-yloxy]propoxy]phosphinic acid	C45H82NO7P	779.583	[2M+3H2O+2H]2+	793.594	HMDB	PD_d (9)	OJCHOVMLEHFBOD-IKHSQHJKSA-N	[H][C@@](COC(=O)CCCCC\C=C/C\C=C/C\C=C/C\C=C/CCCCC)(COP(O)(=O)OCCN)O\C=C/CCCCCCCCCCCCCCCC	NA	TRUE	NA
pk6193	331.2628, 353.2448	16.46, 16.45	1.29, 0.89	0.05941, 0.05063	7Z,10Z,13Z,16Z,19Z-Docosapentaenoic acid	5497182, 5497182	C22H34O2, C22H34O2	330.2559, 330.2559	[M+H]+, [M+Na]+	331.2632, 353.2451	nan, nan	OL2a	in-house	331.263	16.4594	1.29384	Heneicosapentaenoic acid methyl ester	C22H34O2	330.256	[M+H]+	331.263	NIST	PD_a (6)	VWHAHPVYEMPWTO-JEBPEJKESA-N	CC/C=C\C/C=C\C/C=C\C/C=C\C/C=C\CCCCC(=O)OC	NA	NA	NA
pk6194	NA	NA	NA	NA	NA	NA	NA	NA	NA	NA	NA	NA	NA	468.316	16.4208	1.77455	(3E,5E,7E,9E,11Z,13E,15E,17E,19Z)-21-[(1Z)-4-hydroxy-2,6,6-trimethylcyclohex-2-en-1-ylidene]-6,10,15,19-tetramethylhenicosa-3,5,7,9,11,13,15,17,19-nonaen-2-one	C34H44O2	484.334	[M+H-NH3]+	468.315	HMDB	PD_d (3)	KQBKJSVYIBRYNQ-KKMFPEKASA-N	CC(=O)\C=C\C=C(/C)\C=C\C=C(/C)\C=C/C=C/C(/C)=C/C=C/C(/C)=C\C=C1/C(C)=CC(O)CC1(C)C	NA	TRUE	NA
pk6195	NA	NA	NA	NA	NA	NA	NA	NA	NA	NA	NA	NA	NA	702.543	18.9067	0.0645128	(2S)-3-hydroxy-2-{[(5Z)-7-[(1S,5R)-5-[(1E,3S)-3-hydroxyoct-1-en-1-yl]-4-oxocyclopent-2-en-1-yl]hept-5-enoyl]oxy}propyl icosanoate	C43H74O7	702.543	[M-e]+	702.543	HMDB	PD_d (33)	RNGHQJSLPKMBDO-ZBAQHYMVSA-N	CCCCCCCCCCCCCCCCCCCC(=O)OC[C@H](CO)OC(=O)CCC\C=C/C[C@H]1C=CC(=O)[C@@H]1\C=C\[C@@H](O)CCCCC	NA	NA	NA
pk6196	NA	NA	NA	NA	NA	NA	NA	NA	NA	NA	NA	NA	NA	373.235	15.4874	0.835399	9,11-Dideoxy-9.alpha.,11.alpha.-epoxymethanoprosta-5E,13E-dien-1-oic acid	C21H34O4	350.246	[M+Na]+	373.235	NIST	PD_a (8)	DJKDIKIDYDXHDD-YTQMDITASA-N	CCCCC[C@H](O)/C=C/[C@H]1C2COC(C2)[C@@H]1C/C=C/CCCC(=O)O	NA	NA	NA
pk6197	211.008	1.4	2.88	0.05	Seleno-DL-methionine	105024	C5H11NO2Se	196.996	[2M+3H2O+2H]2+	211.008	NA	OL2a	in-house	211.008	1.40398	0.0156392	1-(3,4-dichlorophenyl)-3-azabicyclo[3.1.0]hexane	C11H11Cl2N	227.027	[M+H-NH3]+	211.008	HMDB	PD_d (HMDB=2, NIST=40)	BSMNRYCSBFHEMQ-UHFFFAOYSA-N	ClC1=C(Cl)C=C(C=C1)C12CC1CNC2	NA	TRUE	NA
pk6198	192.065	8.13	0.27	3.14	5-hydroxyindoleacetate	1826	C10H9NO3	191.058	[M+H]+	192.065	0.37	OL2b	in-house	192.065	8.13455	3.12965	L-Kynurenine	C10H12N2O3	208.085	[M+H-NH3]+	192.066	NIST	PD_a (2)	YGPSJZOEDVAXAB-QMMMGPOBSA-N	Nc1ccccc1C(=O)CC(N)C(=O)O	NA	NA	NA
pk6199	NA	NA	NA	NA	NA	NA	NA	NA	NA	NA	NA	NA	NA	369.142	10.6744	0.387385	Benzeneethanamine, 2,5-dimethoxy-N-[(2-methoxyphenyl)methyl]-4-nitro-	C18H22N2O5	346.153	[M+Na]+	369.142	NIST	PD_a (1)	TXCKTIBHURMASQ-UHFFFAOYSA-N	COc1cc([N+](=O)[O-])c(OC)cc1CCNCc1ccccc1OC	NA	NA	NA
pk6200	NA	NA	NA	NA	NA	NA	NA	NA	NA	NA	NA	NA	NA	220.101	0.919198	1.16624	ethyl 2-{3-oxo-2-[(2E)-5-{[3,4,5-trihydroxy-6-(hydroxymethyl)oxan-2-yl]oxy}pent-2-en-1-yl]cyclopentyl}acetate	C20H32O9	416.205	[M+H+Na]2+	220.101	HMDB	PD_d (7)	DALGUVBWVCFIPV-ONEGZZNKSA-N	CCOC(=O)CC1CCC(=O)C1C\C=C\CCOC1OC(CO)C(O)C(O)C1O	NA	TRUE	NA
pk6201	NA	NA	NA	NA	NA	NA	NA	NA	NA	NA	NA	NA	NA	475.378	16.5807	0.97341	(2S,5S,6S,7R,15R)-5-hydroxy-2,6,15-trimethyl-14-[(2R)-6-methylhept-5-en-2-yl]tetracyclo[8.7.0.0^{2,7}.0^{11,15}]heptadec-1(10)-ene-6-carboxylic acid	C29H46O3	442.345	[M+CH3OH+H]+	475.378	HMDB	PD_d (45)	MYWAIWDQTCHPTH-YCIQJMEESA-N	C[C@H](CCC=C(C)C)C1CCC2C3=C(CC[C@]12C)[C@@]1(C)CC[C@H](O)[C@](C)([C@@H]1CC3)C(O)=O	NA	TRUE	NA
pk6202	241.0309, 284.9948	0.66, 0.62	1.51, 1.57	0.06556, 0.03318	L-Cystine	67678, 67678	C6H12N2O4S2, C6H12N2O4S2	240.024, 240.024	[M+H]+, [M+2Na-H]+	241.0313, 284.9952	nan, nan	OL2a	in-house	284.995	0.623177	0.597821	(2S,3R)-1,3,4-tris(nitrooxy)butan-2-yl nitrate	C4H6N4O12	301.998	[M+H-H2O]+	284.995	HMDB	PD_d (5)	SNFOERUNNSHUGP-ZXZARUISSA-N	[O-][N+](=O)OC[C@@H](O[N+]([O-])=O)[C@H](CO[N+]([O-])=O)O[N+]([O-])=O	NA	TRUE	NA
pk6208	NA	NA	NA	NA	NA	NA	NA	NA	NA	NA	NA	NA	NA	410.279	18.4031	0.491877	[(2R)-3-(docosanoyloxy)-2-{[(5Z,8Z,11Z)-13-(3-pentyloxiran-2-yl)trideca-5,8,11-trienoyl]oxy}propoxy]phosphonic acid	C45H81O9P	796.562	[M+H+Na]2+	410.279	HMDB	PD_d (81)	APJUUIFXHIKAID-RXIGOXGQSA-N	[H][C@@](COC(=O)CCCCCCCCCCCCCCCCCCCCC)(COP(O)(O)=O)OC(=O)CCC\C=C/C\C=C/C\C=C/CC1OC1CCCCC	NA	NA	NA
pk6209	NA	NA	NA	NA	NA	NA	NA	NA	NA	NA	NA	NA	NA	195.138	14.746	0.106079	(1R,2S,5R)-2-Isopropyl-5-methylcyclohexyl 2,2-dihydroxyacetate	C12H22O4	230.152	[M+H-2H2O]+	195.138	NIST	PD_a (3)	BWZMJRSMHQDFIT-AEJSXWLSSA-N	CC(C)[C@H]1CC[C@H](C)C[C@@H]1OC(=O)C(O)O	NA	NA	NA
pk6211	281.2475, 299.2579	15.08, 15.07	0.13, 0.68	0.08934, 0.08493	12-hydroxy-9-cis-octadecenoic acid	5282942, 5282942	C18H34O3, C18H34O3	298.2508, 298.2508	[M+H-H2O]+, [M+H]+	281.2475, 299.2581	nan, nan	OL2a	in-house	299.258	15.0749	0.675003	8-(3-Octyl-2-oxiranyl)octanoic acid	C18H34O3	298.251	[M+H]+	299.258	NIST	PD_a (1)	IMYZYCNQZDBZBQ-UHFFFAOYSA-N	CCCCCCCCC1OC1CCCCCCCC(=O)O	NA	NA	NA
pk6213	NA	NA	NA	NA	NA	NA	NA	NA	NA	NA	NA	NA	NA	313.073	10.671	0.480006	8-(phenylamino)naphthalene-1-sulfonic acid	C16H13NO3S	299.062	[2M+3H2O+2H]2+	313.073	HMDB	PD_d (8)	FWEOQOXTVHGIFQ-UHFFFAOYSA-N	OS(=O)(=O)C1=C2C(NC3=CC=CC=C3)=CC=CC2=CC=C1	NA	TRUE	NA
pk6218	NA	NA	NA	NA	NA	NA	NA	NA	NA	NA	NA	NA	NA	305.127	12.6463	0.138398	2-[2-(2-{2-[2-amino-3-(4-hydroxyphenyl)propanamido]propanamido}acetamido)-3-phenylpropanamido]-4-(methylsulfanyl)butanamide	C28H38N6O6S	586.257	[M+H+Na]2+	305.127	HMDB	PD_d (HMDB=28, NIST=69)	ANZXICRKKYOVMY-UHFFFAOYSA-N	CSCCC(NC(=O)C(CC1=CC=CC=C1)NC(=O)CNC(=O)C(C)NC(=O)C(N)CC1=CC=C(O)C=C1)C(N)=O	NA	TRUE	NA
pk6221	NA	NA	NA	NA	NA	NA	NA	NA	NA	NA	NA	NA	NA	791.575	18.6496	3.49498	N-(4-hydroxyphenyl)icosa-5,8,11,14-tetraenamide	C26H37NO2	395.282	[2M+H]+	791.572	HMDB	PD_d (9)	IJBZOOZRAXHERC-UHFFFAOYSA-N	CCCCCC=CCC=CCC=CCC=CCCCC(=O)NC1=CC=C(O)C=C1	NA	TRUE	NA
pk6223	NA	NA	NA	NA	NA	NA	NA	NA	NA	NA	NA	NA	NA	391.226	18.401	0.00971306	4-[bis(propan-2-yl)amino]-2-(4-chlorophenyl)-2-(pyridin-2-yl)butanamide	C21H28ClN3O	373.192	[M+NH4]+	391.226	HMDB	PD_d (HMDB=100, NIST=28)	JFFGSFYJCBZOQH-UHFFFAOYSA-N	CC(C)N(CCC(C(N)=O)(C1=CC=C(Cl)C=C1)C1=CC=CC=N1)C(C)C	NA	TRUE	NA
pk6224	NA	NA	NA	NA	NA	NA	NA	NA	NA	NA	NA	NA	NA	489.246	12.902	0.0255495	Androsterone glucuronide	C25H38O8	466.257	[M+Na]+	489.246	NIST	PD_a (4)	VFUIRAVTUVCQTF-BSOWLZGZSA-N	C[C@]12CC[C@H]3[C@@H](CC[C@H]4C[C@H](O[C@@H]5O[C@H](C(=O)O)[C@@H](O)[C@H](O)[C@H]5O)CC[C@@]43C)[C@@H]1CCC2=O	NA	NA	NA
pk6225	NA	NA	NA	NA	NA	NA	NA	NA	NA	NA	NA	NA	NA	292.148	15.6431	1.80394	(5S,6R,7E,9E,11Z,14Z)-6-{[(2R)-2-amino-3-{[(2R)-1-[(6Z,9Z,12Z,15Z)-octadeca-6,9,12,15-tetraenoyloxy]-3-(phosphonooxy)propan-2-yl]oxy}-3-oxopropyl]sulfanyl}-5-hydroxyicosa-7,9,11,14-tetraenoic acid	C44H70NO11PS	851.441	[M+2H+Na]3+	292.148	HMDB	PD_d (9)	AOHRVJHGJHYDFP-SYASDKIPSA-N	CCCCC\C=C/C\C=C/C=C/C=C/[C@@H](SC[C@H](N)C(=O)O[C@H](COC(=O)CCCC\C=C/C\C=C/C\C=C/C\C=C/CC)COP(O)(O)=O)[C@@H](O)CCCC(O)=O	NA	NA	NA
pk6229	NA	NA	NA	NA	NA	NA	NA	NA	NA	NA	NA	NA	NA	188.176	0.736859	0.447454	N8-Acetylspermidine	C9H21N3O	187.168	[M+H]+	188.176	NIST	PD_a (1)	FONIWJIDLJEJTL-UHFFFAOYSA-N	CC(=O)NCCCCNCCCN	NA	NA	NA
pk6233	NA	NA	NA	NA	NA	NA	NA	NA	NA	NA	NA	NA	NA	289.216	12.5592	0.665592	Epitestosterone	C19H28O2	288.209	[M+H]+	289.216	NIST	PD_a (13)	MUMGGOZAMZWBJJ-KZYORJDKSA-N	C[C@]12CC[C@H]3[C@@H](CCC4=CC(=O)CC[C@@]43C)[C@@H]1CC[C@H]2O	NA	NA	NA
pk6235	NA	NA	NA	NA	NA	NA	NA	NA	NA	NA	NA	NA	NA	231.065	0.529717	0.264302	6,8-dihydroxy-3,4,5-trimethyl-1-oxo-3,4-dihydro-1H-2-benzopyran-7-carboxylic acid	C13H14O6	266.079	[M+H-2H2O]+	231.065	HMDB	PD_d (HMDB=15, NIST=59)	VVVMDYGNIVXIIG-UHFFFAOYSA-N	CC1OC(=O)C2=C(O)C(C(O)=O)=C(O)C(C)=C2C1C	NA	TRUE	NA
pk6237	NA	NA	NA	NA	NA	NA	NA	NA	NA	NA	NA	NA	NA	435.797	19.4103	2.289	(2-aminoethoxy)[(2R)-3-(docosanoyloxy)-2-{[(5R,6R,7Z,9Z,11E,13E,15S,17Z)-5,6,15-trihydroxyicosa-7,9,11,13,17-pentaenoyl]oxy}propoxy]phosphinic acid	C47H84NO11P	869.578	[M+2H]2+	435.796	HMDB	PD_d (14)	OCFDFBFOFMCMKV-UCRLXTBUSA-N	[H][C@@](COC(=O)CCCCCCCCCCCCCCCCCCCCC)(COP(O)(=O)OCCN)OC(=O)CCC[C@@H](O)[C@H](O)\C=C/C=C\C=C\C=C\[C@@H](O)C\C=C/CC	NA	NA	NA
pk6238	NA	NA	NA	NA	NA	NA	NA	NA	NA	NA	NA	NA	NA	177.164	16.1694	0.115148	cis-11-Methyl-2-dodecenoic acid	C13H24O2	212.178	[M+H-2H2O]+	177.164	NIST	PD_a (1)	SNTXNGAQYNSTHI-LUAWRHEFSA-N	CC(C)CCCCCCC/C=C\C(=O)O	NA	NA	NA
pk6240	NA	NA	NA	NA	NA	NA	NA	NA	NA	NA	NA	NA	NA	511.337	16.5118	3.73783	Asiatic acid	C30H48O5	488.35	[M+Na]+	511.339	NIST	PD_a (7)	JXSVIVRDWWRQRT-UYDOISQJSA-N	C[C@@H]1[C@H]2C3=CC[C@@H]4[C@@]5(C)C[C@@H](O)[C@H](O)[C@@](C)(CO)[C@@H]5CC[C@@]4(C)[C@]3(C)CC[C@@]2(C(=O)O)CC[C@H]1C	NA	NA	NA
pk6241	NA	NA	NA	NA	NA	NA	NA	NA	NA	NA	NA	NA	NA	231.018	3.06717	0.088028	ethyl 3-methyl-2-sulfanylidene-2,3-dihydro-1H-imidazole-1-carboxylate	C7H10N2O2S	186.046	[M+2Na-H]+	231.017	HMDB	PD_d (6)	CFOYWRHIYXMDOT-UHFFFAOYSA-N	CCOC(=O)N1C=CN(C)C1=S	NA	TRUE	NA
pk6249	NA	NA	NA	NA	NA	NA	NA	NA	NA	NA	NA	NA	NA	294.103	8.78157	0.299035	3,13,23-triazahexacyclo[14.7.0.0¬≤,¬π‚Å∞.0‚Å¥,‚Åπ.0¬π¬π,¬π‚Åµ.0¬π‚Å∑,¬≤¬≤]tricosa-1,4(9),5,7,10,15,17,19,21-nonaen-12-one	C20H13N3O	311.106	[M+H-H2O]+	294.103	HMDB	PD_d (15)	MEXUTNIFSHFQRG-UHFFFAOYSA-N	O=C1NCC2=C3C(NC4=CC=CC=C34)=C3NC4=C(C=CC=C4)C3=C12	NA	TRUE	NA
pk6251	NA	NA	NA	NA	NA	NA	NA	NA	NA	NA	NA	NA	NA	155.087	1.76166	4.10503	2-amino-6-({[2,3,4-trihydroxy-5-(hydroxymethyl)oxolan-2-yl]methyl}amino)hexanoic acid	C12H24N2O7	308.158	[M+2H]2+	155.086	HMDB	PD_d (7)	ZAWLGBRDVQURAK-UHFFFAOYSA-N	NC(CCCCNCC1(O)OC(CO)C(O)C1O)C(O)=O	NA	TRUE	NA
pk6253	NA	NA	NA	NA	NA	NA	NA	NA	NA	NA	NA	NA	NA	258.055	8.27168	0.69541	15-nitrotetracyclo[7.7.1.0^{2,7}.0^{13,17}]heptadeca-1(17),2,4,6,9,11,13,15-octaen-8-one	C17H9NO3	275.058	[M+H-H2O]+	258.055	HMDB	PD_d (HMDB=7, NIST=8)	IQECYNRTSSZPRQ-UHFFFAOYSA-N	[O-][N+](=O)C1=CC2=C3C(C=CC=C3C(=O)C3=CC=CC=C23)=C1	NA	TRUE	NA
pk6254	NA	NA	NA	NA	NA	NA	NA	NA	NA	NA	NA	NA	NA	182.081	4.07096	0.141146	DL-o-Tyrosine	C9H11NO3	181.074	[M+H]+	182.081	NIST	PD_a (1)	WRFPVMFCRNYQNR-UHFFFAOYSA-N	NC(Cc1ccccc1O)C(=O)O	NA	NA	NA
pk6256	NA	NA	NA	NA	NA	NA	NA	NA	NA	NA	NA	NA	NA	173.132	16.1507	0.521566	(5S)-1,2,3,4,5,6,7,8,9,10-Decahydro-5,9-methanobenzo[8]annulen-11-one	C13H18O	190.136	[M+H-H2O]+	173.132	NIST	PD_a (1)	FTBHJFJPRKLLAX-KFJBMODSSA-N	O=C1C2CCC[C@H]1C1=C(CCCC1)C2	NA	NA	NA
pk6260	NA	NA	NA	NA	NA	NA	NA	NA	NA	NA	NA	NA	NA	859.601	19.0505	4.37757	(2-aminoethoxy)[(2R)-3-[(13Z)-docos-13-enoyloxy]-2-[(4Z,7Z,10Z,13Z,16Z,19Z)-docosa-4,7,10,13,16,19-hexaenoyloxy]propoxy]phosphinic acid	C49H84NO8P	845.593	[2M+3H2O+2H]2+	859.605	HMDB	PD_d (18)	NBLIHSDNMICNGL-QMUNVXQVSA-N	[H][C@@](COC(=O)CCCCCCCCCCC\C=C/CCCCCCCC)(COP(O)(=O)OCCN)OC(=O)CC\C=C/C\C=C/C\C=C/C\C=C/C\C=C/C\C=C/CC	NA	TRUE	NA
pk6263	NA	NA	NA	NA	NA	NA	NA	NA	NA	NA	NA	NA	NA	395.131	8.77499	0.105535	Eleutheroside B	C17H24O9	372.142	[M+Na]+	395.131	NIST	PD_a (1)	QJVXKWHHAMZTBY-CZZVJJMOSA-N	COc1cc(/C=C\CO)cc(OC)c1OC1OC(CO)C(O)C(O)C1O	NA	NA	NA
pk6265	NA	NA	NA	NA	NA	NA	NA	NA	NA	NA	NA	NA	NA	NA	NA	NA	NA	NA	NA	NA	NA	NA	NA	NA	NA	NA	NA	NA
pk6266	NA	NA	NA	NA	NA	NA	NA	NA	NA	NA	NA	NA	NA	NA	NA	NA	NA	NA	NA	NA	NA	NA	NA	NA	NA	NA	NA	NA
pk6267	NA	NA	NA	NA	NA	NA	NA	NA	NA	NA	NA	NA	NA	NA	NA	NA	NA	NA	NA	NA	NA	NA	NA	NA	NA	NA	NA	NA
pk6268	NA	NA	NA	NA	NA	NA	NA	NA	NA	NA	NA	NA	NA	NA	NA	NA	NA	NA	NA	NA	NA	NA	NA	NA	NA	NA	NA	NA
pk6271	NA	NA	NA	NA	NA	NA	NA	NA	NA	NA	NA	NA	NA	NA	NA	NA	NA	NA	NA	NA	NA	NA	NA	NA	NA	NA	NA	NA
pk6273	NA	NA	NA	NA	NA	NA	NA	NA	NA	NA	NA	NA	NA	NA	NA	NA	NA	NA	NA	NA	NA	NA	NA	NA	NA	NA	NA	NA
pk6277	NA	NA	NA	NA	NA	NA	NA	NA	NA	NA	NA	NA	NA	586.274	9.25626	0.905371	(29Z)-16-[(1Z)-3,4-dihydroxybut-1-en-1-yl]-4',19,48,59-tetrahydroxy-43,44,49,54,58-pentamethyl-2,7,11,17,21,26,33,37,41,46,51,57-dodecaoxaspiro[dodecacyclo[30.28.0.0¬≥,¬≤‚Å∑.0‚Å∂,¬≤‚Åµ.0‚Å∏,¬≤¬≤.0¬π‚Å∞,¬≤‚Å∞.0¬π¬≤,¬π‚Å∏.0¬≥‚Å¥,‚Åµ‚Å∏.0¬≥‚Å∂,‚Åµ‚Å∂.0¬≥‚Å∏,‚Åµ¬≤.0‚Å¥‚Å∞,‚Åµ‚Å∞.0‚Å¥¬≤,‚Å¥‚Å∑]hexacontane-45,2'-oxolane]-4,23,29-trien-14-one	C60H86O20	1126.57	[M+2Na]2+	586.275	HMDB	PD_d (4)	UNXJZYZQFRPZGK-QOXWLJPHSA-N	CC1C(C)C2(CC(O)CO2)OC2C1OC1CC3OC4CC5OC6C\C=C/CC7OC8C=CC9OC%10C(CC9OC8C=CC7OC6CC(O)C5(C)OC4CC(C)CC3OC1C(C)C2O)OC1CC(=O)CC(OC1C%10O)\C=C/C(O)CO	NA	TRUE	NA
pk6278	NA	NA	NA	NA	NA	NA	NA	NA	NA	NA	NA	NA	NA	NA	NA	NA	NA	NA	NA	NA	NA	NA	NA	NA	NA	NA	NA	NA
pk6280	NA	NA	NA	NA	NA	NA	NA	NA	NA	NA	NA	NA	NA	401.289	15.7834	0.634698	(2S,3S,4S,5R,6R)-6-(hexadecyloxy)-3,4,5-trihydroxyoxane-2-carboxylic acid	C22H42O7	418.293	[M+H-H2O]+	401.29	HMDB	PD_d (29)	QFUQXEVPTHAOHS-SXFAUFNYSA-N	CCCCCCCCCCCCCCCCO[C@@H]1O[C@@H]([C@@H](O)[C@H](O)[C@H]1O)C(O)=O	NA	TRUE	NA
pk6282	NA	NA	NA	NA	NA	NA	NA	NA	NA	NA	NA	NA	NA	299.139	10.8365	0.590361	4-tert-Butyl-N-(4-nitrophenyl)benzamide	C17H18N2O3	298.132	[M+H]+	299.139	NIST	PD_a (2)	AQAXLQNHEBQOJW-UHFFFAOYSA-N	CC(C)(C)c1ccc(C(=O)Nc2ccc([N+](=O)[O-])cc2)cc1	NA	NA	NA
pk6287	NA	NA	NA	NA	NA	NA	NA	NA	NA	NA	NA	NA	NA	227.059	5.92639	0.261293	3-{[1,3-dihydroxy-2-(hydroxymethyl)propan-2-yl]amino}propane-1-sulfonic acid	C7H17NO6S	243.078	[M+H-NH3]+	227.059	HMDB	PD_d (HMDB=17, NIST=14)	YNLCVAQJIKOXER-UHFFFAOYSA-N	OCC(CO)(CO)NCCCS(O)(=O)=O	NA	NA	NA
pk6289	220.0298, 176.0665	0.64, 0.67	1.7, 1.38	0.03442, 0.00311	GUANIDINOSUCCINATE	439918, 439918	C5H9N3O4, C5H9N3O4	175.059, 175.059	[M+2Na-H]+, [M+H]+	220.0302, 176.0663	nan, nan	OL2a	in-house	176.067	0.666888	0.354979	Guanidinosuccinic acid	C5H9N3O4	175.059	[M+H]+	176.067	NIST	PD_a (1)	VVHOUVWJCQOYGG-UHFFFAOYSA-N	N=C(N)NC(CC(=O)O)C(=O)O	NA	NA	NA
pk6291	NA	NA	NA	NA	NA	NA	NA	NA	NA	NA	NA	NA	NA	512.335	13.3125	0.218328	(2-aminoethoxy)[(2R)-3-hydroxy-2-[(11Z)-octadec-11-enoyloxy]propoxy]phosphinic acid	C23H46NO7P	479.301	[M+CH3OH+H]+	512.335	HMDB	PD_d (12)	CZYOFWNORPEFDG-KOIKXXGWSA-N	[H][C@@](CO)(COP(O)(=O)OCCN)OC(=O)CCCCCCCCC\C=C/CCCCCC	NA	TRUE	NA
pk6292	NA	NA	NA	NA	NA	NA	NA	NA	NA	NA	NA	NA	NA	313.096	9.17524	0.603765	4-{6,8-dithiatricyclo[8.4.0.0^{3,7}]tetradeca-1(14),3(7),4,10,12-pentaen-2-ylidene}-1-methylpiperidine	C18H19NS2	313.096	[M-e]+	313.095	HMDB	PD_d (HMDB=26, NIST=18)	VZWWTHTUQTYAGH-UHFFFAOYSA-N	CN1CCC(CC1)=C1C2=C(SC=C2)SCC2=CC=CC=C12	NA	NA	NA
pk6301	NA	NA	NA	NA	NA	NA	NA	NA	NA	NA	NA	NA	NA	NA	NA	NA	NA	NA	NA	NA	NA	NA	NA	NA	NA	NA	NA	NA
pk6305	NA	NA	NA	NA	NA	NA	NA	NA	NA	NA	NA	NA	NA	227.052	3.2018	0.339578	1,2,3,4-tetrahydro-1,3,5-triazine-2,4-dione	C3H3N3O2	113.023	[2M+H]+	227.052	HMDB	PD_d (HMDB=25, NIST=38)	GEWRKGDRYZIFNP-UHFFFAOYSA-N	O=C1NC=NC(=O)N1	NA	TRUE	NA
pk6306	NA	NA	NA	NA	NA	NA	NA	NA	NA	NA	NA	NA	NA	355.263	13.1902	0.602652	3.alpha.-Hydroxy-7-oxo-5.beta.-cholanic acid	C24H38O4	390.277	[M+H-2H2O]+	355.263	NIST	PD_a (2)	DXOCDBGWDZAYRQ-AURDAFMXSA-N	CC(CCC(=O)O)C1CCC2C3C(=O)CC4CC(O)CCC4(C)C3CCC12C	NA	NA	NA
pk6307	NA	NA	NA	NA	NA	NA	NA	NA	NA	NA	NA	NA	NA	118.065	7.17844	0.494392	6,7-dimethyl-2-phenylquinoxaline	C16H14N2	234.116	[M+2H]2+	118.065	HMDB	PD_d (HMDB=42, NIST=41)	FQNCLVJEQCJWSU-UHFFFAOYSA-N	CC1=CC2=NC=C(N=C2C=C1C)C1=CC=CC=C1	NA	NA	NA
pk6311	NA	NA	NA	NA	NA	NA	NA	NA	NA	NA	NA	NA	NA	579.211	14.0137	0.824179	2-amino-7,8-dihydroxy-6-(1,2,3-trihydroxypropyl)-3,4,5,6,7,8-hexahydropteridin-4-one	C9H15N5O6	289.102	[2M+H]+	579.212	HMDB	PD_d (11)	KQZRTOGFDRQBSR-UHFFFAOYSA-N	NC1=NC2=C(NC(C(O)C(O)CO)C(O)N2O)C(=O)N1	NA	TRUE	NA
pk6312	190.118	1.15	2.09	0.4	Prolyl-glycine	6426709	C7H12N2O3	172.085	[M+NH4]+	190.119	NA	OL2a	in-house	190.118	1.15369	0.999692	(2S)-1-(2-aminoacetyl)pyrrolidine-2-carboxylic acid	C7H12N2O3	172.085	[M+NH4]+	190.119	HMDB	PD_d (6)	KZNQNBZMBZJQJO-YFKPBYRVSA-N	NCC(=O)N1CCC[C@H]1C(O)=O	NA	TRUE	NA
pk6314	NA	NA	NA	NA	NA	NA	NA	NA	NA	NA	NA	NA	NA	272.128	12.022	0.551211	8-(2,3-Dihydroxy-3-methylbutoxy)-4-methoxy-1-methylquinolin-2(1H)-one	C16H21NO5	307.142	[M+H-2H2O]+	272.128	NIST	PD_a (2)	IUPYLWAXGAJZQC-UHFFFAOYSA-N	COc1cc(=O)n(C)c2c(OCC(O)C(C)(C)O)cccc12	NA	NA	NA
pk6315	NA	NA	NA	NA	NA	NA	NA	NA	NA	NA	NA	NA	NA	407.239	17.8482	1.36047	(2S)-2-[(2S)-2-hydroxypropanamido]-4-methylpentanoic acid	C9H17NO4	203.116	[2M+H]+	407.239	HMDB	PD_d (HMDB=13, NIST=60)	BUMIGZVUJKNXCO-BQBZGAKWSA-N	CC(C)C[C@H](NC(=O)[C@H](C)O)C(O)=O	NA	TRUE	NA
pk6318	NA	NA	NA	NA	NA	NA	NA	NA	NA	NA	NA	NA	NA	NA	NA	NA	NA	NA	NA	NA	NA	NA	NA	NA	NA	NA	NA	NA
pk6322	NA	NA	NA	NA	NA	NA	NA	NA	NA	NA	NA	NA	NA	305.087	5.2995	0.0607172	[(2-{3-[2-(carbamimidoylsulfanyl)ethyl]phenyl}ethyl)sulfanyl]methanimidamide	C12H18N4S2	282.097	[M+Na]+	305.086	HMDB	PD_d (HMDB=16, NIST=10)	YEUSLPIIQGZHQB-UHFFFAOYSA-N	NC(=N)SCCC1=CC(CCSC(N)=N)=CC=C1	NA	TRUE	NA
pk6326	NA	NA	NA	NA	NA	NA	NA	NA	NA	NA	NA	NA	NA	441.37	17.7482	0.506944	14-(5,6-dimethylheptan-2-yl)-2,15-dimethyltetracyclo[8.7.0.0¬≤,‚Å∑.0¬π¬π,¬π‚Åµ]heptadecane-5,8-diol	C28H50O2	418.381	[M+Na]+	441.37	HMDB	PD_d (10)	XOCKKQKIUYNBRG-UHFFFAOYSA-N	CC(C)C(C)CCC(C)C1CCC2C3CC(O)C4CC(O)CCC4(C)C3CCC12C	NA	TRUE	NA
pk6327	NA	NA	NA	NA	NA	NA	NA	NA	NA	NA	NA	NA	NA	409.329	16.2406	0.172624	(2S)-1-hydroxy-3-(octadecyloxy)propan-2-yl acetate	C23H46O4	386.34	[M+Na]+	409.329	HMDB	PD_d (10)	HUQABGDIJUXLRG-QHCPKHFHSA-N	[H][C@](CO)(COCCCCCCCCCCCCCCCCCC)OC(C)=O	NA	TRUE	NA
pk6328	73.0284	0.73	4	0.01	DL-Glyceraldehyde	751	C3H6O3	90.032	[M+H-H2O]+	73.0287	NA	OL2a	in-house	73.0284	0.728932	0.187626	(2S)-2-hydroxypropanoic acid	C3H6O3	90.0317	[M+H-H2O]+	73.0284	HMDB	PD_d (20)	JVTAAEKCZFNVCJ-REOHCLBHSA-N	C[C@H](O)C(O)=O	NA	TRUE	NA
pk6329	416.36, 403.3568	16.78, 16.85	3.09, 0.81	0.16528, 0.10409	7α-Hydroxycholesterol	53477732, 53477732	C27H46O2, C27H46O2	402.3498, 402.3498	[2M+3H2O+2H]2+, [M+H]+	416.3613, 403.3571	nan, nan	OL2a	in-house	403.357	16.8459	0.723434	(1S,2S,5R,7S,9R,10R,11S,14R,15R,16S)-2,15-dimethyl-14-[(2R)-6-methylheptan-2-yl]tetracyclo[8.7.0.0^{2,7}.0^{11,15}]heptadecane-5,9,16-triol	C27H48O3	420.36	[M+H-H2O]+	403.357	HMDB	PD_d (HMDB=44, NIST=9)	RIVQQZVHIVNQFH-XJZYBRFWSA-N	[H][C@@]1(CC[C@@]2([H])[C@]3([H])[C@H](O)C[C@]4([H])C[C@H](O)CC[C@]4(C)[C@@]3([H])C[C@H](O)[C@]12C)[C@H](C)CCCC(C)C	NA	TRUE	NA
pk6339	NA	NA	NA	NA	NA	NA	NA	NA	NA	NA	NA	NA	NA	296.044	5.39285	1.38101	4-amino-1-[3-(fluoromethylidene)-4-hydroxy-5-(hydroxymethyl)oxolan-2-yl]-1,2-dihydropyrimidin-2-one	C10H12FN3O4	257.081	[M+K]+	296.044	HMDB	PD_d (HMDB=16, NIST=16)	GFFXZLZWLOBBLO-UHFFFAOYSA-N	NC1=NC(=O)N(C=C1)C1OC(CO)C(O)C1=CF	NA	TRUE	NA
pk6341	NA	NA	NA	NA	NA	NA	NA	NA	NA	NA	NA	NA	NA	191.04	1.83438	0.133213	6-(nitrooxy)-hexahydrofuro[3,2-b]furan-3-yl 2-(ethylsulfanyl)-1,2-dihydropyridine-3-carboxylate	C14H18N2O7S	358.083	[M+H+Na]2+	191.04	HMDB	PD_d (HMDB=23, NIST=9)	ISKSFVDWBALXEP-UHFFFAOYSA-N	CCSC1NC=CC=C1C(=O)OC1COC2C(COC12)O[N+]([O-])=O	NA	NA	NA
pk6345	NA	NA	NA	NA	NA	NA	NA	NA	NA	NA	NA	NA	NA	423.008	1.56501	0.577611	(2S,5R,6R)-6-[(2R)-2-carboxy-2-(thiophen-3-yl)acetamido]-3,3-dimethyl-7-oxo-4-thia-1-azabicyclo[3.2.0]heptane-2-carboxylic acid	C15H16N2O6S2	384.045	[M+K]+	423.008	HMDB	PD_d (4)	OHKOGUYZJXTSFX-KZFFXBSXSA-N	[H][C@]12SC(C)(C)[C@@H](N1C(=O)[C@H]2NC(=O)[C@H](C(O)=O)C1=CSC=C1)C(O)=O	NA	TRUE	NA
pk6346	NA	NA	NA	NA	NA	NA	NA	NA	NA	NA	NA	NA	NA	480.308	15.6919	0.266495	1-Oleoyl-sn-glycero-3-phosphoethanolamine	C23H46NO7P	479.301	[M+H]+	480.308	NIST	PD_a (1)	PYVRVRFVLRNJLY-MZMPXXGTSA-N	CCCCCCCC/C=C\CCCCCCCC(=O)OC[C@@H](O)COP(=O)(O)OCCN	NA	NA	NA
pk6347	NA	NA	NA	NA	NA	NA	NA	NA	NA	NA	NA	NA	NA	389.341	15.9451	0.68096	1,2-bis(7-methyloctyl) cyclohexane-1,2-dicarboxylate	C26H48O4	424.355	[M+H-2H2O]+	389.341	HMDB	PD_d (17)	HORIEOQXBKUKGQ-UHFFFAOYSA-N	CC(C)CCCCCCOC(=O)C1CCCCC1C(=O)OCCCCCCC(C)C	NA	TRUE	NA
pk6352	NA	NA	NA	NA	NA	NA	NA	NA	NA	NA	NA	NA	NA	258.623	15.4302	0.0487079	3-(1-methyl-1H-indol-3-yl)-4-(1-{1-[(pyridin-2-yl)methyl]piperidin-4-yl}-1H-indol-3-yl)-2,5-dihydro-1H-pyrrole-2,5-dione	C32H29N5O2	515.232	[M+2H]2+	258.623	HMDB	PD_d (2)	AXRCEOKUDYDWLF-UHFFFAOYSA-N	CN1C=C(C2=CC=CC=C12)C1=C(C(=O)NC1=O)C1=CN(C2CCN(CC3=CC=CC=N3)CC2)C2=CC=CC=C12	NA	TRUE	NA
pk6353	NA	NA	NA	NA	NA	NA	NA	NA	NA	NA	NA	NA	NA	501.393	16.1456	0.881941	Sclareolide	C16H26O2	250.193	[2M+H]+	501.394	NIST	PD_a (1)	IMKJGXCIJJXALX-SHUKQUCYSA-N	CC1(C)CCC[C@@]2(C)[C@H]1CC[C@@]1(C)OC(=O)C[C@H]21	NA	NA	NA
pk6354	NA	NA	NA	NA	NA	NA	NA	NA	NA	NA	NA	NA	NA	827.061	18.7496	2.29464	N-(cyclopropylmethoxy)-N-(3,5-dichloropyridin-4-yl)-4-(difluoromethoxy)benzamide	C17H14Cl2F2N2O3	402.035	[2M+Na]+	827.059	HMDB	PD_d (2)	IWONQDOIPBAXGV-UHFFFAOYSA-N	FC(F)OC1=CC=C(C=C1)C(=O)N(OCC1CC1)C1=C(Cl)C=NC=C1Cl	NA	TRUE	NA
pk6355	201.037	1.02	0.32	0.16	D-Glucono-1,5-lactone	7027	C6H10O6	178.048	[M+Na]+	201.037	NA	OL2a	in-house	201.037	1.01781	0.118207	(benzenesulfonyl)benzene	C12H10O2S	218.04	[M+H-H2O]+	201.037	HMDB	PD_d (HMDB=22, NIST=20)	KZTYYGOKRVBIMI-UHFFFAOYSA-N	O=S(=O)(C1=CC=CC=C1)C1=CC=CC=C1	NA	TRUE	NA
pk6356	NA	NA	NA	NA	NA	NA	NA	NA	NA	NA	NA	NA	NA	NA	NA	NA	NA	NA	NA	NA	NA	NA	NA	NA	NA	NA	NA	NA
pk6357	NA	NA	NA	NA	NA	NA	NA	NA	NA	NA	NA	NA	NA	413.341	16.6477	0.262311	14-(3,4-dihydroxy-6-methyl-5-methylideneheptan-2-yl)-2,15-dimethyltetracyclo[8.7.0.0¬≤,‚Å∑.0¬π¬π,¬π‚Åµ]heptadecane-4,5-diol	C28H48O4	448.355	[M+H-2H2O]+	413.341	HMDB	PD_d (HMDB=40, NIST=31)	YCYJLHFHRKUCQX-UHFFFAOYSA-N	CC(C)C(=C)C(O)C(O)C(C)C1CCC2C3CCC4CC(O)C(O)CC4(C)C3CCC12C	NA	TRUE	NA
pk6359	NA	NA	NA	NA	NA	NA	NA	NA	NA	NA	NA	NA	NA	281.027	2.54839	0.0776261	(2R)-2-amino-3-({2-amino-2-[(carboxymethyl)carbamoyl]ethyl}disulfanyl)propanoic acid	C8H15N3O5S2	297.045	[M+H-NH3]+	281.027	HMDB	PD_d (5)	ZHRLECIZINSPKL-AKGZTFGVSA-N	N[C@@H](CSSCC(N)C(=O)NCC(O)=O)C(O)=O	NA	TRUE	NA
pk6360	NA	NA	NA	NA	NA	NA	NA	NA	NA	NA	NA	NA	NA	206.98	2.00261	2.85784	1,2-dinitrobenzene	C6H4N2O4	168.017	[M+K]+	206.98	HMDB	PD_d (2)	IZUKQUVSCNEFMJ-UHFFFAOYSA-N	O=N(=O)C1=CC=CC=C1N(=O)=O	NA	TRUE	NA
pk6363	159.0288, 199.0213, 177.0394, 194.0659, 221.0034	1.52, 1.51, 1.51, 1.52, 1.51	0.15, 0.14, 0.12, 0.29, 0.47	0.08078, 0.09099, 0.08549, 0.08483, 0.08684	1,2,3-Propanetricarboxylic	14925, 14925, 14925, 14925, 14925	C6H8O6, C6H8O6, C6H8O6, C6H8O6, C6H8O6	176.0321, 176.0321, 176.0321, 176.0321, 176.0321	[M+H-H2O]+, [M+Na]+, [M+H]+, [M+NH4]+, [M+2Na-H]+	159.0288, 199.0213, 177.0394, 194.0659, 221.0033	nan, nan, nan, nan, nan	OL2a	in-house	194.066	1.51517	0.11677	(2E)-2-(hydroxyimino)pentanedioic acid	C5H7NO5	161.032	[M+CH3OH+H]+	194.066	HMDB	PD_d (32)	RSXBEVMDACDZRB-ZZXKWVIFSA-N	O\N=C(/CCC(O)=O)C(O)=O	NA	TRUE	NA
pk6364	NA	NA	NA	NA	NA	NA	NA	NA	NA	NA	NA	NA	NA	271.085	11.911	0.823069	2-amino-4-({2-[(1-{[2-(4-amino-4-carboxybutanamido)-2-carboxyethyl]sulfanyl}propan-2-yl)sulfanyl]-1-carboxyethyl}carbamoyl)butanoic acid	C19H32N4O10S2	540.156	[M+2H]2+	271.085	HMDB	PD_d (22)	RYMQVKWYNXBGIX-UHFFFAOYSA-N	CC(CSCC(NC(=O)CCC(N)C(O)=O)C(O)=O)SCC(NC(=O)CCC(N)C(O)=O)C(O)=O	NA	TRUE	NA
pk6367	NA	NA	NA	NA	NA	NA	NA	NA	NA	NA	NA	NA	NA	429.336	16.5366	0.901266	(1S,2R,5R,7R,9R,10R,11S,14R,15R,16S)-5,9,16-trihydroxy-2,15-dimethyl-14-[(2R)-6-methylheptan-2-yl]tetracyclo[8.7.0.0¬≤,‚Å∑.0¬π¬π,¬π‚Åµ]heptadecane-7-carboxylic acid	C28H48O5	464.35	[M+H-2H2O]+	429.336	HMDB	PD_d (HMDB=67, NIST=24)	JIFNDZCDNLFAKC-YAODFNMUSA-N	[H][C@@]12CC[C@H]([C@H](C)CCCC(C)C)[C@@]1(C)[C@@H](O)C[C@@]1([H])[C@@]2([H])[C@H](O)C[C@@]2(C[C@H](O)CC[C@]12C)C(O)=O	NA	TRUE	NA
pk6368	NA	NA	NA	NA	NA	NA	NA	NA	NA	NA	NA	NA	NA	213.024	1.83961	1.21746	2,6-diamino-5-formamido-4-oxo-4,5-dihydro-1Œª‚Åµ-pyrimidin-1-ylium-5-id-1-yl	C5H6N5O2	168.052	[M+2Na-H]+	213.023	HMDB	PD_d (4)	BKXIMINDJGDBPF-UHFFFAOYSA-N	NC1=NC(=O)[C-](NC=O)C(N)=[N+]1	NA	NA	NA
pk6371	NA	NA	NA	NA	NA	NA	NA	NA	NA	NA	NA	NA	NA	213.123	1.88846	0.651735	Pro-Pro	C10H16N2O3	212.116	[M+H]+	213.123	NIST	PD_a (2)	RWCOTTLHDJWHRS-YUMQZZPRSA-N	O=C(O)[C@@H]1CCCN1C(=O)[C@@H]1CCCN1	NA	NA	NA
pk6374	NA	NA	NA	NA	NA	NA	NA	NA	NA	NA	NA	NA	NA	343.994	1.69872	1.00333	5-[2-chloro-4-(trifluoromethyl)phenoxy]-2-nitrobenzoic acid	C14H7ClF3NO5	360.996	[M+H-H2O]+	343.993	HMDB	PD_d (1)	NUFNQYOELLVIPL-UHFFFAOYSA-N	OC(=O)C1=CC(OC2=CC=C(C=C2Cl)C(F)(F)F)=CC=C1[N+]([O-])=O	NA	TRUE	NA
pk6377	NA	NA	NA	NA	NA	NA	NA	NA	NA	NA	NA	NA	NA	851.558	18.5905	1.51509	[(2R)-3-[(22-methyltetracosanoyl)oxy]-2-{[(10E,12Z)-9-oxooctadeca-10,12-dienoyl]oxy}propoxy]phosphonic acid	C46H85O9P	812.593	[M+K]+	851.556	HMDB	PD_d (72)	MLYKACMHDTZAMS-GNBRHREVSA-N	[H][C@@](COC(=O)CCCCCCCCCCCCCCCCCCCCC(C)CC)(COP(O)(O)=O)OC(=O)CCCCCCCC(=O)\C=C\C=C/CCCCC	NA	NA	NA
pk6379	NA	NA	NA	NA	NA	NA	NA	NA	NA	NA	NA	NA	NA	125	15.4713	0.30912	(2-oxoethyl)phosphonic acid	C2H5O4P	123.993	[M+H]+	125	HMDB	PD_d (23)	YEMKIGUKNDOZEG-UHFFFAOYSA-N	OP(O)(=O)CC=O	NA	NA	NA
pk6382	134.06	6.77	0.61	6.11	norepinephrine	439260	C8H11NO3	169.074	[M+H-2H2O]+	134.06	0.41	OL2b	in-house	134.06	6.77277	0.079815	4H-3,1-Benzoxazin-4-one, 6-methyl-2-[(4-methylphenyl)amino]-	C16H14N2O2	266.106	[M+2H]2+	134.06	NIST	PD_a (12)	GFWNGVKCDGYFKG-UHFFFAOYSA-N	Cc1ccc(Nc2nc3ccc(C)cc3c(=O)o2)cc1	NA	NA	NA
pk6383	NA	NA	NA	NA	NA	NA	NA	NA	NA	NA	NA	NA	NA	299.258	16.5299	0.938655	8-(3-Octyl-2-oxiranyl)octanoic acid	C18H34O3	298.251	[M+H]+	299.258	NIST	PD_a (1)	IMYZYCNQZDBZBQ-UHFFFAOYSA-N	CCCCCCCCC1OC1CCCCCCCC(=O)O	NA	NA	NA
pk6385	NA	NA	NA	NA	NA	NA	NA	NA	NA	NA	NA	NA	NA	427.274	19.2525	2.03564	(2S)-2-amino-5-[(E)-[amino(dimethylamino)methylidene]amino]pentanoic acid	C8H18N4O2	202.143	[2M+Na]+	427.275	HMDB	PD_d (11)	YDGMGEXADBMOMJ-LURJTMIESA-N	N[C@@H](CCC\N=C(/N)N(C)C)C(O)=O	NA	TRUE	NA
pk6387	NA	NA	NA	NA	NA	NA	NA	NA	NA	NA	NA	NA	NA	214.016	10.4579	0.283358	1-(5-nitro-1,3-thiazol-2-yl)-4,5-dihydro-1H-imidazol-2-ol	C6H6N4O3S	214.016	[M-e]+	214.016	HMDB	PD_d (5)	RDXLYGJSWZYTFJ-UHFFFAOYSA-N	OC1=NCCN1C1=NC=C(S1)N(=O)=O	NA	NA	NA
pk6389	NA	NA	NA	NA	NA	NA	NA	NA	NA	NA	NA	NA	NA	202.984	1.83041	2.84595	phenylphosphonic acid	C6H7O3P	158.013	[M+2Na-H]+	202.984	HMDB	PD_d (HMDB=2, NIST=32)	QLZHNIAADXEJJP-UHFFFAOYSA-N	OP(O)(=O)C1=CC=CC=C1	NA	NA	NA
pk6391	NA	NA	NA	NA	NA	NA	NA	NA	NA	NA	NA	NA	NA	128.034	0.844453	1.07862	5-Methyl-2-oxo-1,3-oxazolidine-4-carboxylic acid	C5H7NO4	145.038	[M+H-H2O]+	128.034	NIST	PD_a (1)	KYNKAUUXUQOZSQ-UHFFFAOYSA-N	CC1OC(=O)NC1C(=O)O	NA	NA	NA
pk6392	NA	NA	NA	NA	NA	NA	NA	NA	NA	NA	NA	NA	NA	290.629	15.4048	0.259728	benzyl N-({[({4-[(diaminomethylidene)amino]-1-[(4-methyl-2-oxo-2H-chromen-7-yl)carbamoyl]butyl}carbamoyl)methyl]carbamoyl}methyl)carbamate	C28H33N7O7	579.244	[M+2H]2+	290.629	HMDB	PD_d (3)	SXTGIAYWYXVNLT-UHFFFAOYSA-N	CC1=CC(=O)OC2=C1C=CC(NC(=O)C(CCCN=C(N)N)NC(=O)CNC(=O)CNC(=O)OCC1=CC=CC=C1)=C2	NA	NA	NA
pk6394	NA	NA	NA	NA	NA	NA	NA	NA	NA	NA	NA	NA	NA	277.972	3.27497	0.632247	iron(3+) ion 2-hydroxypropane-1,2,3-tricarboxylate	C6H5FeO7	244.938	[M+CH3OH+H]+	277.972	HMDB	PD_d (1)	NPFOYSMITVOQOS-UHFFFAOYSA-K	[Fe+3].OC(CC([O-])=O)(CC([O-])=O)C([O-])=O	NA	TRUE	NA
pk6398	NA	NA	NA	NA	NA	NA	NA	NA	NA	NA	NA	NA	NA	278.008	0.748126	1.63017	4-[bis(2-chloroethyl)amino]phenol	C10H13Cl2NO	233.037	[M+2Na-H]+	278.009	HMDB	PD_d (HMDB=8, NIST=31)	WRVLEDLJKOSANT-UHFFFAOYSA-N	OC1=CC=C(C=C1)N(CCCl)CCCl	NA	TRUE	NA
pk6402	NA	NA	NA	NA	NA	NA	NA	NA	NA	NA	NA	NA	NA	232.027	3.56078	2.71606	Acetaminophen sulfate	C8H9NO5S	231.02	[M+H]+	232.027	NIST	PD_a (2)	IGTYILLPRJOVFY-UHFFFAOYSA-N	CC(=O)Nc1ccc(OS(=O)(=O)O)cc1	NA	NA	NA
pk6410	NA	NA	NA	NA	NA	NA	NA	NA	NA	NA	NA	NA	NA	364.029	1.29589	1.54264	2-{[5-(2-benzenesulfonamidoethyl)thiophen-2-yl]oxy}acetic acid	C14H15NO5S2	341.039	[M+Na]+	364.028	HMDB	PD_d (3)	ISSKMEQROMFEHL-UHFFFAOYSA-N	OC(=O)COC1=CC=C(CCNS(=O)(=O)C2=CC=CC=C2)S1	NA	TRUE	NA
pk6411	NA	NA	NA	NA	NA	NA	NA	NA	NA	NA	NA	NA	NA	133.101	8.16789	0.306654	cyclopenta-1,3-diene	C5H6	66.047	[2M+H]+	133.101	HMDB	PD_d (HMDB=90, NIST=149)	ZSWFCLXCOIISFI-UHFFFAOYSA-N	C1C=CC=C1	NA	TRUE	NA
pk6415	NA	NA	NA	NA	NA	NA	NA	NA	NA	NA	NA	NA	NA	466.359	15.9362	0.773787	[(2R)-3-[(22-methyltetracosanoyl)oxy]-2-[(22-methyltricosanoyl)oxy]propoxy]phosphonic acid	C52H103O8P	886.739	[M+2Na]2+	466.359	HMDB	PD_d (5)	HUZYNWIFGXRQRE-RXFWMZJNSA-N	[H][C@@](COC(=O)CCCCCCCCCCCCCCCCCCCCC(C)CC)(COP(O)(O)=O)OC(=O)CCCCCCCCCCCCCCCCCCCCC(C)C	NA	TRUE	NA
pk6416	NA	NA	NA	NA	NA	NA	NA	NA	NA	NA	NA	NA	NA	809.641	19.227	1.61629	[2-({3-[(13Z)-docos-13-enoyloxy]-2-[(1Z,11Z)-octadeca-1,11-dien-1-yloxy]propyl phosphonato}oxy)ethyl]trimethylazanium	C48H92NO7P	825.661	[M+H-NH3]+	809.642	HMDB	PD_d (28)	VJMHNWXIJKHKHT-GYTYNKKYSA-N	CCCCCCCC\C=C/CCCCCCCCCCCC(=O)OCC(COP([O-])(=O)OCC[N+](C)(C)C)O\C=C/CCCCCCCC\C=C/CCCCCC	NA	TRUE	NA
pk6418	NA	NA	NA	NA	NA	NA	NA	NA	NA	NA	NA	NA	NA	NA	NA	NA	NA	NA	NA	NA	NA	NA	NA	NA	NA	NA	NA	NA
pk6419	NA	NA	NA	NA	NA	NA	NA	NA	NA	NA	NA	NA	NA	282.251	16.3078	4.10686	11-cyclohexylundecanoic acid	C17H32O2	268.24	[2M+3H2O+2H]2+	282.252	HMDB	PD_d (8)	WFTPSUGFEZHCGU-UHFFFAOYSA-N	OC(=O)CCCCCCCCCCC1CCCCC1	NA	TRUE	NA
pk6420	NA	NA	NA	NA	NA	NA	NA	NA	NA	NA	NA	NA	NA	253.107	8.24819	0.0101854	4-hydroxy-18-methoxy-19-{[3,4,5-trihydroxy-6-(hydroxymethyl)oxan-2-yl]oxy}-2-oxatricyclo[13.2.2.1¬≥,‚Å∑]icosa-1(17),3(20),4,6,15,18-hexaen-10-one	C26H32O10	504.2	[M+2H]2+	253.107	HMDB	PD_d (HMDB=21, NIST=73)	RALVCBWUWHJOGL-UHFFFAOYSA-N	COC1=C(OC2OC(CO)C(O)C(O)C2O)C2=CC=C1OC1=CC(CCC(=O)CCCC2)=CC=C1O	NA	TRUE	NA
pk6422	NA	NA	NA	NA	NA	NA	NA	NA	NA	NA	NA	NA	NA	330.157	12.0658	0.800212	benzyl 2-(2-formylpyrrolidine-1-carbonyl)pyrrolidine-1-carboxylate	C18H22N2O4	330.158	[M-e]+	330.157	HMDB	PD_d (HMDB=11, NIST=6)	ORZXYSPOAVJYRU-UHFFFAOYSA-N	O=CC1CCCN1C(=O)C1CCCN1C(=O)OCC1=CC=CC=C1	NA	TRUE	NA
pk6423	NA	NA	NA	NA	NA	NA	NA	NA	NA	NA	NA	NA	NA	437.324	15.9379	0.146073	(2S)-1-hydroxy-3-(octanoyloxy)propan-2-yl tridecanoate	C24H46O5	414.335	[M+Na]+	437.324	HMDB	PD_d (14)	PPOHFHWYIBFTFK-QFIPXVFZSA-N	[H][C@](CO)(COC(=O)CCCCCCC)OC(=O)CCCCCCCCCCCC	NA	TRUE	NA
pk6425	NA	NA	NA	NA	NA	NA	NA	NA	NA	NA	NA	NA	NA	239.237	15.6639	0.93213	Muscone	C16H30O	238.23	[M+H]+	239.237	NIST	PD_a (1)	ALHUZKCOMYUFRB-UHFFFAOYSA-N	CC1CCCCCCCCCCCCC(=O)C1	NA	NA	NA
pk6427	NA	NA	NA	NA	NA	NA	NA	NA	NA	NA	NA	NA	NA	346.056	15.6464	0.0612098	1H,8H-pyrano[3,4-c]pyran-1,8-dione	C8H4O4	164.011	[2M+NH4]+	346.056	HMDB	PD_d (HMDB=13, NIST=26)	XZFSVGMVSIMOJC-UHFFFAOYSA-N	O=C1OC=CC2=C1C(=O)OC=C2	NA	TRUE	NA
pk6430	NA	NA	NA	NA	NA	NA	NA	NA	NA	NA	NA	NA	NA	305.086	3.63054	4.43615	1,4-D-Xylobiose	C10H18O9	282.095	[M+Na]+	305.084	NIST	PD_a (1)	SQNRKWHRVIAKLP-RSZZQXBVSA-N	SMILES:	NA	NA	NA
pk6431	NA	NA	NA	NA	NA	NA	NA	NA	NA	NA	NA	NA	NA	297.029	3.32301	0.926173	methyl 2-chloro-9-hydroxy-9H-fluorene-9-carboxylate	C15H11ClO3	274.04	[M+Na]+	297.029	HMDB	PD_d (HMDB=6, NIST=19)	LINPVWIEWJTEEJ-UHFFFAOYSA-N	COC(=O)C1(O)C2=CC=CC=C2C2=C1C=C(Cl)C=C2	NA	TRUE	NA
pk6434	NA	NA	NA	NA	NA	NA	NA	NA	NA	NA	NA	NA	NA	NA	NA	NA	NA	NA	NA	NA	NA	NA	NA	NA	NA	NA	NA	NA
pk6435	NA	NA	NA	NA	NA	NA	NA	NA	NA	NA	NA	NA	NA	176.553	2.22383	1.52686	3-[(2R,4S,5R)-4-hydroxy-5-(hydroxymethyl)oxolan-2-yl]-3H,4H,6H,7H,8H,10H-pyrimido[1,2-a]purin-10-one	C13H17N5O4	307.128	[M+2Na]2+	176.553	HMDB	PD_d (3)	HGYWFMCWAWUWRE-DJLDLDEBSA-N	OC[C@H]1O[C@H](C[C@@H]1O)N1C=NC2=C1NC1=NCCCN1C2=O	NA	TRUE	NA
pk6439	NA	NA	NA	NA	NA	NA	NA	NA	NA	NA	NA	NA	NA	243.159	12.1464	0.0268795	2-(heptan-2-yloxy)-6-(hydroxymethyl)oxane-3,4,5-triol	C13H26O6	278.173	[M+H-2H2O]+	243.159	HMDB	PD_d (HMDB=24, NIST=1)	NZLSMMMVSHTELV-UHFFFAOYSA-N	CCCCCC(C)OC1OC(CO)C(O)C(O)C1O	NA	TRUE	NA
pk6441	NA	NA	NA	NA	NA	NA	NA	NA	NA	NA	NA	NA	NA	321.121	12.0648	0.266728	20-(2-carboxyethyl)-2-(carboxymethyl)-14-ethenyl-9-ethyl-5,10,15,19-tetramethyl-21,22,23,24-tetraazapentacyclo[16.2.1.1¬≥,‚Å∂.1‚Å∏,¬π¬π.1¬π¬≥,¬π‚Å∂]tetracosa-1,3,5,7,9,11(23),12,14,16,18(21)-decaene-4-carboxylic acid	C34H36N4O6	596.263	[M+2Na]2+	321.121	HMDB	PD_d (6)	VAJLRIOJDADNAT-XORBMCRRSA-N	CCC1=C(C)C2=N\C\1=C/C1=C(C)C(C(O)=O)=C(N1)\C(CC(O)=O)=C1/N=C(/C=C3\N/C(=C\2)C(C=C)=C3C)C(C)C1CCC(O)=O	NA	NA	NA
pk6443	NA	NA	NA	NA	NA	NA	NA	NA	NA	NA	NA	NA	NA	377.988	1.51054	1.67807	tridecafluoroheptanoic acid	C7HF13O2	363.977	[2M+3H2O+2H]2+	377.988	HMDB	PD_d (2)	ZWBAMYVPMDSJGQ-UHFFFAOYSA-N	OC(=O)C(F)(F)C(F)(F)C(F)(F)C(F)(F)C(F)(F)C(F)(F)F	NA	NA	NA
pk6446	NA	NA	NA	NA	NA	NA	NA	NA	NA	NA	NA	NA	NA	794.565	18.1865	2.26387	1,2-Dioleoyl-sn-glycero-3-phosphoethanolamine-N,N-dimethyl	C43H82NO8P	771.578	[M+Na]+	794.567	NIST	PD_a (1)	XHPZRQBHFOVLEJ-UNUIOPIBSA-N	CCCCCCCC/C=C\CCCCCCCC(=O)OC[C@H](COP(=O)([O-])OCC[NH+](C)C)OC(=O)CCCCCCC/C=C\CCCCCCCC	NA	NA	NA
pk6449	NA	NA	NA	NA	NA	NA	NA	NA	NA	NA	NA	NA	NA	279.156	12.9361	4.53261	Lotaustralin	C11H19NO6	261.121	[M+NH4]+	279.155	NIST	PD_a (1)	WEWBWVMTOYUPHH-GXUZYPEDSA-N	CCC(C)(C#N)OC1OC(CO)C(O)C(O)C1O	NA	NA	NA
pk6456	NA	NA	NA	NA	NA	NA	NA	NA	NA	NA	NA	NA	NA	NA	NA	NA	NA	NA	NA	NA	NA	NA	NA	NA	NA	NA	NA	NA
pk6457	NA	NA	NA	NA	NA	NA	NA	NA	NA	NA	NA	NA	NA	269.063	5.85753	1.69031	L-Homocystine	C8H16N2O4S2	268.055	[M+H]+	269.062	NIST	PD_a (1)	ZTVZLYBCZNMWCF-WDSKDSINSA-N	N[C@@H](CCSSCC[C@H](N)C(=O)O)C(=O)O	NA	NA	NA
pk6461	NA	NA	NA	NA	NA	NA	NA	NA	NA	NA	NA	NA	NA	259.062	8.27195	0.447398	N-(4-{[(carbamothioylamino)imino]methyl}phenyl)acetamide	C10H12N4OS	236.073	[M+Na]+	259.062	HMDB	PD_d (HMDB=8, NIST=42)	SRVJKTDHMYAMHA-UHFFFAOYSA-N	CC(=O)NC1=CC=C(C=NNC(N)=S)C=C1	NA	NA	NA
pk6462	NA	NA	NA	NA	NA	NA	NA	NA	NA	NA	NA	NA	NA	93.0216	0.497353	1.57271	tridec-1-en-3,5,7,9,11-pentayne	C13H6	162.047	[M+H+Na]2+	93.0217	HMDB	PD_d (6)	KKBHBCOJHHCOCL-UHFFFAOYSA-N	CC#CC#CC#CC#CC#CC=C	NA	TRUE	NA
pk6463	NA	NA	NA	NA	NA	NA	NA	NA	NA	NA	NA	NA	NA	275.956	1.51114	1.68627	2,4,6-trinitrobenzene-1-sulfonic acid	C6H3N3O9S	292.959	[M+H-H2O]+	275.956	HMDB	PD_d (2)	NHJVRSWLHSJWIN-UHFFFAOYSA-N	OS(=O)(=O)C1=C(C=C(C=C1[N+]([O-])=O)[N+]([O-])=O)[N+]([O-])=O	NA	NA	NA
pk6464	NA	NA	NA	NA	NA	NA	NA	NA	NA	NA	NA	NA	NA	577.407	16.5104	0.993361	(2-aminoethoxy)[(2R)-3-hydroxy-2-[(15Z)-tetracos-15-enoyloxy]propoxy]phosphinic acid	C29H58NO7P	563.395	[2M+3H2O+2H]2+	577.407	HMDB	PD_d (24)	URXBHXIAPOQMMQ-YLUWWHAYSA-N	[H][C@@](CO)(COP(O)(=O)OCCN)OC(=O)CCCCCCCCCCCCC\C=C/CCCCCCCC	NA	TRUE	NA
pk6465	NA	NA	NA	NA	NA	NA	NA	NA	NA	NA	NA	NA	NA	493.388	16.3289	2.09535	(6R,10S)-13-[(2S)-6-hydroxy-2,5,7,8-tetramethyl-3,4-dihydro-2H-1-benzopyran-2-yl]-2,6,10-trimethyltridecanoic acid	C29H48O4	460.355	[M+CH3OH+H]+	493.389	HMDB	PD_d (53)	NJIUWSABAIXPGI-AXTKCOKSSA-N	C[C@H](CCC[C@H](C)CCC[C@@]1(C)CCC2=C(O1)C(C)=C(C)C(O)=C2C)CCCC(C)C(O)=O	NA	TRUE	NA
pk6472	NA	NA	NA	NA	NA	NA	NA	NA	NA	NA	NA	NA	NA	258.109	1.19594	0.753927	4-amino-1-[(2R,3R,4S,5R)-3,4-dihydroxy-5-(hydroxymethyl)oxolan-2-yl]-5-methyl-1,2-dihydropyrimidin-2-one	C10H15N3O5	257.101	[M+H]+	258.108	HMDB	PD_d (HMDB=34, NIST=29)	ZAYHVCMSTBRABG-JXOAFFINSA-N	CC1=CN([C@@H]2O[C@H](CO)[C@@H](O)[C@H]2O)C(=O)N=C1N	NA	TRUE	NA
pk6475	NA	NA	NA	NA	NA	NA	NA	NA	NA	NA	NA	NA	NA	533.341	15.9508	0.262961	(2S)-2-{[(2S)-1-{6-amino-2-[(2S,3R)-2-amino-3-hydroxybutanamido]hexanoyl}pyrrolidin-2-yl]formamido}-5-carbamimidamidopentanoic acid	C21H40N8O6	500.307	[M+CH3OH+H]+	533.341	HMDB	PD_d (67)	IESDGNYHXIOKRW-NNFXCFJSSA-N	C[C@@H](O)[C@H](N)C(=O)NC(CCCCN)C(=O)N1CCC[C@H]1C(=O)N[C@@H](CCCNC(N)=N)C(O)=O	NA	TRUE	NA
pk6476	NA	NA	NA	NA	NA	NA	NA	NA	NA	NA	NA	NA	NA	589.444	17.2262	0.00965657	N-tert-butyl-1-[1-(2-{2-[2-(dimethylamino)-3-methylbutanamido]-N,3-dimethylbutanamido}-3-methylbutanoyl)pyrrolidine-2-carbonyl]pyrrolidine-2-carboxamide	C32H58N6O5	606.447	[M+H-H2O]+	589.444	HMDB	PD_d (213)	QMCOCIWNMHBIIA-UHFFFAOYSA-N	CC(C)C(NC(=O)C(C(C)C)N(C)C)C(=O)N(C)C(C(C)C)C(=O)N1CCCC1C(=O)N1CCCC1C(=O)NC(C)(C)C	NA	TRUE	NA
pk6477	NA	NA	NA	NA	NA	NA	NA	NA	NA	NA	NA	NA	NA	265.075	10.8074	0.429302	1-methyl-2-[2-(3-methylthiophen-2-yl)ethenyl]-1,4,5,6-tetrahydropyrimidine	C12H16N2S	220.103	[M+2Na-H]+	265.075	HMDB	PD_d (HMDB=17, NIST=29)	NVEPPWDVLBMNMB-UHFFFAOYSA-N	CN1CCCN=C1C=CC1=C(C)C=CS1	NA	TRUE	NA
pk6479	NA	NA	NA	NA	NA	NA	NA	NA	NA	NA	NA	NA	NA	77.0386	4.41142	0.0147718	prop-2-yn-1-ylium-3-ide	C3H2	38.0157	[2M+H]+	77.0386	HMDB	PD_d (29)	LPUFMQSFYARLPQ-UHFFFAOYSA-N	[CH2+]C#[C-]	NA	TRUE	NA
pk6480	NA	NA	NA	NA	NA	NA	NA	NA	NA	NA	NA	NA	NA	204.512	1.62313	0.369172	7-(2-chloro-6-fluorophenyl)-5-(4-chlorophenyl)-4H,5H,6H,7H-[1,2,3,4]tetrazolo[1,5-a]pyrimidine	C16H12Cl2FN5	363.045	[M+2Na]2+	204.512	HMDB	PD_d (1)	BRBZPYDLUUWBCD-UHFFFAOYSA-N	FC1=C(C2CC(NC3=NN=NN23)C2=CC=C(Cl)C=C2)C(Cl)=CC=C1	NA	TRUE	NA
pk6481	NA	NA	NA	NA	NA	NA	NA	NA	NA	NA	NA	NA	NA	NA	NA	NA	NA	NA	NA	NA	NA	NA	NA	NA	NA	NA	NA	NA
pk6483	NA	NA	NA	NA	NA	NA	NA	NA	NA	NA	NA	NA	NA	395.131	8.04767	0.0994606	Eleutheroside B	C17H24O9	372.142	[M+Na]+	395.131	NIST	PD_a (1)	QJVXKWHHAMZTBY-CZZVJJMOSA-N	COc1cc(/C=C\CO)cc(OC)c1OC1OC(CO)C(O)C(O)C1O	NA	NA	NA
pk6485	373.2735, 355.2629	13.92, 13.86	0.53, 0.59	0.01504, 0.03883	7-Ketochenodeoxycholate	53477693, 53477693	C24H38O4, C24H38O4	390.277, 390.277	[M+H-H2O]+, [M+H-2H2O]+	373.2737, 355.2631	nan, nan	OL2a	in-house	355.263	13.8612	0.589985	3.alpha.-Hydroxy-7-oxo-5.beta.-cholanic acid	C24H38O4	390.277	[M+H-2H2O]+	355.263	NIST	PD_a (2)	DXOCDBGWDZAYRQ-AURDAFMXSA-N	CC(CCC(=O)O)C1CCC2C3C(=O)CC4CC(O)CCC4(C)C3CCC12C	NA	NA	NA
pk6487	196.0604, 218.0422	3.95, 3.95	0.11, 0.7	0.06564, 0.06601	3-Hydroxyhippuric acid	HMDB0006116, HMDB0006116	C9H9NO4, C9H9NO4	195.0532, 195.0532	[M+H]+, [M+Na]+	196.0605, 218.0424	0.84, nan	OL1	in-house	196.06	3.94564	0.10966	o-Hydroxyhippuric acid	C9H9NO4	195.053	[M+H]+	196.06	NIST	PD_a (2)	ONJSZLXSECQROL-UHFFFAOYSA-N	O=C(O)CNC(=O)c1ccccc1O	NA	NA	NA
pk6489	NA	NA	NA	NA	NA	NA	NA	NA	NA	NA	NA	NA	NA	227.052	4.74084	0.293324	Dibenzo[b,e]thiepin-11(6H)-one	C14H10OS	226.045	[M+H]+	227.053	NIST	PD_a (3)	JGJDEWXZEIHBNW-UHFFFAOYSA-N	O=C1c2ccccc2CSc2ccccc21	NA	NA	NA
pk6490	NA	NA	NA	NA	NA	NA	NA	NA	NA	NA	NA	NA	NA	NA	NA	NA	NA	NA	NA	NA	NA	NA	NA	NA	NA	NA	NA	NA
pk6492	NA	NA	NA	NA	NA	NA	NA	NA	NA	NA	NA	NA	NA	553.423	17.3051	4.59574	19-Noretiocholanolone	C18H28O2	276.209	[2M+H]+	553.425	NIST	PD_a (2)	UOUIARGWRPHDBX-DHMVHTBWSA-N	C[C@]12CC[C@@H]3[C@H]4CC[C@@H](O)C[C@H]4CC[C@H]3[C@@H]1CCC2=O	NA	NA	NA
pk6494	NA	NA	NA	NA	NA	NA	NA	NA	NA	NA	NA	NA	NA	432.238	1.89439	0.267666	[(2S)-2,3-dihydroxypropoxy][(2R)-3-[(9Z,11Z)-octadeca-9,11-dienoyloxy]-2-{[(5R,6R,7Z,9Z,11E,13E,15S,17Z)-5,6,15-trihydroxyicosa-7,9,11,13,17-pentaenoyl]oxy}propoxy]phosphinic acid	C44H73O13P	840.479	[M+H+Na]2+	432.238	HMDB	PD_d (50)	MJOUIHAQYLCHPF-FXPJASPHSA-N	[H][C@](O)(CO)COP(O)(=O)OC[C@@]([H])(COC(=O)CCCCCCC\C=C/C=C\CCCCCC)OC(=O)CCC[C@@H](O)[C@H](O)\C=C/C=C\C=C\C=C\[C@@H](O)C\C=C/CC	NA	NA	NA
pk6498	NA	NA	NA	NA	NA	NA	NA	NA	NA	NA	NA	NA	NA	261.098	1.93939	0.754645	(2E)-2-[(methylsulfanyl)methyl]but-2-enal	C6H10OS	130.045	[2M+H]+	261.098	HMDB	PD_d (HMDB=23, NIST=15)	IBSLHWQWKUNIJE-ZZXKWVIFSA-N	CSC\C(=C\C)C=O	NA	TRUE	NA
pk6499	NA	NA	NA	NA	NA	NA	NA	NA	NA	NA	NA	NA	NA	245.982	1.05487	0.466766	({hydroxy[(4-hydroxy-3-methylbut-2-en-1-yl)oxy]phosphoryl}oxy)phosphonic acid	C5H12O8P2	262.001	[M+H-NH3]+	245.982	HMDB	PD_d (5)	MDSIZRKJVDMQOQ-UHFFFAOYSA-N	CC(CO)=CCOP(O)(=O)OP(O)(O)=O	NA	TRUE	NA
pk6502	NA	NA	NA	NA	NA	NA	NA	NA	NA	NA	NA	NA	NA	186.056	2.5886	4.97326	3-Cyano-6-methylchromone	C11H7NO2	185.048	[M+H]+	186.055	NIST	PD_a (2)	FNRLRLMPBIRUSQ-UHFFFAOYSA-N	Cc1ccc2occ(C#N)c(=O)c2c1	NA	NA	NA
pk6504	NA	NA	NA	NA	NA	NA	NA	NA	NA	NA	NA	NA	NA	305.136	8.25373	0.841264	4-(2,7-Dihydroxy-6-methylheptan-2-yl)-3-hydroxybenzoic acid	C15H22O5	282.147	[M+Na]+	305.136	NIST	PD_a (5)	ISHXRANDGDVGJS-UHFFFAOYSA-N	CC(CO)CCCC(C)(O)c1ccc(C(=O)O)cc1O	NA	NA	NA
pk6505	NA	NA	NA	NA	NA	NA	NA	NA	NA	NA	NA	NA	NA	190.01	2.00889	2.64325	(2S)-1-oxopropane-1,2,3-tricarboxylic acid	C6H6O7	190.011	[M-e]+	190.011	HMDB	PD_d (HMDB=5, NIST=1)	UFSCUAXLTRFIDC-REOHCLBHSA-N	OC(=O)C[C@H](C(O)=O)C(=O)C(O)=O	NA	NA	NA
pk6506	NA	NA	NA	NA	NA	NA	NA	NA	NA	NA	NA	NA	NA	195.138	15.5336	0.00819933	(1R,2S,5R)-2-Isopropyl-5-methylcyclohexyl 2,2-dihydroxyacetate	C12H22O4	230.152	[M+H-2H2O]+	195.138	NIST	PD_a (3)	BWZMJRSMHQDFIT-AEJSXWLSSA-N	CC(C)[C@H]1CC[C@H](C)C[C@@H]1OC(=O)C(O)O	NA	NA	NA
pk6510	NA	NA	NA	NA	NA	NA	NA	NA	NA	NA	NA	NA	NA	267.12	9.47352	0.414046	2-Amino-2'-deoxyadenosine	C10H14N6O3	266.113	[M+H]+	267.12	NIST	PD_a (1)	NOLHIMIFXOBLFF-SRQIZXRXSA-N	Nc1nc(N)c2ncn(C3CC(O)C(CO)O3)c2n1	NA	NA	NA
pk6513	NA	NA	NA	NA	NA	NA	NA	NA	NA	NA	NA	NA	NA	565.262	10.6253	0.272288	(2S,3S,4S,5R,6R)-6-{[14-(1,2-dihydroxyethyl)-14-hydroxy-2,15-dimethyl-17-oxotetracyclo[8.7.0.0¬≤,‚Å∑.0¬π¬π,¬π‚Åµ]heptadecan-4-yl]oxy}-3,4,5-trihydroxyoxane-2-carboxylic acid	C27H42O11	542.273	[M+Na]+	565.262	HMDB	PD_d (11)	OKNSFVSKHQJVRN-XAYCFROHSA-N	CC12CC(=O)C3C(CCC4CCC(CC34C)O[C@@H]3O[C@@H]([C@@H](O)[C@H](O)[C@H]3O)C(O)=O)C1CCC2(O)C(O)CO	NA	TRUE	NA
pk6515	NA	NA	NA	NA	NA	NA	NA	NA	NA	NA	NA	NA	NA	246.08	1.69826	0.0120449	2-[(4-hydroxypyrrolidin-2-yl)formamido]-4-(methylsulfanyl)butanoic acid	C10H18N2O4S	262.099	[M+H-NH3]+	246.08	HMDB	PD_d (10)	XTTZAXBOUXWPAU-UHFFFAOYSA-N	CSCCC(NC(=O)C1CC(O)CN1)C(O)=O	NA	TRUE	NA
pk6518	NA	NA	NA	NA	NA	NA	NA	NA	NA	NA	NA	NA	NA	460.28	15.948	0.00460046	[(2R)-2-{[(9S,10S,12Z)-9,10-dihydroxyoctadec-12-enoyl]oxy}-3-(octadecanoyloxy)propoxy]({[(1S,2R,3R,4S,5S,6R)-2,3,4,5,6-pentahydroxycyclohexyl]oxy})phosphinic acid	C45H85O15P	896.563	[M+H+Na]2+	460.28	HMDB	PD_d (HMDB=22, NIST=10)	IHYYYIBKHXYRFB-TZIDMFNXSA-N	[H][C@@](COC(=O)CCCCCCCCCCCCCCCCC)(COP(O)(=O)O[C@H]1[C@H](O)[C@@H](O)[C@H](O)[C@@H](O)[C@H]1O)OC(=O)CCCCCCC[C@H](O)[C@@H](O)C\C=C/CCCCC	NA	NA	NA
pk6519	NA	NA	NA	NA	NA	NA	NA	NA	NA	NA	NA	NA	NA	496.33	15.1229	2.3038	6,10,10,14,15,21,21-heptamethyl-25-oxo-3,24-dioxaheptacyclo[16.5.2.0¬π,¬π‚Åµ.0¬≤,‚Å¥.0‚Åµ,¬π‚Å¥.0‚Å∂,¬π¬π.0¬π‚Å∏,¬≤¬≥]pentacosan-9-yl acetate	C32H48O5	512.35	[M+H-NH3]+	496.331	HMDB	PD_d (8)	RJEUVXAJCYTMIC-UHFFFAOYSA-N	CC(=O)OC1CCC2(C)C(CCC3(C)C2C2OC2C24OC(=O)C5(CCC(C)(C)CC25)CCC34C)C1(C)C	NA	TRUE	NA
pk6520	NA	NA	NA	NA	NA	NA	NA	NA	NA	NA	NA	NA	NA	207.174	16.1239	0.383243	3-oxotetradecanoic acid	C14H26O3	242.188	[M+H-2H2O]+	207.174	HMDB	PD_d (HMDB=51, NIST=55)	XLKOZYOVXNPWGT-UHFFFAOYSA-N	CCCCCCCCCCCC(=O)CC(O)=O	NA	NA	NA
pk6522	NA	NA	NA	NA	NA	NA	NA	NA	NA	NA	NA	NA	NA	330.157	12.1861	0.776284	benzyl 2-(2-formylpyrrolidine-1-carbonyl)pyrrolidine-1-carboxylate	C18H22N2O4	330.158	[M-e]+	330.157	HMDB	PD_d (HMDB=11, NIST=6)	ORZXYSPOAVJYRU-UHFFFAOYSA-N	O=CC1CCCN1C(=O)C1CCCN1C(=O)OCC1=CC=CC=C1	NA	TRUE	NA
pk6523	NA	NA	NA	NA	NA	NA	NA	NA	NA	NA	NA	NA	NA	167.01	1.76442	0.741608	3-[(carbamoyloxy)methyl]-6-(1-hydroxyethyl)-7-oxo-4-thia-1-azabicyclo[3.2.0]hept-2-ene-2-carboxylic acid	C10H12N2O6S	288.042	[M+2Na]2+	167.01	HMDB	PD_d (HMDB=18, NIST=9)	IKQNRQOUOZJHTR-UHFFFAOYSA-N	CC(O)C1C2SC(COC(N)=O)=C(N2C1=O)C(O)=O	NA	TRUE	NA
pk6524	NA	NA	NA	NA	NA	NA	NA	NA	NA	NA	NA	NA	NA	431.279	15.5621	4.21585	4-[5-(7-Hydroxy-5,5,8a-trimethyl-2-methylidene-3,4,4a,6,7,8-hexahydro-1H-naphthalen-1-yl)-3-methylpentoxy]-4-oxobutanoic acid	C24H40O5	408.288	[M+Na]+	431.277	NIST	PD_a (2)	RJFVWGBZBUWHAM-UHFFFAOYSA-N	C=C1CCC2C(C)(C)CC(O)CC2(C)C1CCC(C)CCOC(=O)CCC(=O)O	NA	NA	NA
pk6525	NA	NA	NA	NA	NA	NA	NA	NA	NA	NA	NA	NA	NA	405.297	16.4583	0.297579	N-(5-carbamimidamido-1-oxopentan-2-yl)-4-methyl-2-(4-methyl-2-propanamidopentanamido)pentanamide	C21H40N6O4	440.311	[M+H-2H2O]+	405.297	HMDB	PD_d (10)	BFUKWVVFVGUARP-UHFFFAOYSA-N	CCC(=O)NC(CC(C)C)C(=O)NC(CC(C)C)C(=O)NC(CCCNC(N)=N)C=O	NA	TRUE	NA
pk6527	NA	NA	NA	NA	NA	NA	NA	NA	NA	NA	NA	NA	NA	175.06	2.3565	0.0155946	(3R,4S,5R)-3,4,5-trihydroxycyclohex-1-ene-1-carboxylic acid	C7H10O5	174.053	[M+H]+	175.06	HMDB	PD_d (HMDB=26, NIST=6)	JXOHGGNKMLTUBP-HSUXUTPPSA-N	O[C@@H]1CC(=C[C@@H](O)[C@H]1O)C(O)=O	NA	TRUE	NA
pk6528	NA	NA	NA	NA	NA	NA	NA	NA	NA	NA	NA	NA	NA	326.994	1.30534	0.431805	1,2,3-benzodioxaphosphinine	C7H5O2P	152.003	[2M+Na]+	326.995	HMDB	PD_d (HMDB=8, NIST=14)	MDPMTBHLKWGTST-UHFFFAOYSA-N	O1OC2=CC=CC=C2C=P1	NA	TRUE	NA
pk6530	NA	NA	NA	NA	NA	NA	NA	NA	NA	NA	NA	NA	NA	300.261	16.9954	4.07495	heptadec-16-ene-1,2,4-triol	C17H34O3	286.251	[2M+3H2O+2H]2+	300.262	HMDB	PD_d (3)	DFEHQWFIOMAGBM-UHFFFAOYSA-N	OCC(O)CC(O)CCCCCCCCCCCC=C	NA	TRUE	NA
pk6533	NA	NA	NA	NA	NA	NA	NA	NA	NA	NA	NA	NA	NA	292.102	0.758134	0.944189	N-Acetylneuraminic acid	C11H19NO9	309.106	[M+H-H2O]+	292.103	NIST	PD_a (1)	KBGAYAKRZNYFFG-BOHATCBPSA-N	CC(=O)N[C@H]([C@@H](O)CC(=O)C(=O)O)[C@@H](O)[C@H](O)[C@H](O)CO	NA	NA	NA
pk6534	NA	NA	NA	NA	NA	NA	NA	NA	NA	NA	NA	NA	NA	577.407	16.3137	1.40797	(2-aminoethoxy)[(2R)-3-hydroxy-2-[(15Z)-tetracos-15-enoyloxy]propoxy]phosphinic acid	C29H58NO7P	563.395	[2M+3H2O+2H]2+	577.407	HMDB	PD_d (25)	URXBHXIAPOQMMQ-YLUWWHAYSA-N	[H][C@@](CO)(COP(O)(=O)OCCN)OC(=O)CCCCCCCCCCCCC\C=C/CCCCCCCC	NA	TRUE	NA
pk6536	NA	NA	NA	NA	NA	NA	NA	NA	NA	NA	NA	NA	NA	780.607	18.5342	1.09763	(2S)-2-({7-[(1R,2R,3R,5S)-3,5-dihydroxy-2-[(1E,3S)-3-hydroxyoct-1-en-1-yl]cyclopentyl]-6-oxoheptanoyl}oxy)-3-hydroxypropyl docosanoate	C45H82O9	766.596	[2M+3H2O+2H]2+	780.607	HMDB	PD_d (26)	WUFVOAAPNKFAKO-KPUDHRSFSA-N	CCCCCCCCCCCCCCCCCCCCCC(=O)OC[C@H](CO)OC(=O)CCCCC(=O)C[C@H]1[C@@H](O)C[C@@H](O)[C@@H]1\C=C\[C@@H](O)CCCCC	NA	NA	NA
pk6540	NA	NA	NA	NA	NA	NA	NA	NA	NA	NA	NA	NA	NA	523.288	13.1401	0.239717	(1-{[1-carboxy-3-(trimethylazaniumyl)propan-2-yl]oxy}-1-oxoicosa-5,7,11,14-tetraen-9-yl)peroxy	C27H44NO6	478.317	[M+2Na-H]+	523.288	HMDB	PD_d (9)	NFTCUVFQCWRBLU-UHFFFAOYSA-N	CCCCCC=CCC=CCC(O[O])C=CC=CCCCC(=O)OC(CC([O-])=O)C[N+](C)(C)C	NA	NA	NA
pk6543	NA	NA	NA	NA	NA	NA	NA	NA	NA	NA	NA	NA	NA	346.124	1.36303	0.682367	(2S)-2-amino-4-{3-[(2R,3R,4S,5R)-3,4-dihydroxy-5-(hydroxymethyl)oxolan-2-yl]-2,6-dioxo-1,2,3,6-tetrahydropyrimidin-1-yl}butanoic acid	C13H19N3O8	345.117	[M+H]+	346.125	HMDB	PD_d (HMDB=13, NIST=10)	YXNIEZJFCGTDKV-JANFQQFMSA-N	[H]C(N)(CCN1C(=O)C=CN(C1=O)[C@]1([H])O[C@]([H])(CO)[C@@]([H])(O)[C@@]1([H])O)C(O)=O	NA	TRUE	NA
pk6544	NA	NA	NA	NA	NA	NA	NA	NA	NA	NA	NA	NA	NA	255.084	6.17872	0.24007	1-methyl-4-nitro-1H-imidazole	C4H5N3O2	127.038	[2M+H]+	255.084	HMDB	PD_d (HMDB=17, NIST=13)	HSCOLDQJZRZQMV-UHFFFAOYSA-N	CN1C=NC(=C1)[N+]([O-])=O	NA	TRUE	NA
pk6545	NA	NA	NA	NA	NA	NA	NA	NA	NA	NA	NA	NA	NA	381.75	17.8458	1.18279	(2-aminoethoxy)[(2R)-2-{[(5E)-7-[(1R,2R,3R,5S)-3,5-dihydroxy-2-[(1E,3S)-3-hydroxyoct-1-en-1-yl]cyclopentyl]hept-5-enoyl]oxy}-3-(tetradecanoyloxy)propoxy]phosphinic acid	C39H72NO11P	761.484	[M+2H]2+	381.749	HMDB	PD_d (14)	AEJRWZRXFQPKMN-DHEHXYITSA-N	CCCCCCCCCCCCCC(=O)OC[C@H](COP(O)(=O)OCCN)OC(=O)CCC\C=C\C[C@H]1[C@@H](O)C[C@@H](O)[C@@H]1\C=C\[C@@H](O)CCCCC	NA	NA	NA
pk6547	NA	NA	NA	NA	NA	NA	NA	NA	NA	NA	NA	NA	NA	NA	NA	NA	NA	NA	NA	NA	NA	NA	NA	NA	NA	NA	NA	NA
pk6551	NA	NA	NA	NA	NA	NA	NA	NA	NA	NA	NA	NA	NA	189.039	1.63346	0.4257	2-hydroxy-1-methylpropane-1,2,3-tricarboxylic acid	C7H10O7	206.043	[M+H-H2O]+	189.039	HMDB	PD_d (30)	YNOXCRMFGMSKIJ-UHFFFAOYSA-N	CC(C(O)=O)C(O)(CC(O)=O)C(O)=O	NA	TRUE	NA
pk6553	NA	NA	NA	NA	NA	NA	NA	NA	NA	NA	NA	NA	NA	462.327	15.4876	0.678558	2,5,8,11,14-pentaoxapentadecane	C10H22O5	222.147	[2M+NH4]+	462.327	HMDB	PD_d (1)	ZUHZGEOKBKGPSW-UHFFFAOYSA-N	COCCOCCOCCOCCOC	NA	NA	NA
pk6556	NA	NA	NA	NA	NA	NA	NA	NA	NA	NA	NA	NA	NA	175.06	3.08001	0.0461556	(2E,4E)-hexa-2,4-dienedioic acid	C6H6O4	142.027	[M+CH3OH+H]+	175.06	HMDB	PD_d (HMDB=36, NIST=6)	TXXHDPDFNKHHGW-ZPUQHVIOSA-N	OC(=O)\C=C\C=C\C(O)=O	NA	TRUE	NA
pk6563	NA	NA	NA	NA	NA	NA	NA	NA	NA	NA	NA	NA	NA	192.047	0.750206	1.6618	9-(2H-1,3-benzodioxol-5-yl)-7,8-dimethyl-2H,6H,7H,8H,9H-naphtho[1,2-d][1,3]dioxol-6-one	C20H18O5	338.115	[M+2Na]2+	192.047	HMDB	PD_d (12)	ZTOORMQTJNUZOQ-UHFFFAOYSA-N	CC1C(C)C(=O)C2=C(C1C1=CC3=C(OCO3)C=C1)C1=C(OCO1)C=C2	NA	TRUE	NA
pk6564	NA	NA	NA	NA	NA	NA	NA	NA	NA	NA	NA	NA	NA	291.232	16.5983	0.981692	cis-Parinaric acid methyl ester	C19H30O2	290.225	[M+H]+	291.232	NIST	PD_a (7)	JOSZZTLGHRSLOI-CXSCBKOLSA-N	CC/C=C\C=C\C=C\C=C/CCCCCCCC(=O)OC	NA	NA	NA
pk6565	NA	NA	NA	NA	NA	NA	NA	NA	NA	NA	NA	NA	NA	283.079	6.12652	0.365623	Phenol, 4-[5-(3-hydroxyphenyl)-2-thienyl]-2-methyl-	C17H14O2S	282.071	[M+H]+	283.079	NIST	PD_a (1)	ICDRVGLMFQWTDX-UHFFFAOYSA-N	Cc1cc(-c2ccc(-c3cccc(O)c3)s2)ccc1O	NA	NA	NA
pk6569	NA	NA	NA	NA	NA	NA	NA	NA	NA	NA	NA	NA	NA	263.956	1.07245	4.35572	(4-nitrophenyl)oxidanesulfonic acid	C6H5NO6S	218.984	[M+2Na-H]+	263.955	HMDB	PD_d (1)	JBGHTSSFSSUKLR-UHFFFAOYSA-N	OS(=O)(=O)OC1=CC=C(C=C1)[N+]([O-])=O	NA	TRUE	NA
pk6571	NA	NA	NA	NA	NA	NA	NA	NA	NA	NA	NA	NA	NA	407.013	1.50858	2.17143	{[(E)-(4-methanesulfinyl-1-{[(2S,3R,4S,5S,6R)-3,4,5-trihydroxy-6-(hydroxymethyl)oxan-2-yl]sulfanyl}butylidene)amino]oxy}sulfonic acid	C11H21NO10S3	423.033	[M+H-NH3]+	407.014	HMDB	PD_d (3)	PHYYADMVYQURSX-WWFIZPDBSA-N	CS(=O)CCC\C(S[C@@H]1O[C@H](CO)[C@@H](O)[C@H](O)[C@H]1O)=N/OS(O)(=O)=O	NA	TRUE	NA
pk6574	NA	NA	NA	NA	NA	NA	NA	NA	NA	NA	NA	NA	NA	426.774	19.2541	0.557391	1,2,3,4-tetrachloro-5-(2,3,4,5-tetrachlorophenyl)benzene	C12H2Cl8	425.766	[M+H]+	426.774	HMDB	PD_d (100)	DTMRKGRREZAYAP-UHFFFAOYSA-N	ClC1=CC(=C(Cl)C(Cl)=C1Cl)C1=CC(Cl)=C(Cl)C(Cl)=C1Cl	NA	TRUE	NA
pk6575	284.128	13.13	0.5	0.03	Fenoxycarb	51605	C17H19NO4	301.131	[M+H-H2O]+	284.128	NA	OL2a	in-house	284.128	13.1261	0.624014	N-(Phenylacetyl)-L-phenylalanine	C17H17NO3	283.121	[M+H]+	284.128	NIST	PD_a (2)	LIIPHJDKZNTNII-HNNXBMFYSA-N	O=C(Cc1ccccc1)N[C@@H](Cc1ccccc1)C(=O)O	NA	NA	NA
pk6578	NA	NA	NA	NA	NA	NA	NA	NA	NA	NA	NA	NA	NA	368.279	12.5899	0.424134	5-(5-Methoxycarbonyl-5,8a-dimethyl-2-methylidene-3,4,4a,6,7,8-hexahydro-1H-naphthalen-1-yl)-3-methylpentanoic acid	C21H34O4	350.246	[M+NH4]+	368.28	NIST	PD_a (1)	WTDIRAZPDUAJEB-UHFFFAOYSA-N	C=C1CCC2C(C)(C(=O)OC)CCCC2(C)C1CCC(C)CC(=O)O	NA	NA	NA
pk6579	NA	NA	NA	NA	NA	NA	NA	NA	NA	NA	NA	NA	NA	NA	NA	NA	NA	NA	NA	NA	NA	NA	NA	NA	NA	NA	NA	NA
pk6583	NA	NA	NA	NA	NA	NA	NA	NA	NA	NA	NA	NA	NA	489.246	12.6998	0.00245275	Androsterone glucuronide	C25H38O8	466.257	[M+Na]+	489.246	NIST	PD_a (4)	VFUIRAVTUVCQTF-BSOWLZGZSA-N	C[C@]12CC[C@H]3[C@@H](CC[C@H]4C[C@H](O[C@@H]5O[C@H](C(=O)O)[C@@H](O)[C@H](O)[C@H]5O)CC[C@@]43C)[C@@H]1CCC2=O	NA	NA	NA
pk6584	NA	NA	NA	NA	NA	NA	NA	NA	NA	NA	NA	NA	NA	NA	NA	NA	NA	NA	NA	NA	NA	NA	NA	NA	NA	NA	NA	NA
pk6585	NA	NA	NA	NA	NA	NA	NA	NA	NA	NA	NA	NA	NA	247.049	1.99746	0.729005	4-[bis(2-chloroethyl)amino]phenol	C10H13Cl2NO	233.037	[2M+3H2O+2H]2+	247.049	HMDB	PD_d (HMDB=11, NIST=12)	WRVLEDLJKOSANT-UHFFFAOYSA-N	OC1=CC=C(C=C1)N(CCCl)CCCl	NA	TRUE	NA
pk6586	NA	NA	NA	NA	NA	NA	NA	NA	NA	NA	NA	NA	NA	NA	NA	NA	NA	NA	NA	NA	NA	NA	NA	NA	NA	NA	NA	NA
pk6587	NA	NA	NA	NA	NA	NA	NA	NA	NA	NA	NA	NA	NA	764.558	18.0695	0.83502	(2-{[(2R)-3-(hexadecanoyloxy)-2-{[(6E,8E,11E)-5-hydroxyicosa-6,8,11-trienoyl]oxy}propyl phosphono]oxy}ethyl)trimethylazanium	C44H82NO9P	799.573	[M+H-2H2O]+	764.559	HMDB	PD_d (148)	SJSGPLAFCCJWNV-ILIBXWIGSA-N	[H][C@@](COC(=O)CCCCCCCCCCCCCCC)(COP([O-])(=O)OCC[N+](C)(C)C)OC(=O)CCCC(O)\C=C\C=C\C\C=C\CCCCCCCC	NA	NA	NA
pk6590	NA	NA	NA	NA	NA	NA	NA	NA	NA	NA	NA	NA	NA	194.951	1.83083	2.83045	6,7-dichloro-3-nitroso-1H-indol-2-ol	C8H4Cl2N2O2	229.965	[M+H-2H2O]+	194.951	HMDB	PD_d (1)	ROBYKNONIPZMTK-UHFFFAOYSA-N	OC1=C(N=O)C2=C(N1)C(Cl)=C(Cl)C=C2	NA	TRUE	NA
pk6591	NA	NA	NA	NA	NA	NA	NA	NA	NA	NA	NA	NA	NA	297.101	11.2827	0.272204	4-amino-5-chloro-2-methoxy-N-[(3S,4R)-3-methoxypiperidin-4-yl]benzene-1-carboximidic acid	C14H20ClN3O3	313.119	[M+H-NH3]+	297.101	HMDB	PD_d (11)	OMLDMGPCWMBPAN-YPMHNXCESA-N	CO[C@H]1CNCC[C@H]1N=C(O)C1=C(OC)C=C(N)C(Cl)=C1	NA	TRUE	NA
pk6592	NA	NA	NA	NA	NA	NA	NA	NA	NA	NA	NA	NA	NA	563.246	12.9104	0.165075	(2S,3S,4R,5R,6R)-3,4,5-trihydroxy-6-{[(2S,14S,16S)-18-hydroxy-2-(2-hydroxyacetyl)-14-methyl-17-oxapentacyclo[14.2.1.0¬π,‚Åµ.0‚Å∂,¬π‚Åµ.0‚Åπ,¬π‚Å¥]nonadecan-11-yl]oxy}oxane-2-carboxylic acid	C27H40O11	540.257	[M+Na]+	563.246	HMDB	PD_d (17)	CGIURIOFMWUPSV-RUQPETGGSA-N	[H][C@@]12CC3(C(O)O1)C(CC[C@@H]3C(=O)CO)C1CCC3CC(CC[C@]3(C)C21)O[C@@H]1O[C@@H]([C@@H](O)[C@@H](O)[C@H]1O)C(O)=O	NA	TRUE	NA
pk6593	NA	NA	NA	NA	NA	NA	NA	NA	NA	NA	NA	NA	NA	NA	NA	NA	NA	NA	NA	NA	NA	NA	NA	NA	NA	NA	NA	NA
pk6594	NA	NA	NA	NA	NA	NA	NA	NA	NA	NA	NA	NA	NA	309.161	15.646	0.526443	[(2R)-3-[(9Z)-hexadec-9-enoyloxy]-2-{[(5R,6R,7Z,9Z,11E,13E,15S,17Z)-5,6,15-trihydroxyicosa-7,9,11,13,17-pentaenoyl]oxy}propoxy]({[(1S,2R,3R,4S,5S,6R)-2,3,4,5,6-pentahydroxycyclohexyl]oxy})phosphinic acid	C45H75O16P	902.479	[M+2H+Na]3+	309.161	HMDB	PD_d (HMDB=29, NIST=27)	JSKUHXNXFYQPKB-YEOHNCEASA-N	[H][C@@](COC(=O)CCCCCCC\C=C/CCCCCC)(COP(O)(=O)O[C@H]1[C@H](O)[C@@H](O)[C@H](O)[C@@H](O)[C@H]1O)OC(=O)CCC[C@@H](O)[C@H](O)\C=C/C=C\C=C\C=C\[C@@H](O)C\C=C/CC	NA	NA	NA
pk6595	NA	NA	NA	NA	NA	NA	NA	NA	NA	NA	NA	NA	NA	207.174	16.9841	0.634731	(E)-5-((1S,4R)-3,3-Dimethylbicyclo[2.2.1]heptan-2-yl)pent-3-en-2-one	C14H22O	206.167	[M+H]+	207.174	NIST	PD_a (3)	PMWMFQBVQIZNOD-SNAWJCMRSA-N	CC(=O)/C=C/CC1[C@@H]2CC[C@@H](C2)C1(C)C	NA	NA	NA
pk6596	NA	NA	NA	NA	NA	NA	NA	NA	NA	NA	NA	NA	NA	137.06	12.6388	0.105793	2-methyl-4-(3-methyl-1,4-dioxo-1,4-dihydronaphthalen-2-yl)butanoic acid	C16H16O4	272.105	[M+2H]2+	137.06	HMDB	PD_d (HMDB=64, NIST=202)	ALLYVKRLOHDVKI-UHFFFAOYSA-N	CC(CCC1=C(C)C(=O)C2=C(C=CC=C2)C1=O)C(O)=O	NA	TRUE	NA
pk6597	NA	NA	NA	NA	NA	NA	NA	NA	NA	NA	NA	NA	NA	304.148	15.4155	0.699017	bis(propan-2-yl) {1-[bis(propan-2-yloxy)phosphoryl]-2-(3,5-di-tert-butyl-4-hydroxyphenyl)ethyl}phosphonate	C28H52O7P2	562.319	[M+2Na]2+	304.149	HMDB	PD_d (10)	YLJOVCWVJCDPLN-UHFFFAOYSA-N	CC(C)OP(=O)(OC(C)C)C(CC1=CC(=C(O)C(=C1)C(C)(C)C)C(C)(C)C)P(=O)(OC(C)C)OC(C)C	NA	TRUE	NA
pk6599	NA	NA	NA	NA	NA	NA	NA	NA	NA	NA	NA	NA	NA	237.037	3.81637	0.0353532	14-(hydroxymethyl)-2lambda6-thiatricyclo[9.4.0.0^{3,8}]pentadeca-1(11),3,5,7,9,12,14-heptaene-2,2-dione	C15H12O3S	272.051	[M+H-2H2O]+	237.037	HMDB	PD_d (HMDB=5, NIST=35)	NYFDVYBQHBRTNS-UHFFFAOYSA-N	OCC1=CC2=C(C=C1)C=CC1=CC=CC=C1S2(=O)=O	NA	NA	NA
pk6600	NA	NA	NA	NA	NA	NA	NA	NA	NA	NA	NA	NA	NA	189.091	8.40363	0.0200961	4-(2,5-Dimethylphenyl)-4-oxobutanoic acid	C12H14O3	206.094	[M+H-H2O]+	189.091	NIST	PD_a (6)	XWTZKGVORJIFAF-UHFFFAOYSA-N	Cc1ccc(C)c(C(=O)CCC(=O)O)c1	NA	NA	NA
pk6602	NA	NA	NA	NA	NA	NA	NA	NA	NA	NA	NA	NA	NA	507.248	15.429	2.88972	2-Despiperidyl-2-(5-carboxypentylamine)repaglinide	C27H36N2O6	484.257	[M+Na]+	507.247	NIST	PD_a (1)	ZOMBGPVQRXZSGW-UHFFFAOYSA-N	CCOc1cc(CC(=O)NC(CC(C)C)c2ccccc2NCCCCC(=O)O)ccc1C(=O)O	NA	NA	NA
pk6603	NA	NA	NA	NA	NA	NA	NA	NA	NA	NA	NA	NA	NA	307.079	6.67832	0.599195	p-Tolyl-.beta.-D-glucuronide	C13H16O7	284.09	[M+Na]+	307.079	NIST	PD_a (1)	JPAUCQAJHLSMQW-XPORZQOISA-N	Cc1ccc(O[C@@H]2O[C@H](C(=O)O)[C@@H](O)[C@H](O)[C@H]2O)cc1	NA	NA	NA
pk6605	NA	NA	NA	NA	NA	NA	NA	NA	NA	NA	NA	NA	NA	817.555	18.0663	0.657906	(5E)-7-[(1R,2R,3R,5S)-3,5-dihydroxy-2-[(1E,3S)-3-hydroxyoct-1-en-1-yl]cyclopentyl]-N-(2-hydroxyethyl)hept-5-enamide	C22H39NO5	397.283	[2M+Na]+	817.555	HMDB	PD_d (93)	XCVCLIRZZCGEMU-FPLRWIMGSA-N	CCCCC[C@H](O)\C=C\[C@H]1[C@H](O)C[C@H](O)[C@@H]1C\C=C\CCCC(=O)NCCO	NA	TRUE	NA
pk6607	357.279	13.14	0.61	0.18	Murideoxycholic acid	5283821	C24H40O4	392.293	[M+H-2H2O]+	357.279	NA	OL2a	in-house	357.279	13.1377	0.614926	.beta.-Hyodeoxycholic acid	C24H40O4	392.293	[M+H-2H2O]+	357.279	NIST	PD_a (7)	DGABKXLVXPYZII-MMTMODRTSA-N	C[C@H](CCC(=O)O)[C@H]1CC[C@H]2[C@@H]3C[C@H](O)[C@@H]4C[C@@H](O)CC[C@]4(C)[C@H]3CC[C@@]21C	NA	NA	NA
pk6609	NA	NA	NA	NA	NA	NA	NA	NA	NA	NA	NA	NA	NA	NA	NA	NA	NA	NA	NA	NA	NA	NA	NA	NA	NA	NA	NA	NA
pk6610	NA	NA	NA	NA	NA	NA	NA	NA	NA	NA	NA	NA	NA	260.048	1.74906	0.594586	2,2,4,6,6-pentamethyl-3,5-dioxa-2,4,6-trisilaheptan-4-yl	C7H21O2Si3	221.085	[M+K]+	260.048	HMDB	PD_d (HMDB=16, NIST=12)	SWGZAKPJNWCPRY-UHFFFAOYSA-N	C[Si](O[Si](C)(C)C)O[Si](C)(C)C	NA	TRUE	NA
pk6612	NA	NA	NA	NA	NA	NA	NA	NA	NA	NA	NA	NA	NA	NA	NA	NA	NA	NA	NA	NA	NA	NA	NA	NA	NA	NA	NA	NA
pk6613	NA	NA	NA	NA	NA	NA	NA	NA	NA	NA	NA	NA	NA	NA	NA	NA	NA	NA	NA	NA	NA	NA	NA	NA	NA	NA	NA	NA
pk6614	NA	NA	NA	NA	NA	NA	NA	NA	NA	NA	NA	NA	NA	523.436	16.7628	0.0425114	(2S)-2,3-bis(octanoyloxy)propyl 10-methyldodecanoate	C32H60O6	540.439	[M+H-H2O]+	523.436	HMDB	PD_d (6)	HCDORBWZWOHWNG-XIJSCUBXSA-N	[H][C@](COC(=O)CCCCCCC)(COC(=O)CCCCCCCCC(C)CC)OC(=O)CCCCCCC	NA	TRUE	NA
pk6621	NA	NA	NA	NA	NA	NA	NA	NA	NA	NA	NA	NA	NA	NA	NA	NA	NA	NA	NA	NA	NA	NA	NA	NA	NA	NA	NA	NA
pk6623	NA	NA	NA	NA	NA	NA	NA	NA	NA	NA	NA	NA	NA	219.054	2.22365	0.122632	calcium dipropanoate	C6H10CaO4	186.02	[M+CH3OH+H]+	219.054	HMDB	PD_d (17)	BCZXFFBUYPCTSJ-UHFFFAOYSA-L	[Ca++].CCC([O-])=O.CCC([O-])=O	NA	TRUE	NA
pk6625	NA	NA	NA	NA	NA	NA	NA	NA	NA	NA	NA	NA	NA	752.558	18.8867	0.901192	1-(1Z-Octadecenyl)-2-(5Z,8Z,11Z,14Z-eicosatetraenoyl)-sn-glycero-3-phosphoethanolamine	C43H78NO7P	751.552	[M+H]+	752.559	NIST	PD_a (1)	URPXXNCTXCOATD-FXMFQVEGSA-N	CCCCC/C=C\C/C=C\C/C=C\C/C=C\CCCC(=O)O[C@H](CO/C=C\CCCCCCCCCCCCCCCC)COP(=O)([O-])OCC[NH3+]	NA	NA	NA
pk6627	NA	NA	NA	NA	NA	NA	NA	NA	NA	NA	NA	NA	NA	339.183	19.3199	0.800822	5-hydroxy-4,15,16-trimethoxy-10,10-dimethyl-10-azatetracyclo[7.7.1.0¬≤,‚Å∑.0¬π¬≥,¬π‚Å∑]heptadeca-1(17),2,4,6,13,15-hexaen-10-ium	C21H26NO4	356.186	[M+H-H2O]+	339.183	HMDB	PD_d (9)	FGUCOPALAZXICJ-UHFFFAOYSA-O	COC1=C(O)C=C2CC3C4=C(C(OC)=C(OC)C=C4CC[N+]3(C)C)C2=C1	NA	TRUE	NA
pk6628	NA	NA	NA	NA	NA	NA	NA	NA	NA	NA	NA	NA	NA	555.365	16.0353	0.807018	N-(4-{[2-(diethylamino)ethyl]carbamoyl}phenyl)ethanimidic acid	C15H23N3O2	277.179	[2M+H]+	555.365	HMDB	PD_d (19)	KEECCEWTUVWFCV-UHFFFAOYSA-N	CCN(CC)CCNC(=O)C1=CC=C(C=C1)N=C(C)O	NA	TRUE	NA
pk6630	NA	NA	NA	NA	NA	NA	NA	NA	NA	NA	NA	NA	NA	468.376	16.3273	1.05654	(2R)-1-[(6Z,9Z,12Z,15Z)-octadeca-6,9,12,15-tetraenoyloxy]-3-(octadecyloxy)propan-2-yl (4Z,7Z,10Z,13Z,16Z,19Z)-docosa-4,7,10,13,16,19-hexaenoate	C61H100O5	912.757	[M+H+Na]2+	468.377	HMDB	PD_d (29)	IVPMCJXFYXPCAA-WGASOJLRSA-N	[H][C@@](COCCCCCCCCCCCCCCCCCC)(COC(=O)CCCC\C=C/C\C=C/C\C=C/C\C=C/CC)OC(=O)CC\C=C/C\C=C/C\C=C/C\C=C/C\C=C/C\C=C/CC	NA	TRUE	NA
pk6631	NA	NA	NA	NA	NA	NA	NA	NA	NA	NA	NA	NA	NA	282.25	16.1589	4.59578	11-cyclohexylundecanoic acid	C17H32O2	268.24	[2M+3H2O+2H]2+	282.252	HMDB	PD_d (8)	WFTPSUGFEZHCGU-UHFFFAOYSA-N	OC(=O)CCCCCCCCCCC1CCCCC1	NA	TRUE	NA
pk6633	NA	NA	NA	NA	NA	NA	NA	NA	NA	NA	NA	NA	NA	540.366	14.4729	3.19673	13-Hydroxy-6-(1-hydroxyethyl)-12,14-dimethyl-3-methylidene-15-nonyl-9-(propan-2-yl)-1-oxa-4,7,10-triazacyclopentadecane-2,5,8,11-tetrone	C28H49N3O7	539.357	[M+H]+	540.364	NIST	PD_a (1)	FVHOUXKYAQHQLA-UHFFFAOYSA-N	C=C1NC(=O)C(C(C)O)NC(=O)C(C(C)C)NC(=O)C(C)C(O)C(C)C(CCCCCCCCC)OC1=O	NA	NA	NA
pk6634	NA	NA	NA	NA	NA	NA	NA	NA	NA	NA	NA	NA	NA	351.141	8.36701	0.765788	Cyclopentanehexanoic acid, 2-[(2Z)-4-carboxy-2-buten-1-yl]-3,5-dihydroxy-.gamma.-oxo-, (1R,2R,3S,5S)-	C16H24O7	328.152	[M+Na]+	351.141	NIST	PD_a (3)	XSGSZQDCVYMZGQ-YQQXMBKZSA-N	O=C(O)C/C=C\C[C@H]1[C@@H](O)C[C@H](O)[C@@H]1CCC(=O)CCC(=O)O	NA	NA	NA
pk6639	NA	NA	NA	NA	NA	NA	NA	NA	NA	NA	NA	NA	NA	796.522	19.0744	0.625427	(2-aminoethoxy)[(2R)-2-[(5Z,8Z,11Z,14Z)-icosa-5,8,11,14-tetraenoyloxy]-3-[(1Z)-octadec-1-en-1-yloxy]propoxy]phosphinic acid	C43H78NO7P	751.552	[M+2Na-H]+	796.523	HMDB	PD_d (83)	URPXXNCTXCOATD-FXMFQVEGSA-N	[H][C@@](CO\C=C/CCCCCCCCCCCCCCCC)(COP(O)(=O)OCCN)OC(=O)CCC\C=C/C\C=C/C\C=C/C\C=C/CCCCC	NA	TRUE	NA
pk6641	NA	NA	NA	NA	NA	NA	NA	NA	NA	NA	NA	NA	NA	332.095	0.708084	1.08613	N-Acetylneuraminic acid	C11H19NO9	309.106	[M+Na]+	332.095	NIST	PD_a (2)	KBGAYAKRZNYFFG-BOHATCBPSA-N	CC(=O)N[C@H]([C@@H](O)CC(=O)C(=O)O)[C@@H](O)[C@H](O)[C@H](O)CO	NA	NA	NA
pk6643	NA	NA	NA	NA	NA	NA	NA	NA	NA	NA	NA	NA	NA	425.362	16.6369	1.5192	(2S)-1-hydroxy-3-(octanoyloxy)propan-2-yl pentadecanoate	C26H50O5	442.366	[M+H-H2O]+	425.363	HMDB	PD_d (56)	PHERGCZDWYMUOF-DEOSSOPVSA-N	[H][C@](CO)(COC(=O)CCCCCCC)OC(=O)CCCCCCCCCCCCCC	NA	TRUE	NA
pk6644	NA	NA	NA	NA	NA	NA	NA	NA	NA	NA	NA	NA	NA	224.99	2.21821	0.357673	[({[(2R,3S,4R,5R)-5-(2,4-dioxo-1,2,3,4-tetrahydropyrimidin-1-yl)-3,4-dihydroxyoxolan-2-yl]methoxy}(hydroxy)phosphoryl)oxy]phosphonic acid	C9H14N2O12P2	404.002	[M+2Na]2+	224.99	HMDB	PD_d (HMDB=2, NIST=19)	XCCTYIAWTASOJW-XVFCMESISA-N	O[C@H]1[C@@H](O)[C@@H](O[C@@H]1COP(O)(=O)OP(O)(O)=O)N1C=CC(=O)NC1=O	NA	TRUE	NA
pk6649	NA	NA	NA	NA	NA	NA	NA	NA	NA	NA	NA	NA	NA	477.319	15.2871	0.0764772	(1S,2S,5R,7S,9R,10R,11S,14R,15R,16S)-2,15-dimethyl-14-[(2R)-5,6,7-trihydroxyheptan-2-yl]tetracyclo[8.7.0.0¬≤,‚Å∑.0¬π¬π,¬π‚Åµ]heptadecane-5,9,16-triol	C26H46O6	454.329	[M+Na]+	477.319	HMDB	PD_d (4)	PYLPANOYZCSFOX-UCIVWCSPSA-N	[H][C@@]1(CC[C@@]2([H])[C@]3([H])[C@H](O)C[C@]4([H])C[C@H](O)CC[C@]4(C)[C@@]3([H])C[C@H](O)[C@]12C)[C@H](C)CCC(O)C(O)CO	NA	TRUE	NA
pk6653	NA	NA	NA	NA	NA	NA	NA	NA	NA	NA	NA	NA	NA	NA	NA	NA	NA	NA	NA	NA	NA	NA	NA	NA	NA	NA	NA	NA
pk6654	NA	NA	NA	NA	NA	NA	NA	NA	NA	NA	NA	NA	NA	407.351	16.6439	0.585782	4-octyl-N-(4-octylphenyl)aniline	C28H43N	393.34	[2M+3H2O+2H]2+	407.351	HMDB	PD_d (66)	QAPVYZRWKDXNDK-UHFFFAOYSA-N	CCCCCCCCC1=CC=C(NC2=CC=C(CCCCCCCC)C=C2)C=C1	NA	TRUE	NA
pk6657	NA	NA	NA	NA	NA	NA	NA	NA	NA	NA	NA	NA	NA	169.011	1.63768	0.0236553	2-oxopentanedioic acid	C5H6O5	146.022	[M+Na]+	169.011	HMDB	PD_d (HMDB=6, NIST=1)	KPGXRSRHYNQIFN-UHFFFAOYSA-N	OC(=O)CCC(=O)C(O)=O	NA	TRUE	NA
pk6659	NA	NA	NA	NA	NA	NA	NA	NA	NA	NA	NA	NA	NA	248.095	4.16962	0.343437	[5-methyl-2-(propan-2-yl)phenyl]oxidanesulfonic acid	C10H14O4S	230.061	[M+NH4]+	248.095	HMDB	PD_d (HMDB=4, NIST=8)	NODSEPOUFZPJEQ-UHFFFAOYSA-N	CC(C)C1=C(OS(O)(=O)=O)C=C(C)C=C1	NA	TRUE	NA
pk6662	NA	NA	NA	NA	NA	NA	NA	NA	NA	NA	NA	NA	NA	510.385	16.3347	4.93923	2-(3-{[2,3-bis(hexadecanoyloxy)propyl]sulfanyl}-2-hexadecanamidopropanamido)-3-hydroxypropanoic acid	C57H108N2O9S	996.778	[M+H+Na]2+	510.387	HMDB	PD_d (1)	DEXMLDCINRCPNE-UHFFFAOYSA-N	CCCCCCCCCCCCCCCC(=O)NC(CSCC(COC(=O)CCCCCCCCCCCCCCC)OC(=O)CCCCCCCCCCCCCCC)C(=O)NC(CO)C(O)=O	NA	TRUE	NA
pk6664	NA	NA	NA	NA	NA	NA	NA	NA	NA	NA	NA	NA	NA	478.322	15.0959	3.23778	(2S,3S)-2-[(2R)-2-[(2S)-2-[(2R)-2,6-diaminohexanamido]-3-methylbutanamido]-3-methylbutanamido]-3-hydroxybutanoic acid	C20H39N5O6	445.29	[M+CH3OH+H]+	478.324	HMDB	PD_d (3)	VSLCIGXQLCYQTD-NPJQDHAYSA-N	CC(C)[C@H](NC(=O)[C@H](N)CCCCN)C(=O)N[C@H](C(C)C)C(=O)N[C@@H]([C@H](C)O)C(O)=O	NA	TRUE	NA
pk6665	NA	NA	NA	NA	NA	NA	NA	NA	NA	NA	NA	NA	NA	244.154	10.6594	0.150986	3-hydroxy-5-methoxy-6-methyl-2-pentyl-4H-pyran-4-one	C12H18O4	226.121	[M+NH4]+	244.154	HMDB	PD_d (HMDB=28, NIST=28)	OHRPDNHRQKOLGN-UHFFFAOYSA-N	CCCCCC1=C(O)C(=O)C(OC)=C(C)O1	NA	TRUE	NA
pk6666	NA	NA	NA	NA	NA	NA	NA	NA	NA	NA	NA	NA	NA	500.277	15.065	4.97982	Carebastine	C32H37NO4	499.272	[M+H]+	500.28	NIST	PD_a (1)	XGHOVGYJHWQGCC-UHFFFAOYSA-N	CC(C)(C(=O)O)c1ccc(C(=O)CCCN2CCC(OC(c3ccccc3)c3ccccc3)CC2)cc1	NA	NA	NA
pk6671	NA	NA	NA	NA	NA	NA	NA	NA	NA	NA	NA	NA	NA	259.115	6.44642	0.263976	5-Methoxy-4-methyl-2,4-dihydro-3H-1,2,4-triazol-3-one	C4H7N3O2	129.054	[2M+H]+	259.115	NIST	PD_a (1)	AMHDHUVBOKXALL-UHFFFAOYSA-N	COc1nnc(O)n1C	NA	NA	NA
pk6672	NA	NA	NA	NA	NA	NA	NA	NA	NA	NA	NA	NA	NA	230.158	1.1599	1.19458	(2R,3R,6R)-2,3-dihydroxy-6-[(1S,2S,5R,7R,10R,11S,14R,15R)-5-hydroxy-2,15-dimethyltetracyclo[8.7.0.0¬≤,‚Å∑.0¬π¬π,¬π‚Åµ]heptadecan-14-yl]heptanoic acid	C26H44O5	436.319	[M+H+Na]2+	230.158	HMDB	PD_d (8)	NRDKNLGDNLHWHG-IYELHLJQSA-N	[H][C@@]12CC[C@H]([C@H](C)CC[C@@H](O)[C@@H](O)C(O)=O)[C@@]1(C)CC[C@@]1([H])[C@@]2([H])CC[C@]2([H])C[C@H](O)CC[C@]12C	NA	TRUE	NA
pk6674	NA	NA	NA	NA	NA	NA	NA	NA	NA	NA	NA	NA	NA	305.145	0.810913	0.598701	(2S)-2-amino-3-{1-[(2R,3R,4S,5R)-3,4-dihydroxy-5-(hydroxymethyl)oxolan-2-yl]-1H-imidazol-4-yl}propanoic acid	C11H17N3O6	287.112	[M+NH4]+	305.146	HMDB	PD_d (HMDB=14, NIST=32)	TTYCFBAOLXCFAB-VAPHQMJDSA-N	N[C@@H](CC1=CN(C=N1)[C@@H]1O[C@H](CO)[C@@H](O)[C@H]1O)C(O)=O	NA	TRUE	NA
pk6681	NA	NA	NA	NA	NA	NA	NA	NA	NA	NA	NA	NA	NA	511.338	16.0486	1.82834	Asiatic acid	C30H48O5	488.35	[M+Na]+	511.339	NIST	PD_a (8)	JXSVIVRDWWRQRT-UYDOISQJSA-N	C[C@@H]1[C@H]2C3=CC[C@@H]4[C@@]5(C)C[C@@H](O)[C@H](O)[C@@](C)(CO)[C@@H]5CC[C@@]4(C)[C@]3(C)CC[C@@]2(C(=O)O)CC[C@H]1C	NA	NA	NA
pk6686	NA	NA	NA	NA	NA	NA	NA	NA	NA	NA	NA	NA	NA	NA	NA	NA	NA	NA	NA	NA	NA	NA	NA	NA	NA	NA	NA	NA
pk6687	NA	NA	NA	NA	NA	NA	NA	NA	NA	NA	NA	NA	NA	305.087	5.12122	0.0466228	[(2-{3-[2-(carbamimidoylsulfanyl)ethyl]phenyl}ethyl)sulfanyl]methanimidamide	C12H18N4S2	282.097	[M+Na]+	305.086	HMDB	PD_d (HMDB=16, NIST=10)	YEUSLPIIQGZHQB-UHFFFAOYSA-N	NC(=N)SCCC1=CC(CCSC(N)=N)=CC=C1	NA	TRUE	NA
pk6691	154.05	3.75	2.65	0.09	3-HYDROXYANTHRANILATE	86	C7H7NO3	153.043	[M+H]+	154.05	NA	OL2a	in-house	154.05	3.75438	0.00908796	3-Aminosalicylic acid	C7H7NO3	153.043	[M+H]+	154.05	NIST	PD_a (11)	IQGMRVWUTCYCST-UHFFFAOYSA-N	Nc1cccc(C(=O)O)c1O	NA	NA	NA
pk6693	NA	NA	NA	NA	NA	NA	NA	NA	NA	NA	NA	NA	NA	414.045	0.649894	0.326856	calcium bis(2,3,4,5,6-pentahydroxyhexanoate)	C12H22CaO14	430.064	[M+H-NH3]+	414.045	HMDB	PD_d (2)	NEEHYRZPVYRGPP-UHFFFAOYSA-L	[Ca++].OCC(O)C(O)C(O)C(O)C([O-])=O.OCC(O)C(O)C(O)C(O)C([O-])=O	NA	TRUE	NA
pk6694	265.069	9.09	0.84	0.07	LUMICHROME	5326566	C12H10N4O2	242.08	[M+Na]+	265.069	NA	OL2a	in-house	265.069	9.09442	4.77873	3,7,8-Trihydroxy-3-methyl-1,4-dihydropyrano[4,3-b]chromen-10-one	C13H12O6	264.063	[M+H]+	265.071	NIST	PD_a (3)	LJBQMFMENPSWTI-UHFFFAOYSA-N	CC1(O)Cc2oc3cc(O)c(O)cc3c(=O)c2CO1	NA	NA	NA
pk6696	NA	NA	NA	NA	NA	NA	NA	NA	NA	NA	NA	NA	NA	579.438	17.7123	0.421802	(9Z,12Z,15Z)-octadeca-9,12,15-trienoic acid	C18H30O2	278.225	[2M+Na]+	579.438	HMDB	PD_d (180)	DTOSIQBPPRVQHS-PDBXOOCHSA-N	CC\C=C/C\C=C/C\C=C/CCCCCCCC(O)=O	NA	TRUE	NA
pk6697	NA	NA	NA	NA	NA	NA	NA	NA	NA	NA	NA	NA	NA	495.404	16.1953	0.6369	1,3-bis(nonanoyloxy)propan-2-yl nonanoate	C30H56O6	512.408	[M+H-H2O]+	495.404	HMDB	PD_d (7)	YRIMSXJXBHUHJT-UHFFFAOYSA-N	CCCCCCCCC(=O)OCC(COC(=O)CCCCCCCC)OC(=O)CCCCCCCC	NA	NA	NA
pk6698	NA	NA	NA	NA	NA	NA	NA	NA	NA	NA	NA	NA	NA	289.091	0.649994	1.03408	4a,5',6-tris(hydroxymethyl)-tetrahydro-3H-spiro[furo[2,3-b][1,4]dioxine-2,2'-oxolane]-3',4',7-triol	C12H20O10	324.106	[M+H-2H2O]+	289.092	HMDB	PD_d (HMDB=18, NIST=17)	KSRQDWNGXKYIDO-UHFFFAOYSA-N	OCC1OC2(CO)OCC3(OC(CO)C(O)C3O)OC2C1O	NA	TRUE	NA
pk6699	NA	NA	NA	NA	NA	NA	NA	NA	NA	NA	NA	NA	NA	NA	NA	NA	NA	NA	NA	NA	NA	NA	NA	NA	NA	NA	NA	NA
pk6700	NA	NA	NA	NA	NA	NA	NA	NA	NA	NA	NA	NA	NA	798.564	17.1451	0.985427	(2-{[(2R)-2-({7-[(1R,2R,3R,5S)-3,5-dihydroxy-2-[(1E,3S)-3-hydroxyoct-1-en-1-yl]cyclopentyl]heptanoyl}oxy)-3-(hexadecanoyloxy)propyl phosphono]oxy}ethyl)trimethylazanium	C44H84NO11P	833.578	[M+H-2H2O]+	798.564	HMDB	PD_d (248)	CFKGWZAESOOUDS-WTOSVJNISA-N	CCCCCCCCCCCCCCCC(=O)OC[C@H](COP([O-])(=O)OCC[N+](C)(C)C)OC(=O)CCCCCC[C@H]1[C@@H](O)C[C@@H](O)[C@@H]1\C=C\[C@@H](O)CCCCC	NA	NA	NA
pk6702	NA	NA	NA	NA	NA	NA	NA	NA	NA	NA	NA	NA	NA	229.038	5.9726	0.499353	8,9-dichloro-2,3,4,5-tetrahydro-1H-2-benzazepine	C10H11Cl2N	215.027	[2M+3H2O+2H]2+	229.038	HMDB	PD_d (HMDB=5, NIST=40)	IADAQXMUWITWNG-UHFFFAOYSA-N	ClC1=CC=C2CCCNCC2=C1Cl	NA	TRUE	NA
pk6703	NA	NA	NA	NA	NA	NA	NA	NA	NA	NA	NA	NA	NA	253.111	10.782	0.333056	4-amino-3-chloro-N-[2-(diethylamino)ethyl]benzamide	C13H20ClN3O	269.129	[M+H-NH3]+	253.111	HMDB	PD_d (HMDB=9, NIST=55)	YEYAKZXEBSVURO-UHFFFAOYSA-N	CCN(CC)CCNC(=O)C1=CC=C(N)C(Cl)=C1	NA	TRUE	NA
pk6704	NA	NA	NA	NA	NA	NA	NA	NA	NA	NA	NA	NA	NA	875.557	18.3224	1.19431	[(2R)-3-[(22-methyltetracosanoyl)oxy]-2-{[(6E,8Z,11Z,14Z)-5-oxoicosa-6,8,11,14-tetraenoyl]oxy}propoxy]phosphonic acid	C48H85O9P	836.593	[M+K]+	875.556	HMDB	PD_d (34)	HDOPLHHLBJIVFL-OVZIQJKWSA-N	[H][C@@](COC(=O)CCCCCCCCCCCCCCCCCCCCC(C)CC)(COP(O)(O)=O)OC(=O)CCCC(=O)\C=C\C=C/C\C=C/C\C=C/CCCCC	NA	NA	NA
pk6705	NA	NA	NA	NA	NA	NA	NA	NA	NA	NA	NA	NA	NA	175.045	0.496958	0.216042	2-methyl-1,4-dihydroquinoline-4-thione	C10H9NS	175.046	[M-e]+	175.045	HMDB	PD_d (11)	FQKLIBNGRKRDCL-UHFFFAOYSA-N	CC1=CC(=S)C2=CC=CC=C2N1	NA	NA	NA
pk6708	NA	NA	NA	NA	NA	NA	NA	NA	NA	NA	NA	NA	NA	317.247	15.5442	0.438774	5-Hydroxy-6E,8Z,11Z,14Z-eicosatetraenoic acid, methyl ester	C21H34O3	334.251	[M+H-H2O]+	317.247	NIST	PD_a (15)	RWLSHOXCJVZJMD-IQTJLPEBSA-N	CCCCC/C=C\C/C=C\C/C=C\C=C\C(O)CCCC(=O)OC	NA	NA	NA
pk6709	182.1023, 203.0315	0.75, 0.75	2.89, 1.56	0.01226, 0.01275	Fucose	17106, 17106	C6H12O5, C6H12O5	164.068, 164.068	[M+NH4]+, [M+K]+	182.1018, 203.0312	nan, nan	OL2a	in-house	203.032	0.747249	0.0402302	[(2R)-2-hydroxy-3-oxopropoxy]phosphonic acid	C3H7O6P	169.998	[M+CH3OH+H]+	203.032	HMDB	PD_d (HMDB=51, NIST=55)	LXJXRIRHZLFYRP-VKHMYHEASA-N	O[C@H](COP(O)(O)=O)C=O	NA	TRUE	NA
pk6710	NA	NA	NA	NA	NA	NA	NA	NA	NA	NA	NA	NA	NA	178.053	1.34725	0.095404	(2S)-2-formamido-4-(methylsulfanyl)butanoic acid	C6H11NO3S	177.046	[M+H]+	178.053	HMDB	PD_d (HMDB=13, NIST=32)	PYUSHNKNPOHWEZ-YFKPBYRVSA-N	CSCC[C@H](NC=O)C(O)=O	NA	TRUE	NA
pk6712	NA	NA	NA	NA	NA	NA	NA	NA	NA	NA	NA	NA	NA	373.243	17.6304	0.318501	[(2R)-2-[(4Z,7Z,10Z,13Z,16Z)-docosa-4,7,10,13,16-pentaenoyloxy]-3-(hexadecanoyloxy)propoxy]phosphonic acid	C41H71O8P	722.489	[M+H+Na]2+	373.243	HMDB	PD_d (68)	RNBOFQHXNIPSPS-QWJZRIPISA-N	[H][C@@](COC(=O)CCCCCCCCCCCCCCC)(COP(O)(O)=O)OC(=O)CC\C=C/C\C=C/C\C=C/C\C=C/C\C=C/CCCCC	NA	TRUE	NA
pk6714	NA	NA	NA	NA	NA	NA	NA	NA	NA	NA	NA	NA	NA	248.132	3.31869	2.84768	2-[(1R,2S,8S,10S,11S,13R,14R,15S,17S)-1,8-difluoro-14,17-dihydroxy-2,13,15-trimethyl-5-oxotetracyclo[8.7.0.0¬≤,‚Å∑.0¬π¬π,¬π‚Åµ]heptadeca-3,6-dien-14-yl]-2-oxoethyl 2,2-dimethylpropanoate	C27H36F2O6	494.248	[M+2H]2+	248.131	HMDB	PD_d (5)	JWRMHDSINXPDHB-OJAGFMMFSA-N	[H][C@@]12C[C@@H](C)[C@](O)(C(=O)COC(=O)C(C)(C)C)[C@@]1(C)C[C@H](O)[C@@]1(F)[C@@]2([H])C[C@H](F)C2=CC(=O)C=C[C@]12C	NA	TRUE	NA
pk6716	NA	NA	NA	NA	NA	NA	NA	NA	NA	NA	NA	NA	NA	NA	NA	NA	NA	NA	NA	NA	NA	NA	NA	NA	NA	NA	NA	NA
pk6718	NA	NA	NA	NA	NA	NA	NA	NA	NA	NA	NA	NA	NA	357.24	12.6021	0.694491	Arachidonyl trifluoromethyl ketone	C21H31F3O	356.233	[M+H]+	357.24	NIST	PD_a (1)	PLWROONZUDKYKG-DOFZRALJSA-N	CCCCC/C=C\C/C=C\C/C=C\C/C=C\CCCC(=O)C(F)(F)F	NA	NA	NA
pk6720	NA	NA	NA	NA	NA	NA	NA	NA	NA	NA	NA	NA	NA	288.128	10.9161	0.870911	2-{17,20-dihydroxy-2,11,16,18-tetramethyl-7-phenyl-6,7-diazapentacyclo[11.7.0.0^{2,10}.0^{4,8}.0^{14,18}]icosa-4(8),5,9,11-tetraen-17-yl}-2-oxoethyl acetate	C32H38N2O5	530.278	[M+2Na]2+	288.128	HMDB	PD_d (10)	RKHQGWMMUURILY-UHFFFAOYSA-N	CC1CC2C3C=C(C)C4=CC5=C(CC4(C)C3C(O)CC2(C)C1(O)C(=O)COC(C)=O)C=NN5C1=CC=CC=C1	NA	TRUE	NA
pk6721	NA	NA	NA	NA	NA	NA	NA	NA	NA	NA	NA	NA	NA	296.943	0.572447	1.1341	2-(1,3-benzothiazol-2-yldisulfanyl)-1,3-benzothiazole	C14H8N2S4	331.957	[M+H-2H2O]+	296.943	HMDB	PD_d (1)	AFZSMODLJJCVPP-UHFFFAOYSA-N	S(SC1=NC2=CC=CC=C2S1)C1=NC2=CC=CC=C2S1	NA	NA	NA
pk6722	NA	NA	NA	NA	NA	NA	NA	NA	NA	NA	NA	NA	NA	323.146	7.76553	4.24825	Chitobiose	C12H24N2O9	340.148	[M+H-H2O]+	323.145	NIST	PD_a (2)	QLTSDROPCWIKKY-ZMYKSUFESA-N	SMILES:	NA	NA	NA
pk6723	NA	NA	NA	NA	NA	NA	NA	NA	NA	NA	NA	NA	NA	243.086	6.46885	0.0264104	2-{3-hydroxy-1H,3H,4H,5H,6H-cyclopenta[c]furan-4-yl}-3-methoxy-3-oxopropanoic acid	C11H14O6	242.079	[M+H]+	243.086	HMDB	PD_d (27)	XNIJPPBKASPAIZ-UHFFFAOYSA-N	COC(=O)C(C1CCC2=C1C(O)OC2)C(O)=O	NA	TRUE	NA
pk6725	NA	NA	NA	NA	NA	NA	NA	NA	NA	NA	NA	NA	NA	429.261	15.3297	0.0999997	(4R)-4-[(1S,2S,5R,7S,10R,11S,14R,15R,16S)-5,16-dihydroxy-2,15-dimethyl-9-oxotetracyclo[8.7.0.0¬≤,‚Å∑.0¬π¬π,¬π‚Åµ]heptadecan-14-yl]pentanoic acid	C24H38O5	406.272	[M+Na]+	429.261	HMDB	PD_d (31)	RHCPKKNRWFXMAT-RRWYKFPJSA-N	[H][C@@]12CC[C@H]([C@H](C)CCC(O)=O)[C@@]1(C)[C@@H](O)C[C@@]1([H])[C@@]2([H])C(=O)C[C@]2([H])C[C@H](O)CC[C@]12C	NA	TRUE	NA
pk6730	NA	NA	NA	NA	NA	NA	NA	NA	NA	NA	NA	NA	NA	820.584	18.2777	1.4075	(2-aminoethoxy)[(2R)-2-{[(5R,6Z,8E,10E,12S,14Z)-5,12-dihydroxyicosa-6,8,10,14-tetraenoyl]oxy}-3-(docosanoyloxy)propoxy]phosphinic acid	C47H86NO10P	855.599	[M+H-2H2O]+	820.585	HMDB	PD_d (154)	NIYZKBXTXGYSOC-WLGXXWPWSA-N	[H][C@@](COC(=O)CCCCCCCCCCCCCCCCCCCCC)(COP(O)(=O)OCCN)OC(=O)CCC[C@@H](O)\C=C/C=C/C=C/[C@@H](O)C\C=C/CCCCC	NA	NA	NA
pk6732	NA	NA	NA	NA	NA	NA	NA	NA	NA	NA	NA	NA	NA	311.074	5.55074	0.680546	Cyathiformine B	C12H16O8	288.085	[M+Na]+	311.074	NIST	PD_a (2)	VTWHFQDOQSSIID-XFWSIPNHSA-N	C=C(O[C@@H]1C=C(C(=O)OC)[C@H](O)[C@@H](O)[C@H]1O)C(=O)OC	NA	NA	NA
pk6736	NA	NA	NA	NA	NA	NA	NA	NA	NA	NA	NA	NA	NA	166.086	1.58769	0.0842936	(2Z)-3-phenylprop-2-enoic acid	C9H8O2	148.052	[M+NH4]+	166.086	HMDB	PD_d (HMDB=72, NIST=371)	WBYWAXJHAXSJNI-SREVYHEPSA-N	OC(=O)\C=C/C1=CC=CC=C1	NA	TRUE	NA
pk6737	NA	NA	NA	NA	NA	NA	NA	NA	NA	NA	NA	NA	NA	437.326	14.959	0.144558	{2-[(4Z,7Z,10Z,13Z,16Z,19Z)-docosa-4,7,10,13,16,19-hexaenoyloxy]ethyl}trimethylazanium	C27H44NO2	414.337	[M+Na]+	437.326	HMDB	PD_d (10)	OQLFEDZOXQQFGP-WSDBEMKQSA-N	CC\C=C/C\C=C/C\C=C/C\C=C/C\C=C/C\C=C/CCC(=O)OCC[N+](C)(C)C	NA	TRUE	NA
pk6742	NA	NA	NA	NA	NA	NA	NA	NA	NA	NA	NA	NA	NA	419.249	18.1143	0.04891	[(2R)-2-({7-[(1R,2R,3R,5S)-3,5-dihydroxy-2-[(1E,3S)-3-hydroxyoct-1-en-1-yl]cyclopentyl]-6-oxoheptanoyl}oxy)-3-[(4Z,7Z,10Z,13Z,16Z)-docosa-4,7,10,13,16-pentaenoyloxy]propoxy]phosphonic acid	C45H73O12P	836.484	[M+2H]2+	419.249	HMDB	PD_d (17)	GGJQRVQKPCTVNA-ZBZAEVHSSA-N	CCCCC\C=C/C\C=C/C\C=C/C\C=C/C\C=C/CCC(=O)OC[C@H](COP(O)(O)=O)OC(=O)CCCCC(=O)C[C@H]1[C@@H](O)C[C@@H](O)[C@@H]1\C=C\[C@@H](O)CCCCC	NA	NA	NA
pk6745	NA	NA	NA	NA	NA	NA	NA	NA	NA	NA	NA	NA	NA	205.159	16.0241	0.295059	(1S,2R,5S)-5-methyl-2-(propan-2-yl)cyclohexyl 3-oxobutanoate	C14H24O3	240.173	[M+H-2H2O]+	205.159	HMDB	PD_d (HMDB=16, NIST=22)	QSVQIPXQOCAWHP-UHTWSYAYSA-N	CC(C)[C@H]1CC[C@H](C)C[C@@H]1OC(=O)CC(C)=O	NA	TRUE	NA
pk6746	NA	NA	NA	NA	NA	NA	NA	NA	NA	NA	NA	NA	NA	132.054	1.31102	1.65142	3,4,5-trihydroxy-6-{2-methoxy-4-[2-(methylamino)propyl]phenoxy}oxane-2-carboxylic acid	C17H25NO8	371.158	[M+2H+Na]3+	132.054	HMDB	PD_d (8)	HCHNINKPRWVEFF-UHFFFAOYSA-N	CNC(C)CC1=CC(OC)=C(OC2OC(C(O)C(O)C2O)C(O)=O)C=C1	NA	TRUE	NA
pk6751	NA	NA	NA	NA	NA	NA	NA	NA	NA	NA	NA	NA	NA	641.502	19.0433	1.08876	(5Z,7R,8E,10Z,13Z,15E,17S,19Z)-N-[(2S,3R,4E)-1,3-dihydroxyoctadec-4-en-2-yl]-7,17-dihydroxydocosa-5,8,10,13,15,19-hexaenamide	C40H67NO5	641.502	[M-e]+	641.501	HMDB	PD_d (2)	LPQMSZOLEMBZQH-CKOUIEGNSA-N	[H][C@@](CO)(NC(=O)CCC\C=C/[C@@H](O)\C=C\C=C/C\C=C/C=C/[C@@H](O)C\C=C/CC)[C@H](O)\C=C\CCCCCCCCCCCCC	NA	NA	NA
pk6753	NA	NA	NA	NA	NA	NA	NA	NA	NA	NA	NA	NA	NA	291.637	15.8249	2.27904	N-[3-(7-tert-butyl-1H-indol-3-yl)-1-(4-cyclopropanecarbonyl-3-methylpiperazin-1-yl)-1-oxopropan-2-yl]-4-nitrobenzamide	C31H37N5O5	559.279	[M+H+Na]2+	291.638	HMDB	PD_d (1)	DNDVBYOVESXLDM-UHFFFAOYSA-N	CC1CN(CCN1C(=O)C1CC1)C(=O)C(CC1=CNC2=C1C=CC=C2C(C)(C)C)NC(=O)C1=CC=C(C=C1)[N+]([O-])=O	NA	TRUE	NA
pk6759	NA	NA	NA	NA	NA	NA	NA	NA	NA	NA	NA	NA	NA	NA	NA	NA	NA	NA	NA	NA	NA	NA	NA	NA	NA	NA	NA	NA
pk6762	NA	NA	NA	NA	NA	NA	NA	NA	NA	NA	NA	NA	NA	299.2	11.4291	0.690173	Polyalthic acid	C20H28O3	316.204	[M+H-H2O]+	299.201	NIST	PD_a (31)	ZQHJXKYYELWEOK-RNHVSHAASA-N	C=C1CCC2[C@@](C)(C(=O)O)CCC[C@@]2(C)[C@@H]1CCc1ccoc1	NA	NA	NA
pk6764	319.063	1.27	0.87	0.07	3-Hydroxyglutarate	181976	C5H8O5	148.037	[2M+Na]+	319.063	NA	OL2a	in-house	319.063	1.26509	0.867639	2-hydroxy-2-methylbutanedioic acid	C5H8O5	148.037	[2M+Na]+	319.064	HMDB	PD_d (21)	XFTRTWQBIOMVPK-UHFFFAOYSA-N	CC(O)(CC(O)=O)C(O)=O	NA	TRUE	NA
pk6766	375.289, 407.3149, 357.2781	16.0, 16.02, 16.09	1.12, 1.59, 1.99	0.38474, 0.39574, 0.47026	Dehydrolithocholic acid	5283906, 5283906, 5283906	C24H38O3, C24H38O3, C24H38O3	374.2821, 374.2821, 374.2821	[M+H]+, [M+CH3OH+H]+, [M+H-H2O]+	375.2894, 407.3156, 357.2788	nan, nan, nan	OL2a	in-house	357.278	16.0903	1.88704	Chenodeoxycholic acid	C24H40O4	392.293	[M+H-2H2O]+	357.279	NIST	PD_a (6)	RUDATBOHQWOJDD-BSWAIDMHSA-N	CC(CCC(=O)O)C1CCC2C3C(O)CC4CC(O)CCC4(C)C3CCC12C	NA	NA	NA
pk6771	NA	NA	NA	NA	NA	NA	NA	NA	NA	NA	NA	NA	NA	207.05	0.594133	0.127273	5-(pyridin-3-yl)pyrrolidin-2-one	C9H10N2O	162.079	[M+2Na-H]+	207.051	HMDB	PD_d (HMDB=27, NIST=13)	FXFANIORDKRCCA-UHFFFAOYSA-N	O=C1CCC(N1)C1=CN=CC=C1	NA	TRUE	NA
pk6774	NA	NA	NA	NA	NA	NA	NA	NA	NA	NA	NA	NA	NA	407.239	17.8648	1.54685	(2S)-2-[(2S)-2-hydroxypropanamido]-4-methylpentanoic acid	C9H17NO4	203.116	[2M+H]+	407.239	HMDB	PD_d (HMDB=13, NIST=60)	BUMIGZVUJKNXCO-BQBZGAKWSA-N	CC(C)C[C@H](NC(=O)[C@H](C)O)C(O)=O	NA	TRUE	NA
pk6776	NA	NA	NA	NA	NA	NA	NA	NA	NA	NA	NA	NA	NA	845.622	19.392	2.72553	(6-{[14-(5,6-dimethylheptan-2-yl)-2,15-dimethyltetracyclo[8.7.0.0¬≤,‚Å∑.0¬π¬π,¬π‚Åµ]heptadec-7-en-5-yl]oxy}-3,4,5-trihydroxyoxan-2-yl)methyl hexadecanoate	C50H88O7	800.653	[M+2Na-H]+	845.624	HMDB	PD_d (1)	DAPLORBFRRJHHY-UHFFFAOYSA-N	CCCCCCCCCCCCCCCC(=O)OCC1OC(OC2CCC3(C)C4CCC5(C)C(CCC5C4CC=C3C2)C(C)CCC(C)C(C)C)C(O)C(O)C1O	NA	TRUE	NA
pk6777	NA	NA	NA	NA	NA	NA	NA	NA	NA	NA	NA	NA	NA	431.352	16.318	0.684847	14-(3,4-dihydroxy-5,6-dimethylheptan-2-yl)-2,15-dimethyltetracyclo[8.7.0.0¬≤,‚Å∑.0¬π¬π,¬π‚Åµ]heptadecane-4,5,8-triol	C28H50O5	466.366	[M+H-2H2O]+	431.352	HMDB	PD_d (69)	CVXIEYXJQSRIAC-UHFFFAOYSA-N	CC(C)C(C)C(O)C(O)C(C)C1CCC2C3CC(O)C4CC(O)C(O)CC4(C)C3CCC12C	NA	TRUE	NA
pk6778	NA	NA	NA	NA	NA	NA	NA	NA	NA	NA	NA	NA	NA	309.064	8.77887	1.4488	3-[3-methoxy-4-(sulfooxy)phenyl]propanoic acid	C10H12O7S	276.03	[M+CH3OH+H]+	309.064	HMDB	PD_d (HMDB=14, NIST=22)	UMCDODPBPQMWQP-UHFFFAOYSA-N	COC1=C(OS(O)(=O)=O)C=CC(CCC(O)=O)=C1	NA	TRUE	NA
pk6779	NA	NA	NA	NA	NA	NA	NA	NA	NA	NA	NA	NA	NA	462.363	16.8188	2.04505	[4-methyl-7-(prop-1-en-2-yl)azulen-1-yl]methyl octadecanoate	C33H50O2	478.381	[M+H-NH3]+	462.362	HMDB	PD_d (1)	LIMRDFZTVWETFB-UHFFFAOYSA-N	CCCCCCCCCCCCCCCCCC(=O)OCC1=C2C=C(C=CC(C)=C2C=C1)C(C)=C	NA	TRUE	NA
pk6782	NA	NA	NA	NA	NA	NA	NA	NA	NA	NA	NA	NA	NA	483.344	16.5764	0.471556	(6R,10S)-13-[(2S)-6-hydroxy-2,5,7,8-tetramethyl-3,4-dihydro-2H-1-benzopyran-2-yl]-2,6,10-trimethyltridecanoic acid	C29H48O4	460.355	[M+Na]+	483.344	HMDB	PD_d (10)	NJIUWSABAIXPGI-AXTKCOKSSA-N	C[C@H](CCC[C@H](C)CCC[C@@]1(C)CCC2=C(O1)C(C)=C(C)C(O)=C2C)CCCC(C)C(O)=O	NA	TRUE	NA
pk6783	NA	NA	NA	NA	NA	NA	NA	NA	NA	NA	NA	NA	NA	265.059	1.99844	0.335989	(2S)-2-[(2S)-2-aminopropanamido]-4-(methylsulfanyl)butanoic acid	C8H16N2O3S	220.088	[M+2Na-H]+	265.059	HMDB	PD_d (HMDB=16, NIST=32)	FSHURBQASBLAPO-WDSKDSINSA-N	CSCC[C@H](NC(=O)[C@H](C)N)C(O)=O	NA	TRUE	NA
pk6785	NA	NA	NA	NA	NA	NA	NA	NA	NA	NA	NA	NA	NA	251.052	6.06845	3.90597	Diflunisal	C13H8F2O3	250.044	[M+H]+	251.051	NIST	PD_a (1)	HUPFGZXOMWLGNK-UHFFFAOYSA-N	O=C(O)c1cc(-c2ccc(F)cc2F)ccc1O	NA	NA	NA
pk6787	NA	NA	NA	NA	NA	NA	NA	NA	NA	NA	NA	NA	NA	310.113	0.722401	1.04478	N-Acetylneuraminic acid	C11H19NO9	309.106	[M+H]+	310.113	NIST	PD_a (1)	KBGAYAKRZNYFFG-BOHATCBPSA-N	CC(=O)N[C@H]([C@@H](O)CC(=O)C(=O)O)[C@@H](O)[C@H](O)[C@H](O)CO	NA	NA	NA
pk6788	NA	NA	NA	NA	NA	NA	NA	NA	NA	NA	NA	NA	NA	326.217	15.9839	1.2777	ethyl (3R,4R,5S)-5-amino-4-acetamido-3-(pentan-3-yloxy)cyclohex-1-ene-1-carboxylate	C16H28N2O4	312.205	[2M+3H2O+2H]2+	326.216	HMDB	PD_d (2)	VSZGPKBBMSAYNT-RRFJBIMHSA-N	CCOC(=O)C1=C[C@@H](OC(CC)CC)[C@H](NC(C)=O)[C@@H](N)C1	NA	TRUE	NA
pk6789	NA	NA	NA	NA	NA	NA	NA	NA	NA	NA	NA	NA	NA	511.324	14.9839	0.286879	tridecanedioic acid	C13H24O4	244.167	[2M+Na]+	511.324	HMDB	PD_d (10)	DXNCZXXFRKPEPY-UHFFFAOYSA-N	OC(=O)CCCCCCCCCCCC(O)=O	NA	TRUE	NA
pk6791	357.283	12.44	3.31	0	Dodecanoylcarnitine	168381	C19H37NO4	343.272	[2M+3H2O+2H]2+	357.284	NA	OL2a	in-house	357.283	12.4393	3.31382	3-[(8-methylundecanoyl)oxy]-4-(trimethylazaniumyl)butanoate	C19H37NO4	343.272	[2M+3H2O+2H]2+	357.284	HMDB	PD_d (HMDB=10, NIST=10)	WXOXWSRGMWKIMW-UHFFFAOYSA-N	CCCC(C)CCCCCCC(=O)OC(CC([O-])=O)C[N+](C)(C)C	NA	NA	NA
pk6792	175.108	1.17	0.1	0.14	theanine	439378	C7H14N2O3	174.1	[M+H]+	175.108	NA	OL2a	in-house	175.108	1.17263	0.103365	L-Theanine	C7H14N2O3	174.1	[M+H]+	175.108	NIST	PD_a (1)	DATAGRPVKZEWHA-YFKPBYRVSA-N	CCNC(=O)CC[C@H](N)C(=O)O	NA	NA	NA
pk6795	271.081	4.84	0.69	0.14	phenyl glucuronide	87235	C12H14O7	270.074	[M+H]+	271.081	NA	OL2a	in-house	271.081	4.83796	0.428189	[4,5-bis(acetyloxy)-3,6-dihydroxyoxan-2-yl]methyl acetate	C12H18O9	306.095	[M+H-2H2O]+	271.081	HMDB	PD_d (14)	LFSNZQYOCQSGEL-UHFFFAOYSA-N	CC(=O)OCC1OC(O)C(OC(C)=O)C(OC(C)=O)C1O	NA	TRUE	NA
pk6799	NA	NA	NA	NA	NA	NA	NA	NA	NA	NA	NA	NA	NA	71.0492	5.78741	0.179946	4-oxobutyl	C4H7O	71.0497	[M-e]+	71.0492	HMDB	PD_d (HMDB=42, NIST=13)	NNJBPWJGILVBCD-UHFFFAOYSA-N	[CH2]CCC=O	NA	TRUE	NA
pk6800	NA	NA	NA	NA	NA	NA	NA	NA	NA	NA	NA	NA	NA	479.371	15.7825	0.163339	1,2-Dilauroyl-sn-glycerol	C27H52O5	456.381	[M+Na]+	479.371	NIST	PD_a (1)	OQQOAWVKVDAJOI-VWLOTQADSA-N	CCCCCCCCCCCC(=O)OCC(CO)OC(=O)CCCCCCCCCCC	NA	NA	NA
pk6801	NA	NA	NA	NA	NA	NA	NA	NA	NA	NA	NA	NA	NA	311.08	10.6573	2.20269	4-{9H-pyrido[3,4-b]indol-1-yl}butane-1,2,4-triol	C15H16N2O3	272.116	[M+K]+	311.079	HMDB	PD_d (HMDB=10, NIST=56)	YPOORAFYDFLOBZ-UHFFFAOYSA-N	OCC(O)CC(O)C1=NC=CC2=C1NC1=C2C=CC=C1	NA	TRUE	NA
pk6802	NA	NA	NA	NA	NA	NA	NA	NA	NA	NA	NA	NA	NA	NA	NA	NA	NA	NA	NA	NA	NA	NA	NA	NA	NA	NA	NA	NA
pk6806	NA	NA	NA	NA	NA	NA	NA	NA	NA	NA	NA	NA	NA	163.148	16.312	0.113075	(5Z)-dodec-5-enoic acid	C12H22O2	198.162	[M+H-2H2O]+	163.148	HMDB	PD_d (HMDB=47, NIST=58)	IJBFSOLHRKELLR-FPLPWBNLSA-N	CCCCCC\C=C/CCCC(O)=O	NA	TRUE	NA
pk6809	NA	NA	NA	NA	NA	NA	NA	NA	NA	NA	NA	NA	NA	312.217	9.70142	0.488257	3-(11-hydroxy-11-{5-[5-(1-hydroxyundecyl)oxolan-2-yl]oxolan-2-yl}undecyl)-5-methyl-2,5-dihydrofuran-2-one	C35H62O6	578.455	[M+2Na]2+	312.217	HMDB	PD_d (137)	QAVQPBYIAQGAIO-UHFFFAOYSA-N	CCCCCCCCCCC(O)C1CCC(O1)C1CCC(O1)C(O)CCCCCCCCCCC1=CC(C)OC1=O	NA	TRUE	NA
pk6810	188.071	7.3	0.22	0.15	Indolelactic acid	92904	C11H11NO3	205.074	[M+H-H2O]+	188.071	NA	OL2a	in-house	188.071	7.30092	0.225979	DL-Indole-3-lactic acid	C11H11NO3	205.074	[M+H-H2O]+	188.071	NIST	PD_a (10)	XGILAAMKEQUXLS-UHFFFAOYSA-N	O=C(O)C(O)Cc1c[nH]c2ccccc12	NA	NA	NA
pk6812	332.266	15.7	3.82	0.31	(±)-CP 47, 497	125835	C21H34O2	318.256	[2M+3H2O+2H]2+	332.267	NA	OL2a	in-house	332.266	15.6997	0.670351	(3R)-3-[(4Z)-dec-4-enoyloxy]-4-(trimethylazaniumyl)butanoate	C17H32NO4	314.233	[M+NH4]+	332.266	HMDB	PD_d (14)	OQWOHRPOYAVIOK-FJVVXJACSA-O	CCCCC\C=C/CCC(=O)O[C@H](CC(O)=O)C[N+](C)(C)C	NA	NA	NA
pk6815	NA	NA	NA	NA	NA	NA	NA	NA	NA	NA	NA	NA	NA	261.108	0.757799	0.831621	1-[3,4-dihydroxy-5-(hydroxymethyl)oxolan-2-yl]-4-hydroxy-1,2-dihydropyridin-2-one	C10H13NO6	243.074	[M+NH4]+	261.108	HMDB	PD_d (15)	CBOKZNLSFMZJJA-UHFFFAOYSA-N	OCC1OC(C(O)C1O)N1C=CC(O)=CC1=O	NA	TRUE	NA
pk6816	NA	NA	NA	NA	NA	NA	NA	NA	NA	NA	NA	NA	NA	367.121	0.746611	0.584821	Lactitol	C12H24O11	344.132	[M+Na]+	367.121	NIST	PD_a (3)	VQHSOMBJVWLPSR-QMRWEYQWSA-N	OC[C@@H](O)[C@@H](O)[C@H](O[C@@H]1O[C@H](CO)[C@H](O)[C@H](O)[C@H]1O)[C@H](O)CO	NA	NA	NA
pk6818	NA	NA	NA	NA	NA	NA	NA	NA	NA	NA	NA	NA	NA	262.013	1.99623	1.80716	N,N-bis(2-chloroethyl)aniline	C10H13Cl2N	217.043	[M+2Na-H]+	262.014	HMDB	PD_d (HMDB=8, NIST=1)	ROSJKFFLIXTTAW-UHFFFAOYSA-N	ClCCN(CCCl)C1=CC=CC=C1	NA	NA	NA
pk6819	NA	NA	NA	NA	NA	NA	NA	NA	NA	NA	NA	NA	NA	585.411	16.6435	1.0894	(2S)-2,3-bis(octanoyloxy)propyl 10-methyldodecanoate	C32H60O6	540.439	[M+2Na-H]+	585.41	HMDB	PD_d (7)	HCDORBWZWOHWNG-XIJSCUBXSA-N	[H][C@](COC(=O)CCCCCCC)(COC(=O)CCCCCCCCC(C)CC)OC(=O)CCCCCCC	NA	TRUE	NA
pk6821	NA	NA	NA	NA	NA	NA	NA	NA	NA	NA	NA	NA	NA	218.026	1.46427	4.01078	6-{[2-(4-chlorophenoxy)-2-methylpropanoyl]oxy}-3,4,5-trihydroxyoxane-2-carboxylic acid	C16H19ClO9	390.072	[M+2Na]2+	218.025	HMDB	PD_d (HMDB=3, NIST=15)	LCJVUUVMVSSIGZ-UHFFFAOYSA-N	CC(C)(OC1=CC=C(Cl)C=C1)C(=O)OC1OC(C(O)C(O)C1O)C(O)=O	NA	TRUE	NA
pk6823	NA	NA	NA	NA	NA	NA	NA	NA	NA	NA	NA	NA	NA	393.335	16.4456	0.265145	(2S)-2-(pentadecanoyloxy)-3-(tetradecanoyloxy)propyl (9Z)-hexadec-9-enoate	C48H90O6	762.674	[M+H+Na]2+	393.335	HMDB	PD_d (42)	WPZBPGLDPHSUSA-ZOATTWBSSA-N	[H][C@](COC(=O)CCCCCCCCCCCCC)(COC(=O)CCCCCCC\C=C/CCCCCC)OC(=O)CCCCCCCCCCCCCC	NA	TRUE	NA
pk6824	NA	NA	NA	NA	NA	NA	NA	NA	NA	NA	NA	NA	NA	598.452	16.828	0.571875	2,3-dihydroxypropyl 5-hydroxydodecanoate	C15H30O5	290.209	[2M+NH4]+	598.452	HMDB	PD_d (1)	KCEQGTJBAICOKH-UHFFFAOYSA-N	CCCCCCCC(O)CCCC(=O)OCC(O)CO	NA	TRUE	NA
pk6827	NA	NA	NA	NA	NA	NA	NA	NA	NA	NA	NA	NA	NA	NA	NA	NA	NA	NA	NA	NA	NA	NA	NA	NA	NA	NA	NA	NA
pk6829	179.0484, 190.9863	0.75, 0.79	0.36, 0.35	0.02916, 0.06568	2-amino-4,5-dihydrothiazole-4-carboxylic acid	16526, 16526	C4H6N2O2S, C4H6N2O2S	146.015, 146.015	[M+CH3OH+H]+, [M+2Na-H]+	179.0485, 190.9862	nan, nan	OL2a	in-house	179.048	0.749161	0.35697	2-amino-4,5-dihydro-1,3-thiazole-4-carboxylic acid	C4H6N2O2S	146.015	[M+CH3OH+H]+	179.048	HMDB	PD_d (HMDB=24, NIST=36)	VHPXSBIFWDAFMB-UHFFFAOYSA-N	NC1=NC(CS1)C(O)=O	NA	NA	NA
pk6830	NA	NA	NA	NA	NA	NA	NA	NA	NA	NA	NA	NA	NA	223.169	14.4755	0.155039	Tetradecanedioic acid	C14H26O4	258.183	[M+H-2H2O]+	223.169	NIST	PD_a (1)	HQHCYKULIHKCEB-UHFFFAOYSA-N	O=C(O)CCCCCCCCCCCCC(=O)O	NA	NA	NA
pk6832	NA	NA	NA	NA	NA	NA	NA	NA	NA	NA	NA	NA	NA	NA	NA	NA	NA	NA	NA	NA	NA	NA	NA	NA	NA	NA	NA	NA
pk6834	NA	NA	NA	NA	NA	NA	NA	NA	NA	NA	NA	NA	NA	381.24	15.5594	0.0369321	N-{1-[2-(4-ethyl-5-oxo-4,5-dihydro-1H-1,2,3,4-tetrazol-1-yl)ethyl]-4-(methoxymethyl)piperidin-4-yl}-N-phenylpropanamide	C21H32N6O3	416.254	[M+H-2H2O]+	381.24	HMDB	PD_d (240)	IDBPHNDTYPBSNI-UHFFFAOYSA-N	CCN1N=NN(CCN2CCC(COC)(CC2)N(C(=O)CC)C2=CC=CC=C2)C1=O	NA	TRUE	NA
pk6835	NA	NA	NA	NA	NA	NA	NA	NA	NA	NA	NA	NA	NA	147.029	4.59079	0.559352	2-[2-(5-hydroxy-1H-indol-3-yl)acetamido]acetic acid	C12H12N2O4	248.08	[M+2Na]2+	147.029	HMDB	PD_d (27)	LFUCRBSGQMAKCO-UHFFFAOYSA-N	OC(=O)CNC(=O)CC1=CNC2=C1C=C(O)C=C2	NA	TRUE	NA
pk6839	NA	NA	NA	NA	NA	NA	NA	NA	NA	NA	NA	NA	NA	271.205	14.9879	0.706106	5-Androstenetriol	C19H30O3	306.219	[M+H-2H2O]+	271.206	NIST	PD_a (16)	GUGSXATYPSGVAY-DHKQUUGRSA-N	C[C@]12CC[C@H]3[C@@H](CC=C4C[C@@H](O)CC[C@@]43C)[C@@H]1C[C@@H](O)[C@@H]2O	NA	NA	NA
pk6844	NA	NA	NA	NA	NA	NA	NA	NA	NA	NA	NA	NA	NA	305.967	2.5799	2.30134	trisodium 2-hydroxypropane-1,2,3-tricarboxylic acid	C6H8Na3O7	260.996	[M+2Na-H]+	305.968	HMDB	PD_d (3)	HRXKRNGNAMMEHJ-UHFFFAOYSA-N	[Na+].[Na+].[Na+].OC(=O)CC(O)(CC(O)=O)C(O)=O	NA	TRUE	NA
pk6846	NA	NA	NA	NA	NA	NA	NA	NA	NA	NA	NA	NA	NA	362.165	18.7275	0.234493	N-(4-{4-amino-2-ethyl-1H-imidazo[4,5-c]quinolin-1-yl}butyl)methanesulfonamide	C17H23N5O2S	361.157	[M+H]+	362.165	HMDB	PD_d (24)	YZOQZEXYFLXNKA-UHFFFAOYSA-N	CCC1=NC2=C(N1CCCCNS(C)(=O)=O)C1=CC=CC=C1N=C2N	NA	NA	NA
pk6851	NA	NA	NA	NA	NA	NA	NA	NA	NA	NA	NA	NA	NA	465.356	16.4655	1.56072	(2S)-1-hydroxy-3-(octanoyloxy)propan-2-yl pentadecanoate	C26H50O5	442.366	[M+Na]+	465.355	HMDB	PD_d (46)	PHERGCZDWYMUOF-DEOSSOPVSA-N	[H][C@](CO)(COC(=O)CCCCCCC)OC(=O)CCCCCCCCCCCCCC	NA	TRUE	NA
pk6852	NA	NA	NA	NA	NA	NA	NA	NA	NA	NA	NA	NA	NA	477.392	17.1081	4.77954	1,3-bis(nonanoyloxy)propan-2-yl nonanoate	C30H56O6	512.408	[M+H-2H2O]+	477.394	HMDB	PD_d (HMDB=44, NIST=1)	YRIMSXJXBHUHJT-UHFFFAOYSA-N	CCCCCCCCC(=O)OCC(COC(=O)CCCCCCCC)OC(=O)CCCCCCCC	NA	NA	NA
pk6854	NA	NA	NA	NA	NA	NA	NA	NA	NA	NA	NA	NA	NA	274.985	3.07955	3.03403	2-{[(2,6-dichlorophenyl)methylidene]amino}guanidine	C8H8Cl2N4	230.013	[M+2Na-H]+	274.984	HMDB	PD_d (1)	WDZVGELJXXEGPV-UHFFFAOYSA-N	NC(N)=NN=CC1=C(Cl)C=CC=C1Cl	NA	TRUE	NA
pk6858	NA	NA	NA	NA	NA	NA	NA	NA	NA	NA	NA	NA	NA	437.326	15.0983	0.00461669	{2-[(4Z,7Z,10Z,13Z,16Z,19Z)-docosa-4,7,10,13,16,19-hexaenoyloxy]ethyl}trimethylazanium	C27H44NO2	414.337	[M+Na]+	437.326	HMDB	PD_d (21)	OQLFEDZOXQQFGP-WSDBEMKQSA-N	CC\C=C/C\C=C/C\C=C/C\C=C/C\C=C/C\C=C/CCC(=O)OCC[N+](C)(C)C	NA	TRUE	NA
pk6863	NA	NA	NA	NA	NA	NA	NA	NA	NA	NA	NA	NA	NA	NA	NA	NA	NA	NA	NA	NA	NA	NA	NA	NA	NA	NA	NA	NA
pk6865	NA	NA	NA	NA	NA	NA	NA	NA	NA	NA	NA	NA	NA	NA	NA	NA	NA	NA	NA	NA	NA	NA	NA	NA	NA	NA	NA	NA
pk6867	NA	NA	NA	NA	NA	NA	NA	NA	NA	NA	NA	NA	NA	536.371	16.1312	0.126403	(2-aminoethoxy)[(2R)-2-[(13Z)-docos-13-enoyloxy]-3-hydroxypropoxy]phosphinic acid	C27H54NO7P	535.364	[M+H]+	536.371	HMDB	PD_d (30)	LKQYAECRDPDYTP-RASRKNKNSA-N	[H][C@@](CO)(COP(O)(=O)OCCN)OC(=O)CCCCCCCCCCC\C=C/CCCCCCCC	NA	TRUE	NA
pk6869	NA	NA	NA	NA	NA	NA	NA	NA	NA	NA	NA	NA	NA	409.047	1.19742	0.267771	(6R,7R)-7-[(2Z)-2-(2-amino-1,3-thiazol-4-yl)-2-(N-hydroxyimino)acetamido]-3-ethenyl-8-oxo-5-thia-1-azabicyclo[4.2.0]oct-2-ene-2-carboxylic acid	C14H13N5O5S2	395.036	[2M+3H2O+2H]2+	409.047	HMDB	PD_d (6)	RTXOFQZKPXMALH-GHXIOONMSA-N	[H][C@]12SCC(C=C)=C(N1C(=O)[C@H]2NC(=O)C(=N/O)\C1=CSC(N)=N1)C(O)=O	NA	TRUE	NA
pk6871	NA	NA	NA	NA	NA	NA	NA	NA	NA	NA	NA	NA	NA	595.493	16.9752	0.368317	(2S)-1-hydroxy-3-(pentadecanoyloxy)propan-2-yl (9S,10S,12Z)-9,10-dihydroxyoctadec-12-enoate	C36H68O7	612.497	[M+H-H2O]+	595.493	HMDB	PD_d (49)	SMRJVXWPQKDIMQ-JLEBDHAQSA-N	CCCCCCCCCCCCCCC(=O)OC[C@H](CO)OC(=O)CCCCCCC[C@H](O)[C@@H](O)C\C=C/CCCCC	NA	NA	NA
pk6872	120.081	7.34	0.98	0.1	PHENYLETHANOLAMINE	1000	C8H11NO	137.084	[M+H-H2O]+	120.081	NA	OL2a	in-house	120.081	7.34002	0.449697	2-Amino-1-phenylethanol	C8H11NO	137.084	[M+H-H2O]+	120.081	NIST	PD_a (4)	ULSIYEODSMZIPX-UHFFFAOYSA-N	NCC(O)c1ccccc1	NA	NA	NA
pk6873	NA	NA	NA	NA	NA	NA	NA	NA	NA	NA	NA	NA	NA	831.572	17.8384	1.81927	(2-aminoethoxy)[(2R)-2-[(4Z,7Z,10Z,13Z,16Z,19Z)-docosa-4,7,10,13,16,19-hexaenoyloxy]-3-[(11Z)-icos-11-enoyloxy]propoxy]phosphinic acid	C47H80NO8P	817.562	[2M+3H2O+2H]2+	831.574	HMDB	PD_d (109)	XRZUHOFZIRSWMJ-HYRAUDIFSA-N	[H][C@@](COC(=O)CCCCCCCCC\C=C/CCCCCCCC)(COP(O)(=O)OCCN)OC(=O)CC\C=C/C\C=C/C\C=C/C\C=C/C\C=C/C\C=C/CC	NA	TRUE	NA
pk6876	NA	NA	NA	NA	NA	NA	NA	NA	NA	NA	NA	NA	NA	299.185	9.91938	0.0323562	5',7,9,13-tetramethyl-16-{[3,4,5-trihydroxy-6-(hydroxymethyl)oxan-2-yl]oxy}-5-oxaspiro[pentacyclo[10.8.0.0¬≤,‚Åπ.0‚Å¥,‚Å∏.0¬π¬≥,¬π‚Å∏]icosane-6,2'-piperidin]-18-en-1'-ylium	C33H52NO7	574.374	[M+H+Na]2+	299.185	HMDB	PD_d (HMDB=64, NIST=27)	NOYAMUQJJBVGBI-UHFFFAOYSA-N	CC1C2C(CC3C4CC=C5CC(CCC5(C)C4CCC23C)OC2OC(CO)C(O)C(O)C2O)OC11CCC(C)C[N+]1	NA	NA	NA
pk6877	NA	NA	NA	NA	NA	NA	NA	NA	NA	NA	NA	NA	NA	798.529	18.146	0.17526	(2-{[(2S,3R,4E,14Z)-2-{7-[(1R,2R,3R,5S)-3,5-dihydroxy-2-[(1E,3S)-3-hydroxyoct-1-en-1-yl]cyclopentyl]-6-oxoheptanamido}-3-hydroxyoctadeca-4,14-dien-1-yl phosphono]oxy}ethyl)trimethylazanium	C43H79N2O10P	814.547	[M+H-NH3]+	798.529	HMDB	PD_d (150)	BRAMCNHTDJISPT-GVHJTICPSA-N	CCCCC[C@H](O)\C=C\[C@H]1[C@H](O)C[C@H](O)[C@@H]1CC(=O)CCCCC(=O)N[C@@H](COP([O-])(=O)OCC[N+](C)(C)C)[C@H](O)\C=C\CCCCCCCC\C=C/CCC	NA	NA	NA
pk6878	273.109	10.02	2.99	2.86	Monohexyl Phthalate	90532	C14H18O4	250.121	[M+Na]+	273.11	0.53	OL2b	in-house	273.109	10.0208	1.19146	Trolox	C14H18O4	250.121	[M+Na]+	273.11	NIST	PD_a (1)	GLEVLJDDWXEYCO-UHFFFAOYSA-N	Cc1c(C)c2c(c(C)c1O)CCC(C)(C(=O)O)O2	NA	NA	NA
pk6881	NA	NA	NA	NA	NA	NA	NA	NA	NA	NA	NA	NA	NA	280.235	16.1837	4.56367	methyl (2E,4Z)-hexadeca-2,4-dienoate	C17H30O2	266.225	[2M+3H2O+2H]2+	280.236	HMDB	PD_d (4)	ACUIYXOOZPHRRA-DHEZTBRESA-N	CCCCCCCCCCC\C=C/C=C/C(=O)OC	NA	TRUE	NA
pk6885	NA	NA	NA	NA	NA	NA	NA	NA	NA	NA	NA	NA	NA	492.314	16.5196	0.44069	2-(docosa-4,7,10,13,16,19-hexaenamido)-4-(methylsulfanyl)butanoic acid	C27H41NO3S	459.281	[M+CH3OH+H]+	492.314	HMDB	PD_d (2)	NNFVDMIEKRJDHE-UHFFFAOYSA-N	CCC=CCC=CCC=CCC=CCC=CCC=CCCC(=O)NC(CCSC)C(O)=O	NA	NA	NA
pk6887	NA	NA	NA	NA	NA	NA	NA	NA	NA	NA	NA	NA	NA	175.079	5.46807	0.0183803	4-[(3-oxobutyl)sulfanyl]butan-2-one	C8H14O2S	174.071	[M+H]+	175.079	HMDB	PD_d (12)	CIBUHUTVSRPCRO-UHFFFAOYSA-N	CC(=O)CCSCCC(C)=O	NA	TRUE	NA
pk6888	NA	NA	NA	NA	NA	NA	NA	NA	NA	NA	NA	NA	NA	277.055	1.86469	0.566136	3,4-bis(carboxymethyl)-3,4-dihydroxyhexanedioic acid	C10H14O10	294.059	[M+H-H2O]+	277.055	HMDB	PD_d (HMDB=9, NIST=13)	SZRYIORVLGWZEK-UHFFFAOYSA-N	OC(=O)CC(O)(CC(O)=O)C(O)(CC(O)=O)CC(O)=O	NA	TRUE	NA
pk6890	NA	NA	NA	NA	NA	NA	NA	NA	NA	NA	NA	NA	NA	NA	NA	NA	NA	NA	NA	NA	NA	NA	NA	NA	NA	NA	NA	NA
pk6893	NA	NA	NA	NA	NA	NA	NA	NA	NA	NA	NA	NA	NA	133.086	3.86539	0.748764	2-(hexyloxy)-6-(hydroxymethyl)oxane-3,4,5-triol	C12H24O6	264.157	[M+2H]2+	133.086	HMDB	PD_d (54)	JVAZJLFFSJARQM-UHFFFAOYSA-N	CCCCCCOC1OC(CO)C(O)C(O)C1O	NA	TRUE	NA
pk6895	NA	NA	NA	NA	NA	NA	NA	NA	NA	NA	NA	NA	NA	NA	NA	NA	NA	NA	NA	NA	NA	NA	NA	NA	NA	NA	NA	NA
pk6898	NA	NA	NA	NA	NA	NA	NA	NA	NA	NA	NA	NA	NA	429.297	16.0516	0.276573	1,3-dihydroxypropan-2-yl (7Z,10Z,13Z,16Z)-docosa-7,10,13,16-tetraenoate	C25H42O4	406.308	[M+Na]+	429.298	HMDB	PD_d (78)	DVYDCUGIJCYIQN-DOFZRALJSA-N	[H]C(CO)(CO)OC(=O)CCCCC\C=C/C\C=C/C\C=C/C\C=C/CCCCC	NA	TRUE	NA
pk6899	NA	NA	NA	NA	NA	NA	NA	NA	NA	NA	NA	NA	NA	132.042	1.84297	0.282379	N'-[(1E)-(1,4-dioxo-1Œª‚Åµ,4Œª‚Åµ-quinoxalin-2-yl)methylidene]methoxycarbohydrazide	C11H10N4O4	262.07	[M+2H]2+	132.042	HMDB	PD_d (25)	OVGGLBAWFMIPPY-WUXMJOGZSA-N	COC(=O)N\N=C\C1=N(=O)C2=C(C=CC=C2)N(=O)=C1	NA	TRUE	NA
pk6900	148.0758, 331.1648, 165.0784, 204.0421, 183.1127	3.32, 3.32, 3.32, 3.32, 3.29	0.55, 1.49, 0.32, 0.27, 0.75	0.01285, 0.01245, 0.01304, 0.01284, 0.01709	L-Phenylalanine	6140, 6140, 6140, 6140, 6140	C9H11NO2, C9H11NO2, C9H11NO2, C9H11NO2, C9H11NO2	165.079, 165.079, 165.079, 165.079, 165.079	[M+H-H2O]+, [2M+H]+, [M-e]+, [M+K]+, [M+NH4]+	148.0757, 331.1653, 165.0785, 204.0422, 183.1128	nan, nan, nan, nan, nan	OL2a	in-house	183.113	3.29291	0.513203	2-[(carbamoyloxy)methyl]-2-methylpentyl carbamate	C9H18N2O4	218.127	[M+H-2H2O]+	183.113	HMDB	PD_d (HMDB=66, NIST=58)	NPPQSCRMBWNHMW-UHFFFAOYSA-N	CCCC(C)(COC(N)=O)COC(N)=O	NA	TRUE	NA
pk6905	NA	NA	NA	NA	NA	NA	NA	NA	NA	NA	NA	NA	NA	329.113	12.2842	0.80489	Benzeneacetic acid, 5-[2-[4-(ethoxycarbonyl)phenyl]diazenyl]-2-hydroxy-	C17H16N2O5	328.106	[M+H]+	329.113	NIST	PD_a (1)	YYBSDOZYJSGLTH-VHEBQXMUSA-N	CCOC(=O)c1ccc(/N=N/c2ccc(O)c(CC(=O)O)c2)cc1	NA	NA	NA
pk6906	NA	NA	NA	NA	NA	NA	NA	NA	NA	NA	NA	NA	NA	NA	NA	NA	NA	NA	NA	NA	NA	NA	NA	NA	NA	NA	NA	NA
pk6907	NA	NA	NA	NA	NA	NA	NA	NA	NA	NA	NA	NA	NA	819.634	19.0017	1.32607	(2-{[(2S,3R,4E,14Z)-3-hydroxy-2-[(9Z)-tricos-9-enamido]octadeca-4,14-dien-1-yl phosphono]oxy}ethyl)trimethylazanium	C46H89N2O6P	796.646	[M+Na]+	819.635	HMDB	PD_d (2)	PUTLJICFLAOKRD-BHWNGCFYSA-N	[H][C@@](COP([O-])(=O)OCC[N+](C)(C)C)(NC(=O)CCCCCCC\C=C/CCCCCCCCCCCCC)[C@H](O)\C=C\CCCCCCCC\C=C/CCC	NA	NA	NA
pk6908	NA	NA	NA	NA	NA	NA	NA	NA	NA	NA	NA	NA	NA	NA	NA	NA	NA	NA	NA	NA	NA	NA	NA	NA	NA	NA	NA	NA
pk6912	NA	NA	NA	NA	NA	NA	NA	NA	NA	NA	NA	NA	NA	689.511	19.3862	0.359312	(2S)-1-hydroxy-3-[(11Z)-octadec-11-enoyloxy]propan-2-yl (4Z,7Z,10Z,13Z,16Z,19Z)-docosa-4,7,10,13,16,19-hexaenoate	C43H70O5	666.522	[M+Na]+	689.512	HMDB	PD_d (103)	CVSMXWVJFQUQJK-YMCYZELXSA-N	[H][C@](CO)(COC(=O)CCCCCCCCC\C=C/CCCCCC)OC(=O)CC\C=C/C\C=C/C\C=C/C\C=C/C\C=C/C\C=C/CC	NA	TRUE	NA
pk6914	NA	NA	NA	NA	NA	NA	NA	NA	NA	NA	NA	NA	NA	758.569	18.9613	0.722808	1-Palmitoyl-2-linoleoyl-sn-glycero-3-phosphocholine	C42H80NO8P	757.562	[M+H]+	758.569	NIST	PD_a (3)	JLPULHDHAOZNQI-ZTIMHPMXSA-N	CCCCC/C=C\C/C=C\CCCCCCCC(=O)O[C@H](COC(=O)CCCCCCCCCCCCCCC)COP(=O)([O-])OCC[N+](C)(C)C	NA	NA	NA
pk6916	NA	NA	NA	NA	NA	NA	NA	NA	NA	NA	NA	NA	NA	383.029	1.56842	0.836939	6-{[2-carboxy-4,5-dihydroxy-6-(phosphanyloxy)oxan-3-yl]oxy}-4,5-dihydroxy-3-phosphanyloxane-2-carboxylic acid	C12H20O12P2	418.043	[M+H-2H2O]+	383.029	HMDB	PD_d (HMDB=4, NIST=16)	FHVDTGUDJYJELY-UHFFFAOYSA-N	OC1C(O)C(OC2C(O)C(O)C(OP)OC2C(O)=O)OC(C1P)C(O)=O	NA	TRUE	NA
pk6917	NA	NA	NA	NA	NA	NA	NA	NA	NA	NA	NA	NA	NA	587.428	16.7263	0.187005	(2S)-1-hydroxy-3-(tridecanoyloxy)propan-2-yl (10E,12Z)-9-oxooctadeca-10,12-dienoate	C34H60O6	564.439	[M+Na]+	587.428	HMDB	PD_d (101)	GODZTCXBELTGMB-RZSVVXBZSA-N	CCCCCCCCCCCCC(=O)OC[C@H](CO)OC(=O)CCCCCCCC(=O)\C=C\C=C/CCCCC	NA	NA	NA
pk6922	NA	NA	NA	NA	NA	NA	NA	NA	NA	NA	NA	NA	NA	388.254	15.3426	0.343439	(2-{[(2S,3R,4E)-3-hydroxy-2-[(5Z)-7-[(1S,5R)-5-[(1E,3S)-3-hydroxyoct-1-en-1-yl]-4-oxocyclopent-2-en-1-yl]hept-5-enamido]hexadec-4-en-1-yl phosphono]oxy}ethyl)trimethylazanium	C41H73N2O8P	752.51	[M+H+Na]2+	388.253	HMDB	PD_d (HMDB=7, NIST=26)	FYOLHJIFEFFOSW-GWQJLDDFSA-N	CCCCCCCCCCC\C=C\[C@@H](O)[C@H](COP([O-])(=O)OCC[N+](C)(C)C)NC(=O)CCC\C=C/C[C@H]1C=CC(=O)[C@@H]1\C=C\[C@@H](O)CCCCC	NA	NA	NA
pk6924	398.326	13.75	0.31	0.15	3-Hydroxyhexadecanoylcarnitine	71464553	C23H45NO5	415.33	[M+H-H2O]+	398.327	NA	OL2a	in-house	398.326	13.7515	0.276828	1,3-dihydroxypropan-2-yl (11Z,14Z,17Z)-icosa-11,14,17-trienoate	C23H40O4	380.293	[M+NH4]+	398.326	HMDB	PD_d (995)	SLRKCKOWXHZSDR-PDBXOOCHSA-N	[H]C(CO)(CO)OC(=O)CCCCCCCCC\C=C/C\C=C/C\C=C/CC	NA	TRUE	NA
pk6925	NA	NA	NA	NA	NA	NA	NA	NA	NA	NA	NA	NA	NA	572.362	15.6274	0.71183	4-(methylsulfanyl)-2-(4-{5,9,16-trihydroxy-2,15-dimethyltetracyclo[8.7.0.0^{2,7}.0^{11,15}]heptadecan-14-yl}pentanamido)butanoic acid	C29H49NO6S	539.328	[M+CH3OH+H]+	572.362	HMDB	PD_d (1)	VNBNDOGLQFEJKP-UHFFFAOYSA-N	CSCCC(NC(=O)CCC(C)C1CCC2C3C(O)CC4CC(O)CCC4(C)C3CC(O)C12C)C(O)=O	NA	TRUE	NA
pk6927	NA	NA	NA	NA	NA	NA	NA	NA	NA	NA	NA	NA	NA	258.23	15.1522	4.12965	15-methyltetracyclo[8.7.0.0^{2,7}.0^{11,15}]heptadec-4-ene	C18H28	244.219	[2M+3H2O+2H]2+	258.231	HMDB	PD_d (1)	PYCWBAXKYULXIH-UHFFFAOYSA-N	CC12CCCC1C1CCC3CC=CCC3C1CC2	NA	NA	NA
pk6928	NA	NA	NA	NA	NA	NA	NA	NA	NA	NA	NA	NA	NA	540.434	16.5204	1.82869	(2S)-2,3-bis(octanoyloxy)propyl 10-methylundecanoate	C31H58O6	526.423	[2M+3H2O+2H]2+	540.435	HMDB	PD_d (6)	XBIYZIDGFSGBTD-NDEPHWFRSA-N	[H][C@](COC(=O)CCCCCCC)(COC(=O)CCCCCCCCC(C)C)OC(=O)CCCCCCC	NA	TRUE	NA
pk6929	NA	NA	NA	NA	NA	NA	NA	NA	NA	NA	NA	NA	NA	168.06	3.39571	1.81581	9-(2,3-dihydroxy-3-methylbutoxy)-4-methoxy-7H-furo[3,2-g]chromen-7-one	C17H18O7	334.105	[M+2H]2+	168.06	HMDB	PD_d (HMDB=9, NIST=14)	PKRPFNXROFUNDE-UHFFFAOYSA-N	COC1=C2C=CC(=O)OC2=C(OCC(O)C(C)(C)O)C2=C1C=CO2	NA	TRUE	NA
pk6930	NA	NA	NA	NA	NA	NA	NA	NA	NA	NA	NA	NA	NA	204.056	0.905895	1.97738	N-(dimethyl-lambda4-sulfanylidene)-4-(dipropylamino)-3,5-dinitrobenzene-1-sulfonamide	C14H22N4O6S2	406.098	[M+2H]2+	204.056	HMDB	PD_d (HMDB=5, NIST=18)	LKVOXDJKFRBRQV-UHFFFAOYSA-N	CCCN(CCC)C1=C(C=C(C=C1[N+]([O-])=O)S(=O)(=O)N=S(C)C)[N+]([O-])=O	NA	NA	NA
pk6931	NA	NA	NA	NA	NA	NA	NA	NA	NA	NA	NA	NA	NA	560.475	16.8673	1.76042	3-(12-{3-[2-(3-dodecyloxiran-2-yl)ethyl]oxiran-2-yl}dodecyl)-5-methyl-2,5-dihydrofuran-2-one	C35H62O4	546.465	[2M+3H2O+2H]2+	560.476	HMDB	PD_d (1)	MYTQYFDNFPLMAI-UHFFFAOYSA-N	CCCCCCCCCCCCC1OC1CCC1OC1CCCCCCCCCCCCC1=CC(C)OC1=O	NA	TRUE	NA
pk6936	NA	NA	NA	NA	NA	NA	NA	NA	NA	NA	NA	NA	NA	161.132	9.29551	0.00876297	1-(prop-1-en-2-yl)-4-(propan-2-yl)benzene	C12H16	160.125	[M+H]+	161.133	HMDB	PD_d (HMDB=47, NIST=59)	XMCNZCCURGYSDQ-UHFFFAOYSA-N	CC(C)C1=CC=C(C=C1)C(C)=C	NA	TRUE	NA
pk6937	NA	NA	NA	NA	NA	NA	NA	NA	NA	NA	NA	NA	NA	412.055	1.56719	1.95345	3,4,6-trihydroxy-5-oxo-1-(3,5,7-trihydroxy-3,4-dihydro-2H-1-benzopyran-2-yl)-5H-benzo[7]annulene-8-carboxylic acid	C21H16O10	428.074	[M+H-NH3]+	412.056	HMDB	PD_d (HMDB=3, NIST=23)	SDSXQESYQIRNNR-UHFFFAOYSA-N	OC1CC2=C(O)C=C(O)C=C2OC1C1=CC(O)=C(O)C2=C1C=C(C=C(O)C2=O)C(O)=O	NA	TRUE	NA
pk6939	NA	NA	NA	NA	NA	NA	NA	NA	NA	NA	NA	NA	NA	524.439	16.6533	1.39683	(2R)-2-[(4Z,7Z,10Z,13Z,16Z,19Z)-docosa-4,7,10,13,16,19-hexaenoyloxy]-3-(octadecyloxy)propyl (15Z)-tetracos-15-enoate	C67H118O5	1002.9	[M+2Na]2+	524.438	HMDB	PD_d (6)	JGHYGFUINJHOME-UXFYECPRSA-N	[H][C@@](COCCCCCCCCCCCCCCCCCC)(COC(=O)CCCCCCCCCCCCC\C=C/CCCCCCCC)OC(=O)CC\C=C/C\C=C/C\C=C/C\C=C/C\C=C/C\C=C/CC	NA	TRUE	NA
pk6941	NA	NA	NA	NA	NA	NA	NA	NA	NA	NA	NA	NA	NA	277.972	1.07531	0.652753	iron(3+) ion 2-hydroxypropane-1,2,3-tricarboxylate	C6H5FeO7	244.938	[M+CH3OH+H]+	277.972	HMDB	PD_d (1)	NPFOYSMITVOQOS-UHFFFAOYSA-K	[Fe+3].OC(CC([O-])=O)(CC([O-])=O)C([O-])=O	NA	TRUE	NA
pk6943	NA	NA	NA	NA	NA	NA	NA	NA	NA	NA	NA	NA	NA	291.038	1.61951	0.284842	6-chloro-1,2,3,4-tetrahydro-1,3,5-triazine-2,4-diimine	C3H4ClN5	145.016	[2M+H]+	291.038	HMDB	PD_d (14)	FVFVNNKYKYZTJU-UHFFFAOYSA-N	ClC1=NC(=N)NC(=N)N1	NA	TRUE	NA
pk6944	NA	NA	NA	NA	NA	NA	NA	NA	NA	NA	NA	NA	NA	748.525	18.5896	0.502182	NA	C40H77O10P	748.525	[M-e]+	748.525	HMDB	PD_d (262)	ADYWCMPUNIVOEA-GPJPVTGXSA-N	[H][C@](O)(CO)COP(O)(=O)OC[C@@]([H])(COC(=O)CCCCCCCCCCCCCCC)OC(=O)CCCCCCCCC\C=C/CCCCCC	NA	TRUE	NA
pk6946	NA	NA	NA	NA	NA	NA	NA	NA	NA	NA	NA	NA	NA	321.121	12.1874	0.29818	20-(2-carboxyethyl)-2-(carboxymethyl)-14-ethenyl-9-ethyl-5,10,15,19-tetramethyl-21,22,23,24-tetraazapentacyclo[16.2.1.1¬≥,‚Å∂.1‚Å∏,¬π¬π.1¬π¬≥,¬π‚Å∂]tetracosa-1,3,5,7,9,11(23),12,14,16,18(21)-decaene-4-carboxylic acid	C34H36N4O6	596.263	[M+2Na]2+	321.121	HMDB	PD_d (6)	VAJLRIOJDADNAT-XORBMCRRSA-N	CCC1=C(C)C2=N\C\1=C/C1=C(C)C(C(O)=O)=C(N1)\C(CC(O)=O)=C1/N=C(/C=C3\N/C(=C\2)C(C=C)=C3C)C(C)C1CCC(O)=O	NA	NA	NA
pk6947	NA	NA	NA	NA	NA	NA	NA	NA	NA	NA	NA	NA	NA	NA	NA	NA	NA	NA	NA	NA	NA	NA	NA	NA	NA	NA	NA	NA
pk6950	NA	NA	NA	NA	NA	NA	NA	NA	NA	NA	NA	NA	NA	NA	NA	NA	NA	NA	NA	NA	NA	NA	NA	NA	NA	NA	NA	NA
pk6951	NA	NA	NA	NA	NA	NA	NA	NA	NA	NA	NA	NA	NA	224.136	13.2877	3.57935	6-amino-2-[6-amino-2-(2,6-diaminohexanamido)hexanamido]hexanoic acid	C18H38N6O4	402.295	[M+2Na]2+	224.137	HMDB	PD_d (HMDB=11, NIST=9)	WBSCNDJQPKSPII-UHFFFAOYSA-N	NCCCCC(N)C(=O)NC(CCCCN)C(=O)NC(CCCCN)C(O)=O	NA	TRUE	NA
pk6954	NA	NA	NA	NA	NA	NA	NA	NA	NA	NA	NA	NA	NA	478.322	14.9569	3.22837	(2S,3S)-2-[(2R)-2-[(2S)-2-[(2R)-2,6-diaminohexanamido]-3-methylbutanamido]-3-methylbutanamido]-3-hydroxybutanoic acid	C20H39N5O6	445.29	[M+CH3OH+H]+	478.324	HMDB	PD_d (3)	VSLCIGXQLCYQTD-NPJQDHAYSA-N	CC(C)[C@H](NC(=O)[C@H](N)CCCCN)C(=O)N[C@H](C(C)C)C(=O)N[C@@H]([C@H](C)O)C(O)=O	NA	TRUE	NA
pk6956	NA	NA	NA	NA	NA	NA	NA	NA	NA	NA	NA	NA	NA	NA	NA	NA	NA	NA	NA	NA	NA	NA	NA	NA	NA	NA	NA	NA
pk6958	NA	NA	NA	NA	NA	NA	NA	NA	NA	NA	NA	NA	NA	224.111	4.34233	1.25265	4-[7-hydroxy-5-methoxy-6-(3-methylbut-2-en-1-yl)-3,4-dihydro-2H-1-benzopyran-3-yl]-2-(3-methylbut-2-en-1-yl)benzene-1,3-diol	C26H32O5	424.225	[M+H+Na]2+	224.111	HMDB	PD_d (HMDB=15, NIST=29)	GBRZTUJCDFSIHM-UHFFFAOYSA-N	COC1=C(CC=C(C)C)C(O)=CC2=C1CC(CO2)C1=C(O)C(CC=C(C)C)=C(O)C=C1	NA	TRUE	NA
pk6959	NA	NA	NA	NA	NA	NA	NA	NA	NA	NA	NA	NA	NA	215.055	3.1511	0.561219	2-hydroxybenzene-1,4-dicarboxylic acid	C8H6O5	182.022	[M+CH3OH+H]+	215.055	HMDB	PD_d (17)	CDOWNLMZVKJRSC-UHFFFAOYSA-N	OC(=O)C1=CC=C(C(O)=O)C(O)=C1	NA	TRUE	NA
pk6960	NA	NA	NA	NA	NA	NA	NA	NA	NA	NA	NA	NA	NA	170.079	0.963278	0.0335139	(2S,3S)-3-Hydroxyleucine	C6H13NO3	147.09	[M+Na]+	170.079	NIST	PD_a (2)	ZAYJDMWJYCTABM-ROLXFIACSA-N	CC(C)C(O)C(N)C(=O)O	NA	NA	NA
pk6962	NA	NA	NA	NA	NA	NA	NA	NA	NA	NA	NA	NA	NA	503.266	16.5245	1.4248	1-[6-({5-methoxy-15-methyltetracyclo[8.7.0.0¬≤,‚Å∑.0¬π¬π,¬π‚Åµ]heptadeca-2(7),3,5-trien-14-yl}amino)hexyl]-2,5-dihydro-1H-pyrrole-2,5-dione	C29H40N2O3	464.304	[M+K]+	503.267	HMDB	PD_d (37)	LUFAORPFSVMJIW-UHFFFAOYSA-N	COC1=CC2=C(C=C1)C1CCC3(C)C(CCC3C1CC2)NCCCCCCN1C(=O)C=CC1=O	NA	TRUE	NA
pk6965	NA	NA	NA	NA	NA	NA	NA	NA	NA	NA	NA	NA	NA	185.078	3.78787	0.0613767	5-(3-{4-[2-(4-fluorophenyl)ethoxy]phenyl}propyl)furan-2-carboxylic acid	C22H21FO4	368.142	[M+2H]2+	185.078	HMDB	PD_d (HMDB=13, NIST=24)	MPLLLQUZNJSVTK-UHFFFAOYSA-N	OC(=O)C1=CC=C(CCCC2=CC=C(OCCC3=CC=C(F)C=C3)C=C2)O1	NA	TRUE	NA
pk6969	NA	NA	NA	NA	NA	NA	NA	NA	NA	NA	NA	NA	NA	495.344	16.6304	1.11216	Corosolic acid	C30H48O4	472.355	[M+Na]+	495.344	NIST	PD_a (4)	HFGSQOYIOKBQOW-AMWIWRBCSA-N	C[C@@H]1[C@H]2C3=CC[C@@H]4[C@@]5(C)C[C@@H](O)[C@H](O)C(C)(C)C5CC[C@@]4(C)[C@]3(C)CC[C@@]2(C(=O)O)CC[C@H]1C	NA	NA	NA
pk6971	NA	NA	NA	NA	NA	NA	NA	NA	NA	NA	NA	NA	NA	392.75	17.6584	0.768005	(2-aminoethoxy)[(2R)-2-[(4Z,7Z,10Z,13Z,16Z,19Z)-docosa-4,7,10,13,16,19-hexaenoyloxy]-3-[(6Z,9Z,12Z,15Z)-octadeca-6,9,12,15-tetraenoyloxy]propoxy]phosphinic acid	C45H70NO8P	783.484	[M+2H]2+	392.749	HMDB	PD_d (25)	DQDAIXPCMNDLGF-SKXXZZILSA-N	[H][C@@](COC(=O)CCCC\C=C/C\C=C/C\C=C/C\C=C/CC)(COP(O)(=O)OCCN)OC(=O)CC\C=C/C\C=C/C\C=C/C\C=C/C\C=C/C\C=C/CC	NA	TRUE	NA
pk6972	NA	NA	NA	NA	NA	NA	NA	NA	NA	NA	NA	NA	NA	243.017	6.31819	0.20775	{[(2R,3S,4R,5R,6R)-5-amino-3,4,6-trihydroxyoxan-2-yl]methoxy}sulfonic acid	C6H13NO8S	259.036	[M+H-NH3]+	243.017	HMDB	PD_d (HMDB=2, NIST=16)	MTDHILKWIRSIHB-QZABAPFNSA-N	N[C@H]1[C@H](O)O[C@H](COS(O)(=O)=O)[C@@H](O)[C@@H]1O	NA	TRUE	NA
pk6974	NA	NA	NA	NA	NA	NA	NA	NA	NA	NA	NA	NA	NA	329.211	10.8593	0.753316	Cortodoxone	C21H30O4	346.214	[M+H-H2O]+	329.211	NIST	PD_a (11)	WHBHBVVOGNECLV-OBQKJFGGSA-N	C[C@]12CC[C@H]3[C@@H](CCC4=CC(=O)CC[C@@]43C)[C@@H]1CC[C@]2(O)C(=O)CO	NA	NA	NA
pk6975	NA	NA	NA	NA	NA	NA	NA	NA	NA	NA	NA	NA	NA	313.089	6.03275	2.36036	N-Acetyl-L-carnosine	C11H16N4O4	268.117	[M+2Na-H]+	313.088	NIST	PD_a (1)	BKAYIFDRRZZKNF-VIFPVBQESA-N	CC(=O)NCCC(=O)N[C@@H](Cc1c[nH]cn1)C(=O)O	NA	NA	NA
pk6977	NA	NA	NA	NA	NA	NA	NA	NA	NA	NA	NA	NA	NA	245.016	0.746396	4.12379	1-(2-Bromoethoxy)-2-ethoxybenzene	C10H13BrO2	244.01	[M+H]+	245.017	NIST	PD_d (16)	IOYHGBZPUZBUTJ-UHFFFAOYSA-N	CCOc1ccccc1OCCBr	NA	NA	NA
pk6981	NA	NA	NA	NA	NA	NA	NA	NA	NA	NA	NA	NA	NA	114.128	10.3847	0.205033	rac-(2R,4R)-2,4-Dimethylpiperidine	C7H15N	113.12	[M+H]+	114.128	NIST	PD_a (2)	QOZOFODNIBQPGN-RNFRBKRXSA-N	C[C@@H]1CCN[C@H](C)C1	NA	NA	NA
pk6982	NA	NA	NA	NA	NA	NA	NA	NA	NA	NA	NA	NA	NA	317.211	11.4284	0.507548	4'-Ethenyl-2'-hydroxy-1,4',4a-trimethyl-5-oxospiro[2,3,4,7,8,8a-hexahydronaphthalene-6,1'-cyclopentane]-1-carboxylic acid	C20H30O4	334.214	[M+H-H2O]+	317.211	NIST	PD_a (27)	JSXYBZIRJXMIMK-UHFFFAOYSA-N	C=CC1(C)CC(O)C2(CCC3C(C)(C(=O)O)CCCC3(C)C2=O)C1	NA	NA	NA
pk6986	NA	NA	NA	NA	NA	NA	NA	NA	NA	NA	NA	NA	NA	379.136	10.1815	0.221292	Kadethrine	C23H24O4S	396.14	[M+H-H2O]+	379.136	NIST	PD_a (2)	UGWALRUNBSBTGI-ZKMZRDRYSA-N	CC1(C)[C@@H](/C=C2\CCSC2=O)[C@H]1C(=O)OCc1coc(Cc2ccccc2)c1	NA	NA	NA
pk6987	NA	NA	NA	NA	NA	NA	NA	NA	NA	NA	NA	NA	NA	238.967	1.41018	0.711525	tris(carboxyoxy)methyl hydrogen carbonate	C5H4O12	255.97	[M+H-H2O]+	238.967	HMDB	PD_d (HMDB=1, NIST=38)	CUDYMTMWYCZNRR-UHFFFAOYSA-N	OC(=O)OC(OC(O)=O)(OC(O)=O)OC(O)=O	NA	TRUE	NA
pk6988	NA	NA	NA	NA	NA	NA	NA	NA	NA	NA	NA	NA	NA	359.219	13.4037	0.701243	(2E,6E,10Z)-12-Hydroxy-10-(hydroxymethyl)-6-methyl-2-(4-methylpent-3-enyl)dodeca-2,6,10-trienoic acid	C20H32O4	336.23	[M+Na]+	359.219	NIST	PD_a (7)	GWVCYAYKRPLWGK-AAMZJHKISA-N	CC(C)=CCC/C(=C\CC/C(C)=C/CC/C(=C/CO)CO)C(=O)O	NA	NA	NA
pk6989	NA	NA	NA	NA	NA	NA	NA	NA	NA	NA	NA	NA	NA	484.251	15.4119	0.215888	[(2S)-3-({[(2R)-2-({7-[(1R,2R,3R,5S)-3,5-dihydroxy-2-[(1E,3S)-3-hydroxyoct-1-en-1-yl]cyclopentyl]-6-oxoheptanoyl}oxy)-3-[(5Z,8Z,11Z)-icosa-5,8,11-trienoyloxy]propoxy](hydroxy)phosphoryl}oxy)-2-hydroxypropoxy]phosphonic acid	C46H80O17P2	966.487	[M+2H]2+	484.251	HMDB	PD_d (143)	VWEJHLCEMXDHBW-JWSXYOTHSA-N	CCCCCCCC\C=C/C\C=C/C\C=C/CCCC(=O)OC[C@H](COP(O)(=O)OC[C@@H](O)COP(O)(O)=O)OC(=O)CCCCC(=O)C[C@H]1[C@@H](O)C[C@@H](O)[C@@H]1\C=C\[C@@H](O)CCCCC	NA	NA	NA
pk6990	NA	NA	NA	NA	NA	NA	NA	NA	NA	NA	NA	NA	NA	283.085	12.0337	1.97728	6-chloro-9-[(4-methoxy-3,5-dimethylpyridin-2-yl)methyl]-2,9-dihydro-1H-purin-2-imine	C14H15ClN6O	318.1	[M+H-2H2O]+	283.086	HMDB	PD_d (13)	QULDDKSCVCJTPV-UHFFFAOYSA-N	COC1=C(C)C=NC(CN2C=NC3=C(Cl)NC(=N)N=C23)=C1C	NA	NA	NA
pk6991	NA	NA	NA	NA	NA	NA	NA	NA	NA	NA	NA	NA	NA	413.141	5.69697	0.050588	10-chloro-1-(3-ethoxypyrrolidine-1-carbonyl)-3-phenyl-4H,6H,7H-pyrido[2,1-a]isoquinolin-4-one	C26H25ClN2O3	448.155	[M+H-2H2O]+	413.141	HMDB	PD_d (HMDB=9, NIST=19)	CBSWRAUYCIIUEI-UHFFFAOYSA-N	CCOC1CCN(C1)C(=O)C1=C2N(CCC3=C2C=C(Cl)C=C3)C(=O)C(=C1)C1=CC=CC=C1	NA	TRUE	NA
pk6993	NA	NA	NA	NA	NA	NA	NA	NA	NA	NA	NA	NA	NA	459.344	16.5313	0.515134	(1S,2S,5R,7R,9R,10R,11S,15R,16S)-14-[(2R)-6-hydroxy-6-methylheptan-2-yl]-2,15-dimethyltetracyclo[8.7.0.0¬≤,‚Å∑.0¬π¬π,¬π‚Åµ]heptadecane-5,9,16-triol	C27H48O4	436.355	[M+Na]+	459.344	HMDB	PD_d (14)	NTIXPPFPXLYJCT-SUGKMTRFSA-N	[H][C@@]12CCC([C@H](C)CCCC(C)(C)O)[C@@]1(C)[C@@H](O)C[C@@]1([H])[C@@]2([H])[C@H](O)C[C@@]2([H])C[C@H](O)CC[C@]12C	NA	NA	NA
pk6998	NA	NA	NA	NA	NA	NA	NA	NA	NA	NA	NA	NA	NA	232.997	0.992985	0.0363954	(2,6-dihydroxy-4-{4-hydroxy-7-methyl-11-oxo-2,8-dioxatricyclo[7.3.1.0^{5,13}]trideca-1(12),3,5(13),6,9-pentaen-3-yl}phenyl)oxidanesulfonic acid	C18H12O10S	420.015	[M+2Na]2+	232.997	HMDB	PD_d (3)	XIMSGUZKKJGEFK-UHFFFAOYSA-N	CC1=CC2=C3C(O1)=CC(=O)C=C3OC(=C2O)C1=CC(O)=C(OS(O)(=O)=O)C(O)=C1	NA	TRUE	NA
pk6999	NA	NA	NA	NA	NA	NA	NA	NA	NA	NA	NA	NA	NA	334.141	13.5729	0.834976	Nalorphine	C19H21NO3	311.152	[M+Na]+	334.141	NIST	PD_a (5)	UIQMVEYFGZJHCZ-UTMVYBGDSA-N	C=CCN1CC[C@]23c4c5ccc(O)c4O[C@H]2[C@@H](O)C=CC3C1C5	NA	NA	NA
pk7002	NA	NA	NA	NA	NA	NA	NA	NA	NA	NA	NA	NA	NA	790.535	18.7261	0.325807	[(2R)-2-({7-[(1R,2R,3R,5S)-3,5-dihydroxy-2-[(1E,3S)-3-hydroxyoct-1-en-1-yl]cyclopentyl]heptanoyl}oxy)-3-(nonadecanoyloxy)propoxy]phosphonic acid	C42H79O11P	790.536	[M-e]+	790.536	HMDB	PD_d (314)	AEISWZOZRSUXSM-BSBLWDQCSA-N	CCCCCCCCCCCCCCCCCCC(=O)OC[C@H](COP(O)(O)=O)OC(=O)CCCCCC[C@H]1[C@@H](O)C[C@@H](O)[C@@H]1\C=C\[C@@H](O)CCCCC	NA	NA	NA
pk7003	NA	NA	NA	NA	NA	NA	NA	NA	NA	NA	NA	NA	NA	192.102	1.37423	0.0190732	(3E)-3-propylidene-1,3-dihydro-2-benzofuran-1-one	C11H10O2	174.068	[M+NH4]+	192.102	HMDB	PD_d (HMDB=24, NIST=93)	NGSZDVVHIGAMOJ-BJMVGYQFSA-N	CC\C=C1\OC(=O)C2=CC=CC=C12	NA	TRUE	NA
pk7006	NA	NA	NA	NA	NA	NA	NA	NA	NA	NA	NA	NA	NA	249.029	0.943789	1.11674	2-[3-chloro-4-(prop-2-en-1-yloxy)phenyl]acetic acid	C11H11ClO3	226.04	[M+Na]+	249.029	HMDB	PD_d (4)	ARHWPKZXBHOEEE-UHFFFAOYSA-N	OC(=O)CC1=CC(Cl)=C(OCC=C)C=C1	NA	NA	NA
pk7007	NA	NA	NA	NA	NA	NA	NA	NA	NA	NA	NA	NA	NA	215.983	1.83079	1.41419	5-[5-(prop-1-yn-1-yl)thiophen-2-yl]thiophene-2-carbaldehyde	C12H8OS2	232.002	[M+H-NH3]+	215.983	HMDB	PD_d (3)	ZEAXBOPUTILUGH-UHFFFAOYSA-N	CC#CC1=CC=C(S1)C1=CC=C(S1)C=O	NA	NA	NA
pk7008	NA	NA	NA	NA	NA	NA	NA	NA	NA	NA	NA	NA	NA	451.378	15.9183	0.911737	(1S,2R,5S,9S,10S,11S,14R,15R)-14-[(2R)-6-hydroxy-6-methylheptan-2-yl]-2,15-dimethyltetracyclo[8.7.0.0¬≤,‚Å∑.0¬π¬π,¬π‚Åµ]heptadec-7-ene-5,9-diol	C27H46O3	418.345	[M+CH3OH+H]+	451.378	HMDB	PD_d (32)	BQMSKLCEWBSPPY-IKVTXIKFSA-N	[H][C@@]12CC[C@H]([C@H](C)CCCC(C)(C)O)[C@@]1(C)CC[C@@]1([H])[C@@]2([H])[C@H](O)C=C2C[C@@H](O)CC[C@]12C	NA	TRUE	NA
pk7009	NA	NA	NA	NA	NA	NA	NA	NA	NA	NA	NA	NA	NA	204.512	1.50941	0.367705	7-(2-chloro-6-fluorophenyl)-5-(4-chlorophenyl)-4H,5H,6H,7H-[1,2,3,4]tetrazolo[1,5-a]pyrimidine	C16H12Cl2FN5	363.045	[M+2Na]2+	204.512	HMDB	PD_d (1)	BRBZPYDLUUWBCD-UHFFFAOYSA-N	FC1=C(C2CC(NC3=NN=NN23)C2=CC=C(Cl)C=C2)C(Cl)=CC=C1	NA	TRUE	NA
pk7011	NA	NA	NA	NA	NA	NA	NA	NA	NA	NA	NA	NA	NA	540.316	15.4077	1.53103	15-[1-(4,5-dihydroxy-4,5-dimethyl-6-oxooxan-2-yl)-1-hydroxyethyl]-5,6-dihydroxy-2,16-dimethyl-8-oxapentacyclo[9.7.0.0¬≤,‚Å∑.0‚Å∑,‚Åπ.0¬π¬≤,¬π‚Å∂]octadecan-3-one	C28H42O9	522.283	[M+NH4]+	540.317	HMDB	PD_d (3)	OREAQOXKZSQPCV-UHFFFAOYSA-N	CC(O)(C1CCC2C3CC4OC44C(O)C(O)CC(=O)C4(C)C3CCC12C)C1CC(C)(O)C(C)(O)C(=O)O1	NA	TRUE	NA
pk7018	NA	NA	NA	NA	NA	NA	NA	NA	NA	NA	NA	NA	NA	119.053	0.962245	1.68452	(1,2,2-triphenylethenyl)benzene	C26H20	332.157	[M+2H+Na]3+	119.053	HMDB	PD_d (11)	JLZUZNKTTIRERF-UHFFFAOYSA-N	C1=CC=C(C=C1)C(=C(C1=CC=CC=C1)C1=CC=CC=C1)C1=CC=CC=C1	NA	NA	NA
pk7019	NA	NA	NA	NA	NA	NA	NA	NA	NA	NA	NA	NA	NA	335.028	2.22023	0.0785486	O,O-dimethyl {[(1,3-dioxo-2,3-dihydro-1H-isoindol-2-yl)methyl]sulfanyl}phosphonothioate	C11H12NO4PS2	316.995	[M+NH4]+	335.028	HMDB	PD_d (3)	LMNZTLDVJIUSHT-UHFFFAOYSA-N	COP(=S)(OC)SCN1C(=O)C2=CC=CC=C2C1=O	NA	NA	NA
pk7023	NA	NA	NA	NA	NA	NA	NA	NA	NA	NA	NA	NA	NA	425.258	18.45	0.989774	(diphenylmethyl)({2-[(diphenylmethyl)amino]ethyl})amine	C28H28N2	392.225	[M+CH3OH+H]+	425.259	HMDB	PD_d (15)	DTZDSNQYNPNCPK-UHFFFAOYSA-N	C(CNC(C1=CC=CC=C1)C1=CC=CC=C1)NC(C1=CC=CC=C1)C1=CC=CC=C1	NA	TRUE	NA
pk7025	NA	NA	NA	NA	NA	NA	NA	NA	NA	NA	NA	NA	NA	NA	NA	NA	NA	NA	NA	NA	NA	NA	NA	NA	NA	NA	NA	NA
pk7028	NA	NA	NA	NA	NA	NA	NA	NA	NA	NA	NA	NA	NA	283.108	8.98219	0.231442	15-hydroxy-14-methoxy-10-azatetracyclo[7.6.1.0¬≤,‚Å∑.0¬π¬≤,¬π‚Å∂]hexadeca-1(15),2(7),3,5,8,12(16),13-heptaen-11-one	C16H11NO3	265.074	[M+NH4]+	283.108	HMDB	PD_d (HMDB=22, NIST=76)	KBGNBPGXVKPRQI-UHFFFAOYSA-N	COC1=CC2=C3C(NC2=O)=CC2=C(C=CC=C2)C3=C1O	NA	TRUE	NA
pk7029	NA	NA	NA	NA	NA	NA	NA	NA	NA	NA	NA	NA	NA	827.561	18.7495	2.41407	(2-aminoethoxy)[(2R)-3-[(13Z,16Z)-docosa-13,16-dienoyloxy]-2-[(4Z,7Z,10Z,13Z,16Z,19Z)-docosa-4,7,10,13,16,19-hexaenoyloxy]propoxy]phosphinic acid	C49H82NO8P	843.578	[M+H-NH3]+	827.559	HMDB	PD_d (77)	PZOFJKJVUSUYLU-FQZMMQODSA-N	[H][C@@](COC(=O)CCCCCCCCCCC\C=C/C\C=C/CCCCC)(COP(O)(=O)OCCN)OC(=O)CC\C=C/C\C=C/C\C=C/C\C=C/C\C=C/C\C=C/CC	NA	TRUE	NA
pk7033	NA	NA	NA	NA	NA	NA	NA	NA	NA	NA	NA	NA	NA	451.2	11.4343	1.34049	{[hydroxy({[(2E,6E,10E)-3,7,11,15-tetramethylhexadeca-2,6,10,14-tetraen-1-yl]oxy})phosphoryl]oxy}phosphonic acid	C20H36O7P2	450.194	[M+H]+	451.201	HMDB	PD_d (HMDB=12, NIST=3)	OINNEUNVOZHBOX-QIRCYJPOSA-N	CC(C)=CCC\C(C)=C\CC\C(C)=C\CC\C(C)=C\COP(O)(=O)OP(O)(O)=O	NA	TRUE	NA
pk7034	NA	NA	NA	NA	NA	NA	NA	NA	NA	NA	NA	NA	NA	541.109	13.7777	1.46901	4-[(5-fluoro-2,4-dioxo-1,2,3,4-tetrahydropyrimidine-1-carbonyl)amino]butanoic acid	C9H10FN3O5	259.06	[2M+Na]+	541.11	HMDB	PD_d (3)	SRZFBVWHAXOYNE-UHFFFAOYSA-N	OC(=O)CCCNC(=O)N1C=C(F)C(=O)NC1=O	NA	TRUE	NA
pk7041	NA	NA	NA	NA	NA	NA	NA	NA	NA	NA	NA	NA	NA	192.134	1.89753	0.478436	(2S)-5-amino-2-acetamidopentanoic acid	C7H14N2O3	174.1	[M+NH4]+	192.134	HMDB	PD_d (11)	JRLGPAXAGHMNOL-LURJTMIESA-N	CC(=O)N[C@@H](CCCN)C(O)=O	NA	TRUE	NA
pk7042	NA	NA	NA	NA	NA	NA	NA	NA	NA	NA	NA	NA	NA	253.066	1.8312	0.474837	(2R,3R,4S,5S,6R)-2-ethoxy-6-(hydroxymethyl)oxane-3,4,5-triol	C8H16O6	208.095	[M+2Na-H]+	253.066	HMDB	PD_d (13)	WYUFTYLVLQZQNH-JAJWTYFOSA-N	CCO[C@@H]1O[C@H](CO)[C@@H](O)[C@H](O)[C@H]1O	NA	TRUE	NA
pk7046	NA	NA	NA	NA	NA	NA	NA	NA	NA	NA	NA	NA	NA	395.239	18.0226	2.56851	3-(1H-imidazol-5-yl)-2-(trimethylazaniumyl)propanoate	C9H15N3O2	197.116	[2M+H]+	395.24	HMDB	PD_d (HMDB=43, NIST=4)	GPPYTCRVKHULJH-UHFFFAOYSA-N	C[N+](C)(C)C(CC1=CN=CN1)C([O-])=O	NA	TRUE	NA
pk7048	NA	NA	NA	NA	NA	NA	NA	NA	NA	NA	NA	NA	NA	816.551	18.0757	0.499694	[(2R)-2-{[(5E)-7-[(1R,2R,3R,5S)-3,5-dihydroxy-2-[(1E,3S)-3-hydroxyoct-1-en-1-yl]cyclopentyl]hept-5-enoyl]oxy}-3-(henicosanoyloxy)propoxy]phosphonic acid	C44H81O11P	816.552	[M-e]+	816.551	HMDB	PD_d (272)	RLAURHPAMAMAMF-DPXRDWLPSA-N	CCCCCCCCCCCCCCCCCCCCC(=O)OC[C@H](COP(O)(O)=O)OC(=O)CCC\C=C\C[C@H]1[C@@H](O)C[C@@H](O)[C@@H]1\C=C\[C@@H](O)CCCCC	NA	NA	NA
pk7049	NA	NA	NA	NA	NA	NA	NA	NA	NA	NA	NA	NA	NA	309.026	1.86067	1.54695	1-[(2S,4R,5S)-3,3-difluoro-4-hydroxy-5-(hydroxymethyl)oxolan-2-yl]-4-hydroxy-1,2-dihydropyrimidin-2-one	C9H10F2N2O5	264.056	[M+2Na-H]+	309.027	HMDB	PD_d (HMDB=10, NIST=13)	FIRDBEQIJQERSE-JHYUDYDFSA-N	OC[C@@H]1O[C@H](N2C=CC(O)=NC2=O)C(F)(F)[C@@H]1O	NA	TRUE	NA
pk7051	NA	NA	NA	NA	NA	NA	NA	NA	NA	NA	NA	NA	NA	NA	NA	NA	NA	NA	NA	NA	NA	NA	NA	NA	NA	NA	NA	NA
pk7055	NA	NA	NA	NA	NA	NA	NA	NA	NA	NA	NA	NA	NA	353.088	5.56966	2.03608	[10,10-dihydroxy-4-(hydroxymethyl)-2,6-diimino-decahydropyrrolo[1,2-c]purin-9-yl]oxidanesulfonic acid	C9H16N6O7S	352.08	[M+H]+	353.087	HMDB	PD_d (25)	AJLCXXKDNUGKKH-UHFFFAOYSA-N	OCC1NC(=N)N2CC(OS(O)(=O)=O)C(O)(O)C22NC(=N)NC12	NA	TRUE	NA
pk7057	NA	NA	NA	NA	NA	NA	NA	NA	NA	NA	NA	NA	NA	NA	NA	NA	NA	NA	NA	NA	NA	NA	NA	NA	NA	NA	NA	NA
pk7059	NA	NA	NA	NA	NA	NA	NA	NA	NA	NA	NA	NA	NA	116.049	4.4116	0.126351	N-(4-hydroxyphenyl)acetamide	C8H9NO2	151.063	[M+H-2H2O]+	116.049	HMDB	PD_d (HMDB=34, NIST=10)	RZVAJINKPMORJF-UHFFFAOYSA-N	CC(=O)NC1=CC=C(O)C=C1	NA	TRUE	NA
pk7060	NA	NA	NA	NA	NA	NA	NA	NA	NA	NA	NA	NA	NA	600.468	16.9672	0.242254	4-[(4-methylpiperazin-1-yl)methyl]-6-(piperidin-1-yl)-1,3,5-triazin-2-amine	C14H25N7	291.217	[2M+NH4]+	600.468	HMDB	PD_d (2)	WVOFKCSIJHHMBM-UHFFFAOYSA-N	CN1CCN(CC2=NC(=NC(N)=N2)N2CCCCC2)CC1	NA	NA	NA
pk7061	NA	NA	NA	NA	NA	NA	NA	NA	NA	NA	NA	NA	NA	268.148	15.4723	1.12576	5-[(4,5-dihydroxy-6-methyloxan-2-yl)oxy]-7,11-dihydroxy-15-methyl-14-(5-oxo-2,5-dihydrofuran-3-yl)tetracyclo[8.7.0.0¬≤,‚Å∑.0¬π¬π,¬π‚Åµ]heptadecane-2-carbaldehyde	C29H42O9	534.283	[M+2H]2+	268.149	HMDB	PD_d (10)	QBILRDAMJUPXCX-UHFFFAOYSA-N	CC1OC(CC(O)C1O)OC1CCC2(C=O)C3CCC4(C)C(CCC4(O)C3CCC2(O)C1)C1=CC(=O)OC1	NA	TRUE	NA
pk7064	NA	NA	NA	NA	NA	NA	NA	NA	NA	NA	NA	NA	NA	289.023	1.39525	0.377991	3-(aminomethyl)-6-(1-hydroxyethyl)-7-oxo-4-thia-1-azabicyclo[3.2.0]hept-2-ene-2-carboxylic acid	C9H12N2O4S	244.052	[M+2Na-H]+	289.023	HMDB	PD_d (HMDB=17, NIST=15)	RXCNILVLOHRALM-UHFFFAOYSA-N	CC(O)C1C2SC(CN)=C(N2C1=O)C(O)=O	NA	TRUE	NA
pk7065	253.0706, 271.081	4.99, 4.99	0.26, 0.76	0.00926, 0.01473	phenyl glucuronide	87235, 87235	C12H14O7, C12H14O7	270.074, 270.074	[M+H-H2O]+, [M+H]+	253.0707, 271.0813	nan, nan	OL2a	in-house	253.071	4.98926	0.118101	2-(3,5-dihydroxyphenoxy)-6-(hydroxymethyl)oxane-3,4,5-triol	C12H16O8	288.085	[M+H-2H2O]+	253.071	HMDB	PD_d (HMDB=29, NIST=16)	WXTPOHDTGNYFSB-UHFFFAOYSA-N	OCC1OC(OC2=CC(O)=CC(O)=C2)C(O)C(O)C1O	NA	TRUE	NA
pk7066	NA	NA	NA	NA	NA	NA	NA	NA	NA	NA	NA	NA	NA	762.581	18.1755	1.28643	(2-aminoethoxy)[(2R)-3-[(7Z,10Z,13Z,16Z)-docosa-7,10,13,16-tetraenoyloxy]-2-[(1Z)-octadec-1-en-1-yloxy]propoxy]phosphinic acid	C45H82NO7P	779.583	[M+H-H2O]+	762.58	HMDB	PD_d (35)	OJCHOVMLEHFBOD-IKHSQHJKSA-N	[H][C@@](COC(=O)CCCCC\C=C/C\C=C/C\C=C/C\C=C/CCCCC)(COP(O)(=O)OCCN)O\C=C/CCCCCCCCCCCCCCCC	NA	TRUE	NA
pk7068	NA	NA	NA	NA	NA	NA	NA	NA	NA	NA	NA	NA	NA	281.099	5.69576	1.2195	Met-Met	C10H20N2O3S2	280.092	[M+H]+	281.099	NIST	PD_a (1)	ZYTPOUNUXRBYGW-SFYZADRCSA-N	CSCCC(N)C(=O)NC(CCSC)C(=O)O	NA	NA	NA
pk7072	NA	NA	NA	NA	NA	NA	NA	NA	NA	NA	NA	NA	NA	340.115	13.2874	1.88911	methyl (2E)-3-(4-{[3,4,5-trihydroxy-6-(hydroxymethyl)oxan-2-yl]oxy}phenyl)prop-2-enoate	C16H20O8	340.116	[M-e]+	340.115	HMDB	PD_d (17)	KPYQJVYNSWDFQU-QPJJXVBHSA-N	COC(=O)\C=C\C1=CC=C(OC2OC(CO)C(O)C(O)C2O)C=C1	NA	TRUE	NA
pk7074	NA	NA	NA	NA	NA	NA	NA	NA	NA	NA	NA	NA	NA	293.247	15.1089	0.999156	Pinolenic acid methyl ester	C19H32O2	292.24	[M+H]+	293.248	NIST	PD_a (6)	UHRQLTPSFITDRF-BYKHLRFOSA-N	CCCCC/C=C\C/C=C\CC/C=C\CCCC(=O)OC	NA	NA	NA
pk7078	NA	NA	NA	NA	NA	NA	NA	NA	NA	NA	NA	NA	NA	357.24	15.58	0.658101	Arachidonyl trifluoromethyl ketone	C21H31F3O	356.233	[M+H]+	357.24	NIST	PD_a (1)	PLWROONZUDKYKG-DOFZRALJSA-N	CCCCC/C=C\C/C=C\C/C=C\C/C=C\CCCC(=O)C(F)(F)F	NA	NA	NA
pk7084	NA	NA	NA	NA	NA	NA	NA	NA	NA	NA	NA	NA	NA	263.162	14.4828	0.0798939	1-{[(diaminomethylidene)amino]imino}-2,3-dihydro-1H-indene-4-carboximidamide	C11H14N6	230.128	[M+CH3OH+H]+	263.161	HMDB	PD_d (HMDB=8, NIST=5)	CYPGNVSXMAUSJY-UHFFFAOYSA-N	NC(N)=NN=C1CCC2=C1C=CC=C2C(N)=N	NA	NA	NA
pk7086	NA	NA	NA	NA	NA	NA	NA	NA	NA	NA	NA	NA	NA	308.155	9.92174	2.64045	1a-[(2E)-3,7-dimethylocta-2,6-dien-1-yl]-7a-methyl-1aH,2H,7H,7aH-naphtho[2,3-b]oxirene-2,7-dione	C21H24O3	324.173	[M+H-NH3]+	308.154	HMDB	PD_d (2)	ZEACJJRPAPKYKW-NTCAYCPXSA-N	CC(C)=CCC\C(C)=C\CC12OC1(C)C(=O)C1=CC=CC=C1C2=O	NA	TRUE	NA
pk7087	NA	NA	NA	NA	NA	NA	NA	NA	NA	NA	NA	NA	NA	NA	NA	NA	NA	NA	NA	NA	NA	NA	NA	NA	NA	NA	NA	NA
pk7089	NA	NA	NA	NA	NA	NA	NA	NA	NA	NA	NA	NA	NA	640.46	16.87	1.49412	[(2R)-3-[(1Z)-hexadec-1-en-1-yloxy]-2-[(9Z,12Z)-octadeca-9,12-dienoyloxy]propoxy]phosphonic acid	C37H69O7P	656.478	[M+H-NH3]+	640.459	HMDB	PD_d (1)	OLCTYLMZTXKGKH-BBNWHMLASA-N	CCCCCCCCCCCCCC\C=C/OC[C@]([H])(COP(=O)(O)O)OC(=O)CCCCCCC\C=C/C\C=C/CCCCC	NA	TRUE	NA
pk7090	NA	NA	NA	NA	NA	NA	NA	NA	NA	NA	NA	NA	NA	NA	NA	NA	NA	NA	NA	NA	NA	NA	NA	NA	NA	NA	NA	NA
pk7091	NA	NA	NA	NA	NA	NA	NA	NA	NA	NA	NA	NA	NA	215.052	4.12417	0.055884	(2Z)-3-{5-[(4Z)-5-(methylsulfanyl)pent-4-en-2-yn-1-yl]furan-2-yl}prop-2-enal	C13H12O2S	232.056	[M+H-H2O]+	215.053	HMDB	PD_d (HMDB=7, NIST=2)	UGVHOJSVUOERFS-QXOCYMRCSA-N	CS\C=C/C#CCC1=CC=C(O1)\C=C/C=O	NA	TRUE	NA
pk7092	NA	NA	NA	NA	NA	NA	NA	NA	NA	NA	NA	NA	NA	504.263	13.3417	1.74308	2-(docosa-4,7,10,13,16,19-hexaenamido)-3-(1H-imidazol-5-yl)propanoic acid	C28H39N3O3	465.299	[M+K]+	504.262	HMDB	PD_d (28)	CSYKKUPVQHFOBC-UHFFFAOYSA-N	CCC=CCC=CCC=CCC=CCC=CCC=CCCC(=O)NC(CC1=CN=CN1)C(O)=O	NA	NA	NA
pk7096	241.031	0.77	1.51	0.18	L-Cystine	67678	C6H12N2O4S2	240.024	[M+H]+	241.031	NA	OL2a	in-house	241.031	0.765285	0.885778	L-Cystine	C6H12N2O4S2	240.024	[M+H]+	241.031	NIST	PD_a (1)	LEVWYRKDKASIDU-IMJSIDKUSA-N	N[C@@H](CSSC[C@H](N)C(=O)O)C(=O)O	NA	NA	NA
pk7097	NA	NA	NA	NA	NA	NA	NA	NA	NA	NA	NA	NA	NA	282.251	16.6187	4.1515	11-cyclohexylundecanoic acid	C17H32O2	268.24	[2M+3H2O+2H]2+	282.252	HMDB	PD_d (8)	WFTPSUGFEZHCGU-UHFFFAOYSA-N	OC(=O)CCCCCCCCCCC1CCCCC1	NA	TRUE	NA
pk7099	NA	NA	NA	NA	NA	NA	NA	NA	NA	NA	NA	NA	NA	455.373	16.4028	1.83961	NA	C27H53NO5	471.392	[M+H-NH3]+	455.374	HMDB	PD_d (4)	ACXPNSWGVZLPRG-UHFFFAOYSA-N	CCCCCCCCCCCCCCCCCC(O)CC(=O)OC(CC([O-])=O)C[N+](C)(C)C	NA	TRUE	NA
pk7101	NA	NA	NA	NA	NA	NA	NA	NA	NA	NA	NA	NA	NA	555.438	17.4895	0.0894933	methyl (2E,4Z)-hexadeca-2,4-dienoate	C17H30O2	266.225	[2M+Na]+	555.438	HMDB	PD_d (184)	ACUIYXOOZPHRRA-DHEZTBRESA-N	CCCCCCCCCCC\C=C/C=C/C(=O)OC	NA	TRUE	NA
pk7104	NA	NA	NA	NA	NA	NA	NA	NA	NA	NA	NA	NA	NA	305.127	12.121	3.03022	N-[3-(Benzoylamino)propyl]benzamide	C17H18N2O2	282.137	[M+Na]+	305.126	NIST	PD_a (1)	MLGLVNOARCEYHW-UHFFFAOYSA-N	O=C(NCCCNC(=O)c1ccccc1)c1ccccc1	NA	NA	NA
pk7108	NA	NA	NA	NA	NA	NA	NA	NA	NA	NA	NA	NA	NA	257.211	16.6337	1.1712	1,3-dihydroxypropan-2-yl 10-methylundecanoate	C15H30O4	274.214	[M+H-H2O]+	257.211	HMDB	PD_d (HMDB=22, NIST=28)	BRNAOJQEJVYSDZ-UHFFFAOYSA-N	[H]C(CO)(CO)OC(=O)CCCCCCCCC(C)C	NA	TRUE	NA
pk7109	NA	NA	NA	NA	NA	NA	NA	NA	NA	NA	NA	NA	NA	449.288	14.7301	3.43053	7-Hydroxy-4-((3Z)-5-hydroxy-3-methylpent-3-en-1-yl)-4a,8,8-trimethyl-3-methylidenedecahydronaphthalen-2-yl .beta.-D-mannopyranoside	C26H44O8	484.304	[M+H-2H2O]+	449.29	NIST	PD_a (2)	JECOCDKQCZSANH-RFKAOMIISA-N	C=C1C(OC2OC(CO)C(O)C(O)C2O)CC2C(C)(C)C(O)CCC2(C)C1CC/C(C)=C\CO	NA	NA	NA
pk7113	NA	NA	NA	NA	NA	NA	NA	NA	NA	NA	NA	NA	NA	411.25	15.5303	0.596547	4-amino-2-butoxy-8-({3-[(pyrrolidin-1-yl)methyl]phenyl}methyl)-5,6,7,8-tetrahydropteridin-6-one	C22H30N6O2	410.243	[M+H]+	411.25	HMDB	PD_d (115)	VFOKSTCIRGDTBR-UHFFFAOYSA-N	CCCCOC1=NC(N)=C2NC(=O)CN(CC3=CC=CC(CN4CCCC4)=C3)C2=N1	NA	NA	NA
pk7116	NA	NA	NA	NA	NA	NA	NA	NA	NA	NA	NA	NA	NA	156.953	0.82677	3.7967	2-bromopyridine	C5H4BrN	156.953	[M-e]+	156.952	HMDB	PD_d (2)	IMRWILPUOVGIMU-UHFFFAOYSA-N	BrC1=CC=CC=N1	NA	TRUE	NA
pk7118	NA	NA	NA	NA	NA	NA	NA	NA	NA	NA	NA	NA	NA	766.574	18.1856	0.802531	1-O-Hexadecyl-2-O-(5Z,8Z,11Z,14Z,17Z-eicosapentaenoyl)-sn-glyceryl-3-phosphorylcholine	C44H80NO7P	765.567	[M+H]+	766.575	NIST	PD_a (1)	YHSSHPWVFALMBA-IARQOZKNSA-N	CC/C=C\C/C=C\C/C=C\C/C=C\C/C=C\CCCC(=O)O[C@H](COCCCCCCCCCCCCCCCC)COP(=O)([O-])OCC[N+](C)(C)C	NA	NA	NA
pk7120	NA	NA	NA	NA	NA	NA	NA	NA	NA	NA	NA	NA	NA	507.364	19.3173	1.5174	1-[3,4-dihydroxy-5-(hydroxymethyl)oxolan-2-yl]-4-[(octadec-9-en-1-yl)amino]-1,2-dihydropyrimidin-2-one	C27H47N3O5	493.352	[2M+3H2O+2H]2+	507.363	HMDB	PD_d (5)	LHEGPXCSOZGQCV-UHFFFAOYSA-N	CCCCCCCCC=CCCCCCCCCNC1=NC(=O)N(C=C1)C1OC(CO)C(O)C1O	NA	NA	NA
pk7123	NA	NA	NA	NA	NA	NA	NA	NA	NA	NA	NA	NA	NA	323.1	9.57597	0.407304	2-Amino-3-[5-tert-butyl-3-(phosphonomethoxy)isoxazol-4-yl]propionic acid	C11H19N2O7P	322.093	[M+H]+	323.1	NIST	PD_a (3)	AGSOOCUNMTYPSE-UHFFFAOYSA-N	CC(C)(C)c1onc(OCP(=O)(O)O)c1CC(N)C(=O)O	NA	NA	NA
pk7125	NA	NA	NA	NA	NA	NA	NA	NA	NA	NA	NA	NA	NA	205.159	15.6715	0.313903	4-[(1E,3E)-Hepta-1,3-dienyl]-3-(hydroxymethyl)cyclohexane-1,2-diol	C14H24O3	240.173	[M+H-2H2O]+	205.159	NIST	PD_a (1)	UOYPTGKFAQWZSS-YTXTXJHMSA-N	CCC/C=C/C=C/C1CCC(O)C(O)C1CO	NA	NA	NA
pk7127	NA	NA	NA	NA	NA	NA	NA	NA	NA	NA	NA	NA	NA	298.104	10.7962	0.154154	({3-[2-(dimethylamino)ethyl]-1H-indol-4-yl}oxy)phosphonic acid	C12H17N2O4P	284.093	[2M+3H2O+2H]2+	298.104	HMDB	PD_d (HMDB=25, NIST=45)	QVDSEJDULKLHCG-UHFFFAOYSA-N	CN(C)CCC1=CNC2=CC=CC(OP(O)(O)=O)=C12	NA	NA	NA
pk7131	NA	NA	NA	NA	NA	NA	NA	NA	NA	NA	NA	NA	NA	240.095	1.53221	0.540019	4-fluoro-N-{2-[4-(2-methoxyphenyl)piperazin-1-yl]ethyl}-N-(pyridin-2-yl)benzamide	C25H27FN4O2	434.212	[M+2Na]2+	240.095	HMDB	PD_d (24)	YJZYDPRMWYWYCG-UHFFFAOYSA-N	COC1=CC=CC=C1N1CCN(CCN(C(=O)C2=CC=C(F)C=C2)C2=CC=CC=N2)CC1	NA	TRUE	NA
pk7138	NA	NA	NA	NA	NA	NA	NA	NA	NA	NA	NA	NA	NA	229.038	6.31644	0.492367	8,9-dichloro-2,3,4,5-tetrahydro-1H-2-benzazepine	C10H11Cl2N	215.027	[2M+3H2O+2H]2+	229.038	HMDB	PD_d (HMDB=5, NIST=40)	IADAQXMUWITWNG-UHFFFAOYSA-N	ClC1=CC=C2CCCNCC2=C1Cl	NA	TRUE	NA
pk7140	NA	NA	NA	NA	NA	NA	NA	NA	NA	NA	NA	NA	NA	259.092	3.13237	0.749925	5-Methyluridine	C10H14N2O6	258.085	[M+H]+	259.092	NIST	PD_a (1)	DWRXFEITVBNRMK-AZRUVXNYSA-N	Cc1cn([C@H]2O[C@@H](CO)[C@H](O)[C@@H]2O)c(=O)[nH]c1=O	NA	NA	NA
pk7143	NA	NA	NA	NA	NA	NA	NA	NA	NA	NA	NA	NA	NA	282.087	0.639103	0.863894	tricyclo[9.4.0.0¬≥,‚Å∏]pentadeca-1(15),3,5,7,11,13-hexaene-2-carboximidic acid	C16H15NO	237.115	[M+2Na-H]+	282.087	HMDB	PD_d (HMDB=10, NIST=31)	APBVLLORZMAWKI-UHFFFAOYSA-N	OC(=N)C1C2=CC=CC=C2CCC2=CC=CC=C12	NA	TRUE	NA
pk7144	NA	NA	NA	NA	NA	NA	NA	NA	NA	NA	NA	NA	NA	505.35	15.0314	4.85562	1,2,3,19-Tetrahydroxy-12-ursen-28-oic acid	C30H48O6	504.345	[M+H]+	505.352	NIST	PD_a (2)	VULLSLYDWNGNKZ-WSUAMRMCSA-N	C[C@@H]1CC[C@]2(C(=O)O)CC[C@]3(C)C(=CCC4[C@]5(C)C(CC[C@]43C)C(C)(C)[C@@H](O)[C@H](O)[C@@H]5O)C2[C@]1(C)O	NA	NA	NA
pk7147	NA	NA	NA	NA	NA	NA	NA	NA	NA	NA	NA	NA	NA	197.19	16.6343	0.590294	2-Tridecenal	C13H24O	196.183	[M+H]+	197.19	NIST	PD_a (1)	VMUNAKQXJLHODT-VAWYXSNFSA-N	CCCCCCCCCC/C=C/C=O	NA	NA	NA
pk7152	NA	NA	NA	NA	NA	NA	NA	NA	NA	NA	NA	NA	NA	838.56	18.728	1.1337	(2-{[9-(3,4-dimethyl-5-propylfuran-2-yl)nonanoyl]oxy}-3-{[11-(3,4-dimethyl-5-propylfuran-2-yl)undecanoyl]oxy}propoxy)[2-(trimethylazaniumyl)ethoxy]phosphinic acid	C46H81NO10P	838.56	[M-e]+	838.559	HMDB	PD_d (340)	WWPYVEZWNNLBRU-UHFFFAOYSA-O	CCCC1=C(C)C(C)=C(CCCCCCCCCCC(=O)OCC(COP(O)(=O)OCC[N+](C)(C)C)OC(=O)CCCCCCCCC2=C(C)C(C)=C(CCC)O2)O1	NA	NA	NA
pk7156	NA	NA	NA	NA	NA	NA	NA	NA	NA	NA	NA	NA	NA	300.024	1.62572	0.313309	2-chloro-5-{[2-(nitroamino)-4,5-dihydro-1H-imidazol-1-yl]methyl}pyridine	C9H10ClN5O2	255.052	[M+2Na-H]+	300.024	HMDB	PD_d (HMDB=4, NIST=13)	YWTYJOPNNQFBPC-UHFFFAOYSA-N	[O-][N+](=O)\N=C1/NCCN1CC1=CC=C(Cl)N=C1	NA	TRUE	NA
pk7157	NA	NA	NA	NA	NA	NA	NA	NA	NA	NA	NA	NA	NA	415.303	13.3854	2.66075	1-(icosa-5,8,11,14-tetraenoyl)pyrrolidine-2-carboxylic acid	C25H39NO3	401.293	[2M+3H2O+2H]2+	415.305	HMDB	PD_d (8)	KXOCXVGPQMPJFO-UHFFFAOYSA-N	CCCCCC=CCC=CCC=CCC=CCCCC(=O)N1CCCC1C(O)=O	NA	NA	NA
pk7158	NA	NA	NA	NA	NA	NA	NA	NA	NA	NA	NA	NA	NA	252.073	4.45165	0.583851	2-[(6-amino-5-nitropyrimidin-4-yl)amino]-5-(hydroxymethyl)oxolane-3,4-diol	C9H13N5O6	287.087	[M+H-2H2O]+	252.073	HMDB	PD_d (12)	OHEMBWZZEKCBAS-UHFFFAOYSA-N	NC1=C(C(NC2OC(CO)C(O)C2O)=NC=N1)N(=O)=O	NA	TRUE	NA
pk7160	NA	NA	NA	NA	NA	NA	NA	NA	NA	NA	NA	NA	NA	605.423	15.4036	0.662125	4-[(4-methylpiperazin-1-yl)methyl]-6-(piperidin-1-yl)-1,3,5-triazin-2-amine	C14H25N7	291.217	[2M+Na]+	605.423	HMDB	PD_d (8)	WVOFKCSIJHHMBM-UHFFFAOYSA-N	CN1CCN(CC2=NC(=NC(N)=N2)N2CCCCC2)CC1	NA	NA	NA
pk7163	NA	NA	NA	NA	NA	NA	NA	NA	NA	NA	NA	NA	NA	547.434	16.8876	0.786385	1-[(1S,2S,4S,5S,7S,10R,11S,13S,14R,15S)-14-(acetyloxy)-5-hydroxy-2,15-dimethyl-4-(morpholin-4-yl)tetracyclo[8.7.0.0¬≤,‚Å∑.0¬π¬π,¬π‚Åµ]heptadecan-13-yl]-1-(prop-2-en-1-yl)pyrrolidin-1-ium	C32H53N2O4	529.401	[M+NH4]+	547.434	HMDB	PD_d (53)	YXRDKMPIGHSVRX-OOJCLDBCSA-N	[H][C@@]12C[C@@H]([C@H](OC(C)=O)[C@@]1(C)CC[C@@]1([H])[C@@]2([H])CC[C@@]2([H])C[C@H](O)[C@H](C[C@]12C)N1CCOCC1)[N+]1(CC=C)CCCC1	NA	TRUE	NA
pk7166	NA	NA	NA	NA	NA	NA	NA	NA	NA	NA	NA	NA	NA	755.606	18.0924	0.706201	(2-{[(2S,3R,4E)-3-hydroxy-2-[(11Z,14Z)-icosa-11,14-dienamido]octadec-4-en-1-yl phosphono]oxy}ethyl)trimethylazanium	C43H83N2O6P	754.599	[M+H]+	755.606	HMDB	PD_d (34)	YVTVVJRJLRHYSJ-XJRFMCMQSA-N	CCCCCCCCCCCCC\C=C\[C@@H](O)[C@H](COP([O-])(=O)OCC[N+](C)(C)C)NC(=O)CCCCCCCCC\C=C/C\C=C/CCCCC	NA	TRUE	NA
pk7168	NA	NA	NA	NA	NA	NA	NA	NA	NA	NA	NA	NA	NA	274.183	11.3458	2.71389	2-chlorohexadecanoic acid	C16H31ClO2	290.201	[M+H-NH3]+	274.183	HMDB	PD_d (2)	LDQUHRSWFMWRNG-UHFFFAOYSA-N	CCCCCCCCCCCCCCC(Cl)C(O)=O	NA	NA	NA
pk7174	NA	NA	NA	NA	NA	NA	NA	NA	NA	NA	NA	NA	NA	NA	NA	NA	NA	NA	NA	NA	NA	NA	NA	NA	NA	NA	NA	NA
pk7175	NA	NA	NA	NA	NA	NA	NA	NA	NA	NA	NA	NA	NA	220.042	1.98826	0.709557	4-(7H-purin-6-ylsulfanyl)but-3-en-2-one	C9H8N4OS	220.042	[M-e]+	220.041	HMDB	PD_d (11)	UTZQOKLQPPYAKV-UHFFFAOYSA-N	CC(=O)C=CSC1=NC=NC2=C1NC=N2	NA	TRUE	NA
pk7182	NA	NA	NA	NA	NA	NA	NA	NA	NA	NA	NA	NA	NA	222.043	1.01931	0.308486	9H-pyrido[2,3-b]indol-2-amine	C11H9N3	183.08	[M+K]+	222.043	HMDB	PD_d (HMDB=16, NIST=12)	FJTNLJLPLJDTRM-UHFFFAOYSA-N	NC1=NC2=C(C=C1)C1=CC=CC=C1N2	NA	TRUE	NA
pk7183	NA	NA	NA	NA	NA	NA	NA	NA	NA	NA	NA	NA	NA	282.99	4.64002	3.29307	NA	C11H6O7S	281.983	[M+H]+	282.991	HMDB	PD_d (2)	MUJRAVJMPBKDAH-UHFFFAOYSA-N	OS(=O)(=O)OC1=C2C=COC2=CC2=C1C=CC(=O)O2	NA	TRUE	NA
pk7184	NA	NA	NA	NA	NA	NA	NA	NA	NA	NA	NA	NA	NA	NA	NA	NA	NA	NA	NA	NA	NA	NA	NA	NA	NA	NA	NA	NA
pk7189	NA	NA	NA	NA	NA	NA	NA	NA	NA	NA	NA	NA	NA	341.268	14.8714	0.618141	(2R,3R)-1,3-dihydroxyoctadecan-2-aminium	C18H40NO2	302.305	[M+K]+	341.269	HMDB	PD_d (HMDB=141, NIST=29)	OTKJDMGTUTTYMP-QZTJIDSGSA-O	[H][C@@]([NH3+])(CO)[C@]([H])(O)CCCCCCCCCCCCCCC	NA	TRUE	NA
pk7196	NA	NA	NA	NA	NA	NA	NA	NA	NA	NA	NA	NA	NA	NA	NA	NA	NA	NA	NA	NA	NA	NA	NA	NA	NA	NA	NA	NA
pk7198	NA	NA	NA	NA	NA	NA	NA	NA	NA	NA	NA	NA	NA	459.308	14.7775	0.153749	(2R,3R,6R)-2,3-dihydroxy-6-[(1S,2S,5R,7R,10R,11S,14R,15R)-5-hydroxy-2,15-dimethyltetracyclo[8.7.0.0¬≤,‚Å∑.0¬π¬π,¬π‚Åµ]heptadecan-14-yl]heptanoic acid	C26H44O5	436.319	[M+Na]+	459.308	HMDB	PD_d (24)	NRDKNLGDNLHWHG-IYELHLJQSA-N	[H][C@@]12CC[C@H]([C@H](C)CC[C@@H](O)[C@@H](O)C(O)=O)[C@@]1(C)CC[C@@]1([H])[C@@]2([H])CC[C@]2([H])C[C@H](O)CC[C@]12C	NA	TRUE	NA
pk7199	NA	NA	NA	NA	NA	NA	NA	NA	NA	NA	NA	NA	NA	NA	NA	NA	NA	NA	NA	NA	NA	NA	NA	NA	NA	NA	NA	NA
pk7200	NA	NA	NA	NA	NA	NA	NA	NA	NA	NA	NA	NA	NA	263.089	9.95306	0.782245	2-Furanpropanoic acid, 3-carboxy-4-methyl-5-propyl-	C12H16O5	240.1	[M+Na]+	263.089	NIST	PD_a (1)	WMCQWXZMVIETAO-UHFFFAOYSA-N	CCCc1oc(CCC(=O)O)c(C(=O)O)c1C	NA	NA	NA
pk7202	NA	NA	NA	NA	NA	NA	NA	NA	NA	NA	NA	NA	NA	246.978	0.498952	4.18656	2-[bis(phosphonomethyl)amino]acetic acid	C4H11NO8P2	262.996	[M+H-NH3]+	246.977	HMDB	PD_d (2)	OXHDYFKENBXUEM-UHFFFAOYSA-N	OC(=O)CN(CP(O)(O)=O)CP(O)(O)=O	NA	TRUE	NA
pk7203	NA	NA	NA	NA	NA	NA	NA	NA	NA	NA	NA	NA	NA	NA	NA	NA	NA	NA	NA	NA	NA	NA	NA	NA	NA	NA	NA	NA
pk7205	NA	NA	NA	NA	NA	NA	NA	NA	NA	NA	NA	NA	NA	NA	NA	NA	NA	NA	NA	NA	NA	NA	NA	NA	NA	NA	NA	NA
pk7207	NA	NA	NA	NA	NA	NA	NA	NA	NA	NA	NA	NA	NA	471.308	15.8476	0.475948	NA	C27H44O5	448.319	[M+Na]+	471.308	HMDB	PD_d (8)	FYRLHXNMINIDCB-UHFFFAOYSA-N	CC1C2C(CC3C4CC(O)C5CC(O)C(O)CC5(C)C4CCC23C)OC11CCC(C)CO1	NA	TRUE	NA
pk7211	NA	NA	NA	NA	NA	NA	NA	NA	NA	NA	NA	NA	NA	338.232	10.376	0.255084	(2S)-1-(hexadecanoyloxy)-3-hydroxypropan-2-yl (6E,8Z,11Z,14Z)-5-oxoicosa-6,8,11,14-tetraenoate	C39H66O6	630.486	[M+2Na]2+	338.232	HMDB	PD_d (96)	NFHDSMDUUCLPDN-FMONHHKPSA-N	CCCCCCCCCCCCCCCC(=O)OC[C@H](CO)OC(=O)CCCC(=O)\C=C\C=C/C\C=C/C\C=C/CCCCC	NA	NA	NA
pk7222	NA	NA	NA	NA	NA	NA	NA	NA	NA	NA	NA	NA	NA	315.236	10.7419	2.94281	5-methyl-3-{2,5,6-trihydroxy-9-[5-(1,4,5-trihydroxyheptadecyl)oxolan-2-yl]nonyl}-2,5-dihydrofuran-2-one	C35H64O9	628.455	[M+2H]2+	315.235	HMDB	PD_d (10)	VYEJYURNQIJVJU-UHFFFAOYSA-N	CCCCCCCCCCCCC(O)C(O)CCC(O)C1CCC(CCCC(O)C(O)CCC(O)CC2=CC(C)OC2=O)O1	NA	TRUE	NA
pk7223	NA	NA	NA	NA	NA	NA	NA	NA	NA	NA	NA	NA	NA	819.609	18.5298	0.00989375	(2S)-2-{[(5R,6Z,8E,10E,12S,14Z)-5,12-dihydroxyicosa-6,8,10,14-tetraenoyl]oxy}-3-hydroxypropyl 22-methyltetracosanoate	C48H86O7	774.637	[M+2Na-H]+	819.609	HMDB	PD_d (16)	DBLGMYJYDYCFKU-YLLOBUPJSA-N	CCCCC\C=C/C[C@H](O)\C=C\C=C\C=C/[C@H](O)CCCC(=O)O[C@@H](CO)COC(=O)CCCCCCCCCCCCCCCCCCCCC(C)CC	NA	NA	NA
pk7225	NA	NA	NA	NA	NA	NA	NA	NA	NA	NA	NA	NA	NA	301.631	15.271	2.15976	2-{4-[3-(2-chloro-10H-phenothiazin-10-yl)propyl]piperazin-1-yl}ethyl decanoate	C31H44ClN3O2S	557.284	[M+2Na]2+	301.631	HMDB	PD_d (2)	WAVWONFNDBPAGA-UHFFFAOYSA-N	CCCCCCCCCC(=O)OCCN1CCN(CCCN2C3=CC=CC=C3SC3=C2C=C(Cl)C=C3)CC1	NA	NA	NA
pk7234	NA	NA	NA	NA	NA	NA	NA	NA	NA	NA	NA	NA	NA	205.122	10.7933	0.0780022	2-Hydroxyibuprofen	C13H18O3	222.126	[M+H-H2O]+	205.122	NIST	PD_a (2)	UJHKVYPPCJBOSG-UHFFFAOYSA-N	CC(C(=O)O)c1ccc(CC(C)(C)O)cc1	NA	NA	NA
pk7237	NA	NA	NA	NA	NA	NA	NA	NA	NA	NA	NA	NA	NA	245.013	1.74413	3.64898	3-(1,3-thiazol-2-yl)-1H-indole	C11H8N2S	200.041	[M+2Na-H]+	245.012	HMDB	PD_d (8)	IYODIJVWGPRBGQ-UHFFFAOYSA-N	N1C=C(C2=NC=CS2)C2=CC=CC=C12	NA	TRUE	NA
pk7241	373.274	13.21	0.38	0.03	Beta-Muricholic acid	5283853	C24H40O5	408.288	[M+H-2H2O]+	373.274	NA	OL2a	in-house	373.274	13.211	0.377739	Ursocholic acid	C24H40O5	408.288	[M+H-2H2O]+	373.274	NIST	PD_a (6)	BHQCQFFYRZLCQQ-QPKJLDHASA-N	CC(CCC(=O)O)C1CCC2C3C(O)CC4CC(O)CCC4(C)C3CC(O)C12C	NA	NA	NA
pk7249	NA	NA	NA	NA	NA	NA	NA	NA	NA	NA	NA	NA	NA	285.167	15.6723	0.398215	2,3-dihydroxypropyl 5-hydroxydecanoate	C13H26O5	262.178	[M+Na]+	285.167	HMDB	PD_d (8)	ILJDYMFZBMWGGZ-UHFFFAOYSA-N	CCCCCC(O)CCCC(=O)OCC(O)CO	NA	TRUE	NA
pk7252	NA	NA	NA	NA	NA	NA	NA	NA	NA	NA	NA	NA	NA	147.117	15.0332	0.955703	10-Undecynoic acid	C11H18O2	182.131	[M+H-2H2O]+	147.117	NIST	PD_a (4)	OAOUTNMJEFWJPO-UHFFFAOYSA-N	C#CCCCCCCCCC(=O)O	NA	NA	NA
pk7259	NA	NA	NA	NA	NA	NA	NA	NA	NA	NA	NA	NA	NA	311.08	10.9395	2.1069	4-{9H-pyrido[3,4-b]indol-1-yl}butane-1,2,4-triol	C15H16N2O3	272.116	[M+K]+	311.079	HMDB	PD_d (HMDB=10, NIST=56)	YPOORAFYDFLOBZ-UHFFFAOYSA-N	OCC(O)CC(O)C1=NC=CC2=C1NC1=C2C=CC=C1	NA	TRUE	NA
pk7264	NA	NA	NA	NA	NA	NA	NA	NA	NA	NA	NA	NA	NA	385.31	13.5603	0.649866	2-Hydroxy-6-[(Z)-nonadec-8-enyl]benzoic acid	C26H42O3	402.313	[M+H-H2O]+	385.31	NIST	PD_a (2)	IVDXTHICTYHUOZ-QXMHVHEDSA-N	CCCCCCCCCC/C=C\CCCCCCCc1cccc(O)c1C(=O)O	NA	NA	NA
pk7269	257.1746, 189.1273	12.15, 12.14	0.22, 1.24	0.25753, 0.25055	Methyl jasmonate	5281929, 5281929	C13H20O3, C13H20O3	224.141, 224.141	[M+CH3OH+H]+, [M+H-2H2O]+	257.1745, 189.1271	nan, nan	OL2a	in-house	189.127	12.1406	0.0581619	4-Hydroxy-4-[(E)-3-hydroxybut-1-enyl]-3,5,5-trimethylcyclohex-2-en-1-one	C13H20O3	224.141	[M+H-2H2O]+	189.127	NIST	PD_a (2)	KPQMCAKZRXOZLB-AATRIKPKSA-N	CC1=CC(=O)CC(C)(C)C1(O)/C=C/C(C)O	NA	NA	NA
pk7270	NA	NA	NA	NA	NA	NA	NA	NA	NA	NA	NA	NA	NA	882.05	13.7104	0.185754	{[(2R,3S,4R,5R)-5-(2-amino-6-oxo-6,9-dihydro-1H-purin-9-yl)-3,4-dihydroxyoxolan-2-yl]methoxy}({[({[({[(2R,3S,4R,5R)-5-(2-amino-6-oxo-6,9-dihydro-1H-purin-9-yl)-3,4-dihydroxyoxolan-2-yl]methoxy}(hydroxy)phosphoryl)oxy](hydroxy)phosphoryl}oxy)(hydroxy)phosphoryl]oxy})phosphinic acid	C20H28N10O21P4	868.038	[2M+3H2O+2H]2+	882.05	HMDB	PD_d (1)	OLGWXCQXRSSQPO-MHARETSRSA-N	NC1=NC2=C(N=CN2[C@@H]2O[C@H](COP(O)(=O)OP(O)(=O)OP(O)(=O)OP(O)(=O)OC[C@H]3O[C@H]([C@H](O)[C@@H]3O)N3C=NC4=C3N=C(N)NC4=O)[C@@H](O)[C@H]2O)C(=O)N1	NA	TRUE	NA
pk7271	248.149	1.29	0.95	0.24	Hydroxybutyrylcarnitine	90659885	C11H21NO5	247.142	[M+H]+	248.149	NA	OL2a	in-house	248.149	1.29359	0.946205	3-Hydroxybutyrylcarnitine	C11H21NO5	247.142	[M+H]+	248.149	NIST	PD_a (1)	UEFRDQSMQXDWTO-YGPZHTELSA-N	CC(O)CC(=O)OC(CC(=O)[O-])C[N+](C)(C)C	NA	NA	NA
pk7274	NA	NA	NA	NA	NA	NA	NA	NA	NA	NA	NA	NA	NA	247.122	11.9592	1.2283	3-oxo-3-[(3,4,5-trihydroxy-6-{[(6E,10Z,14E)-3,7,11,15-tetramethyl-16-{[3,4,5-trihydroxy-6-(hydroxymethyl)oxan-2-yl]oxy}hexadeca-1,6,10,14-tetraen-3-yl]oxy}oxan-2-yl)methoxy]propanoic acid	C35H56O15	716.362	[M+2H+Na]3+	247.122	HMDB	PD_d (9)	YBNJPPHBFMDKTB-AFAFYZGOSA-N	C\C(CC\C=C(/C)COC1OC(CO)C(O)C(O)C1O)=C\CC\C(C)=C\CCC(C)(OC1OC(COC(=O)CC(O)=O)C(O)C(O)C1O)C=C	NA	TRUE	NA
pk7275	NA	NA	NA	NA	NA	NA	NA	NA	NA	NA	NA	NA	NA	500.275	15.2728	0.137882	(2-aminoethoxy)[(2R)-3-hydroxy-2-[(9Z,12Z)-octadeca-9,12-dienoyloxy]propoxy]phosphinic acid	C23H44NO7P	477.286	[M+Na]+	500.275	HMDB	PD_d (26)	SVRBKLJIDJHADS-USWSLJGRSA-N	[H][C@@](CO)(COP(O)(=O)OCCN)OC(=O)CCCCCCC\C=C/C\C=C/CCCCC	NA	TRUE	NA
pk7282	NA	NA	NA	NA	NA	NA	NA	NA	NA	NA	NA	NA	NA	312.217	8.74126	0.321066	3-(11-hydroxy-11-{5-[5-(1-hydroxyundecyl)oxolan-2-yl]oxolan-2-yl}undecyl)-5-methyl-2,5-dihydrofuran-2-one	C35H62O6	578.455	[M+2Na]2+	312.217	HMDB	PD_d (137)	QAVQPBYIAQGAIO-UHFFFAOYSA-N	CCCCCCCCCCC(O)C1CCC(O1)C1CCC(O1)C(O)CCCCCCCCCCC1=CC(C)OC1=O	NA	TRUE	NA
pk7286	NA	NA	NA	NA	NA	NA	NA	NA	NA	NA	NA	NA	NA	202.144	0.915713	0.284342	2-methyl-5-(1-oxopropan-2-yl)cyclopentane-1-carboxylic acid	C10H16O3	184.11	[M+NH4]+	202.144	HMDB	PD_d (HMDB=36, NIST=33)	RGTMAXSVLBZNEL-UHFFFAOYSA-N	CC(C=O)C1CCC(C)C1C(O)=O	NA	TRUE	NA
pk7287	NA	NA	NA	NA	NA	NA	NA	NA	NA	NA	NA	NA	NA	395.131	8.5054	0.171082	Eleutheroside B	C17H24O9	372.142	[M+Na]+	395.131	NIST	PD_a (1)	QJVXKWHHAMZTBY-CZZVJJMOSA-N	COc1cc(/C=C\CO)cc(OC)c1OC1OC(CO)C(O)C(O)C1O	NA	NA	NA
pk7288	NA	NA	NA	NA	NA	NA	NA	NA	NA	NA	NA	NA	NA	492.374	16.4038	2.87096	(2R)-1-[(5Z,8Z,11Z,14Z,17Z)-icosa-5,8,11,14,17-pentaenoyloxy]-3-(octadecyloxy)propan-2-yl (4Z,7Z,10Z,13Z,16Z,19Z)-docosa-4,7,10,13,16,19-hexaenoate	C63H102O5	938.773	[M+2Na]2+	492.376	HMDB	PD_d (3)	RJZUTJRJYIAAKV-AGVZGQOUSA-N	[H][C@@](COCCCCCCCCCCCCCCCCCC)(COC(=O)CCC\C=C/C\C=C/C\C=C/C\C=C/C\C=C/CC)OC(=O)CC\C=C/C\C=C/C\C=C/C\C=C/C\C=C/C\C=C/CC	NA	TRUE	NA
pk7290	NA	NA	NA	NA	NA	NA	NA	NA	NA	NA	NA	NA	NA	538.423	16.9673	2.99211	6-amino-2-(4-{5,9-dihydroxy-2,15-dimethyltetracyclo[8.7.0.0^{2,7}.0^{11,15}]heptadecan-14-yl}pentanamido)hexanoic acid	C30H52N2O5	520.388	[M+NH4]+	538.421	HMDB	PD_d (3)	LJAIXMQYBNEUSB-UHFFFAOYSA-N	CC(CCC(=O)NC(CCCCN)C(O)=O)C1CCC2C3C(O)CC4CC(O)CCC4(C)C3CCC12C	NA	TRUE	NA
pk7294	NA	NA	NA	NA	NA	NA	NA	NA	NA	NA	NA	NA	NA	349.346	16.639	1.10807	cis-15-Tetracosenoic acid	C24H46O2	366.35	[M+H-H2O]+	349.346	NIST	PD_a (1)	GWHCXVQVJPWHRF-KTKRTIGZSA-N	CCCCCCCC/C=C\CCCCCCCCCCCCCC(=O)O	NA	NA	NA
pk7297	NA	NA	NA	NA	NA	NA	NA	NA	NA	NA	NA	NA	NA	251.052	5.86676	3.80998	Diflunisal	C13H8F2O3	250.044	[M+H]+	251.051	NIST	PD_a (1)	HUPFGZXOMWLGNK-UHFFFAOYSA-N	O=C(O)c1cc(-c2ccc(F)cc2F)ccc1O	NA	NA	NA
pk7299	NA	NA	NA	NA	NA	NA	NA	NA	NA	NA	NA	NA	NA	488.268	14.2917	0.385409	(2R,3R)-2-[(2S)-2-[(2R)-2-amino-5-carbamimidamidopentanamido]-5-carbamimidamidopentanamido]-3-methylpentanoic acid	C18H37N9O4	443.297	[M+2Na-H]+	488.268	HMDB	PD_d (22)	BHSYMWWMVRPCPA-FVCCEPFGSA-N	CC[C@@H](C)[C@@H](NC(=O)[C@H](CCCNC(N)=N)NC(=O)[C@H](N)CCCNC(N)=N)C(O)=O	NA	TRUE	NA
pk7304	NA	NA	NA	NA	NA	NA	NA	NA	NA	NA	NA	NA	NA	379.203	5.96475	3.49471	Pravadoline	C23H26N2O3	378.194	[M+H]+	379.202	NIST	PD_a (1)	MEUQWHZOUDZXHH-UHFFFAOYSA-N	COc1ccc(C(=O)c2c(C)n(CCN3CCOCC3)c3ccccc23)cc1	NA	NA	NA
pk7305	NA	NA	NA	NA	NA	NA	NA	NA	NA	NA	NA	NA	NA	872.538	17.9504	0.712567	(2-aminoethoxy)[(2R)-2-{[(5R,6Z,8E,10E,12S,14Z)-5,12-dihydroxyicosa-6,8,10,14-tetraenoyl]oxy}-3-(icosanoyloxy)propoxy]phosphinic acid	C45H82NO10P	827.568	[M+2Na-H]+	872.539	HMDB	PD_d (93)	JSWGMCHZEFLKKJ-WJJNZPGNSA-N	[H][C@@](COC(=O)CCCCCCCCCCCCCCCCCCC)(COP(O)(=O)OCCN)OC(=O)CCC[C@@H](O)\C=C/C=C/C=C/[C@@H](O)C\C=C/CCCCC	NA	NA	NA
pk7306	NA	NA	NA	NA	NA	NA	NA	NA	NA	NA	NA	NA	NA	NA	NA	NA	NA	NA	NA	NA	NA	NA	NA	NA	NA	NA	NA	NA
pk7308	NA	NA	NA	NA	NA	NA	NA	NA	NA	NA	NA	NA	NA	NA	NA	NA	NA	NA	NA	NA	NA	NA	NA	NA	NA	NA	NA	NA
pk7309	NA	NA	NA	NA	NA	NA	NA	NA	NA	NA	NA	NA	NA	174.007	0.961073	0.394412	{[5-(2,4-dioxo-1,2,3,4-tetrahydropyrimidin-1-yl)-3-hydroxyoxolan-2-yl]methoxy}phosphonothioic acid	C9H13N2O7PS	324.018	[M+H+Na]2+	174.007	HMDB	PD_d (HMDB=10, NIST=9)	LGZBLTPUGKWVDT-UHFFFAOYSA-N	OC1CC(OC1COP(O)(O)=S)N1C=CC(=O)NC1=O	NA	NA	NA
pk7310	357.279	13.65	0.78	0	Ursodeoxycholic acid	31401	C24H40O4	392.293	[M+H-2H2O]+	357.279	NA	OL2a	in-house	357.278	13.6532	0.776984	.beta.-Hyodeoxycholic acid	C24H40O4	392.293	[M+H-2H2O]+	357.279	NIST	PD_a (7)	DGABKXLVXPYZII-MMTMODRTSA-N	C[C@H](CCC(=O)O)[C@H]1CC[C@H]2[C@@H]3C[C@H](O)[C@@H]4C[C@@H](O)CC[C@]4(C)[C@H]3CC[C@@]21C	NA	NA	NA
pk7311	NA	NA	NA	NA	NA	NA	NA	NA	NA	NA	NA	NA	NA	NA	NA	NA	NA	NA	NA	NA	NA	NA	NA	NA	NA	NA	NA	NA
pk7312	NA	NA	NA	NA	NA	NA	NA	NA	NA	NA	NA	NA	NA	603.496	17.239	0.330763	(2S)-1-hydroxy-3-(pentadecanoyloxy)propan-2-yl (11Z)-octadec-11-enoate	C36H68O5	580.507	[M+Na]+	603.496	HMDB	PD_d (90)	SWVQAYQNZZIKDS-SLGWWNDQSA-N	[H][C@](CO)(COC(=O)CCCCCCCCCCCCCC)OC(=O)CCCCCCCCC\C=C/CCCCCC	NA	TRUE	NA
pk7316	NA	NA	NA	NA	NA	NA	NA	NA	NA	NA	NA	NA	NA	513.282	15.5558	4.53043	12-O-Tigloylphorbol-13-(2-methylbutyrate)	C30H42O8	530.288	[M+H-H2O]+	513.285	NIST	PD_a (2)	AKFIXMYXISUTAF-CKNBLZQJSA-N	C/C=C(\C)C(=O)O[C@@H]1[C@@H](C)[C@]2(O)C3C=C(C)C(=O)[C@@]3(O)CC(CO)=C[C@H]2C2C(C)(C)[C@@]21OC(=O)C(C)CC	NA	NA	NA
pk7317	NA	NA	NA	NA	NA	NA	NA	NA	NA	NA	NA	NA	NA	322.077	1.61668	0.868442	2-[3-carboxy-2-(carboxymethyl)-2-hydroxypropanamido]pentanedioic acid	C11H15NO10	321.07	[M+H]+	322.077	HMDB	PD_d (HMDB=5, NIST=33)	GAQNUGISBQJMKO-UHFFFAOYSA-N	OC(=O)CCC(NC(=O)C(O)(CC(O)=O)CC(O)=O)C(O)=O	NA	TRUE	NA
pk7318	NA	NA	NA	NA	NA	NA	NA	NA	NA	NA	NA	NA	NA	410.779	18.4027	1.99074	(2-{[(2R)-3-[(9Z)-hexadec-9-enoyloxy]-2-{[(5Z,7Z,10Z,13Z,16Z,19Z)-4-hydroxydocosa-5,7,10,13,16,19-hexaenoyl]oxy}propyl phosphono]oxy}ethyl)trimethylazanium	C46H78NO9P	819.541	[M+2H]2+	410.778	HMDB	PD_d (156)	CBDDTGKLHCCMHE-JCOHVAMGSA-N	[H][C@@](COC(=O)CCCCCCC\C=C/CCCCCC)(COP([O-])(=O)OCC[N+](C)(C)C)OC(=O)CCC(O)\C=C/C=C\C\C=C/C\C=C/C\C=C/C\C=C/CC	NA	NA	NA
pk7322	NA	NA	NA	NA	NA	NA	NA	NA	NA	NA	NA	NA	NA	340.248	11.5097	0.461178	3-[(3,5-dihydroxydodecanoyl)oxy]-4-(trimethylazaniumyl)butanoate	C19H37NO6	375.262	[M+H-2H2O]+	340.248	HMDB	PD_d (112)	UGBKRPVCAOZLLU-UHFFFAOYSA-N	CCCCCCCC(O)CC(O)CC(=O)OC(CC([O-])=O)C[N+](C)(C)C	NA	NA	NA
pk7324	NA	NA	NA	NA	NA	NA	NA	NA	NA	NA	NA	NA	NA	475.303	14.8979	0.074563	methyl 2-[(1R,2R)-3-oxo-2-pentylcyclopentyl]acetate	C13H22O3	226.157	[2M+Na]+	475.303	HMDB	PD_d (16)	KVWWIYGFBYDJQC-GHMZBOCLSA-N	CCCCC[C@@H]1[C@@H](CC(=O)OC)CCC1=O	NA	TRUE	NA
pk7325	NA	NA	NA	NA	NA	NA	NA	NA	NA	NA	NA	NA	NA	231.098	0.765884	0.0572572	(2S)-1-[(2S)-2-amino-3-carboxypropanoyl]pyrrolidine-2-carboxylic acid	C9H14N2O5	230.09	[M+H]+	231.098	HMDB	PD_d (HMDB=44, NIST=59)	UKGGPJNBONZZCM-WDSKDSINSA-N	N[C@@H](CC(O)=O)C(=O)N1CCC[C@H]1C(O)=O	NA	TRUE	NA
pk7326	NA	NA	NA	NA	NA	NA	NA	NA	NA	NA	NA	NA	NA	491.294	14.8658	3.24008	(2E)-2-methyl-6-{2,6,6,11,15-pentamethyl-5-oxotetracyclo[8.7.0.0¬≤,‚Å∑.0¬π¬π,¬π‚Åµ]heptadeca-1(17),9-dien-14-yl}hept-2-enoic acid	C30H44O3	452.329	[M+K]+	491.292	HMDB	PD_d (4)	AQUHIKXTCOSRFY-KEBDBYFISA-N	CC(CC\C=C(/C)C(O)=O)C1CCC2(C)C3=CCC4C(C)(C)C(=O)CCC4(C)C3=CCC12C	NA	TRUE	NA
pk7327	NA	NA	NA	NA	NA	NA	NA	NA	NA	NA	NA	NA	NA	420.97	1.24197	0.0293465	NA	C6H15O15P3	419.962	[M+H]+	420.97	HMDB	PD_d (HMDB=6, NIST=90)	MMWCIQZXVOZEGG-MLQGYMEPSA-N	O[C@@H]1[C@@H](O)[C@H](OP(O)(O)=O)[C@@H](OP(O)(O)=O)[C@@H](O)[C@H]1OP(O)(O)=O	NA	TRUE	NA
pk7330	370.295	12.89	0.56	0.33	Tetradecenoyl-L-carnitine	53481677	C21H39NO4	369.288	[M+H]+	370.295	NA	OL2a	in-house	370.295	12.8858	0.555503	N-Oleoyl-L-serine	C21H39NO4	369.288	[M+H]+	370.295	NIST	PD_a (1)	MBDKGXAMSZIDKF-KTKRTIGZSA-N	CCCCCCCC/C=C\CCCCCCCC(=O)NC(CO)C(=O)O	NA	NA	NA
pk7335	NA	NA	NA	NA	NA	NA	NA	NA	NA	NA	NA	NA	NA	205.034	0.938146	0.817473	3,4-dihydroxy-3,4-dihydro-2H-pyran-2,6-dicarboxylic acid	C7H8O7	204.027	[M+H]+	205.034	HMDB	PD_d (HMDB=13, NIST=11)	KUKCUROTFRBUNU-UHFFFAOYSA-N	OC1C=C(OC(C1O)C(O)=O)C(O)=O	NA	TRUE	NA
pk7340	NA	NA	NA	NA	NA	NA	NA	NA	NA	NA	NA	NA	NA	385.202	11.4465	1.68042	1H-Indazole-3-carboxamide, N-[(1S)-1-(aminocarbonyl)-2,2-dimethylpropyl]-1-(5-fluoropentyl)-	C19H27FN4O2	362.212	[M+Na]+	385.201	NIST	PD_a (7)	SOYDDJYBRCNNIT-INIZCTEOSA-N	CC(C)(C)C(NC(=O)c1nn(CCCCCF)c2ccccc12)C(N)=O	NA	NA	NA
pk7344	NA	NA	NA	NA	NA	NA	NA	NA	NA	NA	NA	NA	NA	356.266	14.1376	2.29504	4-carbamoyl-2-tetradecanamidobutanoic acid	C19H36N2O4	356.268	[M-e]+	356.267	HMDB	PD_d (5)	GQCSFCKGCIEEJN-UHFFFAOYSA-N	CCCCCCCCCCCCCC(=O)NC(CCC(N)=O)C(O)=O	NA	TRUE	NA
pk7346	NA	NA	NA	NA	NA	NA	NA	NA	NA	NA	NA	NA	NA	NA	NA	NA	NA	NA	NA	NA	NA	NA	NA	NA	NA	NA	NA	NA
pk7347	NA	NA	NA	NA	NA	NA	NA	NA	NA	NA	NA	NA	NA	293.003	0.493907	0.15149	2-amino-4-[(2-amino-2-carboxyethyl)disulfanyl]butanoic acid	C7H14N2O4S2	254.039	[M+K]+	293.003	HMDB	PD_d (HMDB=5, NIST=6)	YPWSLBHSMIKTPR-UHFFFAOYSA-N	NC(CCSSCC(N)C(O)=O)C(O)=O	NA	TRUE	NA
pk7350	NA	NA	NA	NA	NA	NA	NA	NA	NA	NA	NA	NA	NA	255.047	3.14968	0.506572	2-[(2-Oxo-2-phenylethyl)sulfanyl]benzoic acid	C15H12O3S	272.051	[M+H-H2O]+	255.047	NIST	PD_a (2)	BLEPSDUOWLSFPI-UHFFFAOYSA-N	O=C(CSc1ccccc1C(=O)O)c1ccccc1	NA	NA	NA
pk7356	NA	NA	NA	NA	NA	NA	NA	NA	NA	NA	NA	NA	NA	NA	NA	NA	NA	NA	NA	NA	NA	NA	NA	NA	NA	NA	NA	NA
pk7357	NA	NA	NA	NA	NA	NA	NA	NA	NA	NA	NA	NA	NA	115.994	1.27065	3.50062	3,5-dinitrobenzoyl chloride	C7H3ClN2O5	229.973	[M+2H]2+	115.994	HMDB	PD_d (1)	NNOHXABAQAGKRZ-UHFFFAOYSA-N	[O-][N+](=O)C1=CC(=CC(=C1)C(Cl)=O)[N+]([O-])=O	NA	TRUE	NA
pk7358	NA	NA	NA	NA	NA	NA	NA	NA	NA	NA	NA	NA	NA	218.081	4.41375	0.653426	5-Isoxazoleacetic acid, 4,5-dihydro-3-(4-hydroxyphenyl)-, methyl ester	C12H13NO4	235.084	[M+H-H2O]+	218.081	NIST	PD_a (1)	AIXMJTYHQHQJLU-UHFFFAOYSA-N	COC(=O)CC1CC(c2ccc(O)cc2)=NO1	NA	NA	NA
pk7361	NA	NA	NA	NA	NA	NA	NA	NA	NA	NA	NA	NA	NA	250.031	0.74932	0.827497	1-chloro-4-[1-(4-chlorophenyl)ethyl]benzene	C14H12Cl2	250.032	[M-e]+	250.031	HMDB	PD_d (8)	KTEARTXATWOYDB-UHFFFAOYSA-N	CC(C1=CC=C(Cl)C=C1)C1=CC=C(Cl)C=C1	NA	TRUE	NA
pk7363	290.16	3.48	0.88	0.02	Adipoyl-L-carnitine	71296139	C13H23NO6	289.152	[M+H]+	290.16	NA	OL2a	in-house	290.16	3.47554	0.881928	Adipoyl-L-carnitine	C13H23NO6	289.153	[M+H]+	290.16	NIST	PD_a (2)	BSVHAXJKBCWVDA-SNVBAGLBSA-N	C[N+](C)(C)CC(CC(=O)[O-])OC(=O)CCCCC(=O)O	NA	NA	NA
pk7366	NA	NA	NA	NA	NA	NA	NA	NA	NA	NA	NA	NA	NA	445.365	16.8105	0.0476687	(2S)-2-(hexadecanoyloxy)-3-(pentadecanoyloxy)propyl (11Z,14Z)-icosa-11,14-dienoate	C54H100O6	844.752	[M+2Na]2+	445.365	HMDB	PD_d (63)	VVCOWDFFHRITHU-GYPIRRIZSA-N	[H][C@](COC(=O)CCCCCCCCCCCCCC)(COC(=O)CCCCCCCCC\C=C/C\C=C/CCCCC)OC(=O)CCCCCCCCCCCCCCC	NA	TRUE	NA
pk7369	NA	NA	NA	NA	NA	NA	NA	NA	NA	NA	NA	NA	NA	271.091	10.6677	4.93231	Malioxamycin	C9H16N2O6	248.101	[M+Na]+	271.09	NIST	PD_a (1)	KXQRAPMNPUXYGT-VDTYLAMSSA-N	CC(C)[C@H](N)C(=O)NO[C@H](CC(=O)O)C(=O)O	NA	NA	NA
pk7371	NA	NA	NA	NA	NA	NA	NA	NA	NA	NA	NA	NA	NA	321.085	4.31338	0.0273136	O-ethyl O-6-methyl-2-(propan-2-yl)pyrimidin-4-yl (ethylsulfanyl)phosphonothioate	C12H21N2O2PS2	320.078	[M+H]+	321.086	HMDB	PD_d (22)	ZNVGXTDMTUYSBW-UHFFFAOYSA-N	CCOP(=S)(OC1=NC(=NC(C)=C1)C(C)C)SCC	NA	TRUE	NA
pk7374	NA	NA	NA	NA	NA	NA	NA	NA	NA	NA	NA	NA	NA	323.08	1.30969	0.262916	[(1R,2S,6S,9R)-4,4,11,11-tetramethyl-3,5,7,10,12-pentaoxatricyclo[7.3.0.0¬≤,‚Å∂]dodecan-6-yl]methyl sulfamate	C12H21NO8S	339.099	[M+H-NH3]+	323.08	HMDB	PD_d (12)	KJADKKWYZYXHBB-XBWDGYHZSA-N	[H][C@@]12CO[C@@]3(COS(N)(=O)=O)OC(C)(C)O[C@@]3([H])[C@]1([H])OC(C)(C)O2	NA	TRUE	NA
pk7375	NA	NA	NA	NA	NA	NA	NA	NA	NA	NA	NA	NA	NA	308.08	2.35993	0.0242307	N-(2-aminophenyl)-4-acetamidobenzamide	C15H15N3O2	269.116	[M+K]+	308.08	HMDB	PD_d (26)	VAZAPHZUAVEOMC-UHFFFAOYSA-N	CC(=O)NC1=CC=C(C=C1)C(=O)NC1=CC=CC=C1N	NA	TRUE	NA
pk7378	NA	NA	NA	NA	NA	NA	NA	NA	NA	NA	NA	NA	NA	466.361	15.7635	1.52237	(2R)-1-[(6Z,9Z,12Z,15Z)-octadeca-6,9,12,15-tetraenoyloxy]-3-(octadecyloxy)propan-2-yl (5Z,8Z,11Z,14Z,17Z)-icosa-5,8,11,14,17-pentaenoate	C59H98O5	886.741	[M+2Na]2+	466.36	HMDB	PD_d (15)	DIZRZQIIMNNDRW-OCEZWEHYSA-N	[H][C@@](COCCCCCCCCCCCCCCCCCC)(COC(=O)CCCC\C=C/C\C=C/C\C=C/C\C=C/CC)OC(=O)CCC\C=C/C\C=C/C\C=C/C\C=C/C\C=C/CC	NA	TRUE	NA
pk7379	NA	NA	NA	NA	NA	NA	NA	NA	NA	NA	NA	NA	NA	506.281	14.1254	0.635496	{[(1S,2R,3R,4S,5S,6R)-2,3,4,5,6-pentahydroxycyclohexyl]oxy}[(2R)-2-{[(5Z,8Z,11Z)-13-(3-pentyloxiran-2-yl)trideca-5,8,11-trienoyl]oxy}-3-[(10Z,13Z,16Z)-tricosa-10,13,16-trienoyloxy]propoxy]phosphinic acid	C52H87O14P	966.583	[M+2Na]2+	506.281	HMDB	PD_d (75)	VGGMDRPLOHXXNT-GFHSLARASA-N	[H][C@@](COC(=O)CCCCCCCC\C=C/C\C=C/C\C=C/CCCCCC)(COP(O)(=O)O[C@H]1[C@H](O)[C@@H](O)[C@H](O)[C@@H](O)[C@H]1O)OC(=O)CCC\C=C/C\C=C/C\C=C/CC1OC1CCCCC	NA	NA	NA
pk7380	NA	NA	NA	NA	NA	NA	NA	NA	NA	NA	NA	NA	NA	441.074	0.637983	0.429939	{6-[3-(3,4-dihydroxybenzoyl)-2,4,6-trihydroxyphenyl]-3-hydroxy-4,5-bis(3,4,5-trihydroxybenzoyloxy)oxan-2-yl}methyl 3,4,5-trihydroxybenzoate	C40H32O23	880.133	[M+2H]2+	441.074	HMDB	PD_d (5)	KBVKYXGJABWIOL-UHFFFAOYSA-N	OC1C(COC(=O)C2=CC(O)=C(O)C(O)=C2)OC(C(OC(=O)C2=CC(O)=C(O)C(O)=C2)C1OC(=O)C1=CC(O)=C(O)C(O)=C1)C1=C(O)C=C(O)C(C(=O)C2=CC(O)=C(O)C=C2)=C1O	NA	TRUE	NA
pk7381	NA	NA	NA	NA	NA	NA	NA	NA	NA	NA	NA	NA	NA	751.544	19.147	1.42253	(1S,2R,5S,10S,11S,14R,15R)-2,15-dimethyl-14-[(2R)-6-methylheptan-2-yl]tetracyclo[8.7.0.0^{2,7}.0^{11,15}]heptadec-7-en-5-yl (5Z,7Z,10Z,13Z,16Z,19Z)-4-hydroxydocosa-5,7,10,13,16,19-hexaenoate	C49H76O3	712.579	[M+K]+	751.543	HMDB	PD_d (13)	INDHWIKAWFBEBY-HEBYEYHISA-N	[H][C@@]1(CC[C@@]2([H])[C@]3([H])CC=C4C[C@H](CC[C@]4(C)[C@@]3([H])CC[C@]12C)OC(=O)CCC(O)\C=C/C=C\C\C=C/C\C=C/C\C=C/C\C=C/CC)[C@H](C)CCCC(C)C	NA	NA	NA
pk7383	NA	NA	NA	NA	NA	NA	NA	NA	NA	NA	NA	NA	NA	557.381	16.6674	3.58836	1,3-bis(nonanoyloxy)propan-2-yl nonanoate	C30H56O6	512.408	[M+2Na-H]+	557.379	HMDB	PD_d (4)	YRIMSXJXBHUHJT-UHFFFAOYSA-N	CCCCCCCCC(=O)OCC(COC(=O)CCCCCCCC)OC(=O)CCCCCCCC	NA	NA	NA
pk7386	NA	NA	NA	NA	NA	NA	NA	NA	NA	NA	NA	NA	NA	234.018	2.21984	2.37712	2-({[(2-amino-1,3-thiazol-4-yl)({2-[(carbamoyloxy)methyl]-4-oxo-1-sulfoazetidin-3-yl}carbamoyl)methylidene]amino}oxy)acetic acid	C12H14N6O10S2	466.021	[M+2H]2+	234.018	HMDB	PD_d (HMDB=8, NIST=24)	UIMOJFJSJSIGLV-UHFFFAOYSA-N	NC(=O)OCC1C(NC(=O)C(=NOCC(O)=O)C2=CSC(N)=N2)C(=O)N1S(O)(=O)=O	NA	TRUE	NA
pk7388	NA	NA	NA	NA	NA	NA	NA	NA	NA	NA	NA	NA	NA	381.26	15.0371	1.84769	(5S,6R,7E,9E,11Z,14Z)-6-{[(2R)-2-amino-2-{[(2S)-1,3,4-trihydroxyoctadecan-2-yl]carbamoyl}ethyl]sulfanyl}-5-hydroxyicosa-7,9,11,14-tetraenoic acid	C41H74N2O7S	738.522	[M+H+Na]2+	381.259	HMDB	PD_d (12)	GSCKCDNNKNVICD-RVUVIFDUSA-N	CCCCCCCCCCCCCCC(O)C(O)[C@H](CO)NC(=O)[C@@H](N)CS[C@H](\C=C\C=C\C=C/C\C=C/CCCCC)[C@@H](O)CCCC(O)=O	NA	NA	NA
pk7389	NA	NA	NA	NA	NA	NA	NA	NA	NA	NA	NA	NA	NA	NA	NA	NA	NA	NA	NA	NA	NA	NA	NA	NA	NA	NA	NA	NA
pk7390	NA	NA	NA	NA	NA	NA	NA	NA	NA	NA	NA	NA	NA	NA	NA	NA	NA	NA	NA	NA	NA	NA	NA	NA	NA	NA	NA	NA
pk7391	NA	NA	NA	NA	NA	NA	NA	NA	NA	NA	NA	NA	NA	463.376	16.2937	0.312593	1,3-dihydroxypropan-2-yl (15Z)-tetracos-15-enoate	C27H52O4	440.387	[M+Na]+	463.376	HMDB	PD_d (18)	HXZFYDGMORCWCA-KTKRTIGZSA-N	[H]C(CO)(CO)OC(=O)CCCCCCCCCCCCC\C=C/CCCCCCCC	NA	TRUE	NA
pk7393	NA	NA	NA	NA	NA	NA	NA	NA	NA	NA	NA	NA	NA	576.47	17.0177	2.80117	(2S)-1-hydroxy-3-(tetradecanoyloxy)propan-2-yl (6Z,9Z,12Z)-octadeca-6,9,12-trienoate	C35H62O5	562.46	[2M+3H2O+2H]2+	576.471	HMDB	PD_d (10)	IAIYEYSEKAMSAJ-ANQMXWCJSA-N	[H][C@](CO)(COC(=O)CCCCCCCCCCCCC)OC(=O)CCCC\C=C/C\C=C/C\C=C/CCCCC	NA	TRUE	NA
pk7395	NA	NA	NA	NA	NA	NA	NA	NA	NA	NA	NA	NA	NA	120.037	1.13198	0.407344	N-methyl-2-(pyridin-2-yl)thiolane-2-carbothioamide	C11H14N2S2	238.06	[M+2H]2+	120.037	HMDB	PD_d (12)	ITNLONMDUMHEOK-UHFFFAOYSA-N	CNC(=S)C1(CCCS1)C1=CC=CC=N1	NA	TRUE	NA
pk7396	NA	NA	NA	NA	NA	NA	NA	NA	NA	NA	NA	NA	NA	410.257	18.5717	0.46419	2,7-bis[2-(diethylamino)ethoxy]-9H-fluoren-9-one	C25H34N2O3	410.257	[M-e]+	410.256	HMDB	PD_d (10)	MPMFCABZENCRHV-UHFFFAOYSA-N	CCN(CC)CCOC1=CC2=C(C=C1)C1=C(C=C(OCCN(CC)CC)C=C1)C2=O	NA	NA	NA
pk7405	NA	NA	NA	NA	NA	NA	NA	NA	NA	NA	NA	NA	NA	559.472	16.9723	0.00972703	(2S)-1-hydroxy-3-(pentadecanoyloxy)propan-2-yl (6Z,9Z,12Z)-octadeca-6,9,12-trienoate	C36H64O5	576.475	[M+H-H2O]+	559.472	HMDB	PD_d (65)	YTQRLPWDUKCRNO-MULSWCQISA-N	[H][C@](CO)(COC(=O)CCCCCCCCCCCCCC)OC(=O)CCCC\C=C/C\C=C/C\C=C/CCCCC	NA	TRUE	NA
pk7407	148.0758, 331.1648, 165.0784, 204.0421, 183.1127	3.32, 3.32, 3.32, 3.32, 3.29	0.55, 1.49, 0.32, 0.27, 0.75	0.01285, 0.01245, 0.01304, 0.01284, 0.01709	L-Phenylalanine	6140, 6140, 6140, 6140, 6140	C9H11NO2, C9H11NO2, C9H11NO2, C9H11NO2, C9H11NO2	165.079, 165.079, 165.079, 165.079, 165.079	[M+H-H2O]+, [2M+H]+, [M-e]+, [M+K]+, [M+NH4]+	148.0757, 331.1653, 165.0785, 204.0422, 183.1128	nan, nan, nan, nan, nan	OL2a	in-house	204.042	3.32284	0.130365	3-chloro-4-hydroxy-5-methoxybenzaldehyde	C8H7ClO3	186.008	[M+NH4]+	204.042	HMDB	PD_d (HMDB=30, NIST=12)	ONIVKFDMLVBDRK-UHFFFAOYSA-N	COC1=CC(C=O)=CC(Cl)=C1O	NA	TRUE	NA
pk7411	NA	NA	NA	NA	NA	NA	NA	NA	NA	NA	NA	NA	NA	800.616	19.0317	0.911711	[(2R)-3-[(9Z,12Z)-octadeca-9,12-dienoyloxy]-2-[(15Z)-tetracos-15-enoyloxy]propoxy]phosphonic acid	C45H83O8P	782.583	[M+NH4]+	800.616	HMDB	PD_d (61)	ZAVMWXIKLTWFGR-XDCQSBOWSA-N	[H][C@@](COC(=O)CCCCCCC\C=C/C\C=C/CCCCC)(COP(O)(O)=O)OC(=O)CCCCCCCCCCCCC\C=C/CCCCCCCC	NA	TRUE	NA
pk7418	NA	NA	NA	NA	NA	NA	NA	NA	NA	NA	NA	NA	NA	298.104	10.6682	0.113229	({3-[2-(dimethylamino)ethyl]-1H-indol-4-yl}oxy)phosphonic acid	C12H17N2O4P	284.093	[2M+3H2O+2H]2+	298.104	HMDB	PD_d (HMDB=23, NIST=45)	QVDSEJDULKLHCG-UHFFFAOYSA-N	CN(C)CCC1=CNC2=CC=CC(OP(O)(O)=O)=C12	NA	NA	NA
pk7419	NA	NA	NA	NA	NA	NA	NA	NA	NA	NA	NA	NA	NA	NA	NA	NA	NA	NA	NA	NA	NA	NA	NA	NA	NA	NA	NA	NA
pk7420	NA	NA	NA	NA	NA	NA	NA	NA	NA	NA	NA	NA	NA	271.144	12.8383	0.817646	N-(4,6-Dimethyl-2-pyridinyl)-4-ethoxybenzamide	C16H18N2O2	270.137	[M+H]+	271.144	NIST	PD_a (1)	NNAVAMMYZQKISQ-UHFFFAOYSA-N	CCOc1ccc(C(=O)Nc2cc(C)cc(C)n2)cc1	NA	NA	NA
pk7423	NA	NA	NA	NA	NA	NA	NA	NA	NA	NA	NA	NA	NA	791.54	17.8865	1.24412	(2S)-3-hydroxy-2-{[(5R,6R,7Z,9Z,11E,13E,15S,17Z)-5,6,15-trihydroxyicosa-7,9,11,13,17-pentaenoyl]oxy}propyl docosanoate	C45H78O8	746.57	[M+2Na-H]+	791.541	HMDB	PD_d (98)	WAOUMEKTGGSEAX-VLYVLGOTSA-N	CCCCCCCCCCCCCCCCCCCCCC(=O)OC[C@H](CO)OC(=O)CCC[C@@H](O)[C@H](O)\C=C/C=C\C=C\C=C\[C@@H](O)C\C=C/CC	NA	NA	NA
pk7425	NA	NA	NA	NA	NA	NA	NA	NA	NA	NA	NA	NA	NA	158.996	0.652508	0.311548	calcium diacetate	C4H6CaO4	157.989	[M+H]+	158.996	HMDB	PD_d (6)	VSGNNIFQASZAOI-UHFFFAOYSA-L	[Ca++].CC([O-])=O.CC([O-])=O	NA	NA	NA
pk7426	NA	NA	NA	NA	NA	NA	NA	NA	NA	NA	NA	NA	NA	323.006	1.47625	0.0162288	potassium (2E,4E)-hexa-2,4-dienoate	C6H7KO2	150.008	[2M+Na]+	323.006	HMDB	PD_d (HMDB=9, NIST=11)	CHHHXKFHOYLYRE-STWYSWDKSA-M	[K+].C\C=C\C=C\C([O-])=O	NA	TRUE	NA
pk7430	NA	NA	NA	NA	NA	NA	NA	NA	NA	NA	NA	NA	NA	363.182	18.4937	0.948117	2-{2-[(10-{[2-(4,5-dihydro-1H-imidazol-2-yl)hydrazin-1-ylidene]methyl}anthracen-9-yl)methylidene]hydrazin-1-yl}-4,5-dihydro-1H-imidazole	C22H22N8	398.197	[M+H-2H2O]+	363.183	HMDB	PD_d (HMDB=14, NIST=22)	NJSMWLQOCQIOPE-UHFFFAOYSA-N	C1CN=C(NN=CC2=C3C=CC=CC3=C(C=NNC3=NCCN3)C3=CC=CC=C23)N1	NA	TRUE	NA
pk7432	NA	NA	NA	NA	NA	NA	NA	NA	NA	NA	NA	NA	NA	197.042	3.47377	0.0889658	(3R,4S,5R)-3,4,5-trihydroxycyclohex-1-ene-1-carboxylic acid	C7H10O5	174.053	[M+Na]+	197.042	HMDB	PD_d (HMDB=12, NIST=6)	JXOHGGNKMLTUBP-HSUXUTPPSA-N	O[C@@H]1CC(=C[C@@H](O)[C@H]1O)C(O)=O	NA	TRUE	NA
pk7434	NA	NA	NA	NA	NA	NA	NA	NA	NA	NA	NA	NA	NA	369.157	14.8956	0.502908	4-[(7-chloroquinolin-4-yl)amino]-2-[(diethylamino)methyl]phenol	C20H22ClN3O	355.145	[2M+3H2O+2H]2+	369.157	HMDB	PD_d (18)	OVCDSSHSILBFBN-UHFFFAOYSA-N	CCN(CC)CC1=C(O)C=CC(NC2=C3C=CC(Cl)=CC3=NC=C2)=C1	NA	TRUE	NA
pk7435	NA	NA	NA	NA	NA	NA	NA	NA	NA	NA	NA	NA	NA	NA	NA	NA	NA	NA	NA	NA	NA	NA	NA	NA	NA	NA	NA	NA
pk7436	NA	NA	NA	NA	NA	NA	NA	NA	NA	NA	NA	NA	NA	282.996	1.02962	0.161487	2-(4-chloro-2-methylphenoxy)-1-(ethylsulfanyl)ethan-1-one	C11H13ClO2S	244.032	[M+K]+	282.996	HMDB	PD_d (4)	AZFKQCNGMSSWDS-UHFFFAOYSA-N	CCSC(=O)COC1=C(C)C=C(Cl)C=C1	NA	TRUE	NA
pk7437	NA	NA	NA	NA	NA	NA	NA	NA	NA	NA	NA	NA	NA	297.131	10.4313	2.81694	3-cyclohexyl-6-(dimethylamino)-1-methyl-1,2,3,4-tetrahydro-1,3,5-triazine-2,4-dione	C12H20N4O2	252.159	[M+2Na-H]+	297.13	HMDB	PD_d (HMDB=2, NIST=16)	CAWXEEYDBZRFPE-UHFFFAOYSA-N	CN(C)C1=NC(=O)N(C2CCCCC2)C(=O)N1C	NA	TRUE	NA
pk7440	NA	NA	NA	NA	NA	NA	NA	NA	NA	NA	NA	NA	NA	NA	NA	NA	NA	NA	NA	NA	NA	NA	NA	NA	NA	NA	NA	NA
pk7441	NA	NA	NA	NA	NA	NA	NA	NA	NA	NA	NA	NA	NA	299.185	9.61421	0.0186523	5',7,9,13-tetramethyl-16-{[3,4,5-trihydroxy-6-(hydroxymethyl)oxan-2-yl]oxy}-5-oxaspiro[pentacyclo[10.8.0.0¬≤,‚Åπ.0‚Å¥,‚Å∏.0¬π¬≥,¬π‚Å∏]icosane-6,2'-piperidin]-18-en-1'-ylium	C33H52NO7	574.374	[M+H+Na]2+	299.185	HMDB	PD_d (HMDB=64, NIST=27)	NOYAMUQJJBVGBI-UHFFFAOYSA-N	CC1C2C(CC3C4CC=C5CC(CCC5(C)C4CCC23C)OC2OC(CO)C(O)C(O)C2O)OC11CCC(C)C[N+]1	NA	NA	NA
pk7447	NA	NA	NA	NA	NA	NA	NA	NA	NA	NA	NA	NA	NA	167.093	0.870087	0.255921	2-{2-[3-(tert-butylamino)-2-hydroxypropoxy]phenoxy}-N-methylacetamide	C16H26N2O4	310.189	[M+H+Na]2+	167.093	HMDB	PD_d (HMDB=23, NIST=3)	UWCBNAVPISMFJZ-UHFFFAOYSA-N	CNC(=O)COC1=CC=CC=C1OCC(O)CNC(C)(C)C	NA	NA	NA
pk7448	432.311	12.65	0.16	0.01	Glycoursodeoxycholic acid	12310288	C26H43NO5	449.314	[M+H-H2O]+	432.311	NA	OL2a	in-house	432.311	12.652	0.161921	Glycodeoxycholic acid	C26H43NO5	449.314	[M+H-H2O]+	432.311	NIST	PD_a (1)	WVULKSPCQVQLCU-UHFFFAOYSA-N	CC(CCC(=O)NCC(=O)O)C1CCC2C3CCC4CC(O)CCC4(C)C3CC(O)C12C	NA	NA	NA
pk7450	NA	NA	NA	NA	NA	NA	NA	NA	NA	NA	NA	NA	NA	131.086	10.7702	0.470517	1,2-dihydronaphthalene	C10H10	130.078	[M+H]+	131.086	HMDB	PD_d (HMDB=61, NIST=59)	KEIFWROAQVVDBN-UHFFFAOYSA-N	C1CC2=CC=CC=C2C=C1	NA	TRUE	NA
pk7451	NA	NA	NA	NA	NA	NA	NA	NA	NA	NA	NA	NA	NA	NA	NA	NA	NA	NA	NA	NA	NA	NA	NA	NA	NA	NA	NA	NA
pk7452	NA	NA	NA	NA	NA	NA	NA	NA	NA	NA	NA	NA	NA	241.154	7.11056	0.817318	Heptanedioic acid, 1-(2-cyclopentylidenehydrazide)	C12H20N2O3	240.147	[M+H]+	241.155	NIST	PD_a (2)	CVYPYYPTFNVREL-UHFFFAOYSA-N	O=C(O)CCCCCC(=O)NN=C1CCCC1	NA	NA	NA
pk7454	NA	NA	NA	NA	NA	NA	NA	NA	NA	NA	NA	NA	NA	313.096	9.38363	0.571826	4-{6,8-dithiatricyclo[8.4.0.0^{3,7}]tetradeca-1(14),3(7),4,10,12-pentaen-2-ylidene}-1-methylpiperidine	C18H19NS2	313.096	[M-e]+	313.095	HMDB	PD_d (HMDB=25, NIST=18)	VZWWTHTUQTYAGH-UHFFFAOYSA-N	CN1CCC(CC1)=C1C2=C(SC=C2)SCC2=CC=CC=C12	NA	NA	NA
pk7456	NA	NA	NA	NA	NA	NA	NA	NA	NA	NA	NA	NA	NA	598.452	17.2263	0.774397	2,3-dihydroxypropyl 5-hydroxydodecanoate	C15H30O5	290.209	[2M+NH4]+	598.452	HMDB	PD_d (1)	KCEQGTJBAICOKH-UHFFFAOYSA-N	CCCCCCCC(O)CCCC(=O)OCC(O)CO	NA	TRUE	NA
pk7457	NA	NA	NA	NA	NA	NA	NA	NA	NA	NA	NA	NA	NA	474.327	15.9239	1.97894	(5E,7Z,9E,11E,13Z,15E,17Z,19E)-4-hydroxy-20-(4-hydroxy-2,6,6-trimethylcyclohex-1-en-1-yl)-5,9,14,18-tetramethylicosa-5,7,9,11,13,15,17,19-octaen-2-one	C33H46O3	490.345	[M+H-NH3]+	474.326	HMDB	PD_d (6)	IMAVGDVEEYAALY-MGHOLWCTSA-N	CC(=O)CC(O)C(\C)=C\C=C/C(/C)=C/C=C/C=C(/C)\C=C\C=C(\C)/C=C/C1=C(C)CC(O)CC1(C)C	NA	TRUE	NA
pk7460	NA	NA	NA	NA	NA	NA	NA	NA	NA	NA	NA	NA	NA	NA	NA	NA	NA	NA	NA	NA	NA	NA	NA	NA	NA	NA	NA	NA
pk7462	NA	NA	NA	NA	NA	NA	NA	NA	NA	NA	NA	NA	NA	NA	NA	NA	NA	NA	NA	NA	NA	NA	NA	NA	NA	NA	NA	NA
pk7467	NA	NA	NA	NA	NA	NA	NA	NA	NA	NA	NA	NA	NA	413.288	13.3437	2.91166	2-(docosa-4,7,10,13,16,19-hexaenamido)propanoic acid	C25H37NO3	399.277	[2M+3H2O+2H]2+	413.289	HMDB	PD_d (17)	BHZOQBQXELCPJM-UHFFFAOYSA-N	CCC=CCC=CCC=CCC=CCC=CCC=CCCC(=O)NC(C)C(O)=O	NA	TRUE	NA
pk7469	NA	NA	NA	NA	NA	NA	NA	NA	NA	NA	NA	NA	NA	235.097	8.25913	0.528719	7-Acetyl-3,6-dihydroxy-8-methyl-3,4-dihydronaphthalen-1(2H)-one	C13H14O4	234.089	[M+H]+	235.097	NIST	PD_a (2)	ODXUROYZJHIZHE-UHFFFAOYSA-N	CC(=O)c1c(O)cc2c(c1C)C(=O)CC(O)C2	NA	NA	NA
pk7471	NA	NA	NA	NA	NA	NA	NA	NA	NA	NA	NA	NA	NA	NA	NA	NA	NA	NA	NA	NA	NA	NA	NA	NA	NA	NA	NA	NA
pk7472	NA	NA	NA	NA	NA	NA	NA	NA	NA	NA	NA	NA	NA	429.261	14.7138	0.206229	(4R)-4-[(1S,2S,5R,7S,10R,11S,14R,15R,16S)-5,16-dihydroxy-2,15-dimethyl-9-oxotetracyclo[8.7.0.0¬≤,‚Å∑.0¬π¬π,¬π‚Åµ]heptadecan-14-yl]pentanoic acid	C24H38O5	406.272	[M+Na]+	429.261	HMDB	PD_d (31)	RHCPKKNRWFXMAT-RRWYKFPJSA-N	[H][C@@]12CC[C@H]([C@H](C)CCC(O)=O)[C@@]1(C)[C@@H](O)C[C@@]1([H])[C@@]2([H])C(=O)C[C@]2([H])C[C@H](O)CC[C@]12C	NA	TRUE	NA
pk7473	NA	NA	NA	NA	NA	NA	NA	NA	NA	NA	NA	NA	NA	299.037	1.71593	1.69736	2-(2-sulfanylacetamido)acetic acid	C4H7NO3S	149.015	[2M+H]+	299.037	HMDB	PD_d (5)	MGIYRFIHILVAPP-UHFFFAOYSA-N	OC(=O)CNC(=O)CS	NA	NA	NA
pk7474	NA	NA	NA	NA	NA	NA	NA	NA	NA	NA	NA	NA	NA	258.12	2.82519	0.339932	ethyl N-(9-{2-[5-(3-fluorophenyl)pyridin-2-yl]ethenyl}-1-methyl-3-oxo-dodecahydronaphtho[2,3-c]furan-6-yl)carbamate	C29H33FN2O4	492.242	[M+H+Na]2+	258.119	HMDB	PD_d (19)	ZBGXUVOIWDMMJE-UHFFFAOYSA-N	CCOC(=O)NC1CCC2C(CC3C(C(C)OC3=O)C2C=CC2=NC=C(C=C2)C2=CC(F)=CC=C2)C1	NA	TRUE	NA
pk7476	307.034	1.45	0.53	0.08	CYTIDINE MONOPHOSPHATE	6131	C9H14N3O8P	323.052	[M+H-NH3]+	307.033	NA	OL2a	in-house	307.033	1.45458	0.466043	N-methyl-1-oxo-2-(pyridin-3-yl)-1lambda4-thiane-2-carbothioamide	C12H16N2OS2	268.07	[M+K]+	307.034	HMDB	PD_d (16)	GKEMHVLBZNVZOI-UHFFFAOYSA-N	CNC(=S)C1(CCCCS1=O)C1=CN=CC=C1	NA	TRUE	NA
pk7477	NA	NA	NA	NA	NA	NA	NA	NA	NA	NA	NA	NA	NA	446.132	12.0151	0.371556	6-(4-butanamido-2-oxo-1,2-dihydropyrimidin-1-yl)-2-hydroxy-2-oxo-hexahydro-2lambda5-furo[3,2-d][1,3,2]dioxaphosphinin-7-yl butanoate	C17H24N3O9P	445.125	[M+H]+	446.132	HMDB	PD_d (4)	IPICHPMWYGQEKH-UHFFFAOYSA-N	CCCC(=O)NC1=NC(=O)N(C=C1)C1OC2COP(O)(=O)OC2C1OC(=O)CCC	NA	TRUE	NA
pk7479	NA	NA	NA	NA	NA	NA	NA	NA	NA	NA	NA	NA	NA	797.528	18.4204	0.558507	(2S)-2-amino-3-({[(2R)-2-{[(9S,10S,12Z)-9,10-dihydroxyoctadec-12-enoyl]oxy}-3-(pentadecanoyloxy)propoxy](hydroxy)phosphoryl}oxy)propanoic acid	C39H74NO12P	779.495	[M+NH4]+	797.529	HMDB	PD_d (HMDB=9, NIST=36)	XGCMLORTWBSQCA-SEPNZDJISA-N	[H][C@@](COC(=O)CCCCCCCCCCCCCC)(COP(O)(=O)OC[C@H](N)C(O)=O)OC(=O)CCCCCCC[C@H](O)[C@@H](O)C\C=C/CCCCC	NA	NA	NA
pk7482	NA	NA	NA	NA	NA	NA	NA	NA	NA	NA	NA	NA	NA	145.101	9.30017	0.89062	1-phenylpentan-1-one	C11H14O	162.104	[M+H-H2O]+	145.101	HMDB	PD_d (HMDB=25, NIST=67)	XKGLSKVNOSHTAD-UHFFFAOYSA-N	CCCCC(=O)C1=CC=CC=C1	NA	TRUE	NA
pk7483	NA	NA	NA	NA	NA	NA	NA	NA	NA	NA	NA	NA	NA	613.443	16.9914	4.81525	Oxandrolone	C19H30O3	306.219	[2M+H]+	613.446	NIST	PD_a (1)	QSLJIVKCVHQPLV-PEMPUTJUSA-N	C[C@]12COC(=O)C[C@@H]1CC[C@@H]1[C@@H]2CC[C@@]2(C)[C@H]1CC[C@]2(C)O	NA	NA	NA
pk7484	NA	NA	NA	NA	NA	NA	NA	NA	NA	NA	NA	NA	NA	340.248	11.394	0.489687	3-[(3,5-dihydroxydodecanoyl)oxy]-4-(trimethylazaniumyl)butanoate	C19H37NO6	375.262	[M+H-2H2O]+	340.248	HMDB	PD_d (112)	UGBKRPVCAOZLLU-UHFFFAOYSA-N	CCCCCCCC(O)CC(O)CC(=O)OC(CC([O-])=O)C[N+](C)(C)C	NA	NA	NA
pk7486	NA	NA	NA	NA	NA	NA	NA	NA	NA	NA	NA	NA	NA	302.232	10.2868	0.649778	(2Z)-oct-2-enoic acid	C8H14O2	142.099	[2M+NH4]+	302.233	HMDB	PD_d (70)	CWMPPVPFLSZGCY-SREVYHEPSA-N	CCCCC\C=C/C(O)=O	NA	TRUE	NA
pk7487	NA	NA	NA	NA	NA	NA	NA	NA	NA	NA	NA	NA	NA	526.3	15.6438	0.168049	4-(2-methyl-2-{4-[5-(trifluoromethyl)pyridin-2-yl]piperazin-1-yl}propanamido)adamantane-1-carboxamide	C25H34F3N5O2	493.266	[M+CH3OH+H]+	526.3	HMDB	PD_d (HMDB=3, NIST=1)	CLHMYBJIOZXCEX-UHFFFAOYSA-N	CC(C)(N1CCN(CC1)C1=NC=C(C=C1)C(F)(F)F)C(=O)NC1C2CC3CC1CC(C3)(C2)C(N)=O	NA	TRUE	NA
pk7488	182.0812, 165.0546, 204.063	1.84, 1.83, 1.77	0.57, 4.1, 1.06	0.28152, 0.27312, 0.20589	L-Tyrosine	6057, 6057, 6057	C9H11NO3, C9H11NO3, C9H11NO3	181.074, 181.074, 181.074	[M+H]+, [M+H-NH3]+, [M+Na]+	182.0813, 165.0553, 204.0632	nan, nan, nan	OL2a	in-house	165.055	1.83312	3.45339	L-Tyrosine	C9H11NO3	181.074	[M+H-NH3]+	165.055	NIST	PD_a (4)	OUYCCCASQSFEME-UHFFFAOYSA-N	NC(Cc1ccc(O)cc1)C(=O)O	NA	NA	NA
pk7489	NA	NA	NA	NA	NA	NA	NA	NA	NA	NA	NA	NA	NA	281.099	6.49302	1.66881	Met-Met	C10H20N2O3S2	280.092	[M+H]+	281.099	NIST	PD_a (1)	ZYTPOUNUXRBYGW-SFYZADRCSA-N	CSCCC(N)C(=O)NC(CCSC)C(=O)O	NA	NA	NA
pk7495	257.175	11.5	0.4	0.39	Methyl jasmonate	5281929	C13H20O3	224.141	[M+CH3OH+H]+	257.175	NA	OL2a	in-house	257.175	11.4955	3.72044	(3-exo)-3-[3-Methyl-5-(1-methylethyl)-4H-1,2,4-triazol-4-yl]-8-azabicyclo[3.2.1]octane	C13H22N4	234.184	[M+Na]+	257.174	NIST	PD_a (2)	CEIRCCADSFHOQD-ZSBIGDGJSA-N	Cc1nnc(C(C)C)n1[C@H]1C[C@@H]2CC[C@H](C1)N2	NA	NA	NA
pk7496	NA	NA	NA	NA	NA	NA	NA	NA	NA	NA	NA	NA	NA	437.362	16.4286	1.90317	5-{2-[1-(6-hydroxy-6-methylheptan-2-yl)-7a-methyl-octahydro-1H-inden-4-ylidene]ethylidene}cyclohexane-1,3-diol	C26H44O3	404.329	[M+CH3OH+H]+	437.363	HMDB	PD_d (16)	PKFBWEUIKKCWEW-UHFFFAOYSA-N	CC(CCCC(C)(C)O)C1CCC2C(CCCC12C)=CC=C1CC(O)CC(O)C1	NA	TRUE	NA
pk7500	NA	NA	NA	NA	NA	NA	NA	NA	NA	NA	NA	NA	NA	351.184	14.8935	2.52698	1-(tert-butylamino)-3-{[4-(morpholin-4-yl)-1,2,5-thiadiazol-3-yl]oxy}propan-2-yl butanoate	C17H30N4O4S	386.199	[M+H-2H2O]+	351.185	HMDB	PD_d (10)	IGJCFKQCZRWRRM-UHFFFAOYSA-N	CCCC(=O)OC(CNC(C)(C)C)COC1=NSN=C1N1CCOCC1	NA	NA	NA
pk7501	NA	NA	NA	NA	NA	NA	NA	NA	NA	NA	NA	NA	NA	439.121	7.78571	0.237998	2-[(3,4,5-trihydroxy-6-{[(3,4,5-trihydroxyoxan-2-yl)oxy]methyl}oxan-2-yl)oxy]benzaldehyde	C18H24O11	416.132	[M+Na]+	439.121	HMDB	PD_d (HMDB=2, NIST=10)	DSDFXGQRZAFFQA-UHFFFAOYSA-N	OC1COC(OCC2OC(OC3=CC=CC=C3C=O)C(O)C(O)C2O)C(O)C1O	NA	TRUE	NA
pk7504	NA	NA	NA	NA	NA	NA	NA	NA	NA	NA	NA	NA	NA	196.529	1.38471	0.933	5-amino-3',6'-dihydroxy-3H-spiro[2-benzofuran-1,9'-xanthene]-3-one	C20H13NO5	347.079	[M+2Na]2+	196.529	HMDB	PD_d (3)	GZAJOEGTZDUSKS-UHFFFAOYSA-N	NC1=CC2=C(C=C1)C1(OC2=O)C2=C(OC3=C1C=CC(O)=C3)C=C(O)C=C2	NA	TRUE	NA
pk7510	NA	NA	NA	NA	NA	NA	NA	NA	NA	NA	NA	NA	NA	290.081	8.27169	0.884908	5-hydroxy-2-[(2E,4E)-5-(4-hydroxyphenyl)penta-2,4-dienamido]benzoic acid	C18H15NO5	325.095	[M+H-2H2O]+	290.081	HMDB	PD_d (HMDB=13, NIST=29)	FRNDILDQFSAXAR-ZPUQHVIOSA-N	OC(=O)C1=C(NC(=O)\C=C\C=C\C2=CC=C(O)C=C2)C=CC(O)=C1	NA	TRUE	NA
pk7513	NA	NA	NA	NA	NA	NA	NA	NA	NA	NA	NA	NA	NA	273.112	0.908626	0.397529	5-fluoro-N-(5-hydroxyhexyl)-2,4-dioxo-1,2,3,4-tetrahydropyrimidine-1-carboxamide	C11H16FN3O4	273.112	[M-e]+	273.112	HMDB	PD_d (HMDB=53, NIST=173)	QGVFMTLBNIONJB-UHFFFAOYSA-N	CC(O)CCCCNC(=O)N1C=C(F)C(=O)NC1=O	NA	TRUE	NA
pk7518	NA	NA	NA	NA	NA	NA	NA	NA	NA	NA	NA	NA	NA	NA	NA	NA	NA	NA	NA	NA	NA	NA	NA	NA	NA	NA	NA	NA
pk7519	NA	NA	NA	NA	NA	NA	NA	NA	NA	NA	NA	NA	NA	204.964	1.46609	1.11744	potassium benzoate	C7H5KO2	159.993	[M+2Na-H]+	204.964	HMDB	PD_d (1)	XAEFZNCEHLXOMS-UHFFFAOYSA-M	[K+].[O-]C(=O)C1=CC=CC=C1	NA	NA	NA
pk7522	NA	NA	NA	NA	NA	NA	NA	NA	NA	NA	NA	NA	NA	327.075	8.46108	0.974699	8-methyl-8-azabicyclo[3.2.1]octan-3-yl 3,5-dichlorobenzoate	C15H17Cl2NO2	313.064	[2M+3H2O+2H]2+	327.075	HMDB	PD_d (25)	MNJNPLVXBISNSX-UHFFFAOYSA-N	CN1C2CCC1CC(C2)OC(=O)C1=CC(Cl)=CC(Cl)=C1	NA	TRUE	NA
pk7526	NA	NA	NA	NA	NA	NA	NA	NA	NA	NA	NA	NA	NA	860.604	18.8676	3.46375	(2S)-2-amino-3-({[(2R)-3-(docosanoyloxy)-2-[(8-{3-[(2Z)-oct-2-en-1-yl]oxiran-2-yl}octanoyl)oxy]propoxy](hydroxy)phosphoryl}oxy)propanoic acid	C46H86NO11P	859.594	[M+H]+	860.601	HMDB	PD_d (66)	BTNRGTAWCPCDCO-XVDQMPIYSA-N	[H][C@@](COC(=O)CCCCCCCCCCCCCCCCCCCCC)(COP(O)(=O)OC[C@H](N)C(O)=O)OC(=O)CCCCCCCC1OC1C\C=C/CCCCC	NA	NA	NA
pk7528	NA	NA	NA	NA	NA	NA	NA	NA	NA	NA	NA	NA	NA	533.382	15.5716	3.78301	2,4-dihydroxy-6-{17-hydroxy-2,6,6,10,11-pentamethyl-5-oxotetracyclo[8.7.0.0¬≤,‚Å∑.0¬π¬π,¬π‚Åµ]heptadec-14-en-14-yl}-2-methylheptan-3-yl acetate	C32H52O6	532.376	[M+H]+	533.384	HMDB	PD_d (10)	WXHUQVMHWUQNTG-UHFFFAOYSA-N	CC(CC(O)C(OC(C)=O)C(C)(C)O)C1=C2CC(O)C3C4(C)CCC(=O)C(C)(C)C4CCC3(C)C2(C)CC1	NA	TRUE	NA
pk7529	NA	NA	NA	NA	NA	NA	NA	NA	NA	NA	NA	NA	NA	270.966	1.03435	2.4509	2-{[(thiophen-2-ylmethyl)sulfanyl]methyl}thiophene	C10H10S3	225.994	[M+2Na-H]+	270.966	HMDB	PD_d (8)	PVTVLOMEQYIVFW-UHFFFAOYSA-N	C(SCC1=CC=CS1)C1=CC=CS1	NA	TRUE	NA
pk7530	NA	NA	NA	NA	NA	NA	NA	NA	NA	NA	NA	NA	NA	577.407	16.005	1.37645	(2-aminoethoxy)[(2R)-3-hydroxy-2-[(15Z)-tetracos-15-enoyloxy]propoxy]phosphinic acid	C29H58NO7P	563.395	[2M+3H2O+2H]2+	577.407	HMDB	PD_d (25)	URXBHXIAPOQMMQ-YLUWWHAYSA-N	[H][C@@](CO)(COP(O)(=O)OCCN)OC(=O)CCCCCCCCCCCCC\C=C/CCCCCCCC	NA	TRUE	NA
pk7533	NA	NA	NA	NA	NA	NA	NA	NA	NA	NA	NA	NA	NA	260.048	1.90519	0.602277	2,2,4,6,6-pentamethyl-3,5-dioxa-2,4,6-trisilaheptan-4-yl	C7H21O2Si3	221.085	[M+K]+	260.048	HMDB	PD_d (HMDB=16, NIST=12)	SWGZAKPJNWCPRY-UHFFFAOYSA-N	C[Si](O[Si](C)(C)C)O[Si](C)(C)C	NA	TRUE	NA
pk7535	NA	NA	NA	NA	NA	NA	NA	NA	NA	NA	NA	NA	NA	305.136	9.65843	0.83045	Hydroxysydonic acid	C15H22O5	282.147	[M+Na]+	305.136	NIST	PD_a (5)	YCUWMGPYKGLQQF-UHFFFAOYSA-N	CC(C)(O)CCCC(C)(O)c1ccc(C(=O)O)cc1O	NA	NA	NA
pk7537	NA	NA	NA	NA	NA	NA	NA	NA	NA	NA	NA	NA	NA	197.042	2.35508	0.0397377	(3R,4S,5R)-3,4,5-trihydroxycyclohex-1-ene-1-carboxylic acid	C7H10O5	174.053	[M+Na]+	197.042	HMDB	PD_d (HMDB=12, NIST=6)	JXOHGGNKMLTUBP-HSUXUTPPSA-N	O[C@@H]1CC(=C[C@@H](O)[C@H]1O)C(O)=O	NA	TRUE	NA
pk7539	NA	NA	NA	NA	NA	NA	NA	NA	NA	NA	NA	NA	NA	323.977	1.30521	0.0785117	{[(1R,2R,3R,4R,5R,6S)-2,3,5,6-tetrahydroxy-4-(phosphonooxy)cyclohexyl]oxy}phosphonic acid	C6H14O12P2	339.996	[M+H-NH3]+	323.977	HMDB	PD_d (13)	PELZSPZCXGTUMR-RTPHHQFDSA-N	O[C@H]1[C@@H](O)[C@@H](OP(O)(O)=O)[C@H](O)[C@@H](O)[C@@H]1OP(O)(O)=O	NA	NA	NA
pk7540	NA	NA	NA	NA	NA	NA	NA	NA	NA	NA	NA	NA	NA	844.618	19.205	0.689526	[2-({3-[(7Z,10Z,13Z,16Z)-docosa-7,10,13,16-tetraenoyloxy]-2-[(1Z)-octadec-1-en-1-yloxy]propyl phosphonato}oxy)ethyl]trimethylazanium	C48H88NO7P	821.63	[M+Na]+	844.619	HMDB	PD_d (85)	HPVYKCPKEVVBSW-DDSLUFNQSA-N	CCCCCCCCCCCCCCCC\C=C/OC(COC(=O)CCCCC\C=C/C\C=C/C\C=C/C\C=C/CCCCC)COP([O-])(=O)OCC[N+](C)(C)C	NA	TRUE	NA
pk7541	NA	NA	NA	NA	NA	NA	NA	NA	NA	NA	NA	NA	NA	337.128	9.02861	0.506277	3,4,5-trihydroxy-6-[3-(4-methoxybenzamido)-2-[4-(4-methyl-1,4-diazepan-1-yl)benzamido]phenoxy]oxane-2-carboxylic acid	C33H38N4O10	650.259	[M+H+Na]2+	337.128	HMDB	PD_d (38)	IOUMBCGOXOKZAE-UHFFFAOYSA-N	COC1=CC=C(C=C1)C(=O)NC1=C(NC(=O)C2=CC=C(C=C2)N2CCCN(C)CC2)C(OC2OC(C(O)C(O)C2O)C(O)=O)=CC=C1	NA	TRUE	NA
pk7544	NA	NA	NA	NA	NA	NA	NA	NA	NA	NA	NA	NA	NA	261.185	14.0438	0.0164711	1-(4-hydroxy-3-methoxyphenyl)decan-3-one	C17H26O3	278.188	[M+H-H2O]+	261.185	HMDB	PD_d (HMDB=27, NIST=17)	CZNLTCTYLMYLHL-UHFFFAOYSA-N	CCCCCCCC(=O)CCC1=CC(OC)=C(O)C=C1	NA	TRUE	NA
pk7548	NA	NA	NA	NA	NA	NA	NA	NA	NA	NA	NA	NA	NA	439.281	16.0525	0.532968	[(2R)-2-({7-[(1R,2R,3R,5S)-3,5-dihydroxy-2-[(1E,3S)-3-hydroxyoct-1-en-1-yl]cyclopentyl]heptanoyl}oxy)-3-(docosanoyloxy)propoxy]phosphonic acid	C45H85O11P	832.583	[M+2Na]2+	439.281	HMDB	PD_d (79)	XEPGNNFNETZLPS-LLMVNZDOSA-N	CCCCCCCCCCCCCCCCCCCCCC(=O)OC[C@H](COP(O)(O)=O)OC(=O)CCCCCC[C@H]1[C@@H](O)C[C@@H](O)[C@@H]1\C=C\[C@@H](O)CCCCC	NA	NA	NA
pk7549	NA	NA	NA	NA	NA	NA	NA	NA	NA	NA	NA	NA	NA	235.961	0.857651	1.64349	3,5-dichloro-2,6-dimethyl-1,4-dihydropyridin-4-one	C7H7Cl2NO	190.99	[M+2Na-H]+	235.962	HMDB	PD_d (2)	ZDPIZLCVJAAHHR-UHFFFAOYSA-N	CC1=C(Cl)C(=O)C(Cl)=C(C)N1	NA	TRUE	NA
pk7553	NA	NA	NA	NA	NA	NA	NA	NA	NA	NA	NA	NA	NA	297.029	5.39364	0.855136	methyl 2-chloro-9-hydroxy-9H-fluorene-9-carboxylate	C15H11ClO3	274.04	[M+Na]+	297.029	HMDB	PD_d (HMDB=5, NIST=19)	LINPVWIEWJTEEJ-UHFFFAOYSA-N	COC(=O)C1(O)C2=CC=CC=C2C2=C1C=C(Cl)C=C2	NA	TRUE	NA
pk7555	NA	NA	NA	NA	NA	NA	NA	NA	NA	NA	NA	NA	NA	433.314	13.3156	1.95053	N-[1-({1-[(2-aminoethyl)carbamoyl]ethyl}carbamoyl)-2,2-dimethylpropyl]-N'-hydroxy-2-(2-methylpropyl)butanediamide	C19H37N5O5	415.279	[M+NH4]+	433.313	HMDB	PD_d (5)	LMIQCBIEAHJAMZ-UHFFFAOYSA-N	CC(C)CC(CC(=O)NO)C(=O)NC(C(=O)NC(C)C(=O)NCCN)C(C)(C)C	NA	NA	NA
pk7556	NA	NA	NA	NA	NA	NA	NA	NA	NA	NA	NA	NA	NA	383.21	14.8951	1.8998	(1S,2S,10S,13R,14S,16S,17R,18S)-2,17,18-trimethyl-6,7-diazapentacyclo[11.7.0.0¬≤,¬π‚Å∞.0‚Å¥,‚Å∏.0¬π‚Å¥,¬π‚Å∏]icosa-4(8),5-diene-16,17-diol	C21H32N2O2	344.246	[M+K]+	383.21	HMDB	PD_d (HMDB=6, NIST=28)	IZGBPAAEPVNBGA-BWPSUJIGSA-N	[H][C@@]12C[C@H](O)[C@](C)(O)[C@@]1(C)CC[C@@]1([H])[C@@]2([H])CC[C@@]2([H])CC3=C(C[C@]12C)C=NN3	NA	TRUE	NA
pk7557	NA	NA	NA	NA	NA	NA	NA	NA	NA	NA	NA	NA	NA	253.047	0.546046	0.420111	4-methoxy-7-methyl-5H-furo[2,3-g]isochromen-5-one	C13H10O4	230.058	[M+Na]+	253.047	HMDB	PD_d (HMDB=10, NIST=29)	BUZQIMYNOWPYHH-UHFFFAOYSA-N	COC1=C2C(=O)OC(C)=CC2=CC2=C1C=CO2	NA	TRUE	NA
pk7559	NA	NA	NA	NA	NA	NA	NA	NA	NA	NA	NA	NA	NA	373.149	9.24019	0.517091	2-[2-hydroxy-3-(3-hydroxy-4,5-dimethoxyphenyl)propoxy]-6-(hydroxymethyl)oxane-3,4,5-triol	C17H26O10	390.153	[M+H-H2O]+	373.149	HMDB	PD_d (HMDB=11, NIST=26)	OFPQILBGSKDVRR-UHFFFAOYSA-N	COC1=CC(CC(O)COC2OC(CO)C(O)C(O)C2O)=CC(O)=C1OC	NA	TRUE	NA
pk7564	NA	NA	NA	NA	NA	NA	NA	NA	NA	NA	NA	NA	NA	479.371	15.9171	0.548219	1,2-Dilauroyl-sn-glycerol	C27H52O5	456.381	[M+Na]+	479.371	NIST	PD_a (1)	OQQOAWVKVDAJOI-VWLOTQADSA-N	CCCCCCCCCCCC(=O)OCC(CO)OC(=O)CCCCCCCCCCC	NA	NA	NA
pk7567	NA	NA	NA	NA	NA	NA	NA	NA	NA	NA	NA	NA	NA	255.09	13.3363	0.0347681	1-[2-(1H-indol-3-yl)acetyl]pyrrolidine-2-carboxylate	C15H15N2O3	271.109	[M+H-NH3]+	255.09	HMDB	PD_d (HMDB=25, NIST=68)	STGVBTJKCSSKNP-UHFFFAOYSA-M	[O-]C(=O)C1CCCN1C(=O)CC1=CNC2=C1C=CC=C2	NA	NA	NA
pk7574	150.018	1.38	3.96	0.12	QUINOLINATE	1066	C7H5NO4	167.022	[M+H-H2O]+	150.019	NA	OL2a	in-house	150.018	1.3828	0.321301	7-hydroxy-3-(4-hydroxyphenyl)-4H-chromen-4-one	C15H10O4	254.058	[M+2Na]2+	150.018	HMDB	PD_d (HMDB=16, NIST=68)	ZQSIJRDFPHDXIC-UHFFFAOYSA-N	OC1=CC=C(C=C1)C1=COC2=C(C=CC(O)=C2)C1=O	NA	TRUE	NA
pk7578	NA	NA	NA	NA	NA	NA	NA	NA	NA	NA	NA	NA	NA	299.116	10.7354	2.2844	N-[2-(6-chloro-5-methoxy-1H-indol-3-yl)ethyl]acetamide	C13H15ClN2O2	266.082	[M+CH3OH+H]+	299.116	HMDB	PD_d (16)	LUINDDOUWHRIPW-UHFFFAOYSA-N	COC1=C(Cl)C=C2NC=C(CCNC(C)=O)C2=C1	NA	TRUE	NA
pk7579	NA	NA	NA	NA	NA	NA	NA	NA	NA	NA	NA	NA	NA	167.047	1.83086	0.762345	N-(2-hydroxy-5-{1-hydroxy-2-[(propan-2-yl)amino]ethyl}phenyl)methanesulfonamide	C12H20N2O4S	288.114	[M+2Na]2+	167.046	HMDB	PD_d (36)	HHRNQOGXBRYCHF-UHFFFAOYSA-N	CC(C)NCC(O)C1=CC(NS(C)(=O)=O)=C(O)C=C1	NA	TRUE	NA
pk7582	NA	NA	NA	NA	NA	NA	NA	NA	NA	NA	NA	NA	NA	299.037	1.86323	1.64118	2-(2-sulfanylacetamido)acetic acid	C4H7NO3S	149.015	[2M+H]+	299.037	HMDB	PD_d (5)	MGIYRFIHILVAPP-UHFFFAOYSA-N	OC(=O)CNC(=O)CS	NA	NA	NA
pk7583	NA	NA	NA	NA	NA	NA	NA	NA	NA	NA	NA	NA	NA	331.263	14.7288	0.911058	cis-7,10,13,16,19-Docosapentaenoic acid	C22H34O2	330.256	[M+H]+	331.263	NIST	PD_a (4)	YUFFSWGQGVEMMI-JLNKQSITSA-N	CC/C=C\C/C=C\C/C=C\C/C=C\C/C=C\CCCCCC(=O)O	NA	NA	NA
pk7584	NA	NA	NA	NA	NA	NA	NA	NA	NA	NA	NA	NA	NA	426.764	18.641	3.24127	[(2R,5S,6R)-3,5-dihydroxy-2-{[(2S,3R,4E)-3-hydroxy-2-octadecanamidooctadec-4-en-1-yl]oxy}-6-(hydroxymethyl)oxan-4-yl]oxidanesulfonic acid	C42H81NO11S	807.553	[M+2Na]2+	426.766	HMDB	PD_d (11)	GQQZXRPXBDJABR-XMDONHODSA-N	CCCCCCCCCCCCCCCCCC(=O)N[C@@]([H])(CO[C@@H]1O[C@H](CO)[C@H](O)C(OS(=O)(O)=O)C1O)[C@@](O)([H])\C=C\CCCCCCCCCCCCC	NA	TRUE	NA
pk7587	310.113	1.21	1.36	0.12	N-Acetylneuraminic acid	445063	C11H19NO9	309.106	[M+H]+	310.113	NA	OL2a	in-house	310.113	1.21219	0.901069	7-[2-(4-fluorophenyl)-4-[(4-hydroxyphenyl)carbamoyl]-3-phenyl-5-(propan-2-yl)-1H-pyrrol-1-yl]-3,5-dihydroxyheptanoic acid	C33H35FN2O6	574.248	[M+2Na]2+	310.113	HMDB	PD_d (HMDB=20, NIST=34)	SOZOATLLFFVAPM-UHFFFAOYSA-N	CC(C)C1=C(C(=O)NC2=CC=C(O)C=C2)C(=C(N1CCC(O)CC(O)CC(O)=O)C1=CC=C(F)C=C1)C1=CC=CC=C1	NA	TRUE	NA
pk7590	NA	NA	NA	NA	NA	NA	NA	NA	NA	NA	NA	NA	NA	245.226	16.6337	0.716889	Linoelaidic acid	C18H32O2	280.24	[M+H-2H2O]+	245.226	NIST	PD_a (4)	OYHQOLUKZRVURQ-AVQMFFATSA-N	CCCCC/C=C/C/C=C/CCCCCCCC(=O)O	NA	NA	NA
pk7591	NA	NA	NA	NA	NA	NA	NA	NA	NA	NA	NA	NA	NA	373.149	9.02335	0.492168	2-[2-hydroxy-3-(3-hydroxy-4,5-dimethoxyphenyl)propoxy]-6-(hydroxymethyl)oxane-3,4,5-triol	C17H26O10	390.153	[M+H-H2O]+	373.149	HMDB	PD_d (HMDB=11, NIST=26)	OFPQILBGSKDVRR-UHFFFAOYSA-N	COC1=CC(CC(O)COC2OC(CO)C(O)C(O)C2O)=CC(O)=C1OC	NA	TRUE	NA
pk7597	NA	NA	NA	NA	NA	NA	NA	NA	NA	NA	NA	NA	NA	110.032	0.647106	1.30862	2-ethyl-5-methylthiophene	C7H10S	126.05	[M+H-NH3]+	110.032	HMDB	PD_d (5)	VOIVNYVBGCJFRW-UHFFFAOYSA-N	CCC1=CC=C(C)S1	NA	TRUE	NA
pk7601	NA	NA	NA	NA	NA	NA	NA	NA	NA	NA	NA	NA	NA	163.148	15.9574	0.0827469	.delta.-Dodecalactone	C12H22O2	198.162	[M+H-2H2O]+	163.148	NIST	PD_a (5)	QRPLZGZHJABGRS-UHFFFAOYSA-N	CCCCCCCC1CCCC(=O)O1	NA	NA	NA
pk7602	NA	NA	NA	NA	NA	NA	NA	NA	NA	NA	NA	NA	NA	151.037	11.8867	0.242842	5-hydroxy-6-methyl-5,6-dihydro-2H-pyran-2-one	C6H8O3	128.047	[M+Na]+	151.037	HMDB	PD_d (13)	TVDPVFPVOHCHQM-UHFFFAOYSA-N	CC1OC(=O)C=CC1O	NA	TRUE	NA
pk7603	NA	NA	NA	NA	NA	NA	NA	NA	NA	NA	NA	NA	NA	322.077	1.76218	0.960656	2-[3-carboxy-2-(carboxymethyl)-2-hydroxypropanamido]pentanedioic acid	C11H15NO10	321.07	[M+H]+	322.077	HMDB	PD_d (HMDB=5, NIST=33)	GAQNUGISBQJMKO-UHFFFAOYSA-N	OC(=O)CCC(NC(=O)C(O)(CC(O)=O)CC(O)=O)C(O)=O	NA	TRUE	NA
pk7604	NA	NA	NA	NA	NA	NA	NA	NA	NA	NA	NA	NA	NA	826.56	18.7524	0.869777	(2-aminoethoxy)[(2R)-2-{[(5Z)-7-[(1S,5R)-5-[(1E,3S)-3-hydroxyoct-1-en-1-yl]-4-oxocyclopent-2-en-1-yl]hept-5-enoyl]oxy}-3-(icosanoyloxy)propoxy]phosphinic acid	C45H80NO10P	825.552	[M+H]+	826.559	HMDB	PD_d (114)	YQUIFGPVMAILIX-AUPUWKESSA-N	CCCCCCCCCCCCCCCCCCCC(=O)OC[C@H](COP(O)(=O)OCCN)OC(=O)CCC\C=C/C[C@H]1C=CC(=O)[C@@H]1\C=C\[C@@H](O)CCCCC	NA	NA	NA
pk7613	NA	NA	NA	NA	NA	NA	NA	NA	NA	NA	NA	NA	NA	NA	NA	NA	NA	NA	NA	NA	NA	NA	NA	NA	NA	NA	NA	NA
pk7617	NA	NA	NA	NA	NA	NA	NA	NA	NA	NA	NA	NA	NA	NA	NA	NA	NA	NA	NA	NA	NA	NA	NA	NA	NA	NA	NA	NA
pk7620	266.139	5.19	0.57	0.06	5-methyl-1,3-benzenediol	10436	C7H8O2	124.052	[2M+NH4]+	266.139	NA	OL2a	in-house	266.139	5.19037	0.76013	Mesopram	C14H19NO4	265.131	[M+H]+	266.139	NIST	PD_a (1)	PCCPERGCFKIYIS-AWEZNQCLSA-N	CCCOc1cc(C2(C)CNC(=O)O2)ccc1OC	NA	NA	NA
pk7622	433.367	15.9	0.47	0.2	Calcifediol	5283731	C27H44O2	400.334	[M+CH3OH+H]+	433.368	NA	OL2a	in-house	433.367	15.9029	0.420862	(1S,2S,4R,5S,7S,10R,11S,14R,15S)-14-[(2S,3R,4R,5S)-3,4-dihydroxy-5,6-dimethylheptan-2-yl]-2,15-dimethyltetracyclo[8.7.0.0¬≤,‚Å∑.0¬π¬π,¬π‚Åµ]heptadecane-4,5-diol	C28H50O4	450.371	[M+H-H2O]+	433.368	HMDB	PD_d (94)	VXBLCLVRWCLEOX-BFYSZXNBSA-N	[H][C@@]1(CC[C@@]2([H])[C@]3([H])CC[C@@]4([H])C[C@H](O)[C@H](O)C[C@]4(C)[C@@]3([H])CC[C@]12C)[C@H](C)[C@@H](O)[C@H](O)[C@@H](C)C(C)C	NA	TRUE	NA
pk7626	NA	NA	NA	NA	NA	NA	NA	NA	NA	NA	NA	NA	NA	447.381	17.0262	0.242366	1,3-bis(heptadecanoyloxy)propan-2-yl heptadecanoate	C54H104O6	848.783	[M+2Na]2+	447.381	HMDB	PD_d (1486)	FBFWDBGUSMGXPI-UHFFFAOYSA-N	CCCCCCCCCCCCCCCCC(=O)OCC(COC(=O)CCCCCCCCCCCCCCCC)OC(=O)CCCCCCCCCCCCCCCC	NA	TRUE	NA
pk7628	NA	NA	NA	NA	NA	NA	NA	NA	NA	NA	NA	NA	NA	170.043	2.2273	1.26661	5-(6-amino-9H-purin-9-yl)-3,4-dihydroxy-N-methyloxolane-2-carboxamide	C11H14N6O4	294.108	[M+2Na]2+	170.043	HMDB	PD_d (HMDB=18, NIST=13)	PLYRYAHDNXANEG-UHFFFAOYSA-N	CNC(=O)C1OC(C(O)C1O)N1C=NC2=C1N=CN=C2N	NA	TRUE	NA
pk7629	NA	NA	NA	NA	NA	NA	NA	NA	NA	NA	NA	NA	NA	283.085	12.1791	2.0232	6-chloro-9-[(4-methoxy-3,5-dimethylpyridin-2-yl)methyl]-2,9-dihydro-1H-purin-2-imine	C14H15ClN6O	318.1	[M+H-2H2O]+	283.086	HMDB	PD_d (12)	QULDDKSCVCJTPV-UHFFFAOYSA-N	COC1=C(C)C=NC(CN2C=NC3=C(Cl)NC(=N)N=C23)=C1C	NA	NA	NA
pk7630	NA	NA	NA	NA	NA	NA	NA	NA	NA	NA	NA	NA	NA	583.47	17.7937	0.0698562	2-(hexadec-7-en-1-yl)icosa-8,11-dienedioic acid	C36H64O4	560.48	[M+Na]+	583.47	HMDB	PD_d (212)	FIMSWIYKMHXCEM-UHFFFAOYSA-N	CCCCCCCCC=CCCCCCCC(CCCCCC=CCC=CCCCCCCCC(O)=O)C(O)=O	NA	TRUE	NA
pk7631	NA	NA	NA	NA	NA	NA	NA	NA	NA	NA	NA	NA	NA	213.024	2.14557	1.10339	2,6-diamino-5-formamido-4-oxo-4,5-dihydro-1Œª‚Åµ-pyrimidin-1-ylium-5-id-1-yl	C5H6N5O2	168.052	[M+2Na-H]+	213.023	HMDB	PD_d (4)	BKXIMINDJGDBPF-UHFFFAOYSA-N	NC1=NC(=O)[C-](NC=O)C(N)=[N+]1	NA	NA	NA
pk7637	NA	NA	NA	NA	NA	NA	NA	NA	NA	NA	NA	NA	NA	292.026	1.61476	1.17746	5,5-dichloro-4-hydroxy-1-(3-hydroxy-5-methoxyphenyl)pentan-2-one	C12H14Cl2O4	292.027	[M-e]+	292.026	HMDB	PD_d (HMDB=5, NIST=17)	ASUNQAFARHTUFP-UHFFFAOYSA-N	COC1=CC(CC(=O)CC(O)C(Cl)Cl)=CC(O)=C1	NA	TRUE	NA
pk7641	NA	NA	NA	NA	NA	NA	NA	NA	NA	NA	NA	NA	NA	450.298	17.706	0.514735	2-(octadeca-9,12-dienamido)-3-phenylpropanoic acid	C27H41NO3	427.309	[M+Na]+	450.298	HMDB	PD_d (8)	HKUGGWURERXWKM-UHFFFAOYSA-N	CCCCCC=CCC=CCCCCCCCC(=O)NC(CC1=CC=CC=C1)C(O)=O	NA	TRUE	NA
pk7642	414.3, 432.3107, 450.3212	13.37, 13.32, 13.31	0.42, 0.26, 0.43	0.48327, 0.42503, 0.42159	Glycohyodeoxcholic acid	114611, 114611, 114611	C26H43NO5, C26H43NO5, C26H43NO5	449.3141, 449.3141, 449.3141	[M+H-2H2O]+, [M+H-H2O]+, [M+H]+	414.3002, 432.3108, 450.3214	nan, nan, nan	OL2a	in-house	450.321	13.3116	0.433468	Glycodeoxycholic acid	C26H43NO5	449.314	[M+H]+	450.321	NIST	PD_a (1)	WVULKSPCQVQLCU-UHFFFAOYSA-N	CC(CCC(=O)NCC(=O)O)C1CCC2C3CCC4CC(O)CCC4(C)C3CC(O)C12C	NA	NA	NA
pk7643	NA	NA	NA	NA	NA	NA	NA	NA	NA	NA	NA	NA	NA	587.428	16.4258	0.00417413	(2S)-1-hydroxy-3-(tridecanoyloxy)propan-2-yl (10E,12Z)-9-oxooctadeca-10,12-dienoate	C34H60O6	564.439	[M+Na]+	587.428	HMDB	PD_d (101)	GODZTCXBELTGMB-RZSVVXBZSA-N	CCCCCCCCCCCCC(=O)OC[C@H](CO)OC(=O)CCCCCCCC(=O)\C=C\C=C/CCCCC	NA	NA	NA
pk7646	NA	NA	NA	NA	NA	NA	NA	NA	NA	NA	NA	NA	NA	578.486	17.2816	1.98528	(2S)-1-hydroxy-3-(tetradecanoyloxy)propan-2-yl (9Z,12Z)-octadeca-9,12-dienoate	C35H64O5	564.475	[2M+3H2O+2H]2+	578.487	HMDB	PD_d (13)	WVBVUWWRPSWGDS-JWVBYZEHSA-N	[H]C(CCCCC)=C([H])C\C([H])=C(\[H])CCCCCCCC(=O)O[C@@]([H])(CO)COC(=O)CCCCCCCCCCCCC	NA	TRUE	NA
pk7647	NA	NA	NA	NA	NA	NA	NA	NA	NA	NA	NA	NA	NA	228.056	2.98811	0.453696	4-(3,4-difluorophenyl)-4-oxobutanoic acid	C10H8F2O3	214.044	[2M+3H2O+2H]2+	228.056	HMDB	PD_d (13)	GYDFFFKCUNUZEL-UHFFFAOYSA-N	OC(=O)CCC(=O)C1=CC(F)=C(F)C=C1	NA	TRUE	NA
pk7648	NA	NA	NA	NA	NA	NA	NA	NA	NA	NA	NA	NA	NA	273.221	12.7046	0.857181	5.beta.-Androsterone	C19H30O2	290.225	[M+H-H2O]+	273.221	NIST	PD_a (8)	QGXBDMJGAMFCBF-BNSUEQOYSA-N	C[C@]12CC[C@H]3[C@@H](CC[C@@H]4C[C@H](O)CC[C@]34C)[C@@H]1CCC2=O	NA	NA	NA
pk7649	NA	NA	NA	NA	NA	NA	NA	NA	NA	NA	NA	NA	NA	545.381	16.3577	0.0428306	(2S)-1-(decanoyloxy)-3-hydroxypropan-2-yl (10E,12Z)-9-oxooctadeca-10,12-dienoate	C31H54O6	522.392	[M+Na]+	545.381	HMDB	PD_d (68)	WMGSZWRDTVOZMB-JIUDAZAXSA-N	CCCCCCCCCC(=O)OC[C@H](CO)OC(=O)CCCCCCCC(=O)\C=C\C=C/CCCCC	NA	NA	NA
pk7651	455.313	14.27	0.41	0.01	1,24,25-Trihydroxyvitamin D3	9910685	C27H44O4	432.324	[M+Na]+	455.313	NA	OL2a	in-house	455.313	14.2721	0.40938	(1R,3S,5Z)-5-{2-[(1R,3aS,4E,7aR)-1-[(2R,5R)-5,6-dihydroxy-6-methylheptan-2-yl]-7a-methyl-octahydro-1H-inden-4-ylidene]ethylidene}-4-methylidenecyclohexane-1,3-diol	C27H44O4	432.324	[M+Na]+	455.313	HMDB	PD_d (30)	WFZKUWGUJVKMHC-UKBUZQLGSA-N	C[C@H](CC[C@@H](O)C(O)(C)C)[C@@]1([H])CC[C@@]2([H])\C(CCC[C@]12C)=C\C=C1\C[C@@H](O)C[C@H](O)C1=C	NA	TRUE	NA
pk7653	NA	NA	NA	NA	NA	NA	NA	NA	NA	NA	NA	NA	NA	NA	NA	NA	NA	NA	NA	NA	NA	NA	NA	NA	NA	NA	NA	NA
pk7655	NA	NA	NA	NA	NA	NA	NA	NA	NA	NA	NA	NA	NA	281.063	3.4493	0.452158	2-{10-oxo-2-thiatricyclo[9.4.0.0¬≥,‚Å∏]pentadeca-1(11),3,5,7,12,14-hexaen-6-yl}propanoic acid	C17H14O3S	298.066	[M+H-H2O]+	281.063	HMDB	PD_d (8)	MUXFZBHBYYYLTH-UHFFFAOYSA-N	CC(C(O)=O)C1=CC=C2SC3=C(C=CC=C3)C(=O)CC2=C1	NA	TRUE	NA
pk7657	NA	NA	NA	NA	NA	NA	NA	NA	NA	NA	NA	NA	NA	445.331	15.5923	0.530544	(1S,2R,4R,5S,7S,11S,12S,15R,16S)-15-[(2S,3R,4R,5R)-3,4-dihydroxy-5,6-dimethylheptan-2-yl]-4,5-dihydroxy-2,16-dimethyl-9-oxatetracyclo[9.7.0.0¬≤,‚Å∑.0¬π¬≤,¬π‚Å∂]octadecan-8-one	C28H48O6	480.345	[M+H-2H2O]+	445.331	HMDB	PD_d (33)	IXVMHGVQKLDRKH-QHBHMFGVSA-N	[H][C@@]12CC[C@H]([C@H](C)[C@@H](O)[C@H](O)[C@H](C)C(C)C)[C@@]1(C)CC[C@@]1([H])[C@@]2([H])COC(=O)[C@@]2([H])C[C@H](O)[C@H](O)C[C@]12C	NA	TRUE	NA
pk7660	NA	NA	NA	NA	NA	NA	NA	NA	NA	NA	NA	NA	NA	547.434	17.1051	0.548871	(2S)-1-hydroxy-3-[(9Z)-tetradec-9-enoyloxy]propan-2-yl pentadecanoate	C32H60O5	524.444	[M+Na]+	547.433	HMDB	PD_d (53)	XRIOEAXABJXXOB-CCZSOTCQSA-N	[H][C@](CO)(COC(=O)CCCCCCC\C=C/CCCC)OC(=O)CCCCCCCCCCCCCC	NA	TRUE	NA
pk7661	NA	NA	NA	NA	NA	NA	NA	NA	NA	NA	NA	NA	NA	NA	NA	NA	NA	NA	NA	NA	NA	NA	NA	NA	NA	NA	NA	NA
pk7662	NA	NA	NA	NA	NA	NA	NA	NA	NA	NA	NA	NA	NA	431.352	16.102	0.759496	14-(3,4-dihydroxy-5,6-dimethylheptan-2-yl)-2,15-dimethyltetracyclo[8.7.0.0¬≤,‚Å∑.0¬π¬π,¬π‚Åµ]heptadecane-4,5,8-triol	C28H50O5	466.366	[M+H-2H2O]+	431.352	HMDB	PD_d (69)	CVXIEYXJQSRIAC-UHFFFAOYSA-N	CC(C)C(C)C(O)C(O)C(C)C1CCC2C3CC(O)C4CC(O)C(O)CC4(C)C3CCC12C	NA	TRUE	NA
pk7663	NA	NA	NA	NA	NA	NA	NA	NA	NA	NA	NA	NA	NA	780.578	18.3829	0.367735	(2-{[(2S,3R)-3-hydroxy-2-[(6E,8Z,11Z,14Z)-5-oxoicosa-6,8,11,14-tetraenamido]nonadecyl phosphono]oxy}ethyl)trimethylazanium	C44H81N2O7P	780.578	[M-e]+	780.578	HMDB	PD_d (46)	NPKHKVDNIUBKTH-HLRPCXAPSA-N	[H][C@@](COP([O-])(=O)OCC[N+](C)(C)C)(NC(=O)CCCC(=O)\C=C\C=C/C\C=C/C\C=C/CCCCC)[C@H](O)CCCCCCCCCCCCCCCC	NA	NA	NA
pk7664	NA	NA	NA	NA	NA	NA	NA	NA	NA	NA	NA	NA	NA	389.341	16.4897	1.00381	1,2-bis(7-methyloctyl) cyclohexane-1,2-dicarboxylate	C26H48O4	424.355	[M+H-2H2O]+	389.341	HMDB	PD_d (17)	HORIEOQXBKUKGQ-UHFFFAOYSA-N	CC(C)CCCCCCOC(=O)C1CCCCC1C(=O)OCCCCCCC(C)C	NA	TRUE	NA
pk7666	229.086	10.01	0.41	3	Oxybenzone	HMDB15497	C14H12O3	228.079	[M+H]+	229.086	0.48	OL2b	in-house	229.086	10.0072	0.255363	5-[(4-Ethylphenoxy)methyl]-2-furoic acid	C14H14O4	246.089	[M+H-H2O]+	229.086	NIST	PD_a (9)	AODZZHSIEMSDEZ-UHFFFAOYSA-N	CCc1ccc(OCc2ccc(C(=O)O)o2)cc1	NA	NA	NA
pk7676	NA	NA	NA	NA	NA	NA	NA	NA	NA	NA	NA	NA	NA	164.074	1.81823	0.00398601	2-methoxy-2-methylthiolan-3-one	C6H10O2S	146.04	[M+NH4]+	164.074	HMDB	PD_d (HMDB=13, NIST=46)	FCDCVDDFZHJGKZ-UHFFFAOYSA-N	COC1(C)SCCC1=O	NA	TRUE	NA
pk7678	NA	NA	NA	NA	NA	NA	NA	NA	NA	NA	NA	NA	NA	318.181	7.3771	0.53743	Trp-Leu	C17H23N3O3	317.174	[M+H]+	318.181	NIST	PD_a (2)	LYMVXFSTACVOLP-ZFWWWQNUSA-N	CC(C)CC(NC(=O)C(N)Cc1c[nH]c2ccccc12)C(=O)O	NA	NA	NA
pk7683	NA	NA	NA	NA	NA	NA	NA	NA	NA	NA	NA	NA	NA	168.065	7.86796	0.391514	2-Amino-3-methoxybenzoic acid	C8H9NO3	167.058	[M+H]+	168.066	NIST	PD_a (2)	SXOPCLUOUFQBJV-UHFFFAOYSA-N	COc1cccc(C(=O)O)c1N	NA	NA	NA
pk7684	NA	NA	NA	NA	NA	NA	NA	NA	NA	NA	NA	NA	NA	731.605	18.2413	1.09731	N-(Octadecanoyl)sphing-4-enine-1-phosphocholine	C41H83N2O6P	730.599	[M+H]+	731.606	NIST	PD_a (1)	LKQLRGMMMAHREN-NWBJSICCSA-N	CCCCCCCCCCCCC/C=C/C(O)C(COP(=O)([O-])OCC[N+](C)(C)C)NC(=O)CCCCCCCCCCCCCCCCC	NA	NA	NA
pk7685	NA	NA	NA	NA	NA	NA	NA	NA	NA	NA	NA	NA	NA	394.257	17.9813	0.651582	cyclohexylideneamino N-[6-({[(cyclohexylideneamino)oxy]carbonyl}amino)hexyl]carbamate	C20H34N4O4	394.258	[M-e]+	394.258	HMDB	PD_d (HMDB=20, NIST=5)	RXSVYGIGWRDVQC-UHFFFAOYSA-N	O=C(NCCCCCCNC(=O)ON=C1CCCCC1)ON=C1CCCCC1	NA	NA	NA
pk7687	NA	NA	NA	NA	NA	NA	NA	NA	NA	NA	NA	NA	NA	289.252	13.141	0.633702	Labdanolic acid	C20H36O3	324.266	[M+H-2H2O]+	289.253	NIST	PD_a (14)	KHCCSRVJJDOANA-ZOSGAXDSSA-N	C[C@@H](CC[C@@H]1[C@@]2(C)CCCC(C)(C)C2CC[C@@]1(C)O)CC(=O)O	NA	NA	NA
pk7688	NA	NA	NA	NA	NA	NA	NA	NA	NA	NA	NA	NA	NA	551.39	16.3537	1.4849	NA	C27H56NO7P	537.379	[2M+3H2O+2H]2+	551.391	HMDB	PD_d (3)	NVLXNEISHNIEBO-AREMUKBSSA-N	[H][C@@](CO)(COP(O)(=O)OCCN)OC(=O)CCCCCCCCCCCCCCCCCCCCC	NA	TRUE	NA
pk7691	NA	NA	NA	NA	NA	NA	NA	NA	NA	NA	NA	NA	NA	NA	NA	NA	NA	NA	NA	NA	NA	NA	NA	NA	NA	NA	NA	NA
pk7693	NA	NA	NA	NA	NA	NA	NA	NA	NA	NA	NA	NA	NA	NA	NA	NA	NA	NA	NA	NA	NA	NA	NA	NA	NA	NA	NA	NA
pk7694	NA	NA	NA	NA	NA	NA	NA	NA	NA	NA	NA	NA	NA	285.1	4.76271	0.0980498	({3-[2-(dimethylamino)ethyl]-1H-indol-4-yl}oxy)phosphonic acid	C12H17N2O4P	284.093	[M+H]+	285.1	HMDB	PD_d (9)	QVDSEJDULKLHCG-UHFFFAOYSA-N	CN(C)CCC1=CNC2=CC=CC(OP(O)(O)=O)=C12	NA	NA	NA
pk7695	NA	NA	NA	NA	NA	NA	NA	NA	NA	NA	NA	NA	NA	432.756	18.3807	2.36944	(2S)-2-amino-3-({[(2R)-2-{[(5Z,7R,8E,10Z,13Z,15E,17S,19Z)-7,17-dihydroxydocosa-5,8,10,13,15,19-hexaenoyl]oxy}-3-[(9Z,12Z)-octadeca-9,12-dienoyloxy]propoxy](hydroxy)phosphoryl}oxy)propanoic acid	C46H74NO12P	863.495	[M+2H]2+	432.755	HMDB	PD_d (22)	QFRKZVMCCUGSJS-WDURUHOBSA-N	[H][C@@](COC(=O)CCCCCCC\C=C/C\C=C/CCCCC)(COP(O)(=O)OC[C@H](N)C(O)=O)OC(=O)CCC\C=C/[C@@H](O)\C=C\C=C/C\C=C/C=C/[C@@H](O)C\C=C/CC	NA	NA	NA
pk7702	NA	NA	NA	NA	NA	NA	NA	NA	NA	NA	NA	NA	NA	447.347	15.6542	0.463725	(1S,2R,5R,7R,9R,10R,11S,14R,15R,16S)-5,9,16-trihydroxy-2,15-dimethyl-14-[(2R)-6-methylheptan-2-yl]tetracyclo[8.7.0.0¬≤,‚Å∑.0¬π¬π,¬π‚Åµ]heptadecane-7-carboxylic acid	C28H48O5	464.35	[M+H-H2O]+	447.347	HMDB	PD_d (HMDB=36, NIST=32)	JIFNDZCDNLFAKC-YAODFNMUSA-N	[H][C@@]12CC[C@H]([C@H](C)CCCC(C)C)[C@@]1(C)[C@@H](O)C[C@@]1([H])[C@@]2([H])[C@H](O)C[C@@]2(C[C@H](O)CC[C@]12C)C(O)=O	NA	TRUE	NA
pk7703	NA	NA	NA	NA	NA	NA	NA	NA	NA	NA	NA	NA	NA	527.296	15.3097	2.99141	4-{5-[(4,5-dihydroxy-6-methyloxan-2-yl)oxy]-11-hydroxy-2,15-dimethyltetracyclo[8.7.0.0¬≤,‚Å∑.0¬π¬π,¬π‚Åµ]heptadecan-14-yl}-2,5-dihydrofuran-2-one	C29H44O7	504.309	[M+Na]+	527.298	HMDB	PD_d (1)	NQOMDNMTNVQXRR-UHFFFAOYSA-N	CC1OC(CC(O)C1O)OC1CCC2(C)C(CCC3C2CCC2(C)C(CCC32O)C2=CC(=O)OC2)C1	NA	TRUE	NA
pk7704	NA	NA	NA	NA	NA	NA	NA	NA	NA	NA	NA	NA	NA	438.364	16.6364	2.59136	15-(7-hydroxy-6-methyl-5-methylideneheptan-2-yl)-7,7,12,16-tetramethylpentacyclo[9.7.0.0¬π,¬≥.0¬≥,‚Å∏.0¬π¬≤,¬π‚Å∂]octadecan-6-one	C31H50O2	454.381	[M+H-NH3]+	438.362	HMDB	PD_d (2)	OKILVWSNJYSCMZ-UHFFFAOYSA-N	CC(CCC(=C)C(C)CO)C1CCC2(C)C3CCC4C5(CC35CCC12C)CCC(=O)C4(C)C	NA	TRUE	NA
pk7707	NA	NA	NA	NA	NA	NA	NA	NA	NA	NA	NA	NA	NA	820.076	18.617	0.401548	4-[5-(4-chlorophenyl)-3-(trifluoromethyl)-1H-pyrazol-1-yl]benzene-1-sulfonamide	C16H11ClF3N3O2S	401.021	[2M+NH4]+	820.076	HMDB	PD_d (3)	NSQNZEUFHPTJME-UHFFFAOYSA-N	NS(=O)(=O)C1=CC=C(C=C1)N1N=C(C=C1C1=CC=C(Cl)C=C1)C(F)(F)F	NA	TRUE	NA
pk7710	NA	NA	NA	NA	NA	NA	NA	NA	NA	NA	NA	NA	NA	315.253	16.8715	0.756852	12,13-Dihydroxy-9Z-octadecenoic acid	C18H34O4	314.246	[M+H]+	315.253	NIST	PD_a (1)	CQSLTKIXAJTQGA-GJGKEFFFSA-N	CCCCC[C@@H](O)[C@@H](O)C/C=C\CCCCCCCC(=O)O	NA	NA	NA
pk7711	NA	NA	NA	NA	NA	NA	NA	NA	NA	NA	NA	NA	NA	NA	NA	NA	NA	NA	NA	NA	NA	NA	NA	NA	NA	NA	NA	NA
pk7713	NA	NA	NA	NA	NA	NA	NA	NA	NA	NA	NA	NA	NA	836.607	18.4049	0.437213	(5S,6R,7E,9E,11Z,14Z)-6-{[(2R)-2-amino-3-{[(2S)-1-(docosanoyloxy)-3-hydroxypropan-2-yl]oxy}-3-oxopropyl]sulfanyl}-5-hydroxyicosa-7,9,11,14-tetraenoic acid	C48H85NO8S	835.6	[M+H]+	836.607	HMDB	PD_d (9)	FHIMVCOUTVAWJI-CRZPGDOMSA-N	CCCCCCCCCCCCCCCCCCCCCC(=O)OC[C@H](CO)OC(=O)[C@@H](N)CS[C@H](\C=C\C=C\C=C/C\C=C/CCCCC)[C@@H](O)CCCC(O)=O	NA	NA	NA
pk7715	NA	NA	NA	NA	NA	NA	NA	NA	NA	NA	NA	NA	NA	341.091	8.26737	0.158333	2-[2-amino-4-(methylsulfanyl)butanamido]-3-phenylpropanoic acid	C14H20N2O3S	296.119	[M+2Na-H]+	341.091	HMDB	PD_d (11)	HGCNKOLVKRAVHD-UHFFFAOYSA-N	CSCCC(N)C(=O)NC(CC1=CC=CC=C1)C(O)=O	NA	TRUE	NA
pk7716	NA	NA	NA	NA	NA	NA	NA	NA	NA	NA	NA	NA	NA	337.177	13.7392	3.73781	Carbobenzyloxyglycyl-L-norleucine methyl ester	C17H24N2O5	336.169	[M+H]+	337.176	NIST	PD_a (2)	DCCBHUWFNPQEQG-UHFFFAOYSA-N	CCCCC(NC(=O)CNC(=O)OCc1ccccc1)C(=O)OC	NA	NA	NA
pk7721	NA	NA	NA	NA	NA	NA	NA	NA	NA	NA	NA	NA	NA	759.628	18.5391	1.00284	(2S)-2-[(9Z)-tetradec-9-enoyloxy]-3-(tetradecanoyloxy)propyl (5Z,8Z,11Z,14Z,17Z)-icosa-5,8,11,14,17-pentaenoate	C51H86O6	794.642	[M+H-2H2O]+	759.629	HMDB	PD_d (13)	WOYRUXYDRLPFQW-ODURFBMWSA-N	[H][C@](COC(=O)CCCCCCCCCCCCC)(COC(=O)CCC\C=C/C\C=C/C\C=C/C\C=C/C\C=C/CC)OC(=O)CCCCCCC\C=C/CCCC	NA	TRUE	NA
pk7722	NA	NA	NA	NA	NA	NA	NA	NA	NA	NA	NA	NA	NA	208.133	7.13536	0.564062	2-(4-Morpholinyl)-1-phenylethanol	C12H17NO2	207.126	[M+H]+	208.133	NIST	PD_a (13)	CKCUWHAMJDWXOH-UHFFFAOYSA-N	OC(CN1CCOCC1)c1ccccc1	NA	NA	NA
