## Supplementary Tables for "Integration of metabolomic and genetic data reveals novel variants underpinning the human metabolome: the Coronary Artery Risk Development in Young Adults (CARDIA) study" (part 2 of 3)

### Sheet: Table S1 (continued)
Supplementary table 1: Complete set of metabolite (n=7,522) used in this study.
pk7723	NA	NA	NA	NA	NA	NA	NA	NA	NA	NA	NA	NA	NA	166.072	1.9336	0.199913	6-Methoxyguanine	C6H7N5O	165.065	[M+H]+	166.072	NIST	PD_a (4)	BXJHWYVXLGLDMZ-UHFFFAOYSA-N	COc1nc(N)nc2nc[nH]c12	NA	NA	NA
pk7726	NA	NA	NA	NA	NA	NA	NA	NA	NA	NA	NA	NA	NA	NA	NA	NA	NA	NA	NA	NA	NA	NA	NA	NA	NA	NA	NA	NA
pk7729	NA	NA	NA	NA	NA	NA	NA	NA	NA	NA	NA	NA	NA	429.297	16.1492	0.609908	1,3-dihydroxypropan-2-yl (7Z,10Z,13Z,16Z)-docosa-7,10,13,16-tetraenoate	C25H42O4	406.308	[M+Na]+	429.298	HMDB	PD_d (82)	DVYDCUGIJCYIQN-DOFZRALJSA-N	[H]C(CO)(CO)OC(=O)CCCCC\C=C/C\C=C/C\C=C/C\C=C/CCCCC	NA	TRUE	NA
pk7730	NA	NA	NA	NA	NA	NA	NA	NA	NA	NA	NA	NA	NA	299.139	9.28043	0.617773	4-tert-Butyl-N-(4-nitrophenyl)benzamide	C17H18N2O3	298.132	[M+H]+	299.139	NIST	PD_a (2)	AQAXLQNHEBQOJW-UHFFFAOYSA-N	CC(C)(C)c1ccc(C(=O)Nc2ccc([N+](=O)[O-])cc2)cc1	NA	NA	NA
pk7732	NA	NA	NA	NA	NA	NA	NA	NA	NA	NA	NA	NA	NA	259.115	6.34538	0.291762	5-Methoxy-4-methyl-2,4-dihydro-3H-1,2,4-triazol-3-one	C4H7N3O2	129.054	[2M+H]+	259.115	NIST	PD_a (1)	AMHDHUVBOKXALL-UHFFFAOYSA-N	COc1nnc(O)n1C	NA	NA	NA
pk7733	159.0288, 199.0213, 177.0394, 194.0659, 221.0034	1.52, 1.51, 1.51, 1.52, 1.51	0.15, 0.14, 0.12, 0.29, 0.47	0.08078, 0.09099, 0.08549, 0.08483, 0.08684	1,2,3-Propanetricarboxylic	14925, 14925, 14925, 14925, 14925	C6H8O6, C6H8O6, C6H8O6, C6H8O6, C6H8O6	176.0321, 176.0321, 176.0321, 176.0321, 176.0321	[M+H-H2O]+, [M+Na]+, [M+H]+, [M+NH4]+, [M+2Na-H]+	159.0288, 199.0213, 177.0394, 194.0659, 221.0033	nan, nan, nan, nan, nan	OL2a	in-house	221.003	1.51316	0.188975	ethyl 2-hydroxybenzene-1-carbothioate	C9H10O2S	182.04	[M+K]+	221.003	HMDB	PD_d (14)	GESBUOGNXHGLOA-UHFFFAOYSA-N	CCOC(=S)C1=CC=CC=C1O	NA	TRUE	NA
pk7734	NA	NA	NA	NA	NA	NA	NA	NA	NA	NA	NA	NA	NA	329.247	15.4088	1.1016	cis-4,7,10,13,16,19-Docosahexaenoic acid	C22H32O2	328.24	[M+H]+	329.248	NIST	PD_a (3)	MBMBGCFOFBJSGT-KUBAVDMBSA-N	CC/C=C\C/C=C\C/C=C\C/C=C\C/C=C\C/C=C\CCC(=O)O	NA	NA	NA
pk7737	NA	NA	NA	NA	NA	NA	NA	NA	NA	NA	NA	NA	NA	186.149	2.11582	0.202526	Ethyl 3-(piperidin-4-yl)propanoate	C10H19NO2	185.142	[M+H]+	186.149	NIST	PD_a (2)	XHMFMSVBWJZLBF-UHFFFAOYSA-N	CCOC(=O)CCC1CCNCC1	NA	NA	NA
pk7738	NA	NA	NA	NA	NA	NA	NA	NA	NA	NA	NA	NA	NA	474.327	16.0376	1.92665	(5E,7Z,9E,11E,13Z,15E,17Z,19E)-4-hydroxy-20-(4-hydroxy-2,6,6-trimethylcyclohex-1-en-1-yl)-5,9,14,18-tetramethylicosa-5,7,9,11,13,15,17,19-octaen-2-one	C33H46O3	490.345	[M+H-NH3]+	474.326	HMDB	PD_d (6)	IMAVGDVEEYAALY-MGHOLWCTSA-N	CC(=O)CC(O)C(\C)=C\C=C/C(/C)=C/C=C/C=C(/C)\C=C\C=C(\C)/C=C/C1=C(C)CC(O)CC1(C)C	NA	TRUE	NA
pk7740	NA	NA	NA	NA	NA	NA	NA	NA	NA	NA	NA	NA	NA	479.334	15.5323	0.503732	6-(octylamino)-1,2,3,4-tetrahydropyrimidine-2,4-dione	C12H21N3O2	239.163	[2M+H]+	479.334	HMDB	PD_d (7)	PFSWASUQURIOOR-UHFFFAOYSA-N	CCCCCCCCNC1=CC(=O)NC(=O)N1	NA	TRUE	NA
pk7741	NA	NA	NA	NA	NA	NA	NA	NA	NA	NA	NA	NA	NA	165.127	16.9901	0.0425126	2,2,7,7-tetramethyl-1,6-dioxaspiro[4.4]non-3-ene	C11H18O2	182.131	[M+H-H2O]+	165.127	HMDB	PD_d (HMDB=67, NIST=23)	AKLWIMZXBONTDH-UHFFFAOYSA-N	CC1(C)CCC2(O1)OC(C)(C)C=C2	NA	TRUE	NA
pk7742	NA	NA	NA	NA	NA	NA	NA	NA	NA	NA	NA	NA	NA	131.086	16.1741	0.0784068	1,2-dihydronaphthalene	C10H10	130.078	[M+H]+	131.086	HMDB	PD_d (HMDB=61, NIST=59)	KEIFWROAQVVDBN-UHFFFAOYSA-N	C1CC2=CC=CC=C2C=C1	NA	TRUE	NA
pk7744	NA	NA	NA	NA	NA	NA	NA	NA	NA	NA	NA	NA	NA	433.292	15.9702	0.219482	15(S)-15-Methylprostaglandin F2.alpha. isopropyl ester	C24H42O5	410.303	[M+Na]+	433.292	NIST	PD_a (1)	DMLOOJUPVUOLJU-ONBIAQDISA-N	CCCCC[C@](C)(O)/C=C/[C@H]1C(O)CC(O)C1C/C=C\CCCC(=O)OC(C)C	NA	NA	NA
pk7747	NA	NA	NA	NA	NA	NA	NA	NA	NA	NA	NA	NA	NA	385.167	18.6372	2.35717	Bisindolylmaleimide III	C23H20N4O2	384.159	[M+H]+	385.166	NIST	PD_a (1)	APYXQTXFRIDSGE-UHFFFAOYSA-N	NCCCn1cc(C2=C(c3c[nH]c4ccccc34)C(=O)NC2=O)c2ccccc21	NA	NA	NA
pk7749	NA	NA	NA	NA	NA	NA	NA	NA	NA	NA	NA	NA	NA	NA	NA	NA	NA	NA	NA	NA	NA	NA	NA	NA	NA	NA	NA	NA
pk7750	NA	NA	NA	NA	NA	NA	NA	NA	NA	NA	NA	NA	NA	241.105	3.51184	0.856972	(3R)-3-hydroxydecanedioic acid	C10H18O5	218.115	[M+Na]+	241.105	HMDB	PD_d (9)	OQYZCCKCJQWHIE-MRVPVSSYSA-N	O[C@H](CCCCCCC(O)=O)CC(O)=O	NA	TRUE	NA
pk7751	NA	NA	NA	NA	NA	NA	NA	NA	NA	NA	NA	NA	NA	205.195	14.192	0.266576	(-)-Globulol	C15H26O	222.198	[M+H-H2O]+	205.195	NIST	PD_a (11)	AYXPYQRXGNDJFU-QTPLKFIXSA-N	C[C@@H]1CC[C@@H]2[C@@H]1[C@H]1[C@@H](CC[C@@]2(C)O)C1(C)C	NA	NA	NA
pk7753	NA	NA	NA	NA	NA	NA	NA	NA	NA	NA	NA	NA	NA	523.436	16.9952	0.0262649	(2S)-2,3-bis(octanoyloxy)propyl 10-methyldodecanoate	C32H60O6	540.439	[M+H-H2O]+	523.436	HMDB	PD_d (6)	HCDORBWZWOHWNG-XIJSCUBXSA-N	[H][C@](COC(=O)CCCCCCC)(COC(=O)CCCCCCCCC(C)CC)OC(=O)CCCCCCC	NA	TRUE	NA
pk7757	NA	NA	NA	NA	NA	NA	NA	NA	NA	NA	NA	NA	NA	287.153	13.9318	1.42248	3,4,5-trihydroxy-6-(hydroxymethyl)oxan-2-yl 10-({6-[(acetyloxy)methyl]-3,4,5-trihydroxyoxan-2-yl}oxy)-9-formyl-2,2,6a,6b,9,12a-hexamethyl-1,2,3,4,4a,5,6,6a,6b,7,8,8a,9,10,11,12,12a,12b,13,14b-icosahydropicene-4a-carboxylate	C44H68O15	836.456	[M+2H+Na]3+	287.153	HMDB	PD_d (25)	FNSXRAISABPGKU-UHFFFAOYSA-N	CC(=O)OCC1OC(OC2CCC3(C)C(CCC4(C)C3CC=C3C5CC(C)(C)CCC5(CCC43C)C(=O)OC3OC(CO)C(O)C(O)C3O)C2(C)C=O)C(O)C(O)C1O	NA	TRUE	NA
pk7758	NA	NA	NA	NA	NA	NA	NA	NA	NA	NA	NA	NA	NA	183.063	4.23326	0.429514	(2S,3S,4S,5R,6S)-3,4,5-trihydroxy-6-[(2-propylpentanoyl)oxy]oxane-2-carboxylic acid	C14H24O8	320.147	[M+2Na]2+	183.063	HMDB	PD_d (23)	XXKSYIHWRBBHIC-JVWRJRKNSA-N	CCCC(CCC)C(=O)O[C@@H]1O[C@@H]([C@@H](O)[C@H](O)[C@H]1O)C(O)=O	NA	TRUE	NA
pk7759	NA	NA	NA	NA	NA	NA	NA	NA	NA	NA	NA	NA	NA	314.232	9.93567	0.477919	(2S)-1-(decanoyloxy)-3-(octanoyloxy)propan-2-yl tetradecanoate	C35H66O6	582.486	[M+2Na]2+	314.232	HMDB	PD_d (166)	UUGSRWNUSRLDTQ-YTTGMZPUSA-N	[H][C@](COC(=O)CCCCCCC)(COC(=O)CCCCCCCCC)OC(=O)CCCCCCCCCCCCC	NA	TRUE	NA
pk7761	NA	NA	NA	NA	NA	NA	NA	NA	NA	NA	NA	NA	NA	319.188	13.8089	4.26021	Betonicine	C7H13NO3	159.09	[2M+H]+	319.186	NIST	PD_a (1)	MUNWAHDYFVYIKH-LWOQYNTDSA-N	C[N+]1(C)C[C@H](O)CC1C(=O)[O-]	NA	NA	NA
pk7762	NA	NA	NA	NA	NA	NA	NA	NA	NA	NA	NA	NA	NA	282.164	16.2396	1.97316	5-[4-(hexyloxy)-1,2,5-thiadiazol-3-yl]-1-methyl-1,2,3,6-tetrahydropyridine	C14H23N3OS	281.156	[M+H]+	282.163	HMDB	PD_d (HMDB=107, NIST=19)	JOLJIIDDOBNFHW-UHFFFAOYSA-N	CCCCCCOC1=NSN=C1C1=CCCN(C)C1	NA	NA	NA
pk7767	NA	NA	NA	NA	NA	NA	NA	NA	NA	NA	NA	NA	NA	303.106	8.98884	0.00796422	4-hydroxy-5-{3-[(1-methylcyclohexyl)methoxy]phenyl}-2,3-dihydro-1,3-thiazol-2-one	C17H21NO3S	319.124	[M+H-NH3]+	303.106	HMDB	PD_d (HMDB=22, NIST=20)	AHIWRJZVLRWLRB-UHFFFAOYSA-N	CC1(COC2=CC=CC(=C2)C2=C(O)NC(=O)S2)CCCCC1	NA	TRUE	NA
pk7772	NA	NA	NA	NA	NA	NA	NA	NA	NA	NA	NA	NA	NA	291.002	2.58635	0.937449	3-[(3,5-dichlorophenyl)carbamoyl]-2-hydroxypropanoic acid	C10H9Cl2NO4	276.991	[2M+3H2O+2H]2+	291.002	HMDB	PD_d (HMDB=3, NIST=19)	XBHKNWDHVCOOIV-UHFFFAOYSA-N	OC(CC(=O)NC1=CC(Cl)=CC(Cl)=C1)C(O)=O	NA	TRUE	NA
pk7781	NA	NA	NA	NA	NA	NA	NA	NA	NA	NA	NA	NA	NA	403.118	9.39776	0.17636	10-acetyl-21-hydroxy-6,6,17,17-tetramethyl-7,12,18-trioxapentacyclo[11.8.0.0¬≥,¬π¬π.0‚Åµ,‚Åπ.0¬π‚Å¥,¬π‚Åπ]henicosa-1(13),3,5(9),10,14(19),15,20-heptaene-2,8-dione	C24H20O7	420.121	[M+H-H2O]+	403.118	HMDB	PD_d (10)	LWJBUOOKYYTUDX-UHFFFAOYSA-N	CC(=O)C1=C2OC3=C(C(O)=CC4=C3C=CC(C)(C)O4)C(=O)C2=CC2=C1C(=O)OC2(C)C	NA	TRUE	NA
pk7783	NA	NA	NA	NA	NA	NA	NA	NA	NA	NA	NA	NA	NA	542.39	16.317	0.178256	2,3-dihydroxypropyl 5-hydroxydecanoate	C13H26O5	262.178	[2M+NH4]+	542.39	HMDB	PD_d (1)	ILJDYMFZBMWGGZ-UHFFFAOYSA-N	CCCCCC(O)CCCC(=O)OCC(O)CO	NA	TRUE	NA
pk7784	NA	NA	NA	NA	NA	NA	NA	NA	NA	NA	NA	NA	NA	NA	NA	NA	NA	NA	NA	NA	NA	NA	NA	NA	NA	NA	NA	NA
pk7785	NA	NA	NA	NA	NA	NA	NA	NA	NA	NA	NA	NA	NA	405.299	16.098	2.78223	2,3-bis(acetyloxy)propyl octadec-9-enoate	C25H44O6	440.314	[M+H-2H2O]+	405.3	HMDB	PD_d (HMDB=28, NIST=3)	KXLSJQTXSAYFDL-UHFFFAOYSA-N	CCCCCCCCC=CCCCCCCCC(=O)OCC(COC(C)=O)OC(C)=O	NA	TRUE	NA
pk7787	NA	NA	NA	NA	NA	NA	NA	NA	NA	NA	NA	NA	NA	648.335	13.5234	0.0976023	(2S,3S,4S,5R,6R)-6-{[(1S,2S,5R,7R,9R,10R,11S,15R)-14-[(2R)-4-[(carboxymethyl)carbamoyl]butan-2-yl]-9-hydroxy-2,15-dimethyltetracyclo[8.7.0.0¬≤,‚Å∑.0¬π¬π,¬π‚Åµ]heptadecan-5-yl]oxy}-3,4,5-trihydroxyoxane-2-carboxylic acid	C32H51NO11	625.346	[M+Na]+	648.335	HMDB	PD_d (7)	ABFZMYIIUREPLL-ZWDGUQLWSA-N	[H][C@@]12CCC([C@H](C)CCC(=O)NCC(O)=O)[C@@]1(C)CC[C@@]1([H])[C@@]2([H])[C@H](O)C[C@]2([H])C[C@@H](CC[C@]12C)O[C@@H]1O[C@@H]([C@@H](O)[C@H](O)[C@H]1O)C(O)=O	NA	TRUE	NA
pk7791	NA	NA	NA	NA	NA	NA	NA	NA	NA	NA	NA	NA	NA	462.327	16.2657	0.756642	2,5,8,11,14-pentaoxapentadecane	C10H22O5	222.147	[2M+NH4]+	462.327	HMDB	PD_d (1)	ZUHZGEOKBKGPSW-UHFFFAOYSA-N	COCCOCCOCCOCCOC	NA	NA	NA
pk7792	NA	NA	NA	NA	NA	NA	NA	NA	NA	NA	NA	NA	NA	363.216	9.99326	0.781077	17,20,21-Trihydroxypregn-1-ene-3,11-dione	C21H30O5	362.209	[M+H]+	363.217	NIST	PD_a (10)	YKQDRSAOXBPFTF-MWHLHXAISA-N	C[C@]12CC(=O)C3C(CCC4CC(=O)C=C[C@@]43C)C1CCC2(O)C(O)CO	NA	NA	NA
pk7793	NA	NA	NA	NA	NA	NA	NA	NA	NA	NA	NA	NA	NA	740.522	18.1258	0.25374	1,2-Dilinoleoyl-sn-glycero-3-phosphoethanolamine	C41H74NO8P	739.515	[M+H]+	740.523	NIST	PD_a (3)	SSCDRSKJTAQNNB-DWEQTYCFSA-N	CCCCC/C=C\C/C=C\CCCCCCCC(=O)OC[C@H](COP(=O)([O-])OCC[NH3+])OC(=O)CCCCCCC/C=C\C/C=C\CCCCC	NA	NA	NA
pk7796	NA	NA	NA	NA	NA	NA	NA	NA	NA	NA	NA	NA	NA	233.063	0.68951	0.29822	(2E)-2-[(4Z)-5-methanesulfinylpent-4-en-2-yn-1-ylidene]-1,6-dioxaspiro[4.4]non-3-ene	C13H14O3S	250.066	[M+H-H2O]+	233.063	HMDB	PD_d (17)	HGPOBYCDHSNTNP-QFQHGIJPSA-N	CS(=O)\C=C/C#C\C=C1\OC2(CCCO2)C=C1	NA	TRUE	NA
pk7799	NA	NA	NA	NA	NA	NA	NA	NA	NA	NA	NA	NA	NA	767.541	18.2555	0.414688	(3R)-3-{[(3R,5Z,8Z)-3-hydroxytetradeca-5,8-dienoyl]oxy}-4-(trimethylazaniumyl)butanoate	C21H37NO5	383.267	[2M+H]+	767.542	HMDB	PD_d (391)	LVNITLZCNUEXQK-QNCXCJACSA-N	CCCCC\C=C/C\C=C/C[C@@H](O)CC(=O)O[C@H](CC([O-])=O)C[N+](C)(C)C	NA	NA	NA
pk7800	NA	NA	NA	NA	NA	NA	NA	NA	NA	NA	NA	NA	NA	587.428	16.5998	0.20539	(2S)-1-hydroxy-3-(tridecanoyloxy)propan-2-yl (10E,12Z)-9-oxooctadeca-10,12-dienoate	C34H60O6	564.439	[M+Na]+	587.428	HMDB	PD_d (101)	GODZTCXBELTGMB-RZSVVXBZSA-N	CCCCCCCCCCCCC(=O)OC[C@H](CO)OC(=O)CCCCCCCC(=O)\C=C\C=C/CCCCC	NA	NA	NA
pk7801	NA	NA	NA	NA	NA	NA	NA	NA	NA	NA	NA	NA	NA	750.56	17.6621	2.71131	magnesium(2+) ion didecanoate	C20H38MgO4	366.262	[2M+NH4]+	750.558	HMDB	PD_d (1)	WWRYOAYBSQIWNU-UHFFFAOYSA-L	[Mg++].CCCCCCCCCC([O-])=O.CCCCCCCCCC([O-])=O	NA	TRUE	NA
pk7802	NA	NA	NA	NA	NA	NA	NA	NA	NA	NA	NA	NA	NA	519.366	16.0713	0.246274	(2S)-1-hydroxy-3-(octanoyloxy)propan-2-yl 8-{3-[(2Z)-oct-2-en-1-yl]oxiran-2-yl}octanoate	C29H52O6	496.376	[M+Na]+	519.366	HMDB	PD_d (HMDB=82, NIST=16)	SUPCGUICHYILCS-ZIMUHACTSA-N	CCCCCCCC(=O)OC[C@H](CO)OC(=O)CCCCCCCC1OC1C\C=C/CCCCC	NA	NA	NA
pk7803	NA	NA	NA	NA	NA	NA	NA	NA	NA	NA	NA	NA	NA	415.145	14.5254	0.321223	N-(piperidin-2-ylmethyl)-2,5-bis(2,2,2-trifluoroethoxy)benzamide	C17H20F6N2O3	414.138	[M+H]+	415.145	HMDB	PD_d (HMDB=19, NIST=12)	DJBNUMBKLMJRSA-UHFFFAOYSA-N	FC(F)(F)COC1=CC(C(=O)NCC2CCCCN2)=C(OCC(F)(F)F)C=C1	NA	NA	NA
pk7804	NA	NA	NA	NA	NA	NA	NA	NA	NA	NA	NA	NA	NA	591.314	13.4046	0.0527638	Chenodeoxycholic acid 24-acyl-.beta.-D-glucuronide	C30H48O10	568.325	[M+Na]+	591.314	NIST	PD_a (2)	ZTJBLIAPAIPNJE-BWGRGVIUSA-N	C[C@H](CCC(=O)O[C@@H]1O[C@H](C(=O)O)[C@@H](O)[C@H](O)[C@H]1O)[C@H]1CC[C@H]2[C@H]3[C@H](CC[C@@]21C)[C@@]1(C)CC[C@@H](O)C[C@H]1C[C@H]3O	NA	NA	NA
pk7808	NA	NA	NA	NA	NA	NA	NA	NA	NA	NA	NA	NA	NA	NA	NA	NA	NA	NA	NA	NA	NA	NA	NA	NA	NA	NA	NA	NA
pk7809	NA	NA	NA	NA	NA	NA	NA	NA	NA	NA	NA	NA	NA	NA	NA	NA	NA	NA	NA	NA	NA	NA	NA	NA	NA	NA	NA	NA
pk7814	NA	NA	NA	NA	NA	NA	NA	NA	NA	NA	NA	NA	NA	257.19	9.71539	0.810296	4-Hydroxy-6-[2-(2-methyl-1,2,4a,5,6,7,8,8a-octahydronaphthalen-1-yl)ethyl]oxan-2-one	C18H28O3	292.204	[M+H-2H2O]+	257.19	NIST	PD_a (1)	XQUGJIFOYBNDBQ-UHFFFAOYSA-N	CC1C=CC2CCCCC2C1CCC1CC(O)CC(=O)O1	NA	NA	NA
pk7815	NA	NA	NA	NA	NA	NA	NA	NA	NA	NA	NA	NA	NA	872.538	18.1027	0.756003	(2-aminoethoxy)[(2R)-2-{[(5R,6Z,8E,10E,12S,14Z)-5,12-dihydroxyicosa-6,8,10,14-tetraenoyl]oxy}-3-(icosanoyloxy)propoxy]phosphinic acid	C45H82NO10P	827.568	[M+2Na-H]+	872.539	HMDB	PD_d (93)	JSWGMCHZEFLKKJ-WJJNZPGNSA-N	[H][C@@](COC(=O)CCCCCCCCCCCCCCCCCCC)(COP(O)(=O)OCCN)OC(=O)CCC[C@@H](O)\C=C/C=C/C=C/[C@@H](O)C\C=C/CCCCC	NA	NA	NA
pk7816	NA	NA	NA	NA	NA	NA	NA	NA	NA	NA	NA	NA	NA	NA	NA	NA	NA	NA	NA	NA	NA	NA	NA	NA	NA	NA	NA	NA
pk7818	NA	NA	NA	NA	NA	NA	NA	NA	NA	NA	NA	NA	NA	491.334	16.0417	0.000948438	14-[5,7-dihydroxy-6-(hydroxymethyl)heptan-2-yl]-2,15-dimethyltetracyclo[8.7.0.0¬≤,‚Å∑.0¬π¬π,¬π‚Åµ]heptadecane-5,9,16-triol	C27H48O6	468.345	[M+Na]+	491.334	HMDB	PD_d (HMDB=14, NIST=28)	DIPHJTHZUWDJIK-UHFFFAOYSA-N	CC(CCC(O)C(CO)CO)C1CCC2C3C(O)CC4CC(O)CCC4(C)C3CC(O)C12C	NA	TRUE	NA
pk7821	NA	NA	NA	NA	NA	NA	NA	NA	NA	NA	NA	NA	NA	780.59	18.6715	0.431021	(2-aminoethoxy)[(2R)-3-(docosanoyloxy)-2-[(8-{3-[(2Z)-oct-2-en-1-yl]oxiran-2-yl}octanoyl)oxy]propoxy]phosphinic acid	C45H86NO9P	815.604	[M+H-2H2O]+	780.59	HMDB	PD_d (48)	JZQIVFLAYZUNRH-FILQCGHNSA-N	[H][C@@](COC(=O)CCCCCCCCCCCCCCCCCCCCC)(COP(O)(=O)OCCN)OC(=O)CCCCCCCC1OC1C\C=C/CCCCC	NA	NA	NA
pk7828	NA	NA	NA	NA	NA	NA	NA	NA	NA	NA	NA	NA	NA	276.054	7.17365	0.92748	dimethyl 3-methyl-4-(methylsulfanyl)phenyl phosphate	C10H15O4PS	262.043	[2M+3H2O+2H]2+	276.054	HMDB	PD_d (11)	ZNRZGJAHNMGWQN-UHFFFAOYSA-N	COP(=O)(OC)OC1=CC(C)=C(SC)C=C1	NA	TRUE	NA
pk7831	188.071	8.98	0.37	0.01	Indoleacrylic acid	14558	C11H9NO2	187.063	[M+H]+	188.071	NA	OL2a	in-house	188.071	8.98179	0.373264	2-(1H-Pyrrol-1-yl)benzoic acid	C11H9NO2	187.063	[M+H]+	188.071	NIST	PD_a (9)	GNWTWXOZRSBCOZ-UHFFFAOYSA-N	O=C(O)c1ccccc1-n1cccc1	NA	NA	NA
pk7835	NA	NA	NA	NA	NA	NA	NA	NA	NA	NA	NA	NA	NA	266.108	7.88159	0.669973	21-methyl-3,13,21-triazapentacyclo[11.8.0.0¬≤,¬π‚Å∞.0‚Å¥,‚Åπ.0¬π‚Åµ,¬≤‚Å∞]henicosa-1,3,5,7,9,15,17,19-octaen-14-one	C19H15N3O	301.122	[M+H-2H2O]+	266.108	HMDB	PD_d (10)	VXHNSVKJHXSKKM-UHFFFAOYSA-N	CN1C2=CC=CC=C2C(=O)N2CCC3=C4C=CC=CC4=NC3=C12	NA	TRUE	NA
pk7837	NA	NA	NA	NA	NA	NA	NA	NA	NA	NA	NA	NA	NA	74.0237	1.07851	0.183867	5-amino-1,3,2-dioxazepane-4,7-dione	C4H6N2O4	146.033	[M+2H]2+	74.0237	HMDB	PD_d (4)	GOVCRMWFUKQONY-UHFFFAOYSA-N	NC1CC(=O)ONOC1=O	NA	TRUE	NA
pk7839	NA	NA	NA	NA	NA	NA	NA	NA	NA	NA	NA	NA	NA	614.34	16.2389	1.76178	[(2R)-3-hydroxy-2-(octadecanoyloxy)propoxy]({[(1S,2R,3R,4S,5S,6R)-2,3,4,5,6-pentahydroxycyclohexyl]oxy})phosphinic acid	C27H53O12P	600.327	[2M+3H2O+2H]2+	614.339	HMDB	PD_d (8)	AGVRWBBFKKEVAX-CZDOQZASSA-N	CCCCCCCCCCCCCCCCCC(=O)O[C@H](CO)COP(O)(=O)O[C@H]1[C@H](O)[C@@H](O)[C@H](O)[C@@H](O)[C@H]1O	NA	NA	NA
pk7844	NA	NA	NA	NA	NA	NA	NA	NA	NA	NA	NA	NA	NA	879.589	19.3155	1.11627	[(2R)-2-{[(6E,8E,11E)-5-hydroxyicosa-6,8,11-trienoyl]oxy}-3-[(22-methyltetracosanoyl)oxy]propoxy]phosphonic acid	C48H89O9P	840.624	[M+K]+	879.588	HMDB	PD_d (66)	JGWFMPBIIZEWQD-DUDWGOKVSA-N	[H][C@@](COC(=O)CCCCCCCCCCCCCCCCCCCCC(C)CC)(COP(O)(O)=O)OC(=O)CCCC(O)\C=C\C=C\C\C=C\CCCCCCCC	NA	NA	NA
pk7850	NA	NA	NA	NA	NA	NA	NA	NA	NA	NA	NA	NA	NA	329.149	12.071	0.552749	17-methoxy-3,5-dioxa-11-azapentacyclo[10.7.1.0¬≤,‚Å∂.0‚Å∏,¬≤‚Å∞.0¬π‚Å¥,¬π‚Åπ]icosa-1(20),2(6),7,14(19),15,17-hexaen-18-ol	C18H17NO4	311.116	[M+NH4]+	329.15	HMDB	PD_d (HMDB=20, NIST=54)	JIFBCUOVFPCZEW-UHFFFAOYSA-N	COC1=C(O)C2=C(CC3NCCC4=CC5=C(OCO5)C2=C34)C=C1	NA	TRUE	NA
pk7851	NA	NA	NA	NA	NA	NA	NA	NA	NA	NA	NA	NA	NA	293.034	7.82681	0.0811373	N-[3-(2-amino-1-hydroxyethyl)-4-fluorophenyl]methanesulfonamide	C9H13FN2O3S	248.063	[M+2Na-H]+	293.034	HMDB	PD_d (HMDB=12, NIST=18)	XYLJNMCMDOOJRW-UHFFFAOYSA-N	CS(=O)(=O)NC1=CC(C(O)CN)=C(F)C=C1	NA	NA	NA
pk7852	NA	NA	NA	NA	NA	NA	NA	NA	NA	NA	NA	NA	NA	198.056	4.22634	1.27186	4-Acetamido-3-fluorobenzoic acid	C9H8FNO3	197.049	[M+H]+	198.056	NIST	PD_a (3)	HBZHYHPIAKNMBY-UHFFFAOYSA-N	CC(=O)Nc1ccc(C(=O)O)cc1F	NA	NA	NA
pk7853	NA	NA	NA	NA	NA	NA	NA	NA	NA	NA	NA	NA	NA	373.162	13.2801	0.502902	10'-(acetyloxy)-1',5'-dimethyl-8'-oxaspiro[oxirane-2,12'-tricyclo[7.2.1.0¬≤,‚Å∑]dodecan]-5'-en-2'-ylmethyl acetate	C19H26O6	350.173	[M+Na]+	373.162	HMDB	PD_d (17)	IGDIDZAQDRAJRB-UHFFFAOYSA-N	CC(=O)OCC12CCC(C)=CC1OC1C(CC2(C)C11CO1)OC(C)=O	NA	TRUE	NA
pk7854	NA	NA	NA	NA	NA	NA	NA	NA	NA	NA	NA	NA	NA	267.099	12.9873	0.714634	3-[2-(3-hydroxyphenyl)ethyl]-5-methoxyphenol	C15H16O3	244.11	[M+Na]+	267.099	HMDB	PD_d (HMDB=21, NIST=1)	VYQXIUVIYICVCM-UHFFFAOYSA-N	COC1=CC(CCC2=CC(O)=CC=C2)=CC(O)=C1	NA	TRUE	NA
pk7859	NA	NA	NA	NA	NA	NA	NA	NA	NA	NA	NA	NA	NA	NA	NA	NA	NA	NA	NA	NA	NA	NA	NA	NA	NA	NA	NA	NA
pk7860	NA	NA	NA	NA	NA	NA	NA	NA	NA	NA	NA	NA	NA	635.486	16.5573	0.0112827	(2S)-1-hydroxy-3-(pentadecanoyloxy)propan-2-yl (9S,10S,12Z)-9,10-dihydroxyoctadec-12-enoate	C36H68O7	612.497	[M+Na]+	635.486	HMDB	PD_d (140)	SMRJVXWPQKDIMQ-JLEBDHAQSA-N	CCCCCCCCCCCCCCC(=O)OC[C@H](CO)OC(=O)CCCCCCC[C@H](O)[C@@H](O)C\C=C/CCCCC	NA	NA	NA
pk7863	NA	NA	NA	NA	NA	NA	NA	NA	NA	NA	NA	NA	NA	222.095	4.41386	0.440001	(2-{14,17-dihydroxy-2,15-dimethyl-5-oxotetracyclo[8.7.0.0¬≤,‚Å∑.0¬π¬π,¬π‚Åµ]heptadec-6-en-14-yl}-2-oxoethoxy)phosphonic acid	C21H31O8P	442.176	[M+2H]2+	222.095	HMDB	PD_d (9)	BGSOJVFOEQLVMH-UHFFFAOYSA-N	CC12CC(O)C3C(CCC4=CC(=O)CCC34C)C1CCC2(O)C(=O)COP(O)(O)=O	NA	TRUE	NA
pk7864	NA	NA	NA	NA	NA	NA	NA	NA	NA	NA	NA	NA	NA	NA	NA	NA	NA	NA	NA	NA	NA	NA	NA	NA	NA	NA	NA	NA
pk7866	NA	NA	NA	NA	NA	NA	NA	NA	NA	NA	NA	NA	NA	395.131	7.7881	0.15691	Eleutheroside B	C17H24O9	372.142	[M+Na]+	395.131	NIST	PD_a (1)	QJVXKWHHAMZTBY-CZZVJJMOSA-N	COc1cc(/C=C\CO)cc(OC)c1OC1OC(CO)C(O)C(O)C1O	NA	NA	NA
pk7867	NA	NA	NA	NA	NA	NA	NA	NA	NA	NA	NA	NA	NA	245.013	1.90924	3.4596	3-(1,3-thiazol-2-yl)-1H-indole	C11H8N2S	200.041	[M+2Na-H]+	245.012	HMDB	PD_d (8)	IYODIJVWGPRBGQ-UHFFFAOYSA-N	N1C=C(C2=NC=CS2)C2=CC=CC=C12	NA	TRUE	NA
pk7872	NA	NA	NA	NA	NA	NA	NA	NA	NA	NA	NA	NA	NA	NA	NA	NA	NA	NA	NA	NA	NA	NA	NA	NA	NA	NA	NA	NA
pk7873	NA	NA	NA	NA	NA	NA	NA	NA	NA	NA	NA	NA	NA	305.05	1.76487	0.0275365	4-(3,4-dichlorophenyl)-7-methoxy-2-methyl-1,2,3,4-tetrahydroisoquinoline	C17H17Cl2NO	321.069	[M+H-NH3]+	305.05	HMDB	PD_d (4)	ZJDCGVDEEHWEIG-UHFFFAOYSA-N	COC1=CC2=C(C=C1)C(CN(C)C2)C1=CC(Cl)=C(Cl)C=C1	NA	TRUE	NA
pk7874	NA	NA	NA	NA	NA	NA	NA	NA	NA	NA	NA	NA	NA	253.252	16.6251	1.17326	heptadecanoic acid	C17H34O2	270.256	[M+H-H2O]+	253.253	HMDB	PD_d (16)	KEMQGTRYUADPNZ-UHFFFAOYSA-N	CCCCCCCCCCCCCCCCC(O)=O	NA	TRUE	NA
pk7875	NA	NA	NA	NA	NA	NA	NA	NA	NA	NA	NA	NA	NA	401.345	14.2064	1.27088	(2-{[(2S,3R,4E)-3-hydroxy-2-tetracosanamidoheptadec-4-en-1-yl phosphono]oxy}ethyl)trimethylazanium	C46H93N2O6P	800.677	[M+2H]2+	401.346	HMDB	PD_d (2)	NBEKBSIOEMQZTN-NMIJJABPSA-N	[H][C@@](COP([O-])(=O)OCC[N+](C)(C)C)(NC(=O)CCCCCCCCCCCCCCCCCCCCCCC)[C@H](O)\C=C\CCCCCCCCCCCC	NA	TRUE	NA
pk7876	NA	NA	NA	NA	NA	NA	NA	NA	NA	NA	NA	NA	NA	424.295	19.1188	0.16765	[2-hydroxy-3-(octadecyloxy)propoxy]phosphonic acid	C21H45O6P	424.295	[M-e]+	424.295	HMDB	PD_d (78)	HUUYDUFSUADEJQ-UHFFFAOYSA-N	CCCCCCCCCCCCCCCCCCOCC(O)COP(O)(O)=O	NA	TRUE	NA
pk7879	NA	NA	NA	NA	NA	NA	NA	NA	NA	NA	NA	NA	NA	432.247	17.9075	0.862204	4-{3-[(3,4-dimethoxyphenyl)methyl]-4-methoxy-2-(methoxymethyl)butyl}-1,2-dimethoxybenzene	C24H34O6	418.236	[2M+3H2O+2H]2+	432.247	HMDB	PD_d (6)	KFLQGJQSLUYUBF-UHFFFAOYSA-N	COCC(CC1=CC=C(OC)C(OC)=C1)C(COC)CC1=CC=C(OC)C(OC)=C1	NA	TRUE	NA
pk7880	NA	NA	NA	NA	NA	NA	NA	NA	NA	NA	NA	NA	NA	NA	NA	NA	NA	NA	NA	NA	NA	NA	NA	NA	NA	NA	NA	NA
pk7882	NA	NA	NA	NA	NA	NA	NA	NA	NA	NA	NA	NA	NA	504.374	16.5597	1.63286	8-[3-(hept-6-en-1-yl)oxiran-2-yl]oct-1-en-4,6-diyn-3-yl (9E,12E)-octadeca-9,12-dienoate	C35H52O3	520.392	[M+H-NH3]+	504.373	HMDB	PD_d (1)	BFPKTKVUPNVZLI-XUPYMNJSSA-N	CCCCC\C=C\C\C=C\CCCCCCCC(=O)OC(C=C)C#CC#CCC1OC1CCCCCC=C	NA	TRUE	NA
pk7883	NA	NA	NA	NA	NA	NA	NA	NA	NA	NA	NA	NA	NA	843.606	19.1288	2.68016	(2S)-1-{[13-(3,4-dimethyl-5-pentylfuran-2-yl)tridecanoyl]oxy}-3-hydroxypropan-2-yl 13-(3-methyl-5-pentylfuran-2-yl)tridecanoate	C50H86O7	798.637	[M+2Na-H]+	843.609	HMDB	PD_d (10)	KPSMVPGFWDUXMC-GWHBCOKCSA-N	[H][C@](CO)(COC(=O)CCCCCCCCCCCCC1=C(C)C(C)=C(CCCCC)O1)OC(=O)CCCCCCCCCCCCC1=C(C)C=C(CCCCC)O1	NA	NA	NA
pk7884	NA	NA	NA	NA	NA	NA	NA	NA	NA	NA	NA	NA	NA	271.075	3.55803	0.836301	3-Cysteinylacetaminophen	C11H14N2O4S	270.067	[M+H]+	271.075	NIST	PD_a (1)	LLHICPSCVFRWDT-QMMMGPOBSA-N	CC(=O)Nc1ccc(O)c(SC[C@H](N)C(=O)O)c1	NA	NA	NA
pk7885	NA	NA	NA	NA	NA	NA	NA	NA	NA	NA	NA	NA	NA	361.139	9.4205	0.711307	2-[(2E)-3-(4-hydroxy-3,5-dimethoxyphenyl)prop-2-enamido]benzoic acid	C18H17NO6	343.106	[M+NH4]+	361.139	HMDB	PD_d (21)	RGFLTMLKBQWTSH-BQYQJAHWSA-N	COC1=CC(\C=C\C(=O)NC2=CC=CC=C2C(O)=O)=CC(OC)=C1O	NA	TRUE	NA
pk7887	NA	NA	NA	NA	NA	NA	NA	NA	NA	NA	NA	NA	NA	494.36	16.1413	0.275038	15-(5-ethyl-3,4-dihydroxy-6-methylheptan-2-yl)-4,5-dihydroxy-2,16-dimethyl-9-oxatetracyclo[9.7.0.0¬≤,‚Å∑.0¬π¬≤,¬π‚Å∂]octadecan-8-one	C29H50O6	494.361	[M-e]+	494.36	HMDB	PD_d (36)	HJIKODJJEORHMZ-UHFFFAOYSA-N	CCC(C(C)C)C(O)C(O)C(C)C1CCC2C3COC(=O)C4CC(O)C(O)CC4(C)C3CCC12C	NA	TRUE	NA
pk7888	NA	NA	NA	NA	NA	NA	NA	NA	NA	NA	NA	NA	NA	NA	NA	NA	NA	NA	NA	NA	NA	NA	NA	NA	NA	NA	NA	NA
pk7889	NA	NA	NA	NA	NA	NA	NA	NA	NA	NA	NA	NA	NA	637.441	16.8299	0.391849	(2S)-1-hydroxy-3-(tridecanoyloxy)propan-2-yl (6E,8E,11E)-5-hydroxyicosa-6,8,11-trienoate	C36H64O6	592.47	[M+2Na-H]+	637.441	HMDB	PD_d (131)	FUKPFOCYVSRXTD-HHJNASMMSA-N	CCCCCCCCCCCCC(=O)OC[C@H](CO)OC(=O)CCCC(O)\C=C\C=C\C\C=C\CCCCCCCC	NA	NA	NA
pk7895	NA	NA	NA	NA	NA	NA	NA	NA	NA	NA	NA	NA	NA	NA	NA	NA	NA	NA	NA	NA	NA	NA	NA	NA	NA	NA	NA	NA
pk7896	375.289, 407.3149, 357.2781	16.0, 16.02, 16.09	1.12, 1.59, 1.99	0.38474, 0.39574, 0.47026	Dehydrolithocholic acid	5283906, 5283906, 5283906	C24H38O3, C24H38O3, C24H38O3	374.2821, 374.2821, 374.2821	[M+H]+, [M+CH3OH+H]+, [M+H-H2O]+	375.2894, 407.3156, 357.2788	nan, nan, nan	OL2a	in-house	407.315	16.0157	1.10209	4-(2-aminopropyl)-N,N,3-trimethylaniline	C12H20N2	192.163	[2M+Na]+	407.314	HMDB	PD_d (HMDB=35, NIST=15)	HFQMYSHATTXRTC-UHFFFAOYSA-N	CC(N)CC1=C(C)C=C(C=C1)N(C)C	NA	TRUE	NA
pk7897	312.065	10.67	3.55	0.33	N-Acetyl-S-(2,4- dimethylbenzene)-L-cysteine	46783590	C13H17NO3S	267.093	[M+2Na-H]+	312.064	NA	OL2a	in-house	312.065	10.6712	0.800226	5-amino-3',6'-dihydroxy-3H-spiro[2-benzofuran-1,9'-xanthene]-3-one	C20H13NO5	347.079	[M+H-2H2O]+	312.065	HMDB	PD_d (HMDB=17, NIST=16)	GZAJOEGTZDUSKS-UHFFFAOYSA-N	NC1=CC2=C(C=C1)C1(OC2=O)C2=C(OC3=C1C=CC(O)=C3)C=C(O)C=C2	NA	TRUE	NA
pk7899	NA	NA	NA	NA	NA	NA	NA	NA	NA	NA	NA	NA	NA	201.164	14.1115	0.445905	.alpha.-Cyperone	C15H22O	218.167	[M+H-H2O]+	201.164	NIST	PD_a (6)	KUFXJZXMWHNCEH-DOMZBBRYSA-N	C=C(C)[C@@H]1CC[C@@]2(C)CCC(=O)C(C)=C2C1	NA	NA	NA
pk7901	NA	NA	NA	NA	NA	NA	NA	NA	NA	NA	NA	NA	NA	771.599	18.5119	0.858359	(2S)-2-({7-[(1R,2R,3R,5S)-3,5-dihydroxy-2-[(1E,3S)-3-hydroxyoct-1-en-1-yl]cyclopentyl]-6-oxoheptanoyl}oxy)-3-hydroxypropyl icosanoate	C43H78O9	738.565	[M+CH3OH+H]+	771.598	HMDB	PD_d (27)	PEMBIVOZGHFGIH-FLQISTGBSA-N	CCCCCCCCCCCCCCCCCCCC(=O)OC[C@H](CO)OC(=O)CCCCC(=O)C[C@H]1[C@@H](O)C[C@@H](O)[C@@H]1\C=C\[C@@H](O)CCCCC	NA	NA	NA
pk7904	NA	NA	NA	NA	NA	NA	NA	NA	NA	NA	NA	NA	NA	NA	NA	NA	NA	NA	NA	NA	NA	NA	NA	NA	NA	NA	NA	NA
pk7906	NA	NA	NA	NA	NA	NA	NA	NA	NA	NA	NA	NA	NA	132.007	1.32914	1.97937	({hydroxy[(4-hydroxy-3-methylbut-2-en-1-yl)oxy]phosphoryl}oxy)phosphonic acid	C5H12O8P2	262.001	[M+2H]2+	132.008	HMDB	PD_d (1)	MDSIZRKJVDMQOQ-UHFFFAOYSA-N	CC(CO)=CCOP(O)(=O)OP(O)(O)=O	NA	TRUE	NA
pk7909	NA	NA	NA	NA	NA	NA	NA	NA	NA	NA	NA	NA	NA	NA	NA	NA	NA	NA	NA	NA	NA	NA	NA	NA	NA	NA	NA	NA
pk7914	NA	NA	NA	NA	NA	NA	NA	NA	NA	NA	NA	NA	NA	NA	NA	NA	NA	NA	NA	NA	NA	NA	NA	NA	NA	NA	NA	NA
pk7915	NA	NA	NA	NA	NA	NA	NA	NA	NA	NA	NA	NA	NA	254.018	1.42502	0.887662	2-amino-3-(1,3-benzothiazol-2-ylsulfanyl)propanoic acid	C10H10N2O2S2	254.018	[M-e]+	254.018	HMDB	PD_d (HMDB=7, NIST=47)	KRBPTLCTECPKGY-UHFFFAOYSA-N	NC(CSC1=NC2=CC=CC=C2S1)C(O)=O	NA	TRUE	NA
pk7917	NA	NA	NA	NA	NA	NA	NA	NA	NA	NA	NA	NA	NA	555.438	17.6045	0.175912	methyl (2E,4Z)-hexadeca-2,4-dienoate	C17H30O2	266.225	[2M+Na]+	555.438	HMDB	PD_d (184)	ACUIYXOOZPHRRA-DHEZTBRESA-N	CCCCCCCCCCC\C=C/C=C/C(=O)OC	NA	TRUE	NA
pk7919	NA	NA	NA	NA	NA	NA	NA	NA	NA	NA	NA	NA	NA	206.085	2.95107	0.172847	(2S)-2-[(1-hydroxypropylidene)amino]-4-(methylsulfanyl)butanoic acid	C8H15NO3S	205.077	[M+H]+	206.085	HMDB	PD_d (HMDB=13, NIST=10)	RBAAEQRITQHPJM-LURJTMIESA-N	[H][C@@](CCSC)(N=C(O)CC)C(O)=O	NA	TRUE	NA
pk7920	NA	NA	NA	NA	NA	NA	NA	NA	NA	NA	NA	NA	NA	476.277	15.0461	0.0707571	Sambutoxin	C28H39NO4	453.288	[M+Na]+	476.277	NIST	PD_a (3)	FVYDVAOTXPELMH-HMMYKYKNSA-N	CCC(C)CC(C)/C=C(\C)C1OC(c2c(O)c(-c3ccc(O)cc3)cn(C)c2=O)CCC1C	NA	NA	NA
pk7921	NA	NA	NA	NA	NA	NA	NA	NA	NA	NA	NA	NA	NA	212.147	7.16715	1.03461	[3-(octadecyloxy)-2-oxopropoxy]phosphonic acid	C21H43O6P	422.28	[M+2H]2+	212.147	HMDB	PD_d (8)	DSLZSTBYLRGPIK-UHFFFAOYSA-N	CCCCCCCCCCCCCCCCCCOCC(=O)COP(O)(O)=O	NA	TRUE	NA
pk7923	NA	NA	NA	NA	NA	NA	NA	NA	NA	NA	NA	NA	NA	NA	NA	NA	NA	NA	NA	NA	NA	NA	NA	NA	NA	NA	NA	NA
pk7925	NA	NA	NA	NA	NA	NA	NA	NA	NA	NA	NA	NA	NA	224.172	16.0267	3.34383	{[bis(3-aminopropyl)amino]-oxo-$l^{5}-azanylidene}(hydroxy)amine	C6H17N5O2	191.138	[M+CH3OH+H]+	224.172	HMDB	PD_d (15)	DLNIKTWGBUNSSV-UHFFFAOYSA-N	NCCCN(CCCN)[N+]([O-])=NO	NA	TRUE	NA
pk7927	NA	NA	NA	NA	NA	NA	NA	NA	NA	NA	NA	NA	NA	358.282	13.4744	3.29292	1-phenylheptadecane-1,3-dione	C23H36O2	344.272	[2M+3H2O+2H]2+	358.283	HMDB	PD_d (6)	IPZRZZFTWQQXIU-UHFFFAOYSA-N	CCCCCCCCCCCCCCC(=O)CC(=O)C1=CC=CC=C1	NA	TRUE	NA
pk7931	NA	NA	NA	NA	NA	NA	NA	NA	NA	NA	NA	NA	NA	250.013	3.86671	3.77684	[4-(1,2-dihydroxyethyl)-2-hydroxyphenyl]oxidanesulfonic acid	C8H10O7S	250.015	[M-e]+	250.014	HMDB	PD_d (4)	MFYFKAXYRXODPL-UHFFFAOYSA-N	OCC(O)C1=CC(O)=C(OS(O)(=O)=O)C=C1	NA	TRUE	NA
pk7932	NA	NA	NA	NA	NA	NA	NA	NA	NA	NA	NA	NA	NA	361.235	13.5379	0.594073	9S,15S-Dihydroxy-5Z,13E-prostadienoic acid	C20H34O4	338.246	[M+Na]+	361.235	NIST	PD_a (2)	YRFLKMLJQWGIIZ-APRRXLQMSA-N	CCCCC[C@H](O)/C=C/[C@H]1CC[C@H](O)[C@@H]1C/C=C\CCCC(=O)O	NA	NA	NA
pk7934	NA	NA	NA	NA	NA	NA	NA	NA	NA	NA	NA	NA	NA	233.033	3.04303	3.70465	2-[(4-aminophenyl)formamido]acetic acid	C9H10N2O3	194.069	[M+K]+	233.032	HMDB	PD_d (5)	HSMNQINEKMPTIC-UHFFFAOYSA-N	NC1=CC=C(C=C1)C(=O)NCC(O)=O	NA	TRUE	NA
pk7936	NA	NA	NA	NA	NA	NA	NA	NA	NA	NA	NA	NA	NA	450.366	15.7565	2.78845	(1S,2S,5R,7R,9R,10R,11S,15R,16S)-14-[(2R)-6-hydroxy-6-methylheptan-2-yl]-2,15-dimethyltetracyclo[8.7.0.0¬≤,‚Å∑.0¬π¬π,¬π‚Åµ]heptadecane-5,9,16-triol	C27H48O4	436.355	[2M+3H2O+2H]2+	450.367	HMDB	PD_d (7)	NTIXPPFPXLYJCT-SUGKMTRFSA-N	[H][C@@]12CCC([C@H](C)CCCC(C)(C)O)[C@@]1(C)[C@@H](O)C[C@@]1([H])[C@@]2([H])[C@H](O)C[C@@]2([H])C[C@H](O)CC[C@]12C	NA	NA	NA
pk7938	NA	NA	NA	NA	NA	NA	NA	NA	NA	NA	NA	NA	NA	233.126	7.16257	0.517317	tert-Butyl 4-cyano-1-piperidinecarboxylate	C11H18N2O2	210.137	[M+Na]+	233.126	NIST	PD_a (1)	UQADQTBQNVARAP-UHFFFAOYSA-N	CC(C)(C)OC(=O)N1CCC(C#N)CC1	NA	NA	NA
pk7939	NA	NA	NA	NA	NA	NA	NA	NA	NA	NA	NA	NA	NA	283.041	0.976711	0.0958093	2-(1,3-dimethyl-2,6-dioxo-2,3,6,7-tetrahydro-1H-purin-7-yl)acetic acid	C9H10N4O4	238.07	[M+2Na-H]+	283.041	HMDB	PD_d (HMDB=19, NIST=6)	HCYFGRCYSCXKNQ-UHFFFAOYSA-N	CN1C2=C(N(CC(O)=O)C=N2)C(=O)N(C)C1=O	NA	TRUE	NA
pk7940	NA	NA	NA	NA	NA	NA	NA	NA	NA	NA	NA	NA	NA	451.325	14.2913	1.43247	6-methoxy-N2,N4-bis(propan-2-yl)-1,3,5-triazine-2,4-diamine	C10H19N5O	225.159	[2M+H]+	451.325	HMDB	PD_d (13)	ISEUFVQQFVOBCY-UHFFFAOYSA-N	COC1=NC(NC(C)C)=NC(NC(C)C)=N1	NA	NA	NA
pk7942	NA	NA	NA	NA	NA	NA	NA	NA	NA	NA	NA	NA	NA	258.108	2.16991	0.3119	2-(butan-2-yl)-4,6-dinitrophenol	C10H12N2O5	240.075	[M+NH4]+	258.108	HMDB	PD_d (HMDB=32, NIST=29)	OWZPCEFYPSAJFR-UHFFFAOYSA-N	CCC(C)C1=C(O)C(=CC(=C1)N(=O)=O)N(=O)=O	NA	TRUE	NA
pk7947	NA	NA	NA	NA	NA	NA	NA	NA	NA	NA	NA	NA	NA	304.995	1.46121	1.95801	bis(4-nitrophenoxy)phosphinic acid	C12H9N2O8P	340.01	[M+H-2H2O]+	304.996	HMDB	PD_d (4)	MHSVUSZEHNVFKW-UHFFFAOYSA-N	OP(=O)(OC1=CC=C(C=C1)[N+]([O-])=O)OC1=CC=C(C=C1)[N+]([O-])=O	NA	NA	NA
pk7948	NA	NA	NA	NA	NA	NA	NA	NA	NA	NA	NA	NA	NA	477.393	16.9518	0.818241	1,3-bis(nonanoyloxy)propan-2-yl nonanoate	C30H56O6	512.408	[M+H-2H2O]+	477.394	HMDB	PD_d (HMDB=44, NIST=1)	YRIMSXJXBHUHJT-UHFFFAOYSA-N	CCCCCCCCC(=O)OCC(COC(=O)CCCCCCCC)OC(=O)CCCCCCCC	NA	NA	NA
pk7949	NA	NA	NA	NA	NA	NA	NA	NA	NA	NA	NA	NA	NA	264.142	6.07743	1.27498	[14-(6-hydroxy-6-methylheptan-2-yl)-2,15-dimethyltetracyclo[8.7.0.0^{2,7}.0^{11,15}]heptadec-7-en-5-yl]oxidanesulfonic acid	C27H46O5S	482.307	[M+2Na]2+	264.142	HMDB	PD_d (HMDB=10, NIST=26)	PIUZYOCNZPYXOA-UHFFFAOYSA-N	CC(CCCC(C)(C)O)C1CCC2C3CC=C4CC(CCC4(C)C3CCC12C)OS(O)(=O)=O	NA	TRUE	NA
pk7953	NA	NA	NA	NA	NA	NA	NA	NA	NA	NA	NA	NA	NA	553.422	17.6557	0.380989	4-hydroxy-8-methyl-3,5,7,8-tetrakis(3-methylbutyl)-1-(2-methylpropanoyl)bicyclo[3.3.1]non-3-ene-2,9-dione	C34H58O4	530.434	[M+Na]+	553.423	HMDB	PD_d (HMDB=101, NIST=21)	RCAWJUYLDQRENX-UHFFFAOYSA-N	CC(C)CCC1CC2(CCC(C)C)C(O)=C(CCC(C)C)C(=O)C(C(=O)C(C)C)(C2=O)C1(C)CCC(C)C	NA	NA	NA
pk7954	NA	NA	NA	NA	NA	NA	NA	NA	NA	NA	NA	NA	NA	243.134	6.17317	0.748559	N-[5-(2,5-Dioxopyrrolidin-1-yl)pentyl]-N-hydroxyacetamide	C11H18N2O4	242.127	[M+H]+	243.134	NIST	PD_a (1)	DMQLFAQJZUWLKV-UHFFFAOYSA-N	CC(=O)N(O)CCCCCN1C(=O)CCC1=O	NA	NA	NA
pk7958	NA	NA	NA	NA	NA	NA	NA	NA	NA	NA	NA	NA	NA	312.159	13.8345	0.585947	methyl 3-(benzoyloxy)-8-(3-hydroxypropyl)-8-azabicyclo[3.2.1]octane-2-carboxylate	C19H25NO5	347.173	[M+H-2H2O]+	312.159	HMDB	PD_d (HMDB=33, NIST=38)	ZPJWHIYPUOWRBI-UHFFFAOYSA-N	COC(=O)C1C2CCC(CC1OC(=O)C1=CC=CC=C1)N2CCCO	NA	TRUE	NA
pk7960	NA	NA	NA	NA	NA	NA	NA	NA	NA	NA	NA	NA	NA	NA	NA	NA	NA	NA	NA	NA	NA	NA	NA	NA	NA	NA	NA	NA
pk7961	NA	NA	NA	NA	NA	NA	NA	NA	NA	NA	NA	NA	NA	266.144	12.1466	0.583804	4-[(4-aminophenyl)(4-imino-3-methylcyclohexa-2,5-dien-1-ylidene)methyl]aniline	C20H19N3	301.158	[M+H-2H2O]+	266.144	HMDB	PD_d (7)	YDCMWLQSPFTWCS-UHFFFAOYSA-N	CC1=CC(C=CC1=N)=C(C1=CC=C(N)C=C1)C1=CC=C(N)C=C1	NA	TRUE	NA
pk7962	NA	NA	NA	NA	NA	NA	NA	NA	NA	NA	NA	NA	NA	500.048	1.22761	3.30966	3-{[(2R)-2-amino-2-carboxyethyl]disulfanyl}-2-hydroxypropanoic acid	C6H11NO5S2	241.008	[2M+NH4]+	500.05	HMDB	PD_d (2)	MAFDYIDMXCXBRB-WUCPZUCCSA-N	N[C@@H](CSSCC(O)C(O)=O)C(O)=O	NA	TRUE	NA
pk7966	NA	NA	NA	NA	NA	NA	NA	NA	NA	NA	NA	NA	NA	581.454	17.9655	4.37488	5.alpha.-Androstan-17.beta.-ol-3-one	C19H30O2	290.225	[2M+H]+	581.456	NIST	PD_a (4)	NVKAWKQGWWIWPM-ABEVXSGRSA-N	C[C@]12CC[C@H]3[C@@H](CC[C@H]4CC(=O)CC[C@@]43C)[C@@H]1CC[C@@H]2O	NA	NA	NA
pk7967	NA	NA	NA	NA	NA	NA	NA	NA	NA	NA	NA	NA	NA	290.053	4.41128	0.81126	4-amino-1-[(2R,3R,4S,5R)-3,4-dihydroxy-5-methyloxolan-2-yl]-5-fluoro-1,2-dihydropyrimidin-2-one	C9H12FN3O4	245.081	[M+2Na-H]+	290.052	HMDB	PD_d (HMDB=9, NIST=16)	YSNABXSEHNLERR-ZIYNGMLESA-N	C[C@H]1O[C@H]([C@H](O)[C@@H]1O)N1C=C(F)C(=N)N=C1O	NA	TRUE	NA
pk7968	NA	NA	NA	NA	NA	NA	NA	NA	NA	NA	NA	NA	NA	333.013	1.49302	0.192485	8-amino-5-chloro-7-phenyl-1H,2H,3H,4H-pyrido[3,4-d]pyridazine-1,4-dione	C13H9ClN4O2	288.041	[M+2Na-H]+	333.013	HMDB	PD_d (HMDB=7, NIST=2)	ABEDICJFYSFCHB-UHFFFAOYSA-N	NC1=C(N=C(Cl)C2=C1C(=O)NNC2=O)C1=CC=CC=C1	NA	TRUE	NA
pk7969	NA	NA	NA	NA	NA	NA	NA	NA	NA	NA	NA	NA	NA	300.261	16.2997	4.01234	heptadec-16-ene-1,2,4-triol	C17H34O3	286.251	[2M+3H2O+2H]2+	300.262	HMDB	PD_d (3)	DFEHQWFIOMAGBM-UHFFFAOYSA-N	OCC(O)CC(O)CCCCCCCCCCCC=C	NA	TRUE	NA
pk7970	NA	NA	NA	NA	NA	NA	NA	NA	NA	NA	NA	NA	NA	265.022	5.5669	0.130706	(2S)-2-amino-3-(4-hydroxy-3-nitrophenyl)propanoic acid	C9H10N2O5	226.059	[M+K]+	265.022	HMDB	PD_d (8)	FBTSQILOGYXGMD-LURJTMIESA-N	N[C@@H](CC1=CC=C(O)C(=C1)[N+]([O-])=O)C(O)=O	NA	TRUE	NA
pk7972	NA	NA	NA	NA	NA	NA	NA	NA	NA	NA	NA	NA	NA	189.123	2.70288	0.303506	Ile-Gly	C8H16N2O3	188.116	[M+H]+	189.123	NIST	PD_a (5)	UCGDDTHMMVWVMV-FSPLSTOPSA-N	CCC(C)C(N)C(=O)NCC(=O)O	NA	NA	NA
pk7975	NA	NA	NA	NA	NA	NA	NA	NA	NA	NA	NA	NA	NA	276.623	15.1206	3.67936	7,11-dihydroxy-8,8,10,12,16-pentamethyl-3-[1-(2-methyl-1,3-thiazol-4-yl)prop-1-en-2-yl]-4,17-dioxabicyclo[14.1.0]heptadecane-5,9-dione	C27H41NO6S	507.265	[M+2Na]2+	276.622	HMDB	PD_d (1)	QXRSDHAAWVKZLJ-UHFFFAOYSA-N	CC1CCCC2(C)OC2CC(OC(=O)CC(O)C(C)(C)C(=O)C(C)C1O)C(C)=CC1=CSC(C)=N1	NA	TRUE	NA
pk7976	NA	NA	NA	NA	NA	NA	NA	NA	NA	NA	NA	NA	NA	432.28	14.1409	2.33959	(2Z,4E,6E,8E,10E,12E,14Z)-15-(6-hydroxy-4,4,7a-trimethyl-2,4,5,6,7,7a-hexahydro-1-benzofuran-2-yl)-2,6,11-trimethylhexadeca-2,4,6,8,10,12,14-heptaenal	C30H40O3	448.298	[M+H-NH3]+	432.279	HMDB	PD_d (7)	DFTUPAXJLNIGJB-UUVOACAKSA-N	C\C(C=O)=C\C=C\C(\C)=C\C=C\C=C(/C)\C=C\C=C(\C)C1OC2(C)CC(O)CC(C)(C)C2=C1	NA	TRUE	NA
pk7980	NA	NA	NA	NA	NA	NA	NA	NA	NA	NA	NA	NA	NA	88.0216	1.33484	0.177877	2-amino-3-sulfanylpropanal	C3H7NOS	105.025	[M+H-H2O]+	88.0215	HMDB	PD_d (36)	BOTPEONKTLJMSH-UHFFFAOYSA-N	NC(CS)C=O	NA	TRUE	NA
pk7981	NA	NA	NA	NA	NA	NA	NA	NA	NA	NA	NA	NA	NA	373.235	14.1457	0.40082	9,11-Dideoxy-9.alpha.,11.alpha.-epoxymethanoprosta-5E,13E-dien-1-oic acid	C21H34O4	350.246	[M+Na]+	373.235	NIST	PD_a (8)	DJKDIKIDYDXHDD-YTQMDITASA-N	CCCCC[C@H](O)/C=C/[C@H]1C2COC(C2)[C@@H]1C/C=C/CCCC(=O)O	NA	NA	NA
pk7985	NA	NA	NA	NA	NA	NA	NA	NA	NA	NA	NA	NA	NA	407.274	18.5384	0.927512	3,6,9,12-tetraoxatetracosan-1-ol	C20H42O5	362.303	[M+2Na-H]+	407.274	HMDB	PD_d (9)	WPMWEFXCIYCJSA-UHFFFAOYSA-N	CCCCCCCCCCCCOCCOCCOCCOCCO	NA	TRUE	NA
pk7994	NA	NA	NA	NA	NA	NA	NA	NA	NA	NA	NA	NA	NA	NA	NA	NA	NA	NA	NA	NA	NA	NA	NA	NA	NA	NA	NA	NA
pk7999	NA	NA	NA	NA	NA	NA	NA	NA	NA	NA	NA	NA	NA	424.795	19.1179	2.53626	2-amino-3-({[2-(docosa-4,7,10,13,16,19-hexaenoyloxy)-3-(icos-1-en-1-yloxy)propoxy](hydroxy)phosphoryl}oxy)propanoic acid	C48H82NO9P	847.573	[M+2H]2+	424.794	HMDB	PD_d (116)	VVZRUZNDHOKQSD-UHFFFAOYSA-N	CCCCCCCCCCCCCCCCCCC=COCC(COP(O)(=O)OCC(N)C(O)=O)OC(=O)CCC=CCC=CCC=CCC=CCC=CCC=CCC	NA	NA	NA
pk8002	NA	NA	NA	NA	NA	NA	NA	NA	NA	NA	NA	NA	NA	355.138	9.01431	1.05185	2-[2-hydroxy-3-(3-hydroxy-4,5-dimethoxyphenyl)propoxy]-6-(hydroxymethyl)oxane-3,4,5-triol	C17H26O10	390.153	[M+H-2H2O]+	355.139	HMDB	PD_d (25)	OFPQILBGSKDVRR-UHFFFAOYSA-N	COC1=CC(CC(O)COC2OC(CO)C(O)C(O)C2O)=CC(O)=C1OC	NA	TRUE	NA
pk8005	NA	NA	NA	NA	NA	NA	NA	NA	NA	NA	NA	NA	NA	639.457	16.9784	0.476568	(2S)-3-hydroxy-2-[(8-{3-[(2Z)-oct-2-en-1-yl]oxiran-2-yl}octanoyl)oxy]propyl pentadecanoate	C36H66O6	594.486	[M+2Na-H]+	639.457	HMDB	PD_d (HMDB=124, NIST=15)	IENVIZSZBZXRLN-JUCVLPFMSA-N	CCCCCCCCCCCCCCC(=O)OC[C@H](CO)OC(=O)CCCCCCCC1OC1C\C=C/CCCCC	NA	NA	NA
pk8012	NA	NA	NA	NA	NA	NA	NA	NA	NA	NA	NA	NA	NA	271.041	4.27668	0.137352	N-(6-formamido-3-methyl-2,4-dioxo-1,2,3,4-tetrahydropyrimidin-5-yl)acetamide	C8H10N4O4	226.07	[M+2Na-H]+	271.041	HMDB	PD_d (HMDB=10, NIST=15)	RDZNZFGKEVDNPK-UHFFFAOYSA-N	CN1C(=O)NC(NC=O)=C(NC(C)=O)C1=O	NA	TRUE	NA
pk8013	NA	NA	NA	NA	NA	NA	NA	NA	NA	NA	NA	NA	NA	300.142	12.1898	2.20174	[(4R,10aS,10bS)-2-amino-10,10-dihydroxy-6-imino-3H,4H,5H,6H,8H,9H,10H,10bH-pyrrolo[1,2-c]purin-4-yl]methyl carbamate	C10H17N7O4	299.134	[M+H]+	300.142	HMDB	PD_d (5)	RPQXVSUAYFXFJA-HGRQIUPRSA-N	NC(=O)OC[C@@H]1NC(=N)N2CCC(O)(O)[C@@]22N=C(N)N[C@@H]12	NA	TRUE	NA
pk8015	312.065	10.79	3.58	0.21	N-Acetyl-S-(2,4- dimethylbenzene)-L-cysteine	46783590	C13H17NO3S	267.093	[M+2Na-H]+	312.064	NA	OL2a	in-house	312.065	10.7941	0.76722	5-amino-3',6'-dihydroxy-3H-spiro[2-benzofuran-1,9'-xanthene]-3-one	C20H13NO5	347.079	[M+H-2H2O]+	312.065	HMDB	PD_d (HMDB=17, NIST=16)	GZAJOEGTZDUSKS-UHFFFAOYSA-N	NC1=CC2=C(C=C1)C1(OC2=O)C2=C(OC3=C1C=CC(O)=C3)C=C(O)C=C2	NA	TRUE	NA
pk8019	NA	NA	NA	NA	NA	NA	NA	NA	NA	NA	NA	NA	NA	504.299	15.447	4.65034	[(2R)-2-{[(5Z,7R,8E,10Z,13Z,15E,17S,19Z)-7,17-dihydroxydocosa-5,8,10,13,15,19-hexaenoyl]oxy}-3-[(10Z,13Z,16Z)-tricosa-10,13,16-trienoyloxy]propoxy]({[(1S,2R,3R,4S,5S,6R)-2,3,4,5,6-pentahydroxycyclohexyl]oxy})phosphinic acid	C54H87O15P	1006.58	[M+2H]2+	504.296	HMDB	PD_d (4)	LDCWHASYRZMWGO-JMVUNZOLSA-N	[H][C@@](COC(=O)CCCCCCCC\C=C/C\C=C/C\C=C/CCCCCC)(COP(O)(=O)O[C@H]1[C@H](O)[C@@H](O)[C@H](O)[C@@H](O)[C@H]1O)OC(=O)CCC\C=C/[C@@H](O)\C=C\C=C/C\C=C/C=C/[C@@H](O)C\C=C/CC	NA	NA	NA
pk8021	NA	NA	NA	NA	NA	NA	NA	NA	NA	NA	NA	NA	NA	250.113	11.2638	1.25564	8-[(aminomethyl)sulfanyl]-6-sulfanyloctanamide	C9H20N2OS2	236.102	[2M+3H2O+2H]2+	250.113	HMDB	PD_d (8)	KALYVIJGKPJBQV-UHFFFAOYSA-N	NCSCCC(S)CCCCC(N)=O	NA	TRUE	NA
pk8022	262.128	1.57	0.78	0.35	Succinylcarnitine	71464481	C11H19NO6	261.121	[M+H]+	262.128	NA	OL2a	in-house	262.128	1.57144	0.782822	3-(.beta.-D-Glucopyranosyloxy)-2-methylbutanenitrile	C11H19NO6	261.121	[M+H]+	262.129	NIST	PD_a (2)	LHNFRFAOVVPESM-IQACCLBBSA-N	CC(C#N)C(C)O[C@@H]1O[C@H](CO)[C@@H](O)[C@H](O)[C@H]1O	NA	NA	NA
pk8023	NA	NA	NA	NA	NA	NA	NA	NA	NA	NA	NA	NA	NA	NA	NA	NA	NA	NA	NA	NA	NA	NA	NA	NA	NA	NA	NA	NA
pk8024	NA	NA	NA	NA	NA	NA	NA	NA	NA	NA	NA	NA	NA	186.087	0.97258	0.00662055	2,3-diamino-6-hydroxybenzoic acid	C7H8N2O3	168.053	[M+NH4]+	186.087	HMDB	PD_d (HMDB=37, NIST=41)	CGKSFNAGRBJNJO-UHFFFAOYSA-N	NC1=CC=C(O)C(C(O)=O)=C1N	NA	TRUE	NA
pk8027	NA	NA	NA	NA	NA	NA	NA	NA	NA	NA	NA	NA	NA	255.09	11.8756	0.0887177	1-[2-(1H-indol-3-yl)acetyl]pyrrolidine-2-carboxylate	C15H15N2O3	271.109	[M+H-NH3]+	255.09	HMDB	PD_d (HMDB=26, NIST=68)	STGVBTJKCSSKNP-UHFFFAOYSA-M	[O-]C(=O)C1CCCN1C(=O)CC1=CNC2=C1C=CC=C2	NA	NA	NA
pk8029	NA	NA	NA	NA	NA	NA	NA	NA	NA	NA	NA	NA	NA	479.296	15.2731	1.52531	(2-{[(2R)-2-hydroxy-3-[(9Z)-tetradec-9-enoyloxy]propyl phosphono]oxy}ethyl)trimethylazanium	C22H44NO7P	465.286	[2M+3H2O+2H]2+	479.297	HMDB	PD_d (4)	JXGLGTFMAQOJBB-HEDKFQSOSA-N	CCCC\C=C/CCCCCCCC(=O)OC[C@@]([H])(O)COP([O-])(=O)OCC[N+](C)(C)C	NA	TRUE	NA
pk8030	NA	NA	NA	NA	NA	NA	NA	NA	NA	NA	NA	NA	NA	455.349	17.0388	0.577823	5-hydroxy-2,6,15-trimethyl-14-(6-methylhept-5-en-2-yl)tetracyclo[8.7.0.0¬≤,‚Å∑.0¬π¬π,¬π‚Åµ]heptadec-1(10)-ene-6-carboxylate	C29H45O3	441.337	[2M+3H2O+2H]2+	455.349	HMDB	PD_d (74)	MYWAIWDQTCHPTH-UHFFFAOYSA-M	CC(CCC=C(C)C)C1CCC2C3=C(CCC12C)C1(C)CCC(O)C(C)(C1CC3)C([O-])=O	NA	TRUE	NA
pk8036	NA	NA	NA	NA	NA	NA	NA	NA	NA	NA	NA	NA	NA	433.292	15.5468	0.0595441	15(S)-15-Methylprostaglandin F2.alpha. isopropyl ester	C24H42O5	410.303	[M+Na]+	433.292	NIST	PD_a (1)	DMLOOJUPVUOLJU-ONBIAQDISA-N	CCCCC[C@](C)(O)/C=C/[C@H]1C(O)CC(O)C1C/C=C\CCCC(=O)OC(C)C	NA	NA	NA
pk8037	NA	NA	NA	NA	NA	NA	NA	NA	NA	NA	NA	NA	NA	223.021	2.18823	0.20755	oxolane-2,5-dione	C4H4O3	100.016	[2M+Na]+	223.021	HMDB	PD_d (HMDB=9, NIST=31)	RINCXYDBBGOEEQ-UHFFFAOYSA-N	O=C1CCC(=O)O1	NA	TRUE	NA
pk8039	NA	NA	NA	NA	NA	NA	NA	NA	NA	NA	NA	NA	NA	836.66	19.4123	3.06856	3',6'-dihydroxy-2',4',5',7'-tetraiodo-3H-spiro[2-benzofuran-1,9'-xanthene]-3-one	C20H8I4O5	835.655	[M+H]+	836.662	HMDB	PD_d (1)	OALHHIHQOFIMEF-UHFFFAOYSA-N	OC1=C(I)C2=C(C=C1I)C1(OC(=O)C3=C1C=CC=C3)C1=CC(I)=C(O)C(I)=C1O2	NA	TRUE	NA
pk8042	NA	NA	NA	NA	NA	NA	NA	NA	NA	NA	NA	NA	NA	136.076	1.80543	0.443871	Norphenylephrine	C8H11NO2	153.079	[M+H-H2O]+	136.076	NIST	PD_a (5)	LRCXRAABFLIVAI-UHFFFAOYSA-N	NCC(O)c1cccc(O)c1	NA	NA	NA
pk8043	287.2367, 349.2111	16.28, 16.29	0.9, 0.93	0.06229, 0.07188	arachidonic acid	444899, 444899	C20H32O2, C20H32O2	304.2402, 304.2402	[M+H-H2O]+, [M+2Na-H]+	287.2369, 349.2114	nan, nan	OL2a	in-house	287.237	16.2823	0.903087	cis-5,8,11,14-Eicosatetraenoic acid	C20H32O2	304.24	[M+H-H2O]+	287.237	NIST	PD_a (13)	YZXBAPSDXZZRGB-DOFZRALJSA-N	CCCCC/C=C\C/C=C\C/C=C\C/C=C\CCCC(=O)O	NA	NA	NA
pk8045	NA	NA	NA	NA	NA	NA	NA	NA	NA	NA	NA	NA	NA	296.132	5.52764	0.16418	1-(3-aminopropyl)-1-(4-fluorophenyl)-1,3-dihydro-2-benzofuran-5-carbonitrile	C18H17FN2O	296.132	[M-e]+	296.132	HMDB	PD_d (5)	RKUKMUWCRLRPEJ-UHFFFAOYSA-N	NCCCC1(OCC2=C1C=CC(=C2)C#N)C1=CC=C(F)C=C1	NA	TRUE	NA
pk8046	NA	NA	NA	NA	NA	NA	NA	NA	NA	NA	NA	NA	NA	139.148	13.8263	0.123757	1,1,4a-trimethyl-7-(propan-2-yl)-tetradecahydrophenanthrene	C20H36	276.282	[M+2H]2+	139.148	HMDB	PD_d (HMDB=49, NIST=16)	STIVVCHBLMGYSL-UHFFFAOYSA-N	CC(C)C1CCC2C(CCC3C(C)(C)CCCC23C)C1	NA	TRUE	NA
pk8047	NA	NA	NA	NA	NA	NA	NA	NA	NA	NA	NA	NA	NA	219.138	8.071	0.0323723	heptyl 4-hydroxybenzoate	C14H20O3	236.141	[M+H-H2O]+	219.138	HMDB	PD_d (HMDB=16, NIST=34)	ZTJORNVITHUQJA-UHFFFAOYSA-N	CCCCCCCOC(=O)C1=CC=C(O)C=C1	NA	TRUE	NA
pk8049	NA	NA	NA	NA	NA	NA	NA	NA	NA	NA	NA	NA	NA	822.598	19.1868	0.277468	(2-{[(2R)-2-[(13Z,16Z)-docosa-13,16-dienoyloxy]-3-(pentadecanoyloxy)propyl phosphonato]oxy}ethyl)trimethylazanium	C45H86NO8P	799.609	[M+Na]+	822.598	HMDB	PD_d (129)	PJWLBXAALWGJFW-NXTJWINRSA-N	CCCCCCCCCCCCCCC(=O)OC[C@]([H])(COP([O-])(=O)OCC[N+](C)(C)C)OC(=O)CCCCCCCCCCC\C=C/C\C=C/CCCCC	NA	TRUE	NA
pk8057	NA	NA	NA	NA	NA	NA	NA	NA	NA	NA	NA	NA	NA	96.008	1.69776	0.198202	2-nitrofuran	C4H3NO3	113.011	[M+H-H2O]+	96.008	HMDB	PD_d (11)	FUBFWTUFPGFHOJ-UHFFFAOYSA-N	[O-][N+](=O)C1=CC=CO1	NA	TRUE	NA
pk8058	280.06	5.22	4.38	0.05	N-Acetyl-S-(3-hydroxypropyl-1-methyl)-L-cysteine	107774684	C9H17NO4S	235.088	[M+2Na-H]+	280.059	NA	OL2a	in-house	280.06	5.21737	0.473301	2-[(2E)-3-(3,4-dihydroxyphenyl)prop-2-enamido]-5-hydroxybenzoic acid	C16H13NO6	315.074	[M+H-2H2O]+	280.06	HMDB	PD_d (HMDB=18, NIST=40)	IDUUXROOZBOOPH-QHHAFSJGSA-N	OC(=O)C1=CC(O)=CC=C1NC(=O)\C=C\C1=CC(O)=C(O)C=C1	NA	TRUE	NA
pk8059	NA	NA	NA	NA	NA	NA	NA	NA	NA	NA	NA	NA	NA	NA	NA	NA	NA	NA	NA	NA	NA	NA	NA	NA	NA	NA	NA	NA
pk8062	NA	NA	NA	NA	NA	NA	NA	NA	NA	NA	NA	NA	NA	544.405	16.2973	1.86689	3-[(2E,6E,10E,14E,18E)-3,7,11,15,19,23-hexamethyltetracosa-2,6,10,14,18,22-hexaen-1-yl]-5-methoxy-2-methylcyclohexa-2,5-diene-1,4-dione	C38H56O3	560.423	[M+H-NH3]+	544.404	HMDB	PD_d (1)	RLVSEUWSBSQQOE-NSUIJKAQSA-N	COC1=CC(=O)C(C)=C(C\C=C(/C)CC\C=C(/C)CC\C=C(/C)CC\C=C(/C)CC\C=C(/C)CCC=C(C)C)C1=O	NA	TRUE	NA
pk8067	NA	NA	NA	NA	NA	NA	NA	NA	NA	NA	NA	NA	NA	NA	NA	NA	NA	NA	NA	NA	NA	NA	NA	NA	NA	NA	NA	NA
pk8068	NA	NA	NA	NA	NA	NA	NA	NA	NA	NA	NA	NA	NA	406.74	17.8768	2.32447	2-amino-3-({[2,3-bis({[9-(3,4-dimethyl-5-propylfuran-2-yl)nonanoyl]oxy})propoxy](hydroxy)phosphoryl}oxy)propanoic acid	C42H70NO12P	811.464	[M+2H]2+	406.739	HMDB	PD_d (8)	FZEZUFDCZTVFBF-UHFFFAOYSA-N	CCCC1=C(C)C(C)=C(CCCCCCCCC(=O)OCC(COP(O)(=O)OCC(N)C(O)=O)OC(=O)CCCCCCCCC2=C(C)C(C)=C(CCC)O2)O1	NA	NA	NA
pk8071	NA	NA	NA	NA	NA	NA	NA	NA	NA	NA	NA	NA	NA	209.003	0.825007	0.225269	1,1,1,5,5,5-hexafluoropentane-2,4-dione	C5H2F6O2	207.996	[M+H]+	209.003	HMDB	PD_d (7)	QAMFBRUWYYMMGJ-UHFFFAOYSA-N	FC(F)(F)C(=O)CC(=O)C(F)(F)F	NA	TRUE	NA
pk8072	197.053	1.28	0.68	0.47	N-ACETYLASPARAGINE	99715	C6H10N2O4	174.064	[M+Na]+	197.053	NA	OL2a	in-house	197.053	1.28381	0.393203	2-aminoprop-2-enoic acid	C3H5NO2	87.032	[2M+Na]+	197.053	HMDB	PD_d (HMDB=17, NIST=1)	UQBOJOOOTLPNST-UHFFFAOYSA-N	NC(=C)C(O)=O	NA	TRUE	NA
pk8074	448.3056, 488.2982	13.33, 13.34	0.26, 0.08	0.00652, 0.00191	Glycylcholic acid	23617285, 23617285	C26H43NO6, C26H43NO6	465.309, 465.309	[M+H-H2O]+, [M+Na]+	448.3057, 488.2982	nan, nan	OL2a	in-house	448.306	13.3335	0.256521	Glycocholic acid	C26H43NO6	465.309	[M+H-H2O]+	448.306	NIST	PD_a (1)	RFDAIACWWDREDC-FRVQLJSFSA-N	CC(CCC(=O)NCC(=O)O)C1CCC2C3C(O)CC4CC(O)CCC4(C)C3CC(O)C12C	NA	NA	NA
pk8075	NA	NA	NA	NA	NA	NA	NA	NA	NA	NA	NA	NA	NA	125.048	1.57212	0.5053	hexyl 3-sulfanylbutanoate	C10H20O2S	204.118	[M+2Na]2+	125.048	HMDB	PD_d (10)	HDYQKQAKXIPCAP-UHFFFAOYSA-N	CCCCCCOC(=O)CC(C)S	NA	TRUE	NA
pk8083	NA	NA	NA	NA	NA	NA	NA	NA	NA	NA	NA	NA	NA	235.997	0.496676	3.89647	2-methyl-1,3-thiazolidine-2,4-dicarboxylic acid	C6H9NO4S	191.025	[M+2Na-H]+	235.996	HMDB	PD_d (HMDB=2, NIST=1)	JCAKCGQZNBEITC-UHFFFAOYSA-N	CC1(NC(CS1)C(O)=O)C(O)=O	NA	TRUE	NA
pk8088	NA	NA	NA	NA	NA	NA	NA	NA	NA	NA	NA	NA	NA	NA	NA	NA	NA	NA	NA	NA	NA	NA	NA	NA	NA	NA	NA	NA
pk8091	NA	NA	NA	NA	NA	NA	NA	NA	NA	NA	NA	NA	NA	NA	NA	NA	NA	NA	NA	NA	NA	NA	NA	NA	NA	NA	NA	NA
pk8092	NA	NA	NA	NA	NA	NA	NA	NA	NA	NA	NA	NA	NA	429.321	16.3311	0.652398	(2S)-2,3-dihydroxypropyl (6E,8E,11E)-5-hydroxyicosa-6,8,11-trienoate	C23H40O5	396.288	[M+CH3OH+H]+	429.321	HMDB	PD_d (11)	KHYYDOVNIFQNTL-DXKRBAIRSA-N	CCCCCCCC\C=C\C\C=C\C=C\C(O)CCCC(=O)OC[C@@H](O)CO	NA	NA	NA
pk8093	NA	NA	NA	NA	NA	NA	NA	NA	NA	NA	NA	NA	NA	223.021	2.37485	0.248353	oxolane-2,5-dione	C4H4O3	100.016	[2M+Na]+	223.021	HMDB	PD_d (HMDB=9, NIST=31)	RINCXYDBBGOEEQ-UHFFFAOYSA-N	O=C1CCC(=O)O1	NA	TRUE	NA
pk8095	301.116	6.93	0.67	2.14	Oxadixyl	53735	C14H18N2O4	278.127	[M+Na]+	301.116	0.93	OL2b	in-house	301.116	6.92682	0.673163	Oxadixyl	C14H18N2O4	278.127	[M+Na]+	301.116	NIST	PD_a (3)	UWVQIROCRJWDKL-UHFFFAOYSA-N	COCC(=O)N(c1c(C)cccc1C)N1CCOC1=O	NA	NA	NA
pk8096	NA	NA	NA	NA	NA	NA	NA	NA	NA	NA	NA	NA	NA	504.413	16.5163	4.43665	2-[4-hydroxy-3-(octadecanoyloxy)oxolan-2-yl]-2-(octadecanoyloxy)ethyl octadecanoate	C60H114O8	962.851	[M+2Na]2+	504.415	HMDB	PD_d (1)	IJCWFDPJFXGQBN-UHFFFAOYSA-N	CCCCCCCCCCCCCCCCCC(=O)OCC(OC(=O)CCCCCCCCCCCCCCCCC)C1OCC(O)C1OC(=O)CCCCCCCCCCCCCCCCC	NA	TRUE	NA
pk8098	NA	NA	NA	NA	NA	NA	NA	NA	NA	NA	NA	NA	NA	165.014	0.825487	0.00127262	2-ethyl-5-methylthiophene	C7H10S	126.05	[M+K]+	165.014	HMDB	PD_d (20)	VOIVNYVBGCJFRW-UHFFFAOYSA-N	CCC1=CC=C(C)S1	NA	TRUE	NA
pk8099	NA	NA	NA	NA	NA	NA	NA	NA	NA	NA	NA	NA	NA	389.268	13.784	0.71753	(4R)-4-[(1S,2S,3R,5S,7S,9R,10S,11S,14R,15R,16S)-3,5,9,16-tetrahydroxy-2,15-dimethyltetracyclo[8.7.0.0^{2,7}.0^{11,15}]heptadecan-14-yl]pentanoic acid	C24H40O6	424.282	[M+H-2H2O]+	389.269	HMDB	PD_d (64)	UYVVLXVBEQAATF-WAIVXGPNSA-N	[H][C@@]1(CC[C@@]2([H])[C@]3([H])[C@H](O)C[C@]4([H])C[C@H](O)C[C@@H](O)[C@]4(C)[C@@]3([H])C[C@H](O)[C@]12C)[C@H](C)CCC(O)=O	NA	TRUE	NA
pk8100	NA	NA	NA	NA	NA	NA	NA	NA	NA	NA	NA	NA	NA	496.408	16.7323	1.16011	(2R)-1-[(7Z,10Z,13Z,16Z)-docosa-7,10,13,16-tetraenoyloxy]-3-(octadecyloxy)propan-2-yl (4Z,7Z,10Z,13Z,16Z,19Z)-docosa-4,7,10,13,16,19-hexaenoate	C65H108O5	968.82	[M+H+Na]2+	496.408	HMDB	PD_d (28)	XODUXCVYXAVBTE-DRZYSEJBSA-N	[H][C@@](COCCCCCCCCCCCCCCCCCC)(COC(=O)CCCCC\C=C/C\C=C/C\C=C/C\C=C/CCCCC)OC(=O)CC\C=C/C\C=C/C\C=C/C\C=C/C\C=C/C\C=C/CC	NA	TRUE	NA
pk8106	NA	NA	NA	NA	NA	NA	NA	NA	NA	NA	NA	NA	NA	274.201	7.67992	1.00984	tert-Butyl [(4R,6R)-6-(2-aminoethyl)-2,2-dimethyl-1,3-dioxan-4-yl]acetate	C14H27NO4	273.194	[M+H]+	274.201	NIST	PD_a (1)	HWSHVKNLMBMKSR-GHMZBOCLSA-N	CC(C)(C)OC(=O)C[C@H]1C[C@@H](CCN)OC(C)(C)O1	NA	NA	NA
pk8108	NA	NA	NA	NA	NA	NA	NA	NA	NA	NA	NA	NA	NA	792.549	18.0424	0.445882	trimethyl(2-{[(2R)-2-(octadecanoyloxy)-3-(pentadecanoyloxy)propyl phosphonato]oxy}ethyl)azanium	C41H82NO8P	747.578	[M+2Na-H]+	792.549	HMDB	PD_d (54)	SKPMPGXBXHJZPS-LDLOPFEMSA-N	[H][C@@](COC(=O)CCCCCCCCCCCCCC)(COP([O-])(=O)OCC[N+](C)(C)C)OC(=O)CCCCCCCCCCCCCCCCC	NA	TRUE	NA
pk8110	NA	NA	NA	NA	NA	NA	NA	NA	NA	NA	NA	NA	NA	NA	NA	NA	NA	NA	NA	NA	NA	NA	NA	NA	NA	NA	NA	NA
pk8112	NA	NA	NA	NA	NA	NA	NA	NA	NA	NA	NA	NA	NA	112.011	1.4747	1.7278	2-[(methylsulfanyl)methyl]furan	C6H8OS	128.03	[M+H-NH3]+	112.011	HMDB	PD_d (6)	SKSFHXVDHVKIBN-UHFFFAOYSA-N	CSCC1=CC=CO1	NA	TRUE	NA
pk8113	NA	NA	NA	NA	NA	NA	NA	NA	NA	NA	NA	NA	NA	345.278	15.7954	0.920033	1,3-dihydroxypropan-2-yl (11Z,14Z,17Z)-icosa-11,14,17-trienoate	C23H40O4	380.293	[M+H-2H2O]+	345.279	HMDB	PD_d (112)	SLRKCKOWXHZSDR-PDBXOOCHSA-N	[H]C(CO)(CO)OC(=O)CCCCCCCCC\C=C/C\C=C/C\C=C/CC	NA	TRUE	NA
pk8114	NA	NA	NA	NA	NA	NA	NA	NA	NA	NA	NA	NA	NA	125	15.2542	0.412321	(2-oxoethyl)phosphonic acid	C2H5O4P	123.993	[M+H]+	125	HMDB	PD_d (23)	YEMKIGUKNDOZEG-UHFFFAOYSA-N	OP(O)(=O)CC=O	NA	NA	NA
pk8120	NA	NA	NA	NA	NA	NA	NA	NA	NA	NA	NA	NA	NA	212.043	0.684	0.510165	3-nitro-1H-1,2-benzodiazepine	C9H7N3O2	189.054	[M+Na]+	212.043	HMDB	PD_d (9)	VMGLACFXZWXTMP-UHFFFAOYSA-N	[O-][N+](=O)C1=NNC2=CC=CC=C2C=C1	NA	TRUE	NA
pk8122	NA	NA	NA	NA	NA	NA	NA	NA	NA	NA	NA	NA	NA	247.093	0.758444	1.04689	2-{N'-[(2R,3R,4S,5R)-3,4-dihydroxy-5-(hydroxymethyl)oxolan-2-yl]-N-methylcarbamimidamido}acetic acid	C9H17N3O6	263.112	[M+H-NH3]+	247.093	HMDB	PD_d (HMDB=19, NIST=12)	BGJFEKXALPJEGN-XVFCMESISA-N	CN(CC(O)=O)C(=N)N[C@@H]1O[C@H](CO)[C@@H](O)[C@H]1O	NA	TRUE	NA
pk8124	NA	NA	NA	NA	NA	NA	NA	NA	NA	NA	NA	NA	NA	275.116	8.27528	3.34187	N-(2,3-Dihydro-1H-inden-5-yl)-N'-phenylurea	C16H16N2O	252.126	[M+Na]+	275.115	NIST	PD_a (1)	FQDYPIVYGMFAGN-UHFFFAOYSA-N	O=C(Nc1ccccc1)Nc1ccc2c(c1)CCC2	NA	NA	NA
pk8126	235.092	0.72	4.56	0.23	N-Acetylglycine	10972	C4H7NO3	117.043	[2M+H]+	235.093	NA	OL2a	in-house	235.092	0.715239	1.10169	Asp-Thr	C8H14N2O6	234.085	[M+H]+	235.092	NIST	PD_a (1)	NTQDELBZOMWXRS-ALEPSDHESA-N	CC(O)C(NC(=O)C(N)CC(=O)O)C(=O)O	NA	NA	NA
pk8138	NA	NA	NA	NA	NA	NA	NA	NA	NA	NA	NA	NA	NA	208.064	1.70133	0.0628221	3-{[1,3-dihydroxy-2-(hydroxymethyl)propan-2-yl]amino}propane-1-sulfonic acid	C7H17NO6S	243.078	[M+H-2H2O]+	208.064	HMDB	PD_d (HMDB=10, NIST=19)	YNLCVAQJIKOXER-UHFFFAOYSA-N	OCC(CO)(CO)NCCCS(O)(=O)=O	NA	NA	NA
pk8140	NA	NA	NA	NA	NA	NA	NA	NA	NA	NA	NA	NA	NA	362.204	10.3437	0.0834677	{[(2R,3R,5R)-5-(4-amino-2-oxo-1,2-dihydropyrimidin-1-yl)-3,4-dihydroxyoxolan-2-yl]methoxy}({hydroxy[(2R)-2-[(20-methylhenicosanoyl)oxy]-3-[(9Z,11Z)-octadeca-9,11-dienoyloxy]propoxy]phosphoryl}oxy)phosphinic acid	C52H93N3O15P2	1061.61	[M+2H+Na]3+	362.204	HMDB	PD_d (HMDB=17, NIST=13)	CVRBALUKJXIKCJ-APYFJBOSSA-N	[H][C@@](COC(=O)CCCCCCC\C=C/C=C\CCCCCC)(COP(O)(=O)OP(O)(=O)OC[C@H]1O[C@H](C(O)[C@H]1O)N1C=CC(N)=NC1=O)OC(=O)CCCCCCCCCCCCCCCCCCC(C)C	NA	TRUE	NA
pk8142	NA	NA	NA	NA	NA	NA	NA	NA	NA	NA	NA	NA	NA	289.092	5.54734	0.802859	Dianthoside	C12H16O8	288.085	[M+H]+	289.092	NIST	PD_a (1)	YGSIRXHFAUFUEJ-GPTQDWHKSA-N	Cc1occc(=O)c1O[C@@H]1O[C@H](CO)[C@@H](O)[C@H](O)[C@H]1O	NA	NA	NA
pk8144	NA	NA	NA	NA	NA	NA	NA	NA	NA	NA	NA	NA	NA	594.48	16.8162	3.74777	3-{7,13-dihydroxy-13-[5-(1-hydroxytridecyl)oxolan-2-yl]tridecyl}-5-methyl-2,5-dihydrofuran-2-one	C35H64O6	580.47	[2M+3H2O+2H]2+	594.482	HMDB	PD_d (21)	JHKNWORCLXKZFL-UHFFFAOYSA-N	CCCCCCCCCCCCC(O)C1CCC(O1)C(O)CCCCCC(O)CCCCCCC1=CC(C)OC1=O	NA	TRUE	NA
pk8146	NA	NA	NA	NA	NA	NA	NA	NA	NA	NA	NA	NA	NA	852.551	17.8361	0.458771	[(2R)-3-[(15Z)-tetracos-15-enoyloxy]-2-{[(5R,6R,7Z,9Z,11E,13E,15S,17Z)-5,6,15-trihydroxyicosa-7,9,11,13,17-pentaenoyl]oxy}propoxy]phosphonic acid	C47H81O11P	852.552	[M-e]+	852.551	HMDB	PD_d (375)	VNKWAUDLHGEIKA-MTOWXGHDSA-N	[H][C@@](COC(=O)CCCCCCCCCCCCC\C=C/CCCCCCCC)(COP(O)(O)=O)OC(=O)CCC[C@@H](O)[C@H](O)\C=C/C=C\C=C\C=C\[C@@H](O)C\C=C/CC	NA	NA	NA
pk8153	NA	NA	NA	NA	NA	NA	NA	NA	NA	NA	NA	NA	NA	447.271	18.8653	1.07071	2-{[2-(2-{[(4-carbamimidoylphenyl)methyl]carbamoyl}azetidin-1-yl)-1-cyclohexyl-2-oxoethyl]amino}acetic acid	C22H31N5O4	429.238	[M+NH4]+	447.271	HMDB	PD_d (29)	DKWNMCUOEDMMIN-UHFFFAOYSA-N	NC(=N)C1=CC=C(CNC(=O)C2CCN2C(=O)C(NCC(O)=O)C2CCCCC2)C=C1	NA	TRUE	NA
pk8156	NA	NA	NA	NA	NA	NA	NA	NA	NA	NA	NA	NA	NA	313.216	10.6231	0.595116	5.alpha.-Pregnane-3.alpha.,21-diol-11,20-dione	C21H32O4	348.23	[M+H-2H2O]+	313.216	NIST	PD_a (15)	XWYBFXIUISNTQG-VKMGZQQJSA-N	C[C@]12CC(=O)[C@H]3[C@@H](CC[C@H]4C[C@H](O)CC[C@@]43C)[C@@H]1CC[C@@H]2C(=O)CO	NA	NA	NA
pk8157	NA	NA	NA	NA	NA	NA	NA	NA	NA	NA	NA	NA	NA	817.591	18.8911	2.78322	(2S)-3-hydroxy-2-{[(5Z)-7-[(1S,5R)-5-[(1E,3S)-3-hydroxyoct-1-en-1-yl]-4-oxocyclopent-2-en-1-yl]hept-5-enoyl]oxy}propyl 22-methyltetracosanoate	C48H84O7	772.622	[M+2Na-H]+	817.593	HMDB	PD_d (4)	CXJIUQYFFCHETD-KYMPZJGGSA-N	CCCCC[C@H](O)\C=C\[C@@H]1[C@@H](C\C=C/CCCC(=O)O[C@@H](CO)COC(=O)CCCCCCCCCCCCCCCCCCCCC(C)CC)C=CC1=O	NA	NA	NA
pk8158	NA	NA	NA	NA	NA	NA	NA	NA	NA	NA	NA	NA	NA	416.36	16.6404	3.83685	(1S,2R,5S,10S,11S,14R,15R)-14-[(2R,5S)-5-hydroxy-6-methylheptan-2-yl]-2,15-dimethyltetracyclo[8.7.0.0¬≤,‚Å∑.0¬π¬π,¬π‚Åµ]heptadec-7-en-5-ol	C27H46O2	402.35	[2M+3H2O+2H]2+	416.361	HMDB	PD_d (34)	IOWMKBFJCNLRTC-XWXSNNQWSA-N	[H][C@@]1(CC[C@@]2([H])[C@]3([H])CC=C4C[C@@H](O)CC[C@]4(C)[C@@]3([H])CC[C@]12C)[C@H](C)CC[C@H](O)C(C)C	NA	TRUE	NA
pk8159	NA	NA	NA	NA	NA	NA	NA	NA	NA	NA	NA	NA	NA	746.596	18.5686	4.49818	(2S)-1-{[11-(3,4-dimethyl-5-propylfuran-2-yl)undecanoyl]oxy}-3-hydroxypropan-2-yl 11-(3,4-dimethyl-5-pentylfuran-2-yl)undecanoate	C45H76O7	728.559	[M+NH4]+	746.593	HMDB	PD_d (27)	IUJLPOCMFJVUKW-KDXMTYKHSA-N	[H][C@](CO)(COC(=O)CCCCCCCCCCC1=C(C)C(C)=C(CCC)O1)OC(=O)CCCCCCCCCCC1=C(C)C(C)=C(CCCCC)O1	NA	NA	NA
pk8160	NA	NA	NA	NA	NA	NA	NA	NA	NA	NA	NA	NA	NA	365.171	10.9591	0.381465	4-(nitrooxy)butyl 2-(6-methoxynaphthalen-2-yl)propanoate	C18H21NO6	347.137	[M+NH4]+	365.171	HMDB	PD_d (HMDB=24, NIST=6)	AKFJWRDCWYYTIG-UHFFFAOYSA-N	COC1=CC2=C(C=C1)C=C(C=C2)C(C)C(=O)OCCCCO[N+]([O-])=O	NA	TRUE	NA
pk8163	NA	NA	NA	NA	NA	NA	NA	NA	NA	NA	NA	NA	NA	NA	NA	NA	NA	NA	NA	NA	NA	NA	NA	NA	NA	NA	NA	NA
pk8164	NA	NA	NA	NA	NA	NA	NA	NA	NA	NA	NA	NA	NA	503.293	15.8447	2.59565	NA	C17H20O	240.151	[2M+Na]+	503.292	HMDB	PD_d (5)	OIQXFRANQVWXJF-UHFFFAOYSA-N	CC1(C)C2CCC1(C)C(=O)C2=CC1=CC=CC=C1	NA	TRUE	NA
pk8166	NA	NA	NA	NA	NA	NA	NA	NA	NA	NA	NA	NA	NA	900.57	18.7095	0.489658	(2-aminoethoxy)[(2R)-2-{[(5R,6Z,8E,10E,12S,14Z)-5,12-dihydroxyicosa-6,8,10,14-tetraenoyl]oxy}-3-(docosanoyloxy)propoxy]phosphinic acid	C47H86NO10P	855.599	[M+2Na-H]+	900.57	HMDB	PD_d (68)	NIYZKBXTXGYSOC-WLGXXWPWSA-N	[H][C@@](COC(=O)CCCCCCCCCCCCCCCCCCCCC)(COP(O)(=O)OCCN)OC(=O)CCC[C@@H](O)\C=C/C=C/C=C/[C@@H](O)C\C=C/CCCCC	NA	NA	NA
pk8167	NA	NA	NA	NA	NA	NA	NA	NA	NA	NA	NA	NA	NA	277.972	3.04868	0.591236	iron(3+) ion 2-hydroxypropane-1,2,3-tricarboxylate	C6H5FeO7	244.938	[M+CH3OH+H]+	277.972	HMDB	PD_d (1)	NPFOYSMITVOQOS-UHFFFAOYSA-K	[Fe+3].OC(CC([O-])=O)(CC([O-])=O)C([O-])=O	NA	TRUE	NA
pk8171	NA	NA	NA	NA	NA	NA	NA	NA	NA	NA	NA	NA	NA	NA	NA	NA	NA	NA	NA	NA	NA	NA	NA	NA	NA	NA	NA	NA
pk8173	NA	NA	NA	NA	NA	NA	NA	NA	NA	NA	NA	NA	NA	575.392	15.72	4.40875	2-({14-[(3E)-5,6-dimethylhept-3-en-2-yl]-7,8-dihydroxy-2,15-dimethyltetracyclo[8.7.0.0¬≤,‚Å∑.0¬π¬π,¬π‚Åµ]heptadec-9-en-5-yl}oxy)-6-(hydroxymethyl)oxane-3,4,5-triol	C34H56O8	592.398	[M+H-H2O]+	575.394	HMDB	PD_d (3)	OHZYISZWOVEBCJ-BQYQJAHWSA-N	CC(C)C(C)\C=C\C(C)C1CCC2C3=CC(O)C4(O)CC(CCC4(C)C3CCC12C)OC1OC(CO)C(O)C(O)C1O	NA	TRUE	NA
pk8174	NA	NA	NA	NA	NA	NA	NA	NA	NA	NA	NA	NA	NA	309.962	1.56866	1.59538	1-hydroxy-3-(octacosanoyloxy)propan-2-yl octacosanoate	C59H116O5	904.882	[M+2H+Na]3+	309.962	HMDB	PD_d (HMDB=10, NIST=15)	YFICNBBIYKTBLK-UHFFFAOYSA-N	CCCCCCCCCCCCCCCCCCCCCCCCCCCC(=O)OCC(CO)OC(=O)CCCCCCCCCCCCCCCCCCCCCCCCCCC	NA	TRUE	NA
pk8175	NA	NA	NA	NA	NA	NA	NA	NA	NA	NA	NA	NA	NA	NA	NA	NA	NA	NA	NA	NA	NA	NA	NA	NA	NA	NA	NA	NA
pk8176	NA	NA	NA	NA	NA	NA	NA	NA	NA	NA	NA	NA	NA	221.011	3.04365	1.02583	(2,3,4,5,6-pentafluorophenyl)hydrazine	C6H3F5N2	198.022	[M+Na]+	221.011	HMDB	PD_d (8)	BYCUWCJUPSUFBX-UHFFFAOYSA-N	NNC1=C(F)C(F)=C(F)C(F)=C1F	NA	NA	NA
pk8177	NA	NA	NA	NA	NA	NA	NA	NA	NA	NA	NA	NA	NA	422.789	19.2821	1.82424	(2-aminoethoxy)[(2R)-2-{[(5Z)-7-[(1R,2R,3R)-3-hydroxy-2-[(1E,3S)-3-hydroxyoct-1-en-1-yl]-5-oxocyclopentyl]hept-5-enoyl]oxy}-3-(icosanoyloxy)propoxy]phosphinic acid	C45H82NO11P	843.563	[M+2H]2+	422.789	HMDB	PD_d (36)	DHXVALXJGKXZTH-NCGAHZPWSA-N	CCCCCCCCCCCCCCCCCCCC(=O)OC[C@H](COP(O)(=O)OCCN)OC(=O)CCC\C=C/C[C@@H]1[C@@H](\C=C\[C@@H](O)CCCCC)[C@H](O)CC1=O	NA	NA	NA
pk8178	NA	NA	NA	NA	NA	NA	NA	NA	NA	NA	NA	NA	NA	303.232	15.1412	0.473565	20-Hydroxyarachidonic acid	C20H32O3	320.235	[M+H-H2O]+	303.232	NIST	PD_a (45)	NNDIXBJHNLFJJP-DTLRTWKJSA-N	O=C(O)CCC/C=C\C/C=C\C/C=C\C/C=C\CCCCCO	NA	NA	NA
pk8179	NA	NA	NA	NA	NA	NA	NA	NA	NA	NA	NA	NA	NA	277.972	3.63631	0.655631	iron(3+) ion 2-hydroxypropane-1,2,3-tricarboxylate	C6H5FeO7	244.938	[M+CH3OH+H]+	277.972	HMDB	PD_d (1)	NPFOYSMITVOQOS-UHFFFAOYSA-K	[Fe+3].OC(CC([O-])=O)(CC([O-])=O)C([O-])=O	NA	TRUE	NA
pk8184	NA	NA	NA	NA	NA	NA	NA	NA	NA	NA	NA	NA	NA	343.07	11.7167	0.427441	3-[(2-acetamidoethyl)sulfanyl]-6-ethyl-7-oxo-1-azabicyclo[3.2.0]hept-2-ene-2-carboxylic acid	C13H18N2O4S	298.099	[M+2Na-H]+	343.07	HMDB	PD_d (HMDB=20, NIST=4)	MHSNTZYKSLYGOM-UHFFFAOYSA-N	CCC1C2CC(SCCNC(C)=O)=C(N2C1=O)C(O)=O	NA	TRUE	NA
pk8185	NA	NA	NA	NA	NA	NA	NA	NA	NA	NA	NA	NA	NA	NA	NA	NA	NA	NA	NA	NA	NA	NA	NA	NA	NA	NA	NA	NA
pk8186	NA	NA	NA	NA	NA	NA	NA	NA	NA	NA	NA	NA	NA	544.405	16.6853	1.94991	3-[(2E,6E,10E,14E,18E)-3,7,11,15,19,23-hexamethyltetracosa-2,6,10,14,18,22-hexaen-1-yl]-5-methoxy-2-methylcyclohexa-2,5-diene-1,4-dione	C38H56O3	560.423	[M+H-NH3]+	544.404	HMDB	PD_d (1)	RLVSEUWSBSQQOE-NSUIJKAQSA-N	COC1=CC(=O)C(C)=C(C\C=C(/C)CC\C=C(/C)CC\C=C(/C)CC\C=C(/C)CC\C=C(/C)CCC=C(C)C)C1=O	NA	TRUE	NA
pk8190	NA	NA	NA	NA	NA	NA	NA	NA	NA	NA	NA	NA	NA	300.623	15.0368	3.20128	(2S)-2-[(2S)-2-(2-{2-[(2S)-2-amino-3-(4-hydroxyphenyl)propanamido]acetamido}acetamido)-3-phenylpropanamido]-4-methylpentanoic acid	C28H37N5O7	555.269	[M+2Na]2+	300.624	HMDB	PD_d (1)	URLZCHNOLZSCCA-VABKMULXSA-N	CC(C)C[C@H](NC(=O)[C@H](CC1=CC=CC=C1)NC(=O)CNC(=O)CNC(=O)[C@@H](N)CC1=CC=C(O)C=C1)C(O)=O	NA	TRUE	NA
pk8191	NA	NA	NA	NA	NA	NA	NA	NA	NA	NA	NA	NA	NA	300.999	0.750401	0.688936	(4-amino-2-methylpyrimidin-5-yl)methanol; (phosphonooxy)phosphonic acid	C6H13N3O8P2	317.018	[M+H-NH3]+	300.999	HMDB	PD_d (5)	PCFPIDTUHTVMCO-UHFFFAOYSA-N	OP(O)(=O)OP(O)(O)=O.CC1=NC=C(CO)C(N)=N1	NA	TRUE	NA
pk8193	NA	NA	NA	NA	NA	NA	NA	NA	NA	NA	NA	NA	NA	206.044	2.19975	0.846276	2-amino-1,2,3,4,6,7-hexahydropteridin-4-one	C6H9N5O	167.081	[M+K]+	206.044	HMDB	PD_d (HMDB=21, NIST=30)	FMXISFBIIIIIAA-UHFFFAOYSA-N	NC1NC(=O)C2=NCCN=C2N1	NA	TRUE	NA
pk8196	NA	NA	NA	NA	NA	NA	NA	NA	NA	NA	NA	NA	NA	283.085	11.8929	2.10233	6-chloro-9-[(4-methoxy-3,5-dimethylpyridin-2-yl)methyl]-2,9-dihydro-1H-purin-2-imine	C14H15ClN6O	318.1	[M+H-2H2O]+	283.086	HMDB	PD_d (12)	QULDDKSCVCJTPV-UHFFFAOYSA-N	COC1=C(C)C=NC(CN2C=NC3=C(Cl)NC(=N)N=C23)=C1C	NA	NA	NA
pk8198	NA	NA	NA	NA	NA	NA	NA	NA	NA	NA	NA	NA	NA	NA	NA	NA	NA	NA	NA	NA	NA	NA	NA	NA	NA	NA	NA	NA
pk8200	NA	NA	NA	NA	NA	NA	NA	NA	NA	NA	NA	NA	NA	312.029	15.6534	3.39426	3-(3,5-dichlorophenyl)-2,4-dioxo-N-(propan-2-yl)imidazolidine-1-carboxamide	C13H13Cl2N3O3	329.033	[M+H-H2O]+	312.03	HMDB	PD_d (2)	ONUFESLQCSAYKA-UHFFFAOYSA-N	CC(C)NC(=O)N1CC(=O)N(C1=O)C1=CC(Cl)=CC(Cl)=C1	NA	TRUE	NA
pk8205	NA	NA	NA	NA	NA	NA	NA	NA	NA	NA	NA	NA	NA	788.597	18.3309	2.18565	N-[(2S,3S)-3-hydroxy-1-{[(2R,3R,4S,5S,6R)-3,4,5-trihydroxy-6-(hydroxymethyl)oxan-2-yl]oxy}nonadecan-2-yl]octadecanamide	C43H85NO8	743.628	[M+2Na-H]+	788.599	HMDB	PD_d (48)	SYMIJCRAJBNLEL-YPQBUIQASA-N	CCCCCCCCCCCCCCCCCC(=O)N[C@@H](CO[C@@H]1O[C@H](CO)[C@@H](O)[C@H](O)[C@H]1O)[C@@H](O)CCCCCCCCCCCCCCCC	NA	TRUE	NA
pk8207	240.099	16.23	0.77	6.32	Pyracarbolid	32597	C13H15NO2	217.11	[M+Na]+	240.1	0.42	OL2b	in-house	240.099	16.2298	0.773013	Securinine	C13H15NO2	217.11	[M+Na]+	240.099	NIST	PD_a (1)	SWZMSZQQJRKFBP-VUDPYIQVSA-N	O=C1C=C2C=C[C@H]3CC2(O1)[C@H]1CCCCN31	NA	NA	NA
pk8208	NA	NA	NA	NA	NA	NA	NA	NA	NA	NA	NA	NA	NA	790.612	18.7938	1.97454	(2-aminoethoxy)[(2R)-3-[(9Z,12Z)-octadeca-9,12-dienoyloxy]-2-[(15Z)-tetracos-15-enoyloxy]propoxy]phosphinic acid	C47H88NO8P	825.625	[M+H-2H2O]+	790.611	HMDB	PD_d (31)	FFMDJRCFHLMZSN-PTCCBAGUSA-N	[H][C@@](COC(=O)CCCCCCC\C=C/C\C=C/CCCCC)(COP(O)(=O)OCCN)OC(=O)CCCCCCCCCCCCC\C=C/CCCCCCCC	NA	TRUE	NA
pk8209	NA	NA	NA	NA	NA	NA	NA	NA	NA	NA	NA	NA	NA	376.254	15.5808	1.1983	2-(6-{6-[2-(5-ethyl-5-hydroxy-6-methyloxan-2-yl)-15-hydroxy-2,10,12-trimethyl-1,6,8-trioxadispiro[4.1.5‚Å∑.3‚Åµ]pentadec-13-en-9-yl]-3-hydroxy-4-methyl-5-oxooctan-2-yl}-5-methyloxan-2-yl)butanoic acid	C42H70O11	750.492	[M+2H]2+	376.253	HMDB	PD_d (HMDB=3, NIST=10)	KQXDHUJYNAXLNZ-UHFFFAOYSA-N	CCC(C1CCC(C)C(O1)C(C)C(O)C(C)C(=O)C(CC)C1OC2(OC3(CCC(C)(O3)C3CCC(O)(CC)C(C)O3)C(O)C=C2)C(C)CC1C)C(O)=O	NA	TRUE	NA
pk8210	NA	NA	NA	NA	NA	NA	NA	NA	NA	NA	NA	NA	NA	351.141	8.54817	0.686333	Cyclopentanehexanoic acid, 2-[(2Z)-4-carboxy-2-buten-1-yl]-3,5-dihydroxy-.gamma.-oxo-, (1R,2R,3S,5S)-	C16H24O7	328.152	[M+Na]+	351.141	NIST	PD_a (3)	XSGSZQDCVYMZGQ-YQQXMBKZSA-N	O=C(O)C/C=C\C[C@H]1[C@@H](O)C[C@H](O)[C@@H]1CCC(=O)CCC(=O)O	NA	NA	NA
pk8215	NA	NA	NA	NA	NA	NA	NA	NA	NA	NA	NA	NA	NA	231.018	2.84126	0.0897594	ethyl 3-methyl-2-sulfanylidene-2,3-dihydro-1H-imidazole-1-carboxylate	C7H10N2O2S	186.046	[M+2Na-H]+	231.017	HMDB	PD_d (6)	CFOYWRHIYXMDOT-UHFFFAOYSA-N	CCOC(=O)N1C=CN(C)C1=S	NA	TRUE	NA
pk8217	NA	NA	NA	NA	NA	NA	NA	NA	NA	NA	NA	NA	NA	903.589	19.028	3.05718	(2S)-2-amino-3-({[(2R)-2-[(4Z,7Z,10Z,13Z,16Z)-docosa-4,7,10,13,16-pentaenoyloxy]-3-[(7Z,10Z,13Z,16Z)-docosa-7,10,13,16-tetraenoyloxy]propoxy](hydroxy)phosphoryl}oxy)propanoic acid	C50H80NO10P	885.552	[M+NH4]+	903.586	HMDB	PD_d (22)	UXQDVPHZMHCKEB-KLYWOWRNSA-N	[H][C@](N)(COP(O)(=O)OC[C@@]([H])(COC(=O)CCCCC\C=C/C\C=C/C\C=C/C\C=C/CCCCC)OC(=O)CC\C=C/C\C=C/C\C=C/C\C=C/C\C=C/CCCCC)C(O)=O	NA	TRUE	NA
pk8225	NA	NA	NA	NA	NA	NA	NA	NA	NA	NA	NA	NA	NA	292.026	1.52858	1.13397	5,5-dichloro-4-hydroxy-1-(3-hydroxy-5-methoxyphenyl)pentan-2-one	C12H14Cl2O4	292.027	[M-e]+	292.026	HMDB	PD_d (HMDB=5, NIST=17)	ASUNQAFARHTUFP-UHFFFAOYSA-N	COC1=CC(CC(=O)CC(O)C(Cl)Cl)=CC(O)=C1	NA	TRUE	NA
pk8226	NA	NA	NA	NA	NA	NA	NA	NA	NA	NA	NA	NA	NA	303.12	13.4916	0.566112	(E)-2-(Hydroxymethyl)-3-(3-oxo-5-propan-2-yl-4,5,6,7-tetrahydro-1H-2-benzofuran-4-yl)prop-2-enoic acid	C15H20O5	280.131	[M+Na]+	303.12	NIST	PD_a (1)	YWASZTJGPFRWMW-BJMVGYQFSA-N	CC(C)C1CCC2=C(C(=O)OC2)C1/C=C(\CO)C(=O)O	NA	NA	NA
pk8228	NA	NA	NA	NA	NA	NA	NA	NA	NA	NA	NA	NA	NA	207.174	15.7938	0.587428	(E)-5-((1S,4R)-3,3-Dimethylbicyclo[2.2.1]heptan-2-yl)pent-3-en-2-one	C14H22O	206.167	[M+H]+	207.174	NIST	PD_a (3)	PMWMFQBVQIZNOD-SNAWJCMRSA-N	CC(=O)/C=C/CC1[C@@H]2CC[C@@H](C2)C1(C)C	NA	NA	NA
pk8229	NA	NA	NA	NA	NA	NA	NA	NA	NA	NA	NA	NA	NA	584.398	16.5139	2.14952	(1R,3S)-6-[(1M,3E,5E,7E,9E,11E,13E,15Z,17E)-18-[(1S,4S,6R)-4-hydroxy-2,2,6-trimethyl-7-oxabicyclo[4.1.0]heptan-1-yl]-3,7,12,16-tetramethyloctadeca-1,3,5,7,9,11,13,15,17-nonaen-1-ylidene]-1,5,5-trimethylcyclohexane-1,3-diol	C40H56O4	600.418	[M+H-NH3]+	584.399	HMDB	PD_d (22)	PGYAYSRVSAJXTE-OQASCVKESA-N	[H]C(=[C@@]=C1C(C)(C)C[C@H](O)C[C@@]1(C)O)C(\C)=C\C=C\C(\C)=C\C=C\C=C(/C)\C=C\C=C(\C)/C=C/[C@@]12O[C@]1(C)C[C@@H](O)CC2(C)C	NA	NA	NA
pk8233	NA	NA	NA	NA	NA	NA	NA	NA	NA	NA	NA	NA	NA	86.0318	1.62893	1.56477	3-methylbut-2-ene-1-thiol	C5H10S	102.05	[M+H-NH3]+	86.0316	HMDB	PD_d (5)	GYDPOKGOQFTYGW-UHFFFAOYSA-N	CC(C)=CCS	NA	TRUE	NA
pk8236	NA	NA	NA	NA	NA	NA	NA	NA	NA	NA	NA	NA	NA	280.997	4.88633	1.45909	4-[(3,5-dichloro-4-hydroxyphenyl)imino]cyclohexa-2,5-dien-1-one	C12H7Cl2NO2	266.985	[2M+3H2O+2H]2+	280.997	HMDB	PD_d (HMDB=2, NIST=30)	FBWADIKARMIWNM-UHFFFAOYSA-N	OC1=C(Cl)C=C(C=C1Cl)N=C1C=CC(=O)C=C1	NA	TRUE	NA
pk8237	NA	NA	NA	NA	NA	NA	NA	NA	NA	NA	NA	NA	NA	186.112	2.2058	0.0174572	(2S,3S)-3-hydroxy-8-methyl-8-azabicyclo[3.2.1]octane-2-carboxylic acid	C9H15NO3	185.105	[M+H]+	186.112	HMDB	PD_d (HMDB=67, NIST=52)	PHMBVCPLDPDESM-GHNGIAPOSA-N	CN1C2CCC1[C@@H]([C@@H](O)C2)C(O)=O	NA	TRUE	NA
pk8250	NA	NA	NA	NA	NA	NA	NA	NA	NA	NA	NA	NA	NA	503.371	16.3085	2.83726	3-[(10-nitrooctadec-9-enoyl)oxy]-4-(trimethylazaniumyl)butanoate	C25H46N2O6	470.336	[M+CH3OH+H]+	503.369	HMDB	PD_d (2)	AZNSPPVLQBDFKQ-UHFFFAOYSA-N	CCCCCCCCC(=CCCCCCCCC(=O)OC(CC([O-])=O)C[N+](C)(C)C)N(=O)=O	NA	NA	NA
pk8253	NA	NA	NA	NA	NA	NA	NA	NA	NA	NA	NA	NA	NA	347.095	0.866416	0.271747	{3-[(2R,3R)-4-hydroxy-2-(hydroxymethyl)-3-[(3-hydroxyphenyl)methyl]butyl]phenyl}oxidanesulfonic acid	C18H22O7S	382.109	[M+H-2H2O]+	347.095	HMDB	PD_d (28)	QFWYXPNNPTWNSP-HOTGVXAUSA-N	[H][C@@](CO)(CC1=CC(O)=CC=C1)[C@]([H])(CO)CC1=CC(OS(O)(=O)=O)=CC=C1	NA	NA	NA
pk8254	NA	NA	NA	NA	NA	NA	NA	NA	NA	NA	NA	NA	NA	271.205	11.0301	0.767683	3-Hydroxy-10,13-dimethyl-1,2,3,6,7,8,9,10,11,12,13,14,15,16-tetradecahydro-17H-cyclopenta[a]phenanthren-17-one	C19H28O2	288.209	[M+H-H2O]+	271.206	NIST	PD_a (16)	VMYTXBKVYDESSJ-UHFFFAOYSA-N	CC12CCC3C(CCC4=CC(O)CCC43C)C1CCC2=O	NA	NA	NA
pk8256	NA	NA	NA	NA	NA	NA	NA	NA	NA	NA	NA	NA	NA	227.064	0.741302	0.871138	2-amino-3-[(1-carboxyethyl)carbamoyl]propanoic acid	C7H12N2O5	204.075	[M+Na]+	227.064	HMDB	PD_d (HMDB=12, NIST=28)	ARSVRKCVNFIICJ-UHFFFAOYSA-N	CC(NC(=O)CC(N)C(O)=O)C(O)=O	NA	TRUE	NA
pk8258	NA	NA	NA	NA	NA	NA	NA	NA	NA	NA	NA	NA	NA	277.096	10.4808	0.121951	4-(1-{2-fluoro-[1,1'-biphenyl]-4-yl}ethyl)-N-methyl-1,3-thiazol-2-amine	C18H17FN2S	312.11	[M+H-2H2O]+	277.096	HMDB	PD_d (HMDB=20, NIST=11)	ZTFDMDJGJVUYQE-UHFFFAOYSA-N	CNC1=NC(=CS1)C(C)C1=CC(F)=C(C=C1)C1=CC=CC=C1	NA	TRUE	NA
pk8269	NA	NA	NA	NA	NA	NA	NA	NA	NA	NA	NA	NA	NA	539.431	16.3626	1.46037	N-butyl-11-{5,14-dihydroxy-15-methyltetracyclo[8.7.0.0^{2,7}.0^{11,15}]heptadeca-2(7),3,5-trien-9-yl}-N-methylundecanamide	C34H55NO3	525.418	[2M+3H2O+2H]2+	539.43	HMDB	PD_d (5)	BVVFOLSZMQVDKV-UHFFFAOYSA-N	CCCCN(C)C(=O)CCCCCCCCCCC1CC2=C(C=CC(O)=C2)C2CCC3(C)C(O)CCC3C12	NA	TRUE	NA
pk8272	NA	NA	NA	NA	NA	NA	NA	NA	NA	NA	NA	NA	NA	281.099	5.28152	1.92388	Met-Met	C10H20N2O3S2	280.092	[M+H]+	281.099	NIST	PD_a (1)	ZYTPOUNUXRBYGW-SFYZADRCSA-N	CSCCC(N)C(=O)NC(CCSC)C(=O)O	NA	NA	NA
pk8274	NA	NA	NA	NA	NA	NA	NA	NA	NA	NA	NA	NA	NA	347.16	7.60588	0.2982	(2E)-N-[2-hydroxy-2-(4-hydroxyphenyl)ethyl]-3-(4-hydroxy-3-methoxyphenyl)prop-2-enamide	C18H19NO5	329.126	[M+NH4]+	347.16	HMDB	PD_d (HMDB=36, NIST=31)	VJSCHQMOTSXAKB-YCRREMRBSA-N	COC1=CC(\C=C\C(=O)NCC(O)C2=CC=C(O)C=C2)=CC=C1O	NA	TRUE	NA
pk8277	NA	NA	NA	NA	NA	NA	NA	NA	NA	NA	NA	NA	NA	819.574	18.6178	0.378703	[(2R)-2-{[(9S,10S,12Z)-9,10-dihydroxyoctadec-12-enoyl]oxy}-3-[(18-methylnonadecanoyl)oxy]propoxy][(2S)-2,3-dihydroxypropoxy]phosphinic acid	C44H85O12P	836.578	[M+H-H2O]+	819.575	HMDB	PD_d (149)	YOGBTQUQNMNJMX-ZMFGRUELSA-N	[H][C@](O)(CO)COP(O)(=O)OC[C@@]([H])(COC(=O)CCCCCCCCCCCCCCCCC(C)C)OC(=O)CCCCCCC[C@H](O)[C@@H](O)C\C=C/CCCCC	NA	NA	NA
pk8278	NA	NA	NA	NA	NA	NA	NA	NA	NA	NA	NA	NA	NA	207.065	6.46552	0.0352546	Massarilactone D	C11H14O6	242.079	[M+H-2H2O]+	207.065	NIST	PD_a (1)	HKZCFYIVMLZKKX-ONEGZZNKSA-N	C/C=C/C1OC2=C(C(=O)OC2(C)O)C(O)C1O	NA	NA	NA
pk8280	NA	NA	NA	NA	NA	NA	NA	NA	NA	NA	NA	NA	NA	548.377	16.9884	2.4651	3,5,5-trimethyl-4-[(1E,3E,5E,7E,9E,11E,13E,15E,17E)-3,7,12,16-tetramethyl-18-(2,6,6-trimethyl-4-oxocyclohex-2-en-1-yl)octadeca-1,3,5,7,9,11,13,15,17-nonaen-1-yl]cyclohex-2-en-1-one	C40H52O2	564.397	[M+H-NH3]+	548.378	HMDB	PD_d (4)	IMFOMPZKWQBDLQ-DKLMTRRASA-N	C\C(\C=C\C=C(/C)\C=C\C1C(C)=CC(=O)CC1(C)C)=C/C=C/C=C(\C)/C=C/C=C(\C)/C=C/C1C(C)=CC(=O)CC1(C)C	NA	TRUE	NA
pk8281	NA	NA	NA	NA	NA	NA	NA	NA	NA	NA	NA	NA	NA	361.167	18.4234	3.38543	Imidodicarbonimidic diamide, N-(4-chlorophenyl)-N'-[6-[[(cyanoamino)iminomethyl]amino]hexyl]-	C16H24ClN9	377.184	[M+H-NH3]+	361.166	NIST	PD_a (1)	DHPRGDRKNYRMPB-UHFFFAOYSA-N	N#CNC(=N)NCCCCCCNC(=N)NC(=N)Nc1ccc(Cl)cc1	NA	NA	NA
pk8286	NA	NA	NA	NA	NA	NA	NA	NA	NA	NA	NA	NA	NA	212.147	7.39596	0.795156	[3-(octadecyloxy)-2-oxopropoxy]phosphonic acid	C21H43O6P	422.28	[M+2H]2+	212.147	HMDB	PD_d (8)	DSLZSTBYLRGPIK-UHFFFAOYSA-N	CCCCCCCCCCCCCCCCCCOCC(=O)COP(O)(O)=O	NA	TRUE	NA
pk8287	188.071	9.71	0.09	0.04	Bendiocarb	2314	C11H13NO4	223.084	[M+H-2H2O]+	188.071	NA	OL2a	in-house	188.071	9.70765	0.281277	DL-Indole-3-lactic acid	C11H11NO3	205.074	[M+H-H2O]+	188.071	NIST	PD_a (6)	XGILAAMKEQUXLS-UHFFFAOYSA-N	O=C(O)C(O)Cc1c[nH]c2ccccc12	NA	NA	NA
pk8289	NA	NA	NA	NA	NA	NA	NA	NA	NA	NA	NA	NA	NA	189.164	12.6694	0.138504	(E)-5-((1S,4R)-3,3-Dimethylbicyclo[2.2.1]heptan-2-yl)pent-3-en-2-one	C14H22O	206.167	[M+H-H2O]+	189.164	NIST	PD_a (3)	PMWMFQBVQIZNOD-SNAWJCMRSA-N	CC(=O)/C=C/CC1[C@@H]2CC[C@@H](C2)C1(C)C	NA	NA	NA
pk8292	NA	NA	NA	NA	NA	NA	NA	NA	NA	NA	NA	NA	NA	221.064	1.91385	0.261489	N-(6-amino-3-methyl-2,4-dioxo-1,2,3,4-tetrahydropyrimidin-5-yl)acetamide	C7H10N4O3	198.075	[M+Na]+	221.064	HMDB	PD_d (10)	POQOTWQIYYNXAT-UHFFFAOYSA-N	CN1C(=O)NC(N)=C(NC(C)=O)C1=O	NA	TRUE	NA
pk8293	NA	NA	NA	NA	NA	NA	NA	NA	NA	NA	NA	NA	NA	502.395	17.0861	4.32913	3-sulfanyl-2-(tetracos-15-enamido)propanoic acid	C27H51NO3S	469.359	[M+CH3OH+H]+	502.392	HMDB	PD_d (1)	AAEAITQHNGJBQY-UHFFFAOYSA-N	CCCCCCCCC=CCCCCCCCCCCCCCC(=O)NC(CS)C(O)=O	NA	NA	NA
pk8296	NA	NA	NA	NA	NA	NA	NA	NA	NA	NA	NA	NA	NA	132.045	4.65518	0.699765	4-Formylbenzonitrile	C8H5NO	131.037	[M+H]+	132.044	NIST	PD_a (2)	WZWIQYMTQZCSKI-UHFFFAOYSA-N	N#Cc1ccc(C=O)cc1	NA	NA	NA
pk8297	NA	NA	NA	NA	NA	NA	NA	NA	NA	NA	NA	NA	NA	479.332	18.387	2.17462	(2-aminoethoxy)[(2R)-2-hydroxy-3-[(1Z)-octadec-1-en-1-yloxy]propoxy]phosphinic acid	C23H48NO6P	465.322	[2M+3H2O+2H]2+	479.333	HMDB	PD_d (6)	KACDZDULGKPXHT-HIVNOOBXSA-N	CCCCCCCCCCCCCCCC\C=C/OC[C@@H](O)COP(O)(=O)OCCN	NA	TRUE	NA
pk8298	NA	NA	NA	NA	NA	NA	NA	NA	NA	NA	NA	NA	NA	308.155	10.4527	2.69335	1a-[(2E)-3,7-dimethylocta-2,6-dien-1-yl]-7a-methyl-1aH,2H,7H,7aH-naphtho[2,3-b]oxirene-2,7-dione	C21H24O3	324.173	[M+H-NH3]+	308.154	HMDB	PD_d (2)	ZEACJJRPAPKYKW-NTCAYCPXSA-N	CC(C)=CCC\C(C)=C\CC12OC1(C)C(=O)C1=CC=CC=C1C2=O	NA	TRUE	NA
pk8299	160.06	1.03	2.48	0.46	GLUCOSAMINATE	73563	C6H13NO6	195.074	[M+H-2H2O]+	160.06	NA	OL2a	in-house	160.06	1.02891	0.23866	(.alpha.S,1S,2R)-.alpha.-Amino-2-carboxycyclopropaneacetic acid	C6H9NO4	159.053	[M+H]+	160.06	NIST	PD_a (1)	GZOVEPYOCJWRFC-NUNKFHFFSA-N	N[C@H](C(=O)O)[C@H]1C[C@H]1C(=O)O	NA	NA	NA
pk8300	168.029	1.2	0.94	0.06	QUINOLINATE	1066	C7H5NO4	167.022	[M+H]+	168.029	NA	OL2a	in-house	168.029	1.20483	0.0856994	2,3-Pyridinedicarboxylic acid	C7H5NO4	167.022	[M+H]+	168.029	NIST	PD_a (4)	GJAWHXHKYYXBSV-UHFFFAOYSA-N	O=C(O)c1cccnc1C(=O)O	NA	NA	NA
pk8306	NA	NA	NA	NA	NA	NA	NA	NA	NA	NA	NA	NA	NA	363.178	11.9202	0.0864591	Thyrotropin-Releasing Hormone	C16H22N6O4	362.17	[M+H]+	363.178	NIST	PD_a (2)	XNSAINXGIQZQOO-UHFFFAOYSA-N	NC(=O)C1CCCN1C(=O)C(Cc1c[nH]cn1)NC(=O)C1CCC(=O)N1	NA	NA	NA
pk8310	NA	NA	NA	NA	NA	NA	NA	NA	NA	NA	NA	NA	NA	253.107	9.58993	0.246141	Antibiotic LL-D253.alpha.	C13H16O5	252.1	[M+H]+	253.107	NIST	PD_a (1)	MFMBOHMTFYYVAI-SSDOTTSWSA-N	COc1cc(O)c(CCO)c2c1C(=O)CC(C)O2	NA	NA	NA
pk8314	NA	NA	NA	NA	NA	NA	NA	NA	NA	NA	NA	NA	NA	530.322	15.4964	0.146758	(2-aminoethoxy)[(2R)-3-hydroxy-2-[(11Z)-icos-11-enoyloxy]propoxy]phosphinic acid	C25H50NO7P	507.332	[M+Na]+	530.322	HMDB	PD_d (18)	DGAUETYRWFLGRT-OPSAWKISSA-N	[H][C@@](CO)(COP(O)(=O)OCCN)OC(=O)CCCCCCCCC\C=C/CCCCCCCC	NA	TRUE	NA
pk8315	NA	NA	NA	NA	NA	NA	NA	NA	NA	NA	NA	NA	NA	211.021	1.63901	0.187602	2,3,4-trihydroxy-6-methoxy-6-oxo-5-(3,4,5-trihydroxybenzoyloxy)hexanoic acid	C14H16O12	376.064	[M+2Na]2+	211.021	HMDB	PD_d (11)	XDMSDABSDRMKOO-UHFFFAOYSA-N	COC(=O)C(OC(=O)C1=CC(O)=C(O)C(O)=C1)C(O)C(O)C(O)C(O)=O	NA	TRUE	NA
pk8316	NA	NA	NA	NA	NA	NA	NA	NA	NA	NA	NA	NA	NA	357.249	0.712248	1.15018	Pro-Ile-Lys	C17H32N4O4	356.242	[M+H]+	357.25	NIST	PD_a (2)	LXLFEIHKWGHJJB-UHFFFAOYSA-N	CCC(C)C(NC(=O)C1CCCN1)C(=O)NC(CCCCN)C(=O)O	NA	NA	NA
pk8317	NA	NA	NA	NA	NA	NA	NA	NA	NA	NA	NA	NA	NA	422.332	16.5162	2.58585	4,5,9,9,13,19,20-heptamethyl-24-oxahexacyclo[15.5.2.0¬π,¬π‚Å∏.0‚Å¥,¬π‚Å∑.0‚Åµ,¬π‚Å¥.0‚Å∏,¬π¬≥]tetracos-15-en-10-one	C30H46O2	438.35	[M+H-NH3]+	422.331	HMDB	PD_d (6)	PKMBOLUTQNQQBP-UHFFFAOYSA-N	CC1CCC23COC4(C=CC5C6(C)CCC(=O)C(C)(C)C6CCC5(C)C4(C)CC2)C3C1C	NA	TRUE	NA
pk8319	NA	NA	NA	NA	NA	NA	NA	NA	NA	NA	NA	NA	NA	305.086	4.37829	0.050071	[(2-{3-[2-(carbamimidoylsulfanyl)ethyl]phenyl}ethyl)sulfanyl]methanimidamide	C12H18N4S2	282.097	[M+Na]+	305.086	HMDB	PD_d (HMDB=16, NIST=10)	YEUSLPIIQGZHQB-UHFFFAOYSA-N	NC(=N)SCCC1=CC(CCSC(N)=N)=CC=C1	NA	TRUE	NA
pk8323	NA	NA	NA	NA	NA	NA	NA	NA	NA	NA	NA	NA	NA	236.076	0.756837	0.864817	5-amino-2-(1,2-dihydroxyethyl)-2-hydroxy-1,3-dioxocane-4,8-dione	C8H13NO7	235.069	[M+H]+	236.077	HMDB	PD_d (15)	FUICIPDJYGWCSI-UHFFFAOYSA-N	NC1CCC(=O)OC(O)(OC1=O)C(O)CO	NA	NA	NA
pk8326	NA	NA	NA	NA	NA	NA	NA	NA	NA	NA	NA	NA	NA	NA	NA	NA	NA	NA	NA	NA	NA	NA	NA	NA	NA	NA	NA	NA
pk8329	NA	NA	NA	NA	NA	NA	NA	NA	NA	NA	NA	NA	NA	170.015	1.43582	4.05738	diethoxy(sulfanylidene)phosphinous acid	C4H11O3PS	170.017	[M-e]+	170.016	HMDB	PD_d (1)	PKUWKAXTAVNIJR-UHFFFAOYSA-N	CCOP(O)(=S)OCC	NA	TRUE	NA
pk8333	NA	NA	NA	NA	NA	NA	NA	NA	NA	NA	NA	NA	NA	NA	NA	NA	NA	NA	NA	NA	NA	NA	NA	NA	NA	NA	NA	NA
pk8334	NA	NA	NA	NA	NA	NA	NA	NA	NA	NA	NA	NA	NA	234.002	10.4582	1.30458	2-(hydroxymethyl)-6-({4-methanesulfinyl-1-[(sulfonatooxy)imino]butyl}sulfanyl)oxane-3,4,5-triol	C11H20NO10S3	422.025	[M+2Na]2+	234.002	HMDB	PD_d (2)	PHYYADMVYQURSX-UHFFFAOYSA-M	CS(=O)CCCC(SC1OC(CO)C(O)C(O)C1O)=NOS([O-])(=O)=O	NA	TRUE	NA
pk8335	NA	NA	NA	NA	NA	NA	NA	NA	NA	NA	NA	NA	NA	477.355	15.5351	4.60123	15-(5-ethyl-3,4-dihydroxy-6-methylheptan-2-yl)-4,5-dihydroxy-2,16-dimethyl-9-oxatetracyclo[9.7.0.0¬≤,‚Å∑.0¬π¬≤,¬π‚Å∂]octadecan-8-one	C29H50O6	494.361	[M+H-H2O]+	477.357	HMDB	PD_d (25)	HJIKODJJEORHMZ-UHFFFAOYSA-N	CCC(C(C)C)C(O)C(O)C(C)C1CCC2C3COC(=O)C4CC(O)C(O)CC4(C)C3CCC12C	NA	TRUE	NA
pk8336	NA	NA	NA	NA	NA	NA	NA	NA	NA	NA	NA	NA	NA	431.243	12.9003	0.521052	Androsterone glucuronide	C25H38O8	466.257	[M+H-2H2O]+	431.243	NIST	PD_a (4)	VFUIRAVTUVCQTF-BSOWLZGZSA-N	C[C@]12CC[C@H]3[C@@H](CC[C@H]4C[C@H](O[C@@H]5O[C@H](C(=O)O)[C@@H](O)[C@H](O)[C@H]5O)CC[C@@]43C)[C@@H]1CCC2=O	NA	NA	NA
pk8337	NA	NA	NA	NA	NA	NA	NA	NA	NA	NA	NA	NA	NA	NA	NA	NA	NA	NA	NA	NA	NA	NA	NA	NA	NA	NA	NA	NA
pk8339	NA	NA	NA	NA	NA	NA	NA	NA	NA	NA	NA	NA	NA	816.551	17.9686	0.664412	[(2R)-2-{[(5E)-7-[(1R,2R,3R,5S)-3,5-dihydroxy-2-[(1E,3S)-3-hydroxyoct-1-en-1-yl]cyclopentyl]hept-5-enoyl]oxy}-3-(henicosanoyloxy)propoxy]phosphonic acid	C44H81O11P	816.552	[M-e]+	816.551	HMDB	PD_d (272)	RLAURHPAMAMAMF-DPXRDWLPSA-N	CCCCCCCCCCCCCCCCCCCCC(=O)OC[C@H](COP(O)(O)=O)OC(=O)CCC\C=C\C[C@H]1[C@@H](O)C[C@@H](O)[C@@H]1\C=C\[C@@H](O)CCCCC	NA	NA	NA
pk8340	162.055, 224.0293	5.4, 5.39	0.41, 0.42	0.04427, 0.03357	Hippuric acid	HMDB0000714, HMDB0000714	C9H9NO3, C9H9NO3	179.0582, 179.0582	[M+H-H2O]+, [M+2Na-H]+	162.0549, 224.0294	0.74, nan	OL1	in-house	162.055	5.40427	0.41344	Hippuric acid	C9H9NO3	179.058	[M+H-H2O]+	162.055	NIST	PD_a (8)	QIAFMBKCNZACKA-UHFFFAOYSA-N	O=C(O)CNC(=O)c1ccccc1	NA	NA	NA
pk8342	NA	NA	NA	NA	NA	NA	NA	NA	NA	NA	NA	NA	NA	313.096	9.0193	0.602807	4-{6,8-dithiatricyclo[8.4.0.0^{3,7}]tetradeca-1(14),3(7),4,10,12-pentaen-2-ylidene}-1-methylpiperidine	C18H19NS2	313.096	[M-e]+	313.095	HMDB	PD_d (HMDB=26, NIST=18)	VZWWTHTUQTYAGH-UHFFFAOYSA-N	CN1CCC(CC1)=C1C2=C(SC=C2)SCC2=CC=CC=C12	NA	NA	NA
pk8344	NA	NA	NA	NA	NA	NA	NA	NA	NA	NA	NA	NA	NA	168.996	0.541114	1.80924	5-(methoxycarbonyl)thiophene-2-carboxylic acid	C7H6O4S	185.999	[M+H-H2O]+	168.995	HMDB	PD_d (11)	HYHZGBOWRWIEGW-UHFFFAOYSA-N	COC(=O)C1=CC=C(S1)C(O)=O	NA	TRUE	NA
pk8347	NA	NA	NA	NA	NA	NA	NA	NA	NA	NA	NA	NA	NA	NA	NA	NA	NA	NA	NA	NA	NA	NA	NA	NA	NA	NA	NA	NA
pk8348	NA	NA	NA	NA	NA	NA	NA	NA	NA	NA	NA	NA	NA	385.235	15.1534	0.477631	16,16-Dimethylprostaglandin A2	C22H34O4	362.246	[M+Na]+	385.235	NIST	PD_a (3)	MOTPSJUHMGPRFZ-LPVDYXQCSA-N	CCCCC(C)(C)C(O)/C=C/C1C=CC(=O)C1C/C=C\CCCC(=O)O	NA	NA	NA
pk8349	NA	NA	NA	NA	NA	NA	NA	NA	NA	NA	NA	NA	NA	365.178	18.3668	0.936775	3-[(azetidin-2-yl)methoxy]-2-fluoropyridine	C9H11FN2O	182.086	[2M+H]+	365.178	HMDB	PD_d (HMDB=4, NIST=39)	GVOOYVOZPRROMP-UHFFFAOYSA-N	FC1=C(OCC2CCN2)C=CC=N1	NA	TRUE	NA
pk8350	NA	NA	NA	NA	NA	NA	NA	NA	NA	NA	NA	NA	NA	480.335	18.1549	4.20296	2-(5-{[(3-{2-[bis(propan-2-yl)amino]ethyl}-1H-indol-5-yl)oxy](methoxy)methyl}-1H-indol-3-yl)ethan-1-amine	C28H38N4O2	462.299	[M+NH4]+	480.333	HMDB	PD_d (5)	KDLPJWYPFWCAKN-UHFFFAOYSA-N	COC(OC1=CC2=C(NC=C2CCN(C(C)C)C(C)C)C=C1)C1=CC2=C(NC=C2CCN)C=C1	NA	TRUE	NA
pk8351	NA	NA	NA	NA	NA	NA	NA	NA	NA	NA	NA	NA	NA	389.256	17.6317	0.364294	[(2R)-3-(nonadecanoyloxy)-2-{[(5Z,8Z,11Z)-13-(3-pentyloxiran-2-yl)trideca-5,8,11-trienoyl]oxy}propoxy]phosphonic acid	C42H75O9P	754.515	[M+H+Na]2+	389.256	HMDB	PD_d (60)	SYWVFOHCRCTWKT-DSLQNUNWSA-N	[H][C@@](COC(=O)CCCCCCCCCCCCCCCCCC)(COP(O)(O)=O)OC(=O)CCC\C=C/C\C=C/C\C=C/CC1OC1CCCCC	NA	NA	NA
pk8353	NA	NA	NA	NA	NA	NA	NA	NA	NA	NA	NA	NA	NA	431.748	17.9058	2.3637	(2S)-2-amino-3-({[(2R)-2-{[(5Z,7R,8E,10Z,13Z,15E,17S,19Z)-7,17-dihydroxydocosa-5,8,10,13,15,19-hexaenoyl]oxy}-3-[(6Z,9Z,12Z)-octadeca-6,9,12-trienoyloxy]propoxy](hydroxy)phosphoryl}oxy)propanoic acid	C46H72NO12P	861.479	[M+2H]2+	431.747	HMDB	PD_d (18)	JNSPGUSRHVJMEH-RBWTUMEOSA-N	[H][C@@](COC(=O)CCCC\C=C/C\C=C/C\C=C/CCCCC)(COP(O)(=O)OC[C@H](N)C(O)=O)OC(=O)CCC\C=C/[C@@H](O)\C=C\C=C/C\C=C/C=C/[C@@H](O)C\C=C/CC	NA	NA	NA
pk8354	NA	NA	NA	NA	NA	NA	NA	NA	NA	NA	NA	NA	NA	206.117	2.31569	0.433248	1-Benzylpyrrolidine-3-carboxylic acid	C12H15NO2	205.11	[M+H]+	206.118	NIST	PD_a (10)	RLRDUQNUBMAYDS-UHFFFAOYSA-N	O=C(O)C1CCN(Cc2ccccc2)C1	NA	NA	NA
pk8358	NA	NA	NA	NA	NA	NA	NA	NA	NA	NA	NA	NA	NA	NA	NA	NA	NA	NA	NA	NA	NA	NA	NA	NA	NA	NA	NA	NA
pk8359	NA	NA	NA	NA	NA	NA	NA	NA	NA	NA	NA	NA	NA	583.395	16.3281	3.16648	N-[2-(diethylamino)ethyl]-4-propanamidobenzamide	C16H25N3O2	291.195	[2M+H]+	583.397	HMDB	PD_d (20)	CTHPVGZIOICAFO-UHFFFAOYSA-N	CCN(CC)CCNC(=O)C1=CC=C(NC(=O)CC)C=C1	NA	TRUE	NA
pk8360	NA	NA	NA	NA	NA	NA	NA	NA	NA	NA	NA	NA	NA	295.158	14.9856	1.5325	2-(5-benzyl-11-{3-[(diaminomethylidene)amino]propyl}-7-methyl-3,6,9,12,15-pentaoxo-8-(propan-2-yl)-1,4,7,10,13-pentaazacyclopentadecan-2-yl)acetic acid	C27H40N8O7	588.302	[M+2H]2+	295.158	HMDB	PD_d (HMDB=15, NIST=14)	AMLYAMJWYAIXIA-UHFFFAOYSA-N	CC(C)C1N(C)C(=O)C(CC2=CC=CC=C2)NC(=O)C(CC(O)=O)NC(=O)CNC(=O)C(CCCN=C(N)N)NC1=O	NA	TRUE	NA
pk8362	NA	NA	NA	NA	NA	NA	NA	NA	NA	NA	NA	NA	NA	476.343	16.308	2.4827	1,4,7,10-tetra-tert-butylperylene	C36H44	476.344	[M-e]+	476.344	HMDB	PD_d (1)	UUGBGJGAHVLTRN-UHFFFAOYSA-N	CC(C)(C)C1=C2C=CC(=C3C4=C5C(C=CC(=C5C(C=C1)=C23)C(C)(C)C)=C(C=C4)C(C)(C)C)C(C)(C)C	NA	TRUE	NA
pk8366	NA	NA	NA	NA	NA	NA	NA	NA	NA	NA	NA	NA	NA	280.979	1.30276	4.02629	2-(4-Bromophenoxy)-2-methylpropanoic acid	C10H11BrO3	257.989	[M+Na]+	280.978	NIST	PD_d (7)	NRDUHXQTTOHIJX-UHFFFAOYSA-N	CC(C)(Oc1ccc(Br)cc1)C(=O)O	NA	NA	NA
pk8369	NA	NA	NA	NA	NA	NA	NA	NA	NA	NA	NA	NA	NA	631.454	16.3176	0.108006	(2S)-1-hydroxy-3-(tridecanoyloxy)propan-2-yl (8Z,11Z,14Z)-5,6-dihydroxyicosa-8,11,14-trienoate	C36H64O7	608.465	[M+Na]+	631.454	HMDB	PD_d (52)	FEKNBBYNEAFBJT-JMYDJEFVSA-N	CCCCCCCCCCCCC(=O)OC[C@H](CO)OC(=O)CCCC(O)C(O)C\C=C/C\C=C/C\C=C/CCCCC	NA	NA	NA
pk8371	NA	NA	NA	NA	NA	NA	NA	NA	NA	NA	NA	NA	NA	587.277	11.0426	0.786374	(2R)-N-[2-({2-[(2-{3-[(2R)-2,4-dihydroxy-3,3-dimethylbutanamido]propanamido}ethyl)disulfanyl]ethyl}carbamoyl)ethyl]-2,4-dihydroxy-3,3-dimethylbutanamide	C22H42N4O8S2	554.244	[M+CH3OH+H]+	587.278	HMDB	PD_d (HMDB=5, NIST=29)	DJWYOLJPSHDSAL-ROUUACIJSA-N	CC(C)(CO)[C@@H](O)C(=O)NCCC(=O)NCCSSCCNC(=O)CCNC(=O)[C@H](O)C(C)(C)CO	NA	TRUE	NA
pk8372	NA	NA	NA	NA	NA	NA	NA	NA	NA	NA	NA	NA	NA	431.277	14.94	0.0786038	4-[5-(7-Hydroxy-5,5,8a-trimethyl-2-methylidene-3,4,4a,6,7,8-hexahydro-1H-naphthalen-1-yl)-3-methylpentoxy]-4-oxobutanoic acid	C24H40O5	408.288	[M+Na]+	431.277	NIST	PD_a (1)	RJFVWGBZBUWHAM-UHFFFAOYSA-N	C=C1CCC2C(C)(C)CC(O)CC2(C)C1CCC(C)CCOC(=O)CCC(=O)O	NA	NA	NA
pk8376	NA	NA	NA	NA	NA	NA	NA	NA	NA	NA	NA	NA	NA	261.012	4.2767	3.96431	9-methoxy-7H-furo[3,2-g]chromen-7-one	C12H8O4	216.042	[M+2Na-H]+	261.013	HMDB	PD_d (HMDB=5, NIST=12)	QXKHYNVANLEOEG-UHFFFAOYSA-N	COC1=C2OC(=O)C=CC2=CC2=C1OC=C2	NA	TRUE	NA
pk8377	NA	NA	NA	NA	NA	NA	NA	NA	NA	NA	NA	NA	NA	358.282	15.9972	3.48195	N,N-bis[4-(dimethylamino)butyl]hexanamide	C18H39N3O	313.309	[M+2Na-H]+	358.281	HMDB	PD_d (6)	KKYYJGJYEAKUMS-UHFFFAOYSA-N	CCCCCC(=O)N(CCCCN(C)C)CCCCN(C)C	NA	TRUE	NA
pk8379	NA	NA	NA	NA	NA	NA	NA	NA	NA	NA	NA	NA	NA	273.064	5.79031	0.50844	5-{2-oxo-hexahydro-1H-thieno[3,4-d]imidazol-4-yl}pentanal	C10H16N2O2S	228.093	[M+2Na-H]+	273.064	HMDB	PD_d (22)	ARDNWGMSCXSPBF-UHFFFAOYSA-N	O=CCCCCC1SCC2NC(=O)NC12	NA	TRUE	NA
pk8389	NA	NA	NA	NA	NA	NA	NA	NA	NA	NA	NA	NA	NA	203.023	4.64479	0.125602	2-(4-{[(3,4-dichlorophenyl)carbamoyl]amino}phenoxy)-2-methylpropanoic acid	C17H16Cl2N2O4	382.049	[M+H+Na]2+	203.023	HMDB	PD_d (12)	KBLJQBLVEDGLEM-UHFFFAOYSA-N	CC(C)(OC1=CC=C(NC(=O)NC2=CC(Cl)=C(Cl)C=C2)C=C1)C(O)=O	NA	TRUE	NA
pk8392	NA	NA	NA	NA	NA	NA	NA	NA	NA	NA	NA	NA	NA	243.123	7.87106	0.351732	3-[1,4,4-tris(2-carboxyethyl)-2,3-dioxocyclododecyl]propanoic acid	C24H36O10	484.231	[M+2H]2+	243.123	HMDB	PD_d (HMDB=35, NIST=36)	ZPAOCLAKRURAOZ-UHFFFAOYSA-N	OC(=O)CCC1(CCC(O)=O)CCCCCCCCC(CCC(O)=O)(CCC(O)=O)C(=O)C1=O	NA	TRUE	NA
pk8397	NA	NA	NA	NA	NA	NA	NA	NA	NA	NA	NA	NA	NA	361.079	11.717	1.72883	9-[(2R,3R,4S,5R)-3,4-dihydroxy-5-[(phosphonooxy)methyl]oxolan-2-yl]-6-hydroxy-2-imino-7-methyl-3,9-dihydro-2H-purin-7-ium	C11H17N5O8P	378.081	[M+H-H2O]+	361.078	HMDB	PD_d (2)	AOKQNZVJJXPUQA-KQYNXXCUSA-O	C[N+]1=CN([C@@H]2O[C@H](COP(O)(O)=O)[C@@H](O)[C@H]2O)C2=C1C(O)=NC(=N)N2	NA	TRUE	NA
pk8400	241.071	4.52	3.27	0.05	Dinotefuran	135418283	C7H14N4O3	202.107	[M+K]+	241.07	NA	OL2a	in-house	241.071	4.52444	0.451347	(2S,3S,4S,5R,6S)-6-{[(2R,3R)-3,5-dihydroxy-2-(3-hydroxy-4-methoxyphenyl)-3,4-dihydro-2H-1-benzopyran-7-yl]oxy}-3,4,5-trihydroxyoxane-2-carboxylic acid	C22H24O12	480.127	[M+2H]2+	241.071	HMDB	PD_d (HMDB=25, NIST=75)	CJPIUMOCTBARLM-ZRRVXMDUSA-N	COC1=C(O)C=C(C=C1)[C@H]1OC2=C(C[C@H]1O)C(O)=CC(O[C@@H]1O[C@@H]([C@@H](O)[C@H](O)[C@H]1O)C(O)=O)=C2	NA	TRUE	NA
pk8404	NA	NA	NA	NA	NA	NA	NA	NA	NA	NA	NA	NA	NA	461.36	16.3298	4.84715	(2S)-1-hydroxy-3-(octanoyloxy)propan-2-yl 8-{3-[(2Z)-oct-2-en-1-yl]oxiran-2-yl}octanoate	C29H52O6	496.376	[M+H-2H2O]+	461.362	HMDB	PD_d (26)	SUPCGUICHYILCS-ZIMUHACTSA-N	CCCCCCCC(=O)OC[C@H](CO)OC(=O)CCCCCCCC1OC1C\C=C/CCCCC	NA	NA	NA
pk8407	NA	NA	NA	NA	NA	NA	NA	NA	NA	NA	NA	NA	NA	331.045	1.00335	0.456619	{[(2R,3S,4R,5R)-5-(6-amino-9H-purin-9-yl)-3,4-dihydroxyoxolan-2-yl]methoxy}phosphonic acid	C10H14N5O7P	347.063	[M+H-NH3]+	331.044	HMDB	PD_d (HMDB=19, NIST=49)	UDMBCSSLTHHNCD-KQYNXXCUSA-N	NC1=C2N=CN([C@@H]3O[C@H](COP(O)(O)=O)[C@@H](O)[C@H]3O)C2=NC=N1	NA	TRUE	NA
pk8410	NA	NA	NA	NA	NA	NA	NA	NA	NA	NA	NA	NA	NA	303.232	14.9943	0.779931	8S-Hydroxy-5Z,9E,11Z,14Z-eicosatetraenoic acid	C20H32O3	320.235	[M+H-H2O]+	303.232	NIST	PD_a (44)	NLUNAYAEIJYXRB-VYOQERLCSA-N	CCCCC/C=C\C/C=C\C=C\[C@@H](O)C/C=C\CCCC(=O)O	NA	NA	NA
pk8413	NA	NA	NA	NA	NA	NA	NA	NA	NA	NA	NA	NA	NA	820.609	19.2515	2.4599	[(2R)-3-[(7Z,10Z,13Z,16Z)-docosa-7,10,13,16-tetraenoyloxy]-2-(tetracosanoyloxy)propoxy]phosphonic acid	C49H89O8P	836.63	[M+H-NH3]+	820.611	HMDB	PD_d (23)	KYGSTICHTKXXER-AGEMSAMXSA-N	[H][C@@](COC(=O)CCCCC\C=C/C\C=C/C\C=C/C\C=C/CCCCC)(COP(O)(O)=O)OC(=O)CCCCCCCCCCCCCCCCCCCCCCC	NA	TRUE	NA
pk8414	NA	NA	NA	NA	NA	NA	NA	NA	NA	NA	NA	NA	NA	543.328	14.87	0.877751	(2-aminoethoxy)[(2R)-2-[(7Z,10Z,13Z,16Z)-docosa-7,10,13,16-tetraenoyloxy]-3-hydroxypropoxy]phosphinic acid	C27H48NO7P	529.317	[2M+3H2O+2H]2+	543.328	HMDB	PD_d (HMDB=3, NIST=6)	VLFJNHPNIOTOOA-YMIVKDKMSA-N	[H][C@@](CO)(COP(O)(=O)OCCN)OC(=O)CCCCC\C=C/C\C=C/C\C=C/C\C=C/CCCCC	NA	TRUE	NA
pk8415	NA	NA	NA	NA	NA	NA	NA	NA	NA	NA	NA	NA	NA	531.325	15.4691	0.723844	2-({2-[dimethyl(2-phosphanylethyl)azaniumyl]ethyl}dimethylazaniumyl)ethyl phosphinite	C10H28N2OP2	254.168	[2M+Na]+	531.325	HMDB	PD_d (30)	HTIABFAGQUDNHZ-UHFFFAOYSA-N	C[N+](C)(CCP)CC[N+](C)(C)CCOP	NA	TRUE	NA
pk8420	NA	NA	NA	NA	NA	NA	NA	NA	NA	NA	NA	NA	NA	306.975	2.58233	4.5372	1-[(2-chloroethyl)sulfanyl]-2-{2-[(2-chloroethyl)sulfanyl]ethoxy}ethane	C8H16Cl2OS2	262.002	[M+2Na-H]+	306.973	HMDB	PD_d (1)	FWVCSXWHVOOTFJ-UHFFFAOYSA-N	ClCCSCCOCCSCCCl	NA	NA	NA
pk8421	NA	NA	NA	NA	NA	NA	NA	NA	NA	NA	NA	NA	NA	333.013	1.38867	0.276866	8-amino-5-chloro-7-phenyl-1H,2H,3H,4H-pyrido[3,4-d]pyridazine-1,4-dione	C13H9ClN4O2	288.041	[M+2Na-H]+	333.013	HMDB	PD_d (HMDB=7, NIST=2)	ABEDICJFYSFCHB-UHFFFAOYSA-N	NC1=C(N=C(Cl)C2=C1C(=O)NNC2=O)C1=CC=CC=C1	NA	TRUE	NA
pk8424	NA	NA	NA	NA	NA	NA	NA	NA	NA	NA	NA	NA	NA	450.365	16.3051	3.29515	(1S,2S,5R,7R,9R,10R,11S,15R,16S)-14-[(2R)-6-hydroxy-6-methylheptan-2-yl]-2,15-dimethyltetracyclo[8.7.0.0¬≤,‚Å∑.0¬π¬π,¬π‚Åµ]heptadecane-5,9,16-triol	C27H48O4	436.355	[2M+3H2O+2H]2+	450.367	HMDB	PD_d (7)	NTIXPPFPXLYJCT-SUGKMTRFSA-N	[H][C@@]12CCC([C@H](C)CCCC(C)(C)O)[C@@]1(C)[C@@H](O)C[C@@]1([H])[C@@]2([H])[C@H](O)C[C@@]2([H])C[C@H](O)CC[C@]12C	NA	NA	NA
pk8425	NA	NA	NA	NA	NA	NA	NA	NA	NA	NA	NA	NA	NA	351.001	1.99294	1.66946	1,1,1,4,4,4-hexafluorobut-2-ene	C4H2F6	164.006	[2M+Na]+	351.001	HMDB	PD_d (HMDB=1, NIST=13)	NLOLSXYRJFEOTA-UHFFFAOYSA-N	FC(F)(F)C=CC(F)(F)F	NA	TRUE	NA
pk8426	NA	NA	NA	NA	NA	NA	NA	NA	NA	NA	NA	NA	NA	371.219	15.0494	0.330834	(1S,2S,10R,11S,12R,14R,15S)-14-ethyl-5,12,14-trihydroxy-2,15-dimethyltetracyclo[8.7.0.0¬≤,‚Å∑.0¬π¬π,¬π‚Åµ]heptadec-4-en-3-one	C21H32O4	348.23	[M+Na]+	371.219	HMDB	PD_d (HMDB=79, NIST=31)	YXMCPINQJVUPGV-HETPMVKVSA-N	[H][C@@]12[C@H](O)C[C@](O)(CC)[C@@]1(C)CC[C@@]1([H])[C@@]2([H])CCC2CC(O)=CC(=O)[C@]12C	NA	TRUE	NA
pk8428	NA	NA	NA	NA	NA	NA	NA	NA	NA	NA	NA	NA	NA	215.179	15.0102	0.295567	Sclareolide	C16H26O2	250.193	[M+H-2H2O]+	215.179	NIST	PD_a (1)	IMKJGXCIJJXALX-SHUKQUCYSA-N	CC1(C)CCC[C@@]2(C)[C@H]1CC[C@@]1(C)OC(=O)C[C@H]21	NA	NA	NA
pk8430	NA	NA	NA	NA	NA	NA	NA	NA	NA	NA	NA	NA	NA	255.009	1.46958	0.680384	(2R,3S,4R,5S)-2,3,4,5-tetrahydroxyhexanedioic acid	C6H10O8	210.038	[M+2Na-H]+	255.009	HMDB	PD_d (HMDB=7, NIST=28)	DSLZVSRJTYRBFB-DUHBMQHGSA-N	O[C@@H]([C@@H](O)[C@H](O)C(O)=O)[C@@H](O)C(O)=O	NA	TRUE	NA
pk8431	NA	NA	NA	NA	NA	NA	NA	NA	NA	NA	NA	NA	NA	170.045	3.63195	0.382252	N-(2-Furoyl)glycine	C7H7NO4	169.038	[M+H]+	170.045	NIST	PD_a (1)	KSPQDMRTZZYQLM-UHFFFAOYSA-N	O=C(O)CNC(=O)c1ccco1	NA	NA	NA
pk8434	NA	NA	NA	NA	NA	NA	NA	NA	NA	NA	NA	NA	NA	420.316	16.308	2.48514	2-[(2E,7R,11R)-3,7,11,15-tetramethylhexadec-2-en-1-yl]-1,4-dihydronaphthalene-1,4-dione	C30H44O2	436.334	[M+H-NH3]+	420.315	HMDB	PD_d (3)	UDYIPZFWVJJQJF-KQPZCCJBSA-N	CC(C)CCC[C@@H](C)CCC[C@@H](C)CCC\C(C)=C\CC1=CC(=O)C2=CC=CC=C2C1=O	NA	TRUE	NA
pk8438	NA	NA	NA	NA	NA	NA	NA	NA	NA	NA	NA	NA	NA	263.045	1.89904	0.887682	ethyl 6-chloro-3,4-dihydro-2H-1-benzopyran-2-carboxylate	C12H13ClO3	240.055	[M+Na]+	263.045	HMDB	PD_d (HMDB=13, NIST=5)	WZZUMAXLNPKBKD-UHFFFAOYSA-N	CCOC(=O)C1CCC2=C(O1)C=CC(Cl)=C2	NA	TRUE	NA
pk8440	NA	NA	NA	NA	NA	NA	NA	NA	NA	NA	NA	NA	NA	NA	NA	NA	NA	NA	NA	NA	NA	NA	NA	NA	NA	NA	NA	NA
pk8442	NA	NA	NA	NA	NA	NA	NA	NA	NA	NA	NA	NA	NA	822.594	18.7415	2.98215	(5S,6R,7E,9E,11Z,14Z)-6-{[(2R)-2-amino-3-{[(2S)-1-(henicosanoyloxy)-3-hydroxypropan-2-yl]oxy}-3-oxopropyl]sulfanyl}-5-hydroxyicosa-7,9,11,14-tetraenoic acid	C47H83NO8S	821.584	[M+H]+	822.591	HMDB	PD_d (40)	HPDHHJGTZHDYLM-UFTKJZTHSA-N	CCCCCCCCCCCCCCCCCCCCC(=O)OC[C@H](CO)OC(=O)[C@@H](N)CS[C@H](\C=C\C=C\C=C/C\C=C/CCCCC)[C@@H](O)CCCC(O)=O	NA	NA	NA
pk8445	NA	NA	NA	NA	NA	NA	NA	NA	NA	NA	NA	NA	NA	468.376	16.0285	1.26876	(2R)-1-[(6Z,9Z,12Z,15Z)-octadeca-6,9,12,15-tetraenoyloxy]-3-(octadecyloxy)propan-2-yl (4Z,7Z,10Z,13Z,16Z,19Z)-docosa-4,7,10,13,16,19-hexaenoate	C61H100O5	912.757	[M+H+Na]2+	468.377	HMDB	PD_d (29)	IVPMCJXFYXPCAA-WGASOJLRSA-N	[H][C@@](COCCCCCCCCCCCCCCCCCC)(COC(=O)CCCC\C=C/C\C=C/C\C=C/C\C=C/CC)OC(=O)CC\C=C/C\C=C/C\C=C/C\C=C/C\C=C/C\C=C/CC	NA	TRUE	NA
pk8447	NA	NA	NA	NA	NA	NA	NA	NA	NA	NA	NA	NA	NA	78.0464	3.32277	0.401171	1,1'-biphenyl	C12H10	154.078	[M+2H]2+	78.0464	HMDB	PD_d (5)	ZUOUZKKEUPVFJK-UHFFFAOYSA-N	C1=CC=C(C=C1)C1=CC=CC=C1	NA	TRUE	NA
pk8450	NA	NA	NA	NA	NA	NA	NA	NA	NA	NA	NA	NA	NA	114.027	1.60419	1.97733	(2E)-2-[(methylsulfanyl)methyl]but-2-enal	C6H10OS	130.045	[M+H-NH3]+	114.027	HMDB	PD_d (4)	IBSLHWQWKUNIJE-ZZXKWVIFSA-N	CSC\C(=C\C)C=O	NA	TRUE	NA
pk8454	NA	NA	NA	NA	NA	NA	NA	NA	NA	NA	NA	NA	NA	NA	NA	NA	NA	NA	NA	NA	NA	NA	NA	NA	NA	NA	NA	NA
pk8455	NA	NA	NA	NA	NA	NA	NA	NA	NA	NA	NA	NA	NA	175.087	2.36654	0.383818	calcium dioctanoate	C16H30CaO4	326.177	[M+H+Na]2+	175.087	HMDB	PD_d (HMDB=37, NIST=153)	NDWWLJQHOLSEHX-UHFFFAOYSA-L	[Ca++].CCCCCCCC([O-])=O.CCCCCCCC([O-])=O	NA	NA	NA
pk8460	NA	NA	NA	NA	NA	NA	NA	NA	NA	NA	NA	NA	NA	318.255	11.1441	1.56425	1-[(1S,2S,5R,7S,10R,11S,14S,15S)-5-hydroxy-2,15-dimethyltetracyclo[8.7.0.0^{2,7}.0^{11,15}]heptadecan-14-yl]ethan-1-one	C21H34O2	318.256	[M-e]+	318.255	HMDB	PD_d (14)	AURFZBICLPNKBZ-SYBPFIFISA-N	[H][C@@]1(CC[C@@]2([H])[C@]3([H])CC[C@@]4([H])C[C@H](O)CC[C@]4(C)[C@@]3([H])CC[C@]12C)C(C)=O	NA	TRUE	NA
pk8461	NA	NA	NA	NA	NA	NA	NA	NA	NA	NA	NA	NA	NA	125	1.48902	0.738003	calcium (2R,3S,4R,5S)-2,3,4,5-tetrahydroxyhexanedioate	C6H8CaO8	247.985	[M+2H]2+	125	HMDB	PD_d (21)	UGZVNIRNPPEDHM-UHFFFAOYSA-L	[Ca++].[H]C(O)(C([O-])=O)C([H])(O)C([H])(O)C([H])(O)C([O-])=O	NA	TRUE	NA
pk8464	NA	NA	NA	NA	NA	NA	NA	NA	NA	NA	NA	NA	NA	NA	NA	NA	NA	NA	NA	NA	NA	NA	NA	NA	NA	NA	NA	NA
pk8466	NA	NA	NA	NA	NA	NA	NA	NA	NA	NA	NA	NA	NA	433.248	18.0431	1.21102	2-ethoxy-4-[({1-[2-(3-hydroxypiperidin-1-yl)phenyl]-3-methylbutyl}-C-hydroxycarbonimidoyl)methyl]benzoic acid	C27H36N2O5	468.262	[M+H-2H2O]+	433.249	HMDB	PD_d (12)	OBMAZJVHPAVADF-UHFFFAOYSA-N	CCOC1=C(C=CC(CC(O)=NC(CC(C)C)C2=CC=CC=C2N2CCCC(O)C2)=C1)C(O)=O	NA	TRUE	NA
pk8468	NA	NA	NA	NA	NA	NA	NA	NA	NA	NA	NA	NA	NA	597.509	16.9947	0.0404312	(2S)-1-hydroxy-3-(tetradecanoyloxy)propan-2-yl (9Z,12Z)-octadeca-9,12-dienoate	C35H64O5	564.475	[M+CH3OH+H]+	597.509	HMDB	PD_d (HMDB=91, NIST=29)	WVBVUWWRPSWGDS-JWVBYZEHSA-N	[H]C(CCCCC)=C([H])C\C([H])=C(\[H])CCCCCCCC(=O)O[C@@]([H])(CO)COC(=O)CCCCCCCCCCCCC	NA	TRUE	NA
pk8469	NA	NA	NA	NA	NA	NA	NA	NA	NA	NA	NA	NA	NA	NA	NA	NA	NA	NA	NA	NA	NA	NA	NA	NA	NA	NA	NA	NA
pk8472	NA	NA	NA	NA	NA	NA	NA	NA	NA	NA	NA	NA	NA	372.311	15.9424	0.475151	1,3-dihydroxypropan-2-yl (9Z,12Z)-octadeca-9,12-dienoate	C21H38O4	354.277	[M+NH4]+	372.311	HMDB	PD_d (HMDB=23, NIST=10)	IEPGNWMPIFDNSD-HZJYTTRNSA-N	[H]C(CO)(CO)OC(=O)CCCCCCC\C=C/C\C=C/CCCCC	NA	TRUE	NA
pk8476	NA	NA	NA	NA	NA	NA	NA	NA	NA	NA	NA	NA	NA	415.357	15.9111	0.695517	(1S,2S,4R,5S,7S,10R,11S,14R,15S)-14-[(2S,3R,4R,5S)-3,4-dihydroxy-5,6-dimethylheptan-2-yl]-2,15-dimethyltetracyclo[8.7.0.0¬≤,‚Å∑.0¬π¬π,¬π‚Åµ]heptadecane-4,5-diol	C28H50O4	450.371	[M+H-2H2O]+	415.357	HMDB	PD_d (27)	VXBLCLVRWCLEOX-BFYSZXNBSA-N	[H][C@@]1(CC[C@@]2([H])[C@]3([H])CC[C@@]4([H])C[C@H](O)[C@H](O)C[C@]4(C)[C@@]3([H])CC[C@]12C)[C@H](C)[C@@H](O)[C@H](O)[C@@H](C)C(C)C	NA	TRUE	NA
pk8477	NA	NA	NA	NA	NA	NA	NA	NA	NA	NA	NA	NA	NA	140.038	0.658965	0.0434098	2-(nitrososulfanyl)ethan-1-ol	C2H5NO2S	107.004	[M+CH3OH+H]+	140.038	HMDB	PD_d (HMDB=5, NIST=11)	AVGNNQMFRRYDBY-UHFFFAOYSA-N	OCCSN=O	NA	NA	NA
pk8481	NA	NA	NA	NA	NA	NA	NA	NA	NA	NA	NA	NA	NA	NA	NA	NA	NA	NA	NA	NA	NA	NA	NA	NA	NA	NA	NA	NA
pk8487	NA	NA	NA	NA	NA	NA	NA	NA	NA	NA	NA	NA	NA	NA	NA	NA	NA	NA	NA	NA	NA	NA	NA	NA	NA	NA	NA	NA
pk8489	NA	NA	NA	NA	NA	NA	NA	NA	NA	NA	NA	NA	NA	206.981	0.851025	0.357723	3-nitroso-1,3-thiazolidine-4-carboxylic acid	C4H6N2O3S	162.01	[M+2Na-H]+	206.981	HMDB	PD_d (HMDB=4, NIST=32)	LGLMHMRNPVACGS-UHFFFAOYSA-N	OC(=O)C1CSCN1N=O	NA	TRUE	NA
pk8490	NA	NA	NA	NA	NA	NA	NA	NA	NA	NA	NA	NA	NA	271.118	9.43758	0.14085	(3R)-3-[(2-methylpropanoyl)oxy]-4-(trimethylazaniumyl)butanoate	C11H22NO4	232.154	[M+K]+	271.118	HMDB	PD_d (HMDB=31, NIST=12)	LRCNOZRCYBNMEP-SECBINFHSA-O	CC(C)C(=O)O[C@H](CC(O)=O)C[N+](C)(C)C	NA	TRUE	NA
pk8495	NA	NA	NA	NA	NA	NA	NA	NA	NA	NA	NA	NA	NA	270.129	4.76066	1.0232	(9,9-dimethyldecyl)(sulfinylidene)amine	C12H25NOS	231.166	[M+K]+	270.129	HMDB	PD_d (7)	XCLBLPLSYOQBEP-UHFFFAOYSA-N	CC(C)(C)CCCCCCCCN=S=O	NA	TRUE	NA
pk8496	NA	NA	NA	NA	NA	NA	NA	NA	NA	NA	NA	NA	NA	NA	NA	NA	NA	NA	NA	NA	NA	NA	NA	NA	NA	NA	NA	NA
pk8499	NA	NA	NA	NA	NA	NA	NA	NA	NA	NA	NA	NA	NA	145.013	0.795977	0.602539	2-hydroxy-4-oxopentanedioic acid	C5H6O6	162.016	[M+H-H2O]+	145.013	HMDB	PD_d (12)	WXSKVKPSMAHCSG-UHFFFAOYSA-N	OC(CC(=O)C(O)=O)C(O)=O	NA	TRUE	NA
pk8507	NA	NA	NA	NA	NA	NA	NA	NA	NA	NA	NA	NA	NA	NA	NA	NA	NA	NA	NA	NA	NA	NA	NA	NA	NA	NA	NA	NA
pk8508	NA	NA	NA	NA	NA	NA	NA	NA	NA	NA	NA	NA	NA	257.083	13.3099	2.31361	(3,4,5-trihydroxy-6-{[1-hydroxy-3-(4-hydroxy-3-methoxyphenyl)propan-2-yl]oxy}oxan-2-yl)methyl 3,4,5-trihydroxybenzoate	C23H28O13	512.153	[M+2H]2+	257.084	HMDB	PD_d (HMDB=7, NIST=16)	DNVSCVOVXAMHOG-UHFFFAOYSA-N	COC1=C(O)C=CC(CC(CO)OC2OC(COC(=O)C3=CC(O)=C(O)C(O)=C3)C(O)C(O)C2O)=C1	NA	TRUE	NA
pk8509	NA	NA	NA	NA	NA	NA	NA	NA	NA	NA	NA	NA	NA	321.998	1.33737	1.38293	2,2-dichloro-1-[(5R)-5-(furan-2-yl)-2,2-dimethyl-1,3-oxazolidin-3-yl]ethan-1-one	C11H13Cl2NO3	277.027	[M+2Na-H]+	321.998	HMDB	PD_d (HMDB=3, NIST=10)	MCNOFYBITGAAGM-MRVPVSSYSA-N	CC1(C)O[C@H](CN1C(=O)C(Cl)Cl)C1=CC=CO1	NA	TRUE	NA
pk8510	357.076	9	1.55	0.36	Mesotrione	175967	C14H13NO7S	339.041	[M+NH4]+	357.075	NA	OL2a	in-house	357.076	9.00167	0.31674	4,4'-(3-Oxo-1,3-dihydroisobenzofuran-1,1-diyl)dibenzoic acid	C22H14O6	374.079	[M+H-H2O]+	357.076	NIST	PD_a (2)	CEPYVIYDCXDLEE-UHFFFAOYSA-N	O=C(O)c1ccc(C2(c3ccc(C(=O)O)cc3)OC(=O)c3ccccc32)cc1	NA	NA	NA
pk8512	NA	NA	NA	NA	NA	NA	NA	NA	NA	NA	NA	NA	NA	247.094	10.9595	0.387327	pyrazine-2-carboxamide	C5H5N3O	123.043	[2M+H]+	247.094	HMDB	PD_d (HMDB=47, NIST=12)	IPEHBUMCGVEMRF-UHFFFAOYSA-N	NC(=O)C1=NC=CN=C1	NA	TRUE	NA
pk8514	NA	NA	NA	NA	NA	NA	NA	NA	NA	NA	NA	NA	NA	795.607	19.331	4.49474	(2-aminoethoxy)[(2R)-3-[(13Z,16Z)-docosa-13,16-dienoyloxy]-2-[(1Z,11Z)-octadeca-1,11-dien-1-yloxy]propoxy]phosphinic acid	C45H84NO7P	781.599	[2M+3H2O+2H]2+	795.61	HMDB	PD_d (6)	SLOJSZMVOJHDOL-XAGFNEJISA-N	[H][C@@](COC(=O)CCCCCCCCCCC\C=C/C\C=C/CCCCC)(COP(O)(=O)OCCN)O\C=C/CCCCCCCC\C=C/CCCCCC	NA	TRUE	NA
pk8517	NA	NA	NA	NA	NA	NA	NA	NA	NA	NA	NA	NA	NA	NA	NA	NA	NA	NA	NA	NA	NA	NA	NA	NA	NA	NA	NA	NA
pk8520	NA	NA	NA	NA	NA	NA	NA	NA	NA	NA	NA	NA	NA	501.394	16.6601	0.68529	Sclareolide	C16H26O2	250.193	[2M+H]+	501.394	NIST	PD_a (1)	IMKJGXCIJJXALX-SHUKQUCYSA-N	CC1(C)CCC[C@@]2(C)[C@H]1CC[C@@]1(C)OC(=O)C[C@H]21	NA	NA	NA
pk8526	NA	NA	NA	NA	NA	NA	NA	NA	NA	NA	NA	NA	NA	265.075	10.6698	0.429679	1-methyl-2-[2-(3-methylthiophen-2-yl)ethenyl]-1,4,5,6-tetrahydropyrimidine	C12H16N2S	220.103	[M+2Na-H]+	265.075	HMDB	PD_d (HMDB=17, NIST=29)	NVEPPWDVLBMNMB-UHFFFAOYSA-N	CN1CCCN=C1C=CC1=C(C)C=CS1	NA	TRUE	NA
pk8529	NA	NA	NA	NA	NA	NA	NA	NA	NA	NA	NA	NA	NA	241.18	16.5107	0.638942	Tetradecanedioic acid	C14H26O4	258.183	[M+H-H2O]+	241.18	NIST	PD_a (1)	HQHCYKULIHKCEB-UHFFFAOYSA-N	O=C(O)CCCCCCCCCCCCC(=O)O	NA	NA	NA
pk8530	NA	NA	NA	NA	NA	NA	NA	NA	NA	NA	NA	NA	NA	808.076	18.5535	3.40392	3,4,5,21,22,23-hexahydroxy-8,18-dioxo-11,12-bis(3,4,5-trihydroxybenzoyloxy)-9,14,17-trioxatetracyclo[17.4.0.0¬≤,‚Å∑.0¬π‚Å∞,¬π‚Åµ]tricosa-1(23),2,4,6,19,21-hexaen-13-yl 2-{[3,4,5,11,12,22,23-heptahydroxy-8,18-dioxo-13-(3,4,5-trihydroxybenzoyloxy)-9,14,17-trioxatetracyclo[17.4.0.0¬≤,‚Å∑.0¬π‚Å∞,¬π‚Åµ]tricosa-1(23),2,4,6,19,21-hexaen-21-yl]oxy}-3,4,5-trihydroxybenzoate	C68H50O44	1570.17	[M+2Na]2+	808.073	HMDB	PD_d (1)	MCGBUJRCIHNSPF-UHFFFAOYSA-N	OC1C(O)C2OC(=O)C3=CC(O)=C(O)C(O)=C3C3=C(O)C(O)=C(OC4=C(C=C(O)C(O)=C4O)C(=O)OC4OC5COC(=O)C6=CC(O)=C(O)C(O)=C6C6=C(O)C(O)=C(O)C=C6C(=O)OC5C(OC(=O)C5=CC(O)=C(O)C(O)=C5)C4OC(=O)C4=CC(O)=C(O)C(O)=C4)C=C3C(=O)OCC2OC1OC(=O)C1=CC(O)=C(O)C(O)=C1	NA	TRUE	NA
pk8535	NA	NA	NA	NA	NA	NA	NA	NA	NA	NA	NA	NA	NA	232.013	1.30739	1.16373	1-(3,4-dichlorophenyl)-3-methylurea	C8H8Cl2N2O	218.001	[2M+3H2O+2H]2+	232.013	HMDB	PD_d (HMDB=7, NIST=45)	IDQHRQQSSQDLTR-UHFFFAOYSA-N	CNC(=O)NC1=CC=C(Cl)C(Cl)=C1	NA	TRUE	NA
pk8536	NA	NA	NA	NA	NA	NA	NA	NA	NA	NA	NA	NA	NA	286.144	13.0829	0.564052	Piperine	C17H19NO3	285.136	[M+H]+	286.144	NIST	PD_a (4)	MXXWOMGUGJBKIW-YPCIICBESA-N	O=C(/C=C/C=C/c1ccc2c(c1)OCO2)N1CCCCC1	NA	NA	NA
pk8537	NA	NA	NA	NA	NA	NA	NA	NA	NA	NA	NA	NA	NA	162.018	1.35532	1.3838	4'-phenyl-3H,3'H-spiro[2-benzofuran-1,2'-furan]-3,3'-dione	C17H10O4	278.058	[M+2Na]2+	162.018	HMDB	PD_d (HMDB=7, NIST=5)	ZFKJVJIDPQDDFY-UHFFFAOYSA-N	O=C1OC2(OC=C(C2=O)C2=CC=CC=C2)C2=CC=CC=C12	NA	TRUE	NA
pk8539	NA	NA	NA	NA	NA	NA	NA	NA	NA	NA	NA	NA	NA	264.24	15.9424	4.4682	(9E)-cycloheptadec-9-en-1-one	C17H30O	250.23	[2M+3H2O+2H]2+	264.241	HMDB	PD_d (2)	ZKVZSBSZTMPBQR-OWOJBTEDSA-N	O=C1CCCCCCC\C=C\CCCCCCC1	NA	TRUE	NA
pk8543	NA	NA	NA	NA	NA	NA	NA	NA	NA	NA	NA	NA	NA	218.113	1.55111	0.440477	1-[(2-hydroxyethoxy)methyl]-5-methyl-1,2,3,4-tetrahydropyrimidine-2,4-dione	C8H12N2O4	200.08	[M+NH4]+	218.114	HMDB	PD_d (HMDB=18, NIST=40)	ATKOZYBRBNGECU-UHFFFAOYSA-N	CC1=CN(COCCO)C(=O)NC1=O	NA	TRUE	NA
pk8544	NA	NA	NA	NA	NA	NA	NA	NA	NA	NA	NA	NA	NA	601.266	8.57973	1.45376	Promethazine N-oxide	C17H20N2OS	300.13	[2M+H]+	601.267	NIST	PD_a (1)	VSUIGOJNZBMHQV-UHFFFAOYSA-N	CC(CN1c2ccccc2Sc2ccccc21)[N+](C)(C)[O-]	NA	NA	NA
pk8549	403.357	16.33	1.1	0.01	25-Hydroxycholesterol	53477807	C27H46O2	402.35	[M+H]+	403.357	NA	OL2a	in-house	403.357	16.3266	1.00978	(1S,2S,5R,7S,9R,10R,11S,14R,15R,16S)-2,15-dimethyl-14-[(2R)-6-methylheptan-2-yl]tetracyclo[8.7.0.0^{2,7}.0^{11,15}]heptadecane-5,9,16-triol	C27H48O3	420.36	[M+H-H2O]+	403.357	HMDB	PD_d (HMDB=48, NIST=9)	RIVQQZVHIVNQFH-XJZYBRFWSA-N	[H][C@@]1(CC[C@@]2([H])[C@]3([H])[C@H](O)C[C@]4([H])C[C@H](O)CC[C@]4(C)[C@@]3([H])C[C@H](O)[C@]12C)[C@H](C)CCCC(C)C	NA	TRUE	NA
pk8552	NA	NA	NA	NA	NA	NA	NA	NA	NA	NA	NA	NA	NA	822.6	18.4391	0.900602	(2-aminoethoxy)[(2R)-2-{[(8Z,11Z,14Z)-5,6-dihydroxyicosa-8,11,14-trienoyl]oxy}-3-(docosanoyloxy)propoxy]phosphinic acid	C47H88NO10P	857.615	[M+H-2H2O]+	822.601	HMDB	PD_d (129)	DOVMKWVMZQLOPP-CRYQCFGISA-N	[H][C@@](COC(=O)CCCCCCCCCCCCCCCCCCCCC)(COP(O)(=O)OCCN)OC(=O)CCCC(O)C(O)C\C=C/C\C=C/C\C=C/CCCCC	NA	NA	NA
pk8553	NA	NA	NA	NA	NA	NA	NA	NA	NA	NA	NA	NA	NA	840.587	18.5143	0.491765	[(2R,5S,6R)-3,5-dihydroxy-2-{[(2S,3R,4E)-3-hydroxy-2-octadecanamidooctadec-4-en-1-yl]oxy}-6-(hydroxymethyl)oxan-4-yl]oxidanesulfonic acid	C42H81NO11S	807.553	[M+CH3OH+H]+	840.587	HMDB	PD_d (107)	GQQZXRPXBDJABR-XMDONHODSA-N	CCCCCCCCCCCCCCCCCC(=O)N[C@@]([H])(CO[C@@H]1O[C@H](CO)[C@H](O)C(OS(=O)(O)=O)C1O)[C@@](O)([H])\C=C\CCCCCCCCCCCCC	NA	TRUE	NA
pk8554	NA	NA	NA	NA	NA	NA	NA	NA	NA	NA	NA	NA	NA	183.029	2.1987	0.0218162	2-hydroxybenzene-1,4-dicarboxylic acid	C8H6O5	182.022	[M+H]+	183.029	HMDB	PD_d (HMDB=15, NIST=62)	CDOWNLMZVKJRSC-UHFFFAOYSA-N	OC(=O)C1=CC=C(C(O)=O)C(O)=C1	NA	TRUE	NA
pk8556	NA	NA	NA	NA	NA	NA	NA	NA	NA	NA	NA	NA	NA	447.308	15.7646	0.510424	propan-2-yl 7-[3,5-dihydroxy-2-(3-oxodecyl)cyclopentyl]hept-5-enoate	C25H44O5	424.319	[M+Na]+	447.308	HMDB	PD_d (HMDB=7, NIST=4)	XXUPXHKCPIKWLR-UHFFFAOYSA-N	CCCCCCCC(=O)CCC1C(O)CC(O)C1CC=CCCCC(=O)OC(C)C	NA	TRUE	NA
pk8557	NA	NA	NA	NA	NA	NA	NA	NA	NA	NA	NA	NA	NA	201.023	1.87001	3.37373	3-{[1-(prop-2-ene-1-sulfinyl)propyl]disulfanyl}prop-1-ene	C9H16OS3	236.036	[M+H-2H2O]+	201.022	HMDB	PD_d (6)	SNOBYLKVQZUQSL-UHFFFAOYSA-N	CCC(SSCC=C)S(=O)CC=C	NA	TRUE	NA
pk8563	NA	NA	NA	NA	NA	NA	NA	NA	NA	NA	NA	NA	NA	764.547	17.8569	1.07028	(2-{[(2S,3R,4E)-3-hydroxy-2-[(6E,8Z,11Z,14Z)-5-oxoicosa-6,8,11,14-tetraenamido]octadec-4-en-1-yl phosphono]oxy}ethyl)trimethylazanium	C43H77N2O7P	764.547	[M-e]+	764.546	HMDB	PD_d (56)	YRUUEIIQJQAOHP-MSGNEPCNSA-N	[H][C@@](COP([O-])(=O)OCC[N+](C)(C)C)(NC(=O)CCCC(=O)\C=C\C=C/C\C=C/C\C=C/CCCCC)[C@H](O)\C=C\CCCCCCCCCCCCC	NA	NA	NA
pk8570	NA	NA	NA	NA	NA	NA	NA	NA	NA	NA	NA	NA	NA	389.23	11.6222	0.570871	15-Cyclohexylpentanorprostaglandin F2.alpha.	C21H34O5	366.241	[M+Na]+	389.23	NIST	PD_a (2)	PCRSETNIXCXEOC-FZPLTPBTSA-N	O=C(O)CCC/C=C\C[C@H]1[C@@H](O)C[C@@H](O)[C@@H]1/C=C/[C@@H](O)C1CCCCC1	NA	NA	NA
pk8572	NA	NA	NA	NA	NA	NA	NA	NA	NA	NA	NA	NA	NA	255.029	2.65009	0.431324	[4-(2-amino-6-chloro-9H-purin-9-yl)-1,3-dioxolan-2-yl]methanol	C9H10ClN5O3	271.047	[M+H-NH3]+	255.029	HMDB	PD_d (9)	AHZYYPABMTXZCC-UHFFFAOYSA-N	NC1=NC2=C(N=CN2C2COC(CO)O2)C(Cl)=N1	NA	TRUE	NA
pk8580	NA	NA	NA	NA	NA	NA	NA	NA	NA	NA	NA	NA	NA	434.256	18.2484	2.39436	[(2S)-2,3-dihydroxypropoxy][(2R)-3-[(5Z,8Z,11Z)-icosa-5,8,11-trienoyloxy]-2-{[(5R,6R,7Z,9Z,11E,13E,15S,17Z)-5,6,15-trihydroxyicosa-7,9,11,13,17-pentaenoyl]oxy}propoxy]phosphinic acid	C46H75O13P	866.495	[M+2H]2+	434.255	HMDB	PD_d (HMDB=49, NIST=21)	YQTHWODNDGTVLT-BUYGFYJFSA-N	[H][C@](O)(CO)COP(O)(=O)OC[C@@]([H])(COC(=O)CCC\C=C/C\C=C/C\C=C/CCCCCCCC)OC(=O)CCC[C@@H](O)[C@H](O)\C=C/C=C\C=C\C=C\[C@@H](O)C\C=C/CC	NA	NA	NA
pk8582	316.248	10.97	0.73	0.12	Decanoyl-L-carnitine	10245190	C17H33NO4	315.241	[M+H]+	316.248	NA	OL2a	in-house	316.248	10.9654	0.728858	Decanoyl-L-carnitine	C17H33NO4	315.241	[M+H]+	316.248	NIST	PD_a (1)	LZOSYCMHQXPBFU-OAHLLOKOSA-N	CCCCCCCCCC(=O)OC(CC(=O)[O-])C[N+](C)(C)C	NA	NA	NA
pk8583	NA	NA	NA	NA	NA	NA	NA	NA	NA	NA	NA	NA	NA	250.113	9.86063	1.29682	8-[(aminomethyl)sulfanyl]-6-sulfanyloctanamide	C9H20N2OS2	236.102	[2M+3H2O+2H]2+	250.113	HMDB	PD_d (8)	KALYVIJGKPJBQV-UHFFFAOYSA-N	NCSCCC(S)CCCCC(N)=O	NA	TRUE	NA
pk8584	NA	NA	NA	NA	NA	NA	NA	NA	NA	NA	NA	NA	NA	241.034	2.6893	0.228524	6-(acetyloxy)-2,5-dioxo-hexahydrofuro[3,2-b]furan-3-yl acetate	C10H10O8	258.038	[M+H-H2O]+	241.034	HMDB	PD_d (HMDB=2, NIST=40)	ZOZKYEHVNDEUCO-UHFFFAOYSA-N	CC(=O)OC1C2OC(=O)C(OC(C)=O)C2OC1=O	NA	TRUE	NA
pk8586	NA	NA	NA	NA	NA	NA	NA	NA	NA	NA	NA	NA	NA	471.308	15.852	0.472129	NA	C27H44O5	448.319	[M+Na]+	471.308	HMDB	PD_d (8)	FYRLHXNMINIDCB-UHFFFAOYSA-N	CC1C2C(CC3C4CC(O)C5CC(O)C(O)CC5(C)C4CCC23C)OC11CCC(C)CO1	NA	TRUE	NA
pk8587	NA	NA	NA	NA	NA	NA	NA	NA	NA	NA	NA	NA	NA	154.056	4.35585	1.01155	5-({4-[(2,3-dimethyl-2H-indazol-6-yl)(methyl)amino]pyrimidin-2-yl}amino)-2-methylbenzene-1-sulfonamide	C21H23N7O2S	437.163	[M+2H+Na]3+	154.056	HMDB	PD_d (5)	CUIHSIWYWATEQL-UHFFFAOYSA-N	CN(C1=CC2=NN(C)C(C)=C2C=C1)C1=CC=NC(NC2=CC=C(C)C(=C2)S(N)(=O)=O)=N1	NA	NA	NA
pk8589	NA	NA	NA	NA	NA	NA	NA	NA	NA	NA	NA	NA	NA	351.141	8.05954	0.61058	Cyclopentanehexanoic acid, 2-[(2Z)-4-carboxy-2-buten-1-yl]-3,5-dihydroxy-.gamma.-oxo-, (1R,2R,3S,5S)-	C16H24O7	328.152	[M+Na]+	351.141	NIST	PD_a (3)	XSGSZQDCVYMZGQ-YQQXMBKZSA-N	O=C(O)C/C=C\C[C@H]1[C@@H](O)C[C@H](O)[C@@H]1CCC(=O)CCC(=O)O	NA	NA	NA
pk8591	NA	NA	NA	NA	NA	NA	NA	NA	NA	NA	NA	NA	NA	447.308	16.0197	0.563185	propan-2-yl 7-[3,5-dihydroxy-2-(3-oxodecyl)cyclopentyl]hept-5-enoate	C25H44O5	424.319	[M+Na]+	447.308	HMDB	PD_d (HMDB=7, NIST=4)	XXUPXHKCPIKWLR-UHFFFAOYSA-N	CCCCCCCC(=O)CCC1C(O)CC(O)C1CC=CCCCC(=O)OC(C)C	NA	TRUE	NA
pk8592	NA	NA	NA	NA	NA	NA	NA	NA	NA	NA	NA	NA	NA	227.125	5.74591	0.172495	2-imino-1-methylimidazolidin-4-one	C4H7N3O	113.059	[2M+H]+	227.125	HMDB	PD_d (HMDB=31, NIST=21)	DDRJAANPRJIHGJ-UHFFFAOYSA-N	CN1CC(=O)NC1=N	NA	TRUE	NA
pk8593	NA	NA	NA	NA	NA	NA	NA	NA	NA	NA	NA	NA	NA	319.117	0.910921	0.373985	magnesium(2+) ion 14-(2-carboxylatoethyl)-5,20-diethenyl-10-(1-hydroxy-3-methoxy-3-oxopropyl)-4,9,15,19-tetramethyl-21,22,23,24-tetraazapentacyclo[16.2.1.1¬≥,‚Å∂.1‚Å∏,¬π¬π.1¬π¬≥,¬π‚Å∂]tetracosa-1,3,5,7,9,11(23),12,14,16(22),17,19-undecaen-21-ide	C35H34MgN4O5	614.238	[M+H+Na]2+	319.117	HMDB	PD_d (HMDB=44, NIST=18)	YXGNNGXHJXMTIU-JXBSUKTBSA-L	[Mg++].COC(=O)CC(O)C1=C(C)\C2=C\C3=C(C=C)C(C)=C(N3)\C=C3/[N-]\C(=C/C4=N/C(=C\C1=N2)/C(CCC([O-])=O)=C4C)C(C)=C3C=C	NA	NA	NA
pk8595	NA	NA	NA	NA	NA	NA	NA	NA	NA	NA	NA	NA	NA	445.367	18.3366	0.739811	14-[(5E)-3,4-dihydroxy-5-(propan-2-yl)hept-5-en-2-yl]-2,15-dimethyltetracyclo[8.7.0.0¬≤,‚Å∑.0¬π¬π,¬π‚Åµ]heptadecane-4,5-diol	C29H50O4	462.371	[M+H-H2O]+	445.368	HMDB	PD_d (114)	GQSRIBUSVVSLSQ-FBCYGCLPSA-N	C\C=C(/C(C)C)C(O)C(O)C(C)C1CCC2C3CCC4CC(O)C(O)CC4(C)C3CCC12C	NA	TRUE	NA
pk8597	NA	NA	NA	NA	NA	NA	NA	NA	NA	NA	NA	NA	NA	407.774	18.5374	2.28691	(2-aminoethoxy)[(2R)-2-[(4Z,7Z,10Z,13Z,16Z,19Z)-docosa-4,7,10,13,16,19-hexaenoyloxy]-3-[(5Z,8Z,11Z)-icosa-5,8,11-trienoyloxy]propoxy]phosphinic acid	C47H76NO8P	813.531	[M+2H]2+	407.773	HMDB	PD_d (26)	UODILDGVDBUDJO-MJSTXWNFSA-N	[H][C@@](COC(=O)CCC\C=C/C\C=C/C\C=C/CCCCCCCC)(COP(O)(=O)OCCN)OC(=O)CC\C=C/C\C=C/C\C=C/C\C=C/C\C=C/C\C=C/CC	NA	TRUE	NA
pk8601	NA	NA	NA	NA	NA	NA	NA	NA	NA	NA	NA	NA	NA	433.292	15.3258	0.00807769	15(S)-15-Methylprostaglandin F2.alpha. isopropyl ester	C24H42O5	410.303	[M+Na]+	433.292	NIST	PD_a (1)	DMLOOJUPVUOLJU-ONBIAQDISA-N	CCCCC[C@](C)(O)/C=C/[C@H]1C(O)CC(O)C1C/C=C\CCCC(=O)OC(C)C	NA	NA	NA
pk8603	375.289	15	0.68	0.05	Deoxycholic acid	222528	C24H40O4	392.293	[M+H-H2O]+	375.289	NA	OL2a	in-house	375.289	15.0043	0.68214	.beta.-Hyodeoxycholic acid	C24H40O4	392.293	[M+H-H2O]+	375.289	NIST	PD_a (5)	DGABKXLVXPYZII-MMTMODRTSA-N	C[C@H](CCC(=O)O)[C@H]1CC[C@H]2[C@@H]3C[C@H](O)[C@@H]4C[C@@H](O)CC[C@]4(C)[C@H]3CC[C@@]21C	NA	NA	NA
pk8605	NA	NA	NA	NA	NA	NA	NA	NA	NA	NA	NA	NA	NA	560.475	17.5926	1.8796	3-(12-{3-[2-(3-dodecyloxiran-2-yl)ethyl]oxiran-2-yl}dodecyl)-5-methyl-2,5-dihydrofuran-2-one	C35H62O4	546.465	[2M+3H2O+2H]2+	560.476	HMDB	PD_d (1)	MYTQYFDNFPLMAI-UHFFFAOYSA-N	CCCCCCCCCCCCC1OC1CCC1OC1CCCCCCCCCCCCC1=CC(C)OC1=O	NA	TRUE	NA
pk8606	NA	NA	NA	NA	NA	NA	NA	NA	NA	NA	NA	NA	NA	392.25	17.6556	0.229438	2-amino-N-(4-amino-3-{[3-amino-6-(1-aminoethyl)oxan-2-yl]oxy}-2,5,6-trihydroxycyclohexyl)-N-methylacetamide	C16H33N5O6	391.243	[M+H]+	392.25	HMDB	PD_d (7)	OWTJVZIKRRJXGS-UHFFFAOYSA-N	CC(N)C1CCC(N)C(OC2C(N)C(O)C(O)C(C2O)N(C)C(=O)CN)O1	NA	TRUE	NA
pk8610	NA	NA	NA	NA	NA	NA	NA	NA	NA	NA	NA	NA	NA	576.259	15.4112	0.529523	2-cyclopentyl-2-[4-({2,4-dimethyl-9H-pyrido[2,3-b]indol-9-yl}methyl)phenyl]-N-(2-hydroxy-1-phenylethyl)acetamide	C35H37N3O2	531.289	[M+2Na-H]+	576.26	HMDB	PD_d (6)	KIMRCJZMVARVSU-UHFFFAOYSA-N	CC1=NC2=C(C3=CC=CC=C3N2CC2=CC=C(C=C2)C(C2CCCC2)C(=O)NC(CO)C2=CC=CC=C2)C(C)=C1	NA	TRUE	NA
pk8611	NA	NA	NA	NA	NA	NA	NA	NA	NA	NA	NA	NA	NA	811.659	18.8568	1.0087	(2-{[3-(docosanoyloxy)-2-[(1Z,11Z)-octadeca-1,11-dien-1-yloxy]propyl phosphonato]oxy}ethyl)trimethylazanium	C48H94NO7P	827.677	[M+H-NH3]+	811.658	HMDB	PD_d (54)	JXHHUHJBJTZMAU-WMUWNWGGSA-N	CCCCCCCCCCCCCCCCCCCCCC(=O)OCC(COP([O-])(=O)OCC[N+](C)(C)C)O\C=C/CCCCCCCC\C=C/CCCCCC	NA	TRUE	NA
pk8613	NA	NA	NA	NA	NA	NA	NA	NA	NA	NA	NA	NA	NA	655.426	17.0012	4.33266	1-(2-{[(2,5-dimethyl-5-{[(octadecylcarbamoyl)oxy]methyl}oxolan-2-yl)methyl phosphono]oxy}ethyl)quinolin-1-ium	C38H63N2O7P	690.437	[M+H-2H2O]+	655.423	HMDB	PD_d (1)	JANHWNKOVXOFLY-UHFFFAOYSA-N	CCCCCCCCCCCCCCCCCCNC(=O)OCC1(C)CCC(C)(COP([O-])(=O)OCC[N+]2=CC=CC3=CC=CC=C23)O1	NA	NA	NA
pk8616	NA	NA	NA	NA	NA	NA	NA	NA	NA	NA	NA	NA	NA	299.116	13.3932	2.16003	N-[2-(6-chloro-5-methoxy-1H-indol-3-yl)ethyl]acetamide	C13H15ClN2O2	266.082	[M+CH3OH+H]+	299.116	HMDB	PD_d (14)	LUINDDOUWHRIPW-UHFFFAOYSA-N	COC1=C(Cl)C=C2NC=C(CCNC(C)=O)C2=C1	NA	TRUE	NA
pk8618	NA	NA	NA	NA	NA	NA	NA	NA	NA	NA	NA	NA	NA	441.357	16.2135	0.551585	6-ethyl-5-(11-ethyl-8,10,12-trihydroxy-4,7-dimethyldodecyl)-4-hydroxy-4,5-dimethylcyclohex-2-en-1-one	C26H48O5	440.35	[M+H]+	441.357	HMDB	PD_d (4)	HDAGCVMZABLHLE-UHFFFAOYSA-N	CCC(CO)C(O)CC(O)C(C)CCC(C)CCCC1(C)C(CC)C(=O)C=CC1(C)O	NA	TRUE	NA
pk8621	NA	NA	NA	NA	NA	NA	NA	NA	NA	NA	NA	NA	NA	355.263	14.6077	0.414904	3.alpha.-Hydroxy-7-oxo-5.beta.-cholanic acid	C24H38O4	390.277	[M+H-2H2O]+	355.263	NIST	PD_a (1)	DXOCDBGWDZAYRQ-AURDAFMXSA-N	CC(CCC(=O)O)C1CCC2C3C(=O)CC4CC(O)CCC4(C)C3CCC12C	NA	NA	NA
pk8622	NA	NA	NA	NA	NA	NA	NA	NA	NA	NA	NA	NA	NA	224.128	2.64754	0.198904	3-[(3-oxopentanoyl)oxy]-4-(trimethylazaniumyl)butanoate	C12H21NO5	259.142	[M+H-2H2O]+	224.128	HMDB	PD_d (HMDB=36, NIST=59)	MMSQJKWGPLDVTB-UHFFFAOYSA-N	CCC(=O)CC(=O)OC(CC([O-])=O)C[N+](C)(C)C	NA	TRUE	NA
pk8624	NA	NA	NA	NA	NA	NA	NA	NA	NA	NA	NA	NA	NA	343.224	14.9226	0.746159	15(S)-Hydroxy-(5Z,8Z,11Z,13E)-eicosatetraenoic acid	C20H32O3	320.235	[M+Na]+	343.224	NIST	PD_a (5)	JSFATNQSLKRBCI-VAEKSGALSA-N	CCCCC[C@H](O)/C=C/C=C\C/C=C\C/C=C\CCCC(=O)O	NA	NA	NA
pk8632	NA	NA	NA	NA	NA	NA	NA	NA	NA	NA	NA	NA	NA	395.039	0.56969	2.48922	4-(2,6-dioxo-1-propyl-2,3,6,7-tetrahydro-1H-purin-8-yl)benzene-1-sulfonic acid	C14H14N4O5S	350.068	[M+2Na-H]+	395.04	HMDB	PD_d (7)	UYDRRQPGDSIMNU-UHFFFAOYSA-N	CCCN1C(=O)NC2=C(NC(=N2)C2=CC=C(C=C2)S(O)(=O)=O)C1=O	NA	NA	NA
pk8634	NA	NA	NA	NA	NA	NA	NA	NA	NA	NA	NA	NA	NA	NA	NA	NA	NA	NA	NA	NA	NA	NA	NA	NA	NA	NA	NA	NA
pk8636	NA	NA	NA	NA	NA	NA	NA	NA	NA	NA	NA	NA	NA	327.032	1.3109	1.04604	1-isothiocyanato-3-methanesulfinylpropane	C5H9NOS2	163.013	[2M+H]+	327.032	HMDB	PD_d (4)	LELAOEBVZLPXAZ-UHFFFAOYSA-N	CS(=O)CCCN=C=S	NA	TRUE	NA
pk8640	NA	NA	NA	NA	NA	NA	NA	NA	NA	NA	NA	NA	NA	290.979	1.03052	4.9636	5,7-dichloro-4-(4-fluorophenoxy)quinoline	C15H8Cl2FNO	306.997	[M+H-NH3]+	290.978	HMDB	PD_d (1)	WRPIRSINYZBGPK-UHFFFAOYSA-N	FC1=CC=C(OC2=CC=NC3=CC(Cl)=CC(Cl)=C23)C=C1	NA	NA	NA
pk8643	169.0107, 190.9926	1.03, 0.95	0.09, 0.49	0.02491, 0.06191	alpha-ketoglutarate	51, 51	C5H6O5, C5H6O5	146.0215, 146.0215	[M+Na]+, [M+2Na-H]+	169.0107, 190.9927	nan, nan	OL2a	in-house	190.993	0.948093	0.164499	1,1,1,5,5,5-hexafluoropentane-2,4-dione	C5H2F6O2	207.996	[M+H-H2O]+	190.993	HMDB	PD_d (HMDB=7, NIST=15)	QAMFBRUWYYMMGJ-UHFFFAOYSA-N	FC(F)(F)C(=O)CC(=O)C(F)(F)F	NA	TRUE	NA
pk8647	NA	NA	NA	NA	NA	NA	NA	NA	NA	NA	NA	NA	NA	359.065	6.04111	0.408801	N-[2-(cyclohexyloxy)-4-nitrophenyl]methanesulfonamide	C13H18N2O5S	314.094	[M+2Na-H]+	359.065	HMDB	PD_d (HMDB=8, NIST=6)	KTDZCOWXCWUPEO-UHFFFAOYSA-N	CS(=O)(=O)NC1=C(OC2CCCCC2)C=C(C=C1)N(=O)=O	NA	NA	NA
pk8655	NA	NA	NA	NA	NA	NA	NA	NA	NA	NA	NA	NA	NA	145.101	9.61764	0.908332	1-(p-Tolyl)butan-1-one	C11H14O	162.104	[M+H-H2O]+	145.101	NIST	PD_a (5)	CIYAESDXUTVTAL-UHFFFAOYSA-N	CCCC(=O)c1ccc(C)cc1	NA	NA	NA
pk8658	NA	NA	NA	NA	NA	NA	NA	NA	NA	NA	NA	NA	NA	343.106	9.05117	2.05263	7-hydroxy-5-methoxy-4-methyl-3-(4-methylpiperazin-1-yl)-2H-chromen-2-one	C16H20N2O4	304.142	[M+K]+	343.106	HMDB	PD_d (HMDB=12, NIST=9)	PTCBGTIMLJUXAO-UHFFFAOYSA-N	COC1=C2C(C)=C(N3CCN(C)CC3)C(=O)OC2=CC(O)=C1	NA	TRUE	NA
pk8659	NA	NA	NA	NA	NA	NA	NA	NA	NA	NA	NA	NA	NA	312.016	1.22368	2.19636	3-chloro-4-(chloromethyl)-1-[3-(trifluoromethyl)phenyl]pyrrolidin-2-one	C12H10Cl2F3NO	311.009	[M+H]+	312.016	HMDB	PD_d (HMDB=1, NIST=11)	OQZCSNDVOWYALR-UHFFFAOYSA-N	FC(F)(F)C1=CC(=CC=C1)N1CC(CCl)C(Cl)C1=O	NA	TRUE	NA
pk8661	NA	NA	NA	NA	NA	NA	NA	NA	NA	NA	NA	NA	NA	185.092	2.3269	0.0154572	(2S,4R)-1-[(2S)-2-aminopropanoyl]-4-hydroxypyrrolidine-2-carboxylic acid	C8H14N2O4	202.095	[M+H-H2O]+	185.092	HMDB	PD_d (HMDB=61, NIST=9)	KYHSUPXEBSYFGK-JKUQZMGJSA-N	C[C@H](N)C(=O)N1C[C@H](O)C[C@H]1C(O)=O	NA	TRUE	NA
pk8662	NA	NA	NA	NA	NA	NA	NA	NA	NA	NA	NA	NA	NA	547.397	16.5191	0.0483689	(2S)-3-hydroxy-2-[(8-{3-[(2Z)-oct-2-en-1-yl]oxiran-2-yl}octanoyl)oxy]propyl decanoate	C31H56O6	524.408	[M+Na]+	547.397	HMDB	PD_d (75)	YPBRMQZMQZNISG-FDXSIFPNSA-N	CCCCCCCCCC(=O)OC[C@H](CO)OC(=O)CCCCCCCC1OC1C\C=C/CCCCC	NA	NA	NA
pk8665	NA	NA	NA	NA	NA	NA	NA	NA	NA	NA	NA	NA	NA	329.149	12.1889	0.569155	17-methoxy-3,5-dioxa-11-azapentacyclo[10.7.1.0¬≤,‚Å∂.0‚Å∏,¬≤‚Å∞.0¬π‚Å¥,¬π‚Åπ]icosa-1(20),2(6),7,14(19),15,17-hexaen-18-ol	C18H17NO4	311.116	[M+NH4]+	329.15	HMDB	PD_d (HMDB=20, NIST=54)	JIFBCUOVFPCZEW-UHFFFAOYSA-N	COC1=C(O)C2=C(CC3NCCC4=CC5=C(OCO5)C2=C34)C=C1	NA	TRUE	NA
pk8670	NA	NA	NA	NA	NA	NA	NA	NA	NA	NA	NA	NA	NA	251.042	3.32323	0.648617	(2R,3R)-2-(3,4-dihydroxyphenyl)-5,7-dihydroxy-3,4-dihydro-2H-1-benzopyran-3-yl 3,4-dihydroxy-5-methoxybenzoate	C23H20O10	456.106	[M+2Na]2+	251.042	HMDB	PD_d (13)	XGTBMCGGGJLOPS-IFMALSPDSA-N	COC1=CC(=CC(O)=C1O)C(=O)O[C@@H]1CC2=C(O[C@@H]1C1=CC(O)=C(O)C=C1)C=C(O)C=C2O	NA	TRUE	NA
pk8674	192.0655, 214.0473	4.98, 4.98	0.4, 0.69	0.01242, 0.01008	5-hydroxyindoleacetate	1826, 1826	C10H9NO3, C10H9NO3	191.0582, 191.0582	[M+H]+, [M+Na]+	192.0655, 214.0474, 192.0653, 214.0472	0.41, nan	OL1	in-house	192.065	4.97758	0.404549	5-Hydroxyindole-3-acetic acid	C10H9NO3	191.058	[M+H]+	192.066	NIST	PD_a (4)	DUUGKQCEGZLZNO-UHFFFAOYSA-N	O=C(O)Cc1c[nH]c2ccc(O)cc12	NA	NA	NA
pk8687	NA	NA	NA	NA	NA	NA	NA	NA	NA	NA	NA	NA	NA	454.293	15.496	0.566815	Glycerophospho-N-palmitoylethanolamine	C21H44NO7P	453.286	[M+H]+	454.293	NIST	PD_a (2)	FIXMIXZULLAMCB-UHFFFAOYSA-N	CCCCCCCCCCCCCCCC(=O)NCCOP(=O)(O)OCC(O)CO	NA	NA	NA
pk8690	NA	NA	NA	NA	NA	NA	NA	NA	NA	NA	NA	NA	NA	629.439	16.3205	0.373723	(2S)-1-hydroxy-3-(tridecanoyloxy)propan-2-yl (5R,6Z,8E,10E,12S,14Z)-5,12-dihydroxyicosa-6,8,10,14-tetraenoate	C36H62O7	606.45	[M+Na]+	629.439	HMDB	PD_d (49)	CKSUUEIOQQPPKX-KOYSLLNDSA-N	CCCCCCCCCCCCC(=O)OC[C@H](CO)OC(=O)CCC[C@@H](O)\C=C/C=C/C=C/[C@@H](O)C\C=C/CCCCC	NA	NA	NA
pk8691	NA	NA	NA	NA	NA	NA	NA	NA	NA	NA	NA	NA	NA	797.615	18.6404	1.20684	2-(acetyloxy)-3-hydroxypropyl octadec-9-enoate	C23H42O5	398.303	[2M+H]+	797.614	HMDB	PD_d (6)	PWTCCMJTPHCGMS-UHFFFAOYSA-N	CCCCCCCCC=CCCCCCCCC(=O)OCC(CO)OC(C)=O	NA	TRUE	NA
pk8696	NA	NA	NA	NA	NA	NA	NA	NA	NA	NA	NA	NA	NA	505.425	16.9851	0.539847	(2S)-2,3-bis(octanoyloxy)propyl 10-methyldodecanoate	C32H60O6	540.439	[M+H-2H2O]+	505.425	HMDB	PD_d (19)	HCDORBWZWOHWNG-XIJSCUBXSA-N	[H][C@](COC(=O)CCCCCCC)(COC(=O)CCCCCCCCC(C)CC)OC(=O)CCCCCCC	NA	TRUE	NA
pk8697	NA	NA	NA	NA	NA	NA	NA	NA	NA	NA	NA	NA	NA	299.237	13.3395	0.684073	5.beta.-Pregnane-3.alpha.,17-diol-20-one	C21H34O3	334.251	[M+H-2H2O]+	299.237	NIST	PD_a (12)	LKQDFQLSEHWIRK-UKBVDAKRSA-N	CC(=O)[C@@]1(O)CC[C@H]2[C@@H]3CC[C@@H]4C[C@H](O)CC[C@]4(C)[C@H]3CC[C@@]21C	NA	NA	NA
pk8698	NA	NA	NA	NA	NA	NA	NA	NA	NA	NA	NA	NA	NA	NA	NA	NA	NA	NA	NA	NA	NA	NA	NA	NA	NA	NA	NA	NA
pk8699	NA	NA	NA	NA	NA	NA	NA	NA	NA	NA	NA	NA	NA	357.122	13.2875	1.79408	ethyl 2-{[1-(2-phenylacetyl)pyrrolidin-2-yl]formamido}acetate	C17H22N2O4	318.158	[M+K]+	357.121	HMDB	PD_d (13)	PJNSMUBMSNAEEN-UHFFFAOYSA-N	CCOC(=O)CNC(=O)C1CCCN1C(=O)CC1=CC=CC=C1	NA	TRUE	NA
pk8700	NA	NA	NA	NA	NA	NA	NA	NA	NA	NA	NA	NA	NA	413.341	16.5479	0.610933	14-(3,4-dihydroxy-6-methyl-5-methylideneheptan-2-yl)-2,15-dimethyltetracyclo[8.7.0.0¬≤,‚Å∑.0¬π¬π,¬π‚Åµ]heptadecane-4,5-diol	C28H48O4	448.355	[M+H-2H2O]+	413.341	HMDB	PD_d (HMDB=40, NIST=31)	YCYJLHFHRKUCQX-UHFFFAOYSA-N	CC(C)C(=C)C(O)C(O)C(C)C1CCC2C3CCC4CC(O)C(O)CC4(C)C3CCC12C	NA	TRUE	NA
pk8707	NA	NA	NA	NA	NA	NA	NA	NA	NA	NA	NA	NA	NA	180.029	1.02916	0.0357664	5-hydroxy-6-methylpyridine-3,4-dicarboxylic acid	C8H7NO5	197.032	[M+H-H2O]+	180.029	HMDB	PD_d (HMDB=25, NIST=42)	LVJJEIJOKPHQOU-UHFFFAOYSA-N	CC1=NC=C(C(O)=O)C(C(O)=O)=C1O	NA	TRUE	NA
pk8708	NA	NA	NA	NA	NA	NA	NA	NA	NA	NA	NA	NA	NA	142.039	2.22126	0.567767	2-oxo-2-phenylethyl	C8H7O	119.05	[M+Na]+	142.039	HMDB	PD_d (18)	XAKBSHICSHRJCL-UHFFFAOYSA-N	[CH2]C(=O)C1=CC=CC=C1	NA	TRUE	NA
pk8709	NA	NA	NA	NA	NA	NA	NA	NA	NA	NA	NA	NA	NA	258.17	5.52166	0.407518	NA	C13H25NO5	275.173	[M+H-H2O]+	258.17	HMDB	PD_d (16)	VYEONLJQPYRKAN-WDEREUQCSA-N	CCC[C@H](O)CC(=O)O[C@H](CC([O-])=O)C[N+](C)(C)C	NA	NA	NA
pk8711	NA	NA	NA	NA	NA	NA	NA	NA	NA	NA	NA	NA	NA	631.454	16.6682	0.58991	(2S)-1-hydroxy-3-(tridecanoyloxy)propan-2-yl (8Z,11Z,14Z)-5,6-dihydroxyicosa-8,11,14-trienoate	C36H64O7	608.465	[M+Na]+	631.454	HMDB	PD_d (54)	FEKNBBYNEAFBJT-JMYDJEFVSA-N	CCCCCCCCCCCCC(=O)OC[C@H](CO)OC(=O)CCCC(O)C(O)C\C=C/C\C=C/C\C=C/CCCCC	NA	NA	NA
pk8713	NA	NA	NA	NA	NA	NA	NA	NA	NA	NA	NA	NA	NA	433.314	14.2913	1.82175	N-[1-({1-[(2-aminoethyl)carbamoyl]ethyl}carbamoyl)-2,2-dimethylpropyl]-N'-hydroxy-2-(2-methylpropyl)butanediamide	C19H37N5O5	415.279	[M+NH4]+	433.313	HMDB	PD_d (5)	LMIQCBIEAHJAMZ-UHFFFAOYSA-N	CC(C)CC(CC(=O)NO)C(=O)NC(C(=O)NC(C)C(=O)NCCN)C(C)(C)C	NA	NA	NA
pk8714	NA	NA	NA	NA	NA	NA	NA	NA	NA	NA	NA	NA	NA	311.08	9.7187	2.11461	4-{9H-pyrido[3,4-b]indol-1-yl}butane-1,2,4-triol	C15H16N2O3	272.116	[M+K]+	311.079	HMDB	PD_d (HMDB=10, NIST=56)	YPOORAFYDFLOBZ-UHFFFAOYSA-N	OCC(O)CC(O)C1=NC=CC2=C1NC1=C2C=CC=C1	NA	TRUE	NA
pk8716	NA	NA	NA	NA	NA	NA	NA	NA	NA	NA	NA	NA	NA	366.264	11.862	0.246544	Myriocin	C21H39NO6	401.278	[M+H-2H2O]+	366.264	NIST	PD_a (1)	ZZIKIHCNFWXKDY-OZKYFCMZSA-N	CCCCCCC(=O)CCCCCC/C=C/C[C@H](O)[C@@H](O)[C@@](N)(CO)C(=O)O	NA	NA	NA
pk8718	NA	NA	NA	NA	NA	NA	NA	NA	NA	NA	NA	NA	NA	425.289	15.4898	0.804623	2-(3,4-dihydroxy-5-oxo-2,5-dihydrofuran-2-yl)-2-hydroxyethyl octadecanoate	C24H42O7	442.293	[M+H-H2O]+	425.29	HMDB	PD_d (HMDB=39, NIST=1)	LITUBCVUXPBCGA-UHFFFAOYSA-N	CCCCCCCCCCCCCCCCCC(=O)OCC(O)C1OC(=O)C(O)=C1O	NA	TRUE	NA
pk8725	NA	NA	NA	NA	NA	NA	NA	NA	NA	NA	NA	NA	NA	351.141	9.4204	0.481003	Cyclopentanehexanoic acid, 2-[(2Z)-4-carboxy-2-buten-1-yl]-3,5-dihydroxy-.gamma.-oxo-, (1R,2R,3S,5S)-	C16H24O7	328.152	[M+Na]+	351.141	NIST	PD_a (1)	XSGSZQDCVYMZGQ-YQQXMBKZSA-N	O=C(O)C/C=C\C[C@H]1[C@@H](O)C[C@H](O)[C@@H]1CCC(=O)CCC(=O)O	NA	NA	NA
pk8726	NA	NA	NA	NA	NA	NA	NA	NA	NA	NA	NA	NA	NA	244.094	8.27198	0.207043	NA	C5H7NS	113.03	[2M+NH4]+	244.094	HMDB	PD_d (HMDB=35, NIST=31)	OBSLLHNATPQFMJ-UHFFFAOYSA-N	CC1=NC(C)=CS1	NA	TRUE	NA
pk8731	NA	NA	NA	NA	NA	NA	NA	NA	NA	NA	NA	NA	NA	562.416	15.9247	1.92021	5-[(2Z,6E,10E,14E,18Z)-3,7,11,15,19,23-hexamethyltetracosa-2,6,10,14,18,22-hexaen-1-yl]-3-methoxy-6-methylbenzene-1,2,4-triol	C38H58O4	578.434	[M+H-NH3]+	562.415	HMDB	PD_d (3)	ZQXNZNKHQXLVCV-QXVHJBQVSA-N	COC1=C(O)C(O)=C(C)C(C\C=C(\C)CC\C=C(/C)CC\C=C(/C)CC\C=C(/C)CC\C=C(\C)CCC=C(C)C)=C1O	NA	TRUE	NA
pk8732	NA	NA	NA	NA	NA	NA	NA	NA	NA	NA	NA	NA	NA	NA	NA	NA	NA	NA	NA	NA	NA	NA	NA	NA	NA	NA	NA	NA
pk8734	331.263	16.53	1.5	0.01	Docosapentaenoic acid	6441454	C22H34O2	330.256	[M+H]+	331.263	NA	OL2a	in-house	331.263	16.5294	1.4979	Heneicosapentaenoic acid methyl ester	C22H34O2	330.256	[M+H]+	331.263	NIST	PD_a (6)	VWHAHPVYEMPWTO-JEBPEJKESA-N	CC/C=C\C/C=C\C/C=C\C/C=C\C/C=C\CCCCC(=O)OC	NA	NA	NA
pk8736	NA	NA	NA	NA	NA	NA	NA	NA	NA	NA	NA	NA	NA	586.414	16.5035	1.25704	1-[(1E,3Z,5Z,7E,9Z,11E,13Z,15Z,17E)-18-(4-hydroxy-2,6,6-trimethylcyclohex-1-en-1-yl)-3,7,12,16-tetramethyloctadeca-1,3,5,7,9,11,13,15,17-nonaen-1-yl]-2,6,6-trimethylcyclohexane-1,2,4-triol	C40H58O4	602.434	[M+H-NH3]+	586.415	HMDB	PD_d (5)	DJOWTWWHMWQATC-CRLQYGKHSA-N	C\C(\C=C/C=C(/C)\C=C\C1=C(C)CC(O)CC1(C)C)=C/C=C\C=C(/C)\C=C/C=C(/C)\C=C\C1(O)C(C)(C)CC(O)CC1(C)O	NA	TRUE	NA
pk8737	NA	NA	NA	NA	NA	NA	NA	NA	NA	NA	NA	NA	NA	279.039	0.941393	0.305022	(2S,4R)-1-[(2R)-2-amino-3-sulfanylpropanoyl]-4-hydroxypyrrolidine-2-carboxylic acid	C8H14N2O4S	234.067	[M+2Na-H]+	279.039	HMDB	PD_d (12)	JQNFSWJEERESHM-SRQIZXRXSA-N	N[C@@H](CS)C(=O)N1C[C@H](O)C[C@H]1C(O)=O	NA	TRUE	NA
pk8741	NA	NA	NA	NA	NA	NA	NA	NA	NA	NA	NA	NA	NA	452.38	16.8124	3.96248	N1-[(4-aminophenyl)methyl]-3,6,10,13,16,19-hexaazabicyclo[6.6.6]icosane-1,8-diamine	C21H41N9	419.348	[M+CH3OH+H]+	452.382	HMDB	PD_d (12)	OOLRAQKFMNOZBV-UHFFFAOYSA-N	NC1=CC=C(CNC23CNCCNCC(N)(CNCCNC2)CNCCNC3)C=C1	NA	TRUE	NA
pk8742	NA	NA	NA	NA	NA	NA	NA	NA	NA	NA	NA	NA	NA	NA	NA	NA	NA	NA	NA	NA	NA	NA	NA	NA	NA	NA	NA	NA
pk8743	NA	NA	NA	NA	NA	NA	NA	NA	NA	NA	NA	NA	NA	160.097	1.6804	0.159903	N-Acetyl-DL-valine	C7H13NO3	159.09	[M+H]+	160.097	NIST	PD_a (1)	IHYJTAOFMMMOPX-UHFFFAOYSA-N	CC(=O)NC(C(=O)O)C(C)C	NA	NA	NA
pk8744	NA	NA	NA	NA	NA	NA	NA	NA	NA	NA	NA	NA	NA	385.235	15.3285	0.741366	16,16-Dimethylprostaglandin A2	C22H34O4	362.246	[M+Na]+	385.235	NIST	PD_a (3)	MOTPSJUHMGPRFZ-LPVDYXQCSA-N	CCCCC(C)(C)C(O)/C=C/C1C=CC(=O)C1C/C=C\CCCC(=O)O	NA	NA	NA
pk8746	NA	NA	NA	NA	NA	NA	NA	NA	NA	NA	NA	NA	NA	523.376	16.9535	0.476812	3a,6,6,9a-tetramethyl-dodecahydronaphtho[2,1-b]furan-2-one	C16H26O2	250.193	[2M+Na]+	523.376	HMDB	PD_d (63)	IMKJGXCIJJXALX-UHFFFAOYSA-N	CC12CCC3C(C)(C)CCCC3(C)C1CC(=O)O2	NA	TRUE	NA
pk8748	NA	NA	NA	NA	NA	NA	NA	NA	NA	NA	NA	NA	NA	501.319	15.0898	0.207253	Polyporusterone A	C28H46O6	478.329	[M+Na]+	501.319	NIST	PD_a (1)	KQBCIGPPRFLKLS-VVHPDZBTSA-N	CC(C)[C@@H](C)C[C@@H](O)[C@](C)(O)C1CC[C@@]2(O)C3=CC(=O)C4C[C@@H](O)[C@@H](O)C[C@]4(C)C3CC[C@]12C	NA	NA	NA
pk8749	NA	NA	NA	NA	NA	NA	NA	NA	NA	NA	NA	NA	NA	461.236	7.71001	0.175461	[(2S)-3-({[(2R)-2-[(4Z,7Z,10Z,13Z,16Z,19Z)-docosa-4,7,10,13,16,19-hexaenoyloxy]-3-[(9Z,12Z)-octadeca-9,12-dienoyloxy]propoxy](hydroxy)phosphoryl}oxy)-2-hydroxypropoxy]phosphonic acid	C46H76O13P2	898.476	[M+H+Na]2+	461.236	HMDB	PD_d (26)	CGRGXPKCDUKBCL-KNVYJNGISA-N	CCCCC\C=C/C\C=C/CCCCCCCC(=O)OC[C@]([H])(COP(=O)(O)OC[C@@]([H])(O)COP(=O)(O)O)OC(=O)CC\C=C/C\C=C/C\C=C/C\C=C/C\C=C/C\C=C/CC	NA	TRUE	NA
pk8751	NA	NA	NA	NA	NA	NA	NA	NA	NA	NA	NA	NA	NA	284.02	1.78722	0.201504	2-[5-(2-methyl-3-phenylprop-2-en-1-ylidene)-4-oxo-2-sulfanylidene-1,3-thiazolidin-3-yl]acetic acid	C15H13NO3S2	319.034	[M+H-2H2O]+	284.02	HMDB	PD_d (6)	CHNUOJQWGUIOLD-UHFFFAOYSA-N	CC(C=C1SC(=S)N(CC(O)=O)C1=O)=CC1=CC=CC=C1	NA	TRUE	NA
pk8758	NA	NA	NA	NA	NA	NA	NA	NA	NA	NA	NA	NA	NA	212.134	6.48255	0.370521	Leu-Tyr-Lys	C21H34N4O5	422.253	[M+2H]2+	212.134	NIST	PD_d (12)	BTEMNFBEAAOGBR-UHFFFAOYSA-N	CC(C)CC(N)C(=O)NC(Cc1ccc(O)cc1)C(=O)NC(CCCCN)C(=O)O	NA	NA	NA
pk8759	NA	NA	NA	NA	NA	NA	NA	NA	NA	NA	NA	NA	NA	299.116	13.036	2.26133	N-[2-(6-chloro-5-methoxy-1H-indol-3-yl)ethyl]acetamide	C13H15ClN2O2	266.082	[M+CH3OH+H]+	299.116	HMDB	PD_d (14)	LUINDDOUWHRIPW-UHFFFAOYSA-N	COC1=C(Cl)C=C2NC=C(CCNC(C)=O)C2=C1	NA	TRUE	NA
pk8760	NA	NA	NA	NA	NA	NA	NA	NA	NA	NA	NA	NA	NA	243.123	7.29041	0.391218	3-[1,4,4-tris(2-carboxyethyl)-2,3-dioxocyclododecyl]propanoic acid	C24H36O10	484.231	[M+2H]2+	243.123	HMDB	PD_d (HMDB=36, NIST=43)	ZPAOCLAKRURAOZ-UHFFFAOYSA-N	OC(=O)CCC1(CCC(O)=O)CCCCCCCCC(CCC(O)=O)(CCC(O)=O)C(=O)C1=O	NA	TRUE	NA
pk8765	NA	NA	NA	NA	NA	NA	NA	NA	NA	NA	NA	NA	NA	172.03	1.68423	2.1227	methyl N-{[2-({[(methoxycarbonyl)amino]methanethioyl}amino)phenyl]carbamothioyl}carbamate	C12H14N4O4S2	342.046	[M+2H]2+	172.03	HMDB	PD_d (5)	QGHREAKMXXNCOA-UHFFFAOYSA-N	COC(=O)NC(=S)NC1=CC=CC=C1NC(=S)NC(=O)OC	NA	NA	NA
pk8766	NA	NA	NA	NA	NA	NA	NA	NA	NA	NA	NA	NA	NA	140.904	0.735866	0.157221	trichloromethane	CHCl3	117.914	[M+Na]+	140.904	HMDB	PD_d (1)	HEDRZPFGACZZDS-UHFFFAOYSA-N	ClC(Cl)Cl	NA	TRUE	NA
pk8769	193.097	1.29	0.91	0.17	Trans-3'-Hydroxycotinine	107963	C10H12N2O2	192.09	[M+H]+	119.0342, 193.0973	NA	OL2a	in-house	193.097	1.29287	0.0240138	2-(1H-indol-3-yl)acetic acid	C10H9NO2	175.063	[M+NH4]+	193.097	HMDB	PD_d (HMDB=55, NIST=124)	SEOVTRFCIGRIMH-UHFFFAOYSA-N	OC(=O)CC1=CNC2=C1C=CC=C2	NA	TRUE	NA
pk8771	NA	NA	NA	NA	NA	NA	NA	NA	NA	NA	NA	NA	NA	305.05	1.61446	0.111457	4-(3,4-dichlorophenyl)-7-methoxy-2-methyl-1,2,3,4-tetrahydroisoquinoline	C17H17Cl2NO	321.069	[M+H-NH3]+	305.05	HMDB	PD_d (4)	ZJDCGVDEEHWEIG-UHFFFAOYSA-N	COC1=CC2=C(C=C1)C(CN(C)C2)C1=CC(Cl)=C(Cl)C=C1	NA	TRUE	NA
pk8773	NA	NA	NA	NA	NA	NA	NA	NA	NA	NA	NA	NA	NA	849.542	18.2187	1.80501	[2-(dimethylamino)ethoxy]({2-[(4Z,7Z,10Z,13Z,16Z,19Z)-docosa-4,7,10,13,16,19-hexaenoyloxy]-3-[(4Z,7Z,10Z,13Z,16Z)-docosa-4,7,10,13,16-pentaenoyloxy]propoxy})phosphinic acid	C51H80NO8P	865.562	[M+H-NH3]+	849.543	HMDB	PD_d (36)	FIHUSQPJLZPMRK-XJTOTAQUSA-N	[H]C(COC(=O)CC\C=C/C\C=C/C\C=C/C\C=C/C\C=C/CCCCC)(COP(O)(=O)OCCN(C)C)OC(=O)CC\C=C/C\C=C/C\C=C/C\C=C/C\C=C/C\C=C/CC	NA	TRUE	NA
pk8775	NA	NA	NA	NA	NA	NA	NA	NA	NA	NA	NA	NA	NA	NA	NA	NA	NA	NA	NA	NA	NA	NA	NA	NA	NA	NA	NA	NA
pk8779	NA	NA	NA	NA	NA	NA	NA	NA	NA	NA	NA	NA	NA	319.118	9.23946	0.153486	methyl (8Z)-10-{[3,4,5-trihydroxy-6-(hydroxymethyl)oxan-2-yl]oxy}dec-8-en-4,6-diynoate	C17H22O8	354.131	[M+H-2H2O]+	319.118	HMDB	PD_d (HMDB=45, NIST=25)	KMCLOJYUKASTFN-VURMDHGXSA-N	COC(=O)CCC#CC#C\C=C/COC1OC(CO)C(O)C(O)C1O	NA	TRUE	NA
pk8780	NA	NA	NA	NA	NA	NA	NA	NA	NA	NA	NA	NA	NA	746.569	19.3085	0.611196	1-Stearoyl-2-oleoyl-sn-glycero-3-phosphoethanolamine	C41H80NO8P	745.562	[M+H]+	746.569	NIST	PD_a (1)	JQKOHRZNEOQNJE-DJEJVYNPSA-N	CCCCCCCC/C=C\CCCCCCCC(=O)O[C@H](COC(=O)CCCCCCCCCCCCCCCCC)COP(=O)([O-])OCC[NH3+]	NA	NA	NA
pk8782	NA	NA	NA	NA	NA	NA	NA	NA	NA	NA	NA	NA	NA	351.141	8.84636	0.591215	Cyclopentanehexanoic acid, 2-[(2Z)-4-carboxy-2-buten-1-yl]-3,5-dihydroxy-.gamma.-oxo-, (1R,2R,3S,5S)-	C16H24O7	328.152	[M+Na]+	351.141	NIST	PD_a (2)	XSGSZQDCVYMZGQ-YQQXMBKZSA-N	O=C(O)C/C=C\C[C@H]1[C@@H](O)C[C@H](O)[C@@H]1CCC(=O)CCC(=O)O	NA	NA	NA
pk8783	NA	NA	NA	NA	NA	NA	NA	NA	NA	NA	NA	NA	NA	776.549	18.422	0.0952702	(5S,6R,7E,9E,11Z,14Z)-6-{[(2R)-2-amino-3-{[(2S)-1-hydroxy-3-(nonadecanoyloxy)propan-2-yl]oxy}-3-oxopropyl]sulfanyl}-5-hydroxyicosa-7,9,11,14-tetraenoic acid	C45H79NO8S	793.553	[M+H-H2O]+	776.549	HMDB	PD_d (17)	CFHWVLIHVNVRHM-RXJLAEHASA-N	CCCCCCCCCCCCCCCCCCC(=O)OC[C@H](CO)OC(=O)[C@@H](N)CS[C@H](\C=C\C=C\C=C/C\C=C/CCCCC)[C@@H](O)CCCC(O)=O	NA	NA	NA
pk8785	NA	NA	NA	NA	NA	NA	NA	NA	NA	NA	NA	NA	NA	146.027	1.22581	0.089278	4-(1,1-dioxo-1Œª‚Å∂,2-thiazinan-2-yl)benzene-1-sulfonamide	C10H14N2O4S2	290.039	[M+2H]2+	146.027	HMDB	PD_d (17)	HMHVCUVYZFYAJI-UHFFFAOYSA-N	NS(=O)(=O)C1=CC=C(C=C1)N1CCCCS1(=O)=O	NA	NA	NA
pk8789	NA	NA	NA	NA	NA	NA	NA	NA	NA	NA	NA	NA	NA	456.316	15.0011	2.09317	methyl (2E,4E,6E,8E,10E,12E,14E,16E,18E,20E)-4,8,13,17,21,25-hexamethylhexacosa-2,4,6,8,10,12,14,16,18,20,24-undecaenoate	C33H44O2	472.334	[M+H-NH3]+	456.315	HMDB	PD_d (2)	SLFLEAITCHGGJK-VCZKBJCCSA-N	COC(=O)\C=C\C(\C)=C\C=C\C(\C)=C\C=C\C=C(/C)\C=C\C=C(/C)\C=C\C=C(/C)CCC=C(C)C	NA	TRUE	NA
pk8792	NA	NA	NA	NA	NA	NA	NA	NA	NA	NA	NA	NA	NA	197.044	1.74434	0.0848692	{7-oxo-2-[(piperidin-4-yl)carbamoyl]-1,6-diazabicyclo[3.2.1]octan-6-yl}oxidanesulfonic acid	C12H20N4O6S	348.11	[M+2Na]2+	197.044	HMDB	PD_d (HMDB=17, NIST=16)	SMOBCLHAZXOKDQ-UHFFFAOYSA-N	OS(=O)(=O)ON1C2CN(C(CC2)C(=O)NC2CCNCC2)C1=O	NA	NA	NA
pk8797	269.0878, 291.0698	2.75, 2.75	1.78, 1.43	0.07514, 0.07655	Inosine	6021, 6021	C10H12N4O5, C10H12N4O5	268.081, 268.081	[M+H]+, [M+Na]+	269.0883, 291.0702	nan, nan	OL2a	in-house	291.07	2.74655	0.632494	Inosine	C10H12N4O5	268.081	[M+Na]+	291.07	NIST	PD_a (2)	UGQMRVRMYYASKQ-KQYNXXCUSA-N	OC[C@H]1O[C@@H](n2cnc3c(O)ncnc32)[C@H](O)[C@@H]1O	NA	NA	NA
pk8798	NA	NA	NA	NA	NA	NA	NA	NA	NA	NA	NA	NA	NA	269.081	4.55497	0.838038	2,3-Dimethylquinizarin	C16H12O4	268.074	[M+H]+	269.081	NIST	PD_a (5)	UEIREGKJDNBMLZ-UHFFFAOYSA-N	Cc1c(C)c(O)c2c(c1O)C(=O)c1ccccc1C2=O	NA	NA	NA
pk8800	NA	NA	NA	NA	NA	NA	NA	NA	NA	NA	NA	NA	NA	507.366	15.269	0.435985	3-oxotetradecanoic acid	C14H26O3	242.188	[2M+Na]+	507.366	HMDB	PD_d (HMDB=7, NIST=1)	XLKOZYOVXNPWGT-UHFFFAOYSA-N	CCCCCCCCCCCC(=O)CC(O)=O	NA	NA	NA
pk8801	NA	NA	NA	NA	NA	NA	NA	NA	NA	NA	NA	NA	NA	252.128	10.7343	1.95841	3,5,5-trimethyl-4-[(1E)-3-[(3,4,5-trihydroxy-6-{[(3,4,5-trihydroxyoxan-2-yl)oxy]methyl}oxan-2-yl)oxy]but-1-en-1-yl]cyclohex-2-en-1-one	C24H38O11	502.241	[M+2H]2+	252.128	HMDB	PD_d (6)	FFYPJOJFUJFYAT-AATRIKPKSA-N	CC(OC1OC(COC2OCC(O)C(O)C2O)C(O)C(O)C1O)\C=C\C1C(C)=CC(=O)CC1(C)C	NA	TRUE	NA
pk8802	NA	NA	NA	NA	NA	NA	NA	NA	NA	NA	NA	NA	NA	281.104	14.995	0.31193	3-(2-benzyl-3-sulfanylpropanamido)propanoic acid	C13H17NO3S	267.093	[2M+3H2O+2H]2+	281.104	HMDB	PD_d (HMDB=19, NIST=12)	ZCTDTVUDURCGFX-UHFFFAOYSA-N	OC(=O)CCNC(=O)C(CS)CC1=CC=CC=C1	NA	NA	NA
pk8804	NA	NA	NA	NA	NA	NA	NA	NA	NA	NA	NA	NA	NA	142.056	3.31596	0.00485022	9-[(2R,3R,4S,5R)-3,4-dihydroxy-5-(hydroxymethyl)oxolan-2-yl]-1-methyl-6,9-dihydro-1H-purin-6-one	C11H14N4O5	282.096	[M+2H]2+	142.056	HMDB	PD_d (HMDB=17, NIST=60)	WJNGQIYEQLPJMN-IOSLPCCCSA-N	CN1C=NC2=C(N=CN2[C@@H]2O[C@H](CO)[C@@H](O)[C@H]2O)C1=O	NA	TRUE	NA
pk8806	NA	NA	NA	NA	NA	NA	NA	NA	NA	NA	NA	NA	NA	502.329	18.2958	0.605977	1-Linoleoyl-sn-glycero-3-phosphorylcholine	C26H50NO7P	519.332	[M+H-H2O]+	502.329	NIST	PD_a (3)	SPJFYYJXNPEZDW-UTJQPWESSA-N	CCCCC/C=C\C/C=C\CCCCCCCC(=O)OCC(O)COP(=O)([O-])OCC[N+](C)(C)C	NA	NA	NA
pk8809	NA	NA	NA	NA	NA	NA	NA	NA	NA	NA	NA	NA	NA	372.243	17.8417	1.04169	(2E,6E,10E,14E)-3,7,11,15-tetramethyl-16-oxohexadeca-2,6,10,14-tetraen-1-yl (2E)-3-hydroxy-2-methylprop-2-enoate	C24H36O4	388.261	[M+H-NH3]+	372.243	HMDB	PD_d (HMDB=6, NIST=9)	JYQVRBSGMTVCKG-JIDRUIINSA-N	C\C(CC\C=C(/C)CC\C=C(/C)C=O)=C/CC\C(C)=C\COC(=O)C(\C)=C\O	NA	TRUE	NA
pk8812	NA	NA	NA	NA	NA	NA	NA	NA	NA	NA	NA	NA	NA	298.246	16.8706	2.2029	1,3,5,7-tetraazatricyclo[3.3.1.1^{3,7}]decane	C6H12N4	140.106	[2M+NH4]+	298.246	HMDB	PD_d (6)	VKYKSIONXSXAKP-UHFFFAOYSA-N	C1N2CN3CN1CN(C2)C3	NA	TRUE	NA
pk8813	NA	NA	NA	NA	NA	NA	NA	NA	NA	NA	NA	NA	NA	NA	NA	NA	NA	NA	NA	NA	NA	NA	NA	NA	NA	NA	NA	NA
pk8819	NA	NA	NA	NA	NA	NA	NA	NA	NA	NA	NA	NA	NA	816.562	18.7955	0.555027	(2-{[(2S,3R,4E)-2-{7-[(1R,2R,3R,5S)-3,5-dihydroxy-2-[(1E,3S)-3-hydroxyoct-1-en-1-yl]cyclopentyl]-6-oxoheptanamido}-3-hydroxyoctadec-4-en-1-yl phosphono]oxy}ethyl)trimethylazanium	C43H81N2O10P	816.563	[M-e]+	816.562	HMDB	PD_d (27)	JXQFDWGMBSZKSE-LPCYUWLXSA-N	CCCCCCCCCCCCC\C=C\[C@@H](O)[C@H](COP([O-])(=O)OCC[N+](C)(C)C)NC(=O)CCCCC(=O)C[C@H]1[C@@H](O)C[C@@H](O)[C@@H]1\C=C\[C@@H](O)CCCCC	NA	NA	NA
pk8826	NA	NA	NA	NA	NA	NA	NA	NA	NA	NA	NA	NA	NA	457.293	15.75	0.49343	[(2R)-3-(heptadecanoyloxy)-2-hydroxypropoxy]phosphonic acid	C20H41O7P	424.259	[M+CH3OH+H]+	457.292	HMDB	PD_d (36)	AXKVUJMUBAXXKG-LJQANCHMSA-N	[H][C@@](O)(COC(=O)CCCCCCCCCCCCCCCC)COP(O)(O)=O	NA	TRUE	NA
pk8827	NA	NA	NA	NA	NA	NA	NA	NA	NA	NA	NA	NA	NA	825.545	18.296	0.0658474	NA	C21H39NO6	401.278	[2M+Na]+	825.545	HMDB	PD_d (58)	AHBCTRVDGQMKHC-UHFFFAOYSA-N	C[N+](C)(C)CC(CC([O-])=O)OC(=O)CCCCCCCCCCCCC(O)=O	NA	TRUE	NA
pk8829	NA	NA	NA	NA	NA	NA	NA	NA	NA	NA	NA	NA	NA	603.436	17.5928	2.61831	N-[(2S,3R,4E)-1-{[(2R,4R,5S,6R)-5-{[(2S,3R,4R,5R,6R)-5-{[(2S,3R,4R,5R,6R)-3-acetamido-4,5-dihydroxy-6-(hydroxymethyl)oxan-2-yl]oxy}-3,4-dihydroxy-6-(hydroxymethyl)oxan-2-yl]oxy}-3,4-dihydroxy-6-(hydroxymethyl)oxan-2-yl]oxy}-3-hydroxyoctadec-4-en-2-yl]hexacosanamide	C64H120N2O18	1204.85	[M+2H]2+	603.434	HMDB	PD_d (44)	WKTQYUCWGZXCCW-FGSMPXRASA-N	CCCCCCCCCCCCCCCCCCCCCCCCCC(=O)N[C@@H](CO[C@@H]1O[C@H](CO)[C@@H](O[C@@H]2O[C@H](CO)[C@H](O[C@@H]3O[C@H](CO)[C@H](O)[C@H](O)[C@H]3NC(C)=O)[C@H](O)[C@H]2O)[C@H](O)C1O)[C@H](O)\C=C\CCCCCCCCCCCCC	NA	TRUE	NA
pk8831	NA	NA	NA	NA	NA	NA	NA	NA	NA	NA	NA	NA	NA	589.407	16.2884	0.323732	3-(5-{4-ethyl-3,6-dimethyl-2,7-dioxabicyclo[2.2.1]heptan-1-yl}-3,5-dimethyloxolan-2-yl)-7-(6-ethyl-6-hydroxy-3,5-dimethyloxan-2-yl)-6-hydroxy-5-methyloctan-4-one	C33H58O7	566.418	[M+Na]+	589.407	HMDB	PD_d (26)	HTVYQCLJTJPTPF-UHFFFAOYSA-N	CCC(C1OC(C)(CC1C)C12OC(C)C(CC)(CC1C)O2)C(=O)C(C)C(O)C(C)C1OC(O)(CC)C(C)CC1C	NA	TRUE	NA
pk8833	NA	NA	NA	NA	NA	NA	NA	NA	NA	NA	NA	NA	NA	309.094	6.72443	0.843108	Salicin	C13H18O7	286.105	[M+Na]+	309.094	NIST	PD_a (3)	NGFMICBWJRZIBI-UJPOAAIJSA-N	OCc1ccccc1O[C@@H]1O[C@H](CO)[C@@H](O)[C@H](O)[C@H]1O	NA	NA	NA
pk8834	NA	NA	NA	NA	NA	NA	NA	NA	NA	NA	NA	NA	NA	459.344	17.1141	0.709106	(1S,2S,5R,7R,9R,10R,11S,15R,16S)-14-[(2R)-6-hydroxy-6-methylheptan-2-yl]-2,15-dimethyltetracyclo[8.7.0.0¬≤,‚Å∑.0¬π¬π,¬π‚Åµ]heptadecane-5,9,16-triol	C27H48O4	436.355	[M+Na]+	459.344	HMDB	PD_d (14)	NTIXPPFPXLYJCT-SUGKMTRFSA-N	[H][C@@]12CCC([C@H](C)CCCC(C)(C)O)[C@@]1(C)[C@@H](O)C[C@@]1([H])[C@@]2([H])[C@H](O)C[C@@]2([H])C[C@H](O)CC[C@]12C	NA	NA	NA
pk8835	NA	NA	NA	NA	NA	NA	NA	NA	NA	NA	NA	NA	NA	188.136	8.27217	0.766642	11-sulfanylundecan-1-ol	C11H24OS	204.155	[M+H-NH3]+	188.136	HMDB	PD_d (9)	ULGGZAVAARQJCS-UHFFFAOYSA-N	OCCCCCCCCCCCS	NA	NA	NA
pk8838	NA	NA	NA	NA	NA	NA	NA	NA	NA	NA	NA	NA	NA	294.145	15.6426	0.882937	N-[1-(2H-1,3-benzodioxol-5-yl)butyl]-3,3-diethyl-2-[4-(4-methylpiperazine-1-carbonyl)phenoxy]-4-oxoazetidine-1-carboxamide	C31H40N4O6	564.295	[M+H+Na]2+	294.146	HMDB	PD_d (HMDB=32, NIST=53)	ZSDCIRYNTCVTMF-UHFFFAOYSA-N	CCCC(NC(=O)N1C(OC2=CC=C(C=C2)C(=O)N2CCN(C)CC2)C(CC)(CC)C1=O)C1=CC2=C(OCO2)C=C1	NA	TRUE	NA
pk8843	NA	NA	NA	NA	NA	NA	NA	NA	NA	NA	NA	NA	NA	NA	NA	NA	NA	NA	NA	NA	NA	NA	NA	NA	NA	NA	NA	NA
pk8845	NA	NA	NA	NA	NA	NA	NA	NA	NA	NA	NA	NA	NA	249.073	10.802	0.26923	3,4,5-trimethoxyphenyl acetate	C11H14O5	226.084	[M+Na]+	249.073	HMDB	PD_d (HMDB=24, NIST=6)	ASPRESJSDRJZBN-UHFFFAOYSA-N	COC1=CC(OC(C)=O)=CC(OC)=C1OC	NA	TRUE	NA
pk8846	NA	NA	NA	NA	NA	NA	NA	NA	NA	NA	NA	NA	NA	224.113	0.762274	0.487165	1,4-diethyl 2,3-dihydroxybutanedioate	C8H14O6	206.079	[M+NH4]+	224.113	HMDB	PD_d (HMDB=12, NIST=28)	YSAVZVORKRDODB-UHFFFAOYSA-N	CCOC(=O)C(O)C(O)C(=O)OCC	NA	TRUE	NA
pk8847	NA	NA	NA	NA	NA	NA	NA	NA	NA	NA	NA	NA	NA	309.064	9.24195	1.37956	3-[3-methoxy-4-(sulfooxy)phenyl]propanoic acid	C10H12O7S	276.03	[M+CH3OH+H]+	309.064	HMDB	PD_d (HMDB=14, NIST=22)	UMCDODPBPQMWQP-UHFFFAOYSA-N	COC1=C(OS(O)(=O)=O)C=CC(CCC(O)=O)=C1	NA	TRUE	NA
pk8848	NA	NA	NA	NA	NA	NA	NA	NA	NA	NA	NA	NA	NA	NA	NA	NA	NA	NA	NA	NA	NA	NA	NA	NA	NA	NA	NA	NA
pk8856	NA	NA	NA	NA	NA	NA	NA	NA	NA	NA	NA	NA	NA	764.597	18.5699	1.29209	(2-{[(2S,3R,4E)-2-[(10Z,13Z,16Z)-docosa-10,13,16-trienamido]-3-hydroxyoctadec-4-en-1-yl phosphonato]oxy}ethyl)trimethylazanium	C45H85N2O6P	780.615	[M+H-NH3]+	764.596	HMDB	PD_d (36)	YTQGMICAWXIKQI-OIMFMVRSSA-N	CCCCCCCCCCCCC\C=C\[C@@H](O)[C@H](COP([O-])(=O)OCC[N+](C)(C)C)NC(=O)CCCCCCCC\C=C/C\C=C/C\C=C/CCCCC	NA	TRUE	NA
pk8857	NA	NA	NA	NA	NA	NA	NA	NA	NA	NA	NA	NA	NA	549.451	16.6334	0.281191	(2S)-1-hydroxy-3-(tridecanoyloxy)propan-2-yl (9S,10S,12Z)-9,10-dihydroxyoctadec-12-enoate	C34H64O7	584.465	[M+H-2H2O]+	549.451	HMDB	PD_d (128)	AOKMVADNVMYCOK-WLBQFPOHSA-N	CCCCCCCCCCCCC(=O)OC[C@H](CO)OC(=O)CCCCCCC[C@H](O)[C@@H](O)C\C=C/CCCCC	NA	NA	NA
pk8858	NA	NA	NA	NA	NA	NA	NA	NA	NA	NA	NA	NA	NA	644.262	15.8327	1.5277	4-[3-(methylamino)-1-(thiophen-2-yl)propoxy]naphthalen-1-ol	C18H19NO2S	313.114	[2M+NH4]+	644.261	HMDB	PD_d (2)	DRRXQCXSBONKPD-UHFFFAOYSA-N	CNCCC(OC1=CC=C(O)C2=CC=CC=C12)C1=CC=CS1	NA	TRUE	NA
pk8862	NA	NA	NA	NA	NA	NA	NA	NA	NA	NA	NA	NA	NA	263.16	1.76264	0.778761	2-[(4-{2-[(4-cyclohexylbutyl)(cyclohexylcarbamoyl)amino]ethyl}phenyl)sulfanyl]-2-methylpropanoic acid	C29H46N2O3S	502.323	[M+H+Na]2+	263.16	HMDB	PD_d (12)	PKNYXWMTHFMHKD-UHFFFAOYSA-N	CC(C)(SC1=CC=C(CCN(CCCCC2CCCCC2)C(=O)NC2CCCCC2)C=C1)C(O)=O	NA	TRUE	NA
pk8873	NA	NA	NA	NA	NA	NA	NA	NA	NA	NA	NA	NA	NA	798.627	18.9659	0.108166	2-methyl-3-(3,7,11,15,19,23,27,31,35-nonamethylhexatriaconta-2,6,10,14,18,22,26,30,34-nonaen-1-yl)-1,4-dihydronaphthalene-1,4-dione	C56H80O2	784.616	[2M+3H2O+2H]2+	798.627	HMDB	PD_d (11)	WCRXHNIUHQUASO-UHFFFAOYSA-N	CC(C)=CCCC(C)=CCCC(C)=CCCC(C)=CCCC(C)=CCCC(C)=CCCC(C)=CCCC(C)=CCCC(C)=CCC1=C(C)C(=O)C2=CC=CC=C2C1=O	NA	TRUE	NA
pk8875	262.128	1.45	0.7	0.23	Succinylcarnitine	71464481	C11H19NO6	261.121	[M+H]+	262.128	NA	OL2a	in-house	262.128	1.45389	0.701564	3-(.beta.-D-Glucopyranosyloxy)-2-methylbutanenitrile	C11H19NO6	261.121	[M+H]+	262.129	NIST	PD_a (2)	LHNFRFAOVVPESM-IQACCLBBSA-N	CC(C#N)C(C)O[C@@H]1O[C@H](CO)[C@@H](O)[C@H](O)[C@H]1O	NA	NA	NA
pk8883	NA	NA	NA	NA	NA	NA	NA	NA	NA	NA	NA	NA	NA	NA	NA	NA	NA	NA	NA	NA	NA	NA	NA	NA	NA	NA	NA	NA
pk8884	NA	NA	NA	NA	NA	NA	NA	NA	NA	NA	NA	NA	NA	251.059	12.1696	0.195918	[(2-{[3-(methylamino)propyl]amino}ethyl)sulfanyl]phosphonic acid	C6H17N2O3PS	228.07	[M+Na]+	251.059	HMDB	PD_d (HMDB=12, NIST=52)	ZGSGBCBFJJASJA-UHFFFAOYSA-N	CNCCCNCCSP(O)(O)=O	NA	NA	NA
pk8886	NA	NA	NA	NA	NA	NA	NA	NA	NA	NA	NA	NA	NA	239.999	0.78103	0.25363	2-(1,3-thiazol-4-yl)-1H-1,3-benzodiazole	C10H7N3S	201.036	[M+K]+	239.999	HMDB	PD_d (4)	WJCNZQLZVWNLKY-UHFFFAOYSA-N	N1C2=CC=CC=C2N=C1C1=CSC=N1	NA	TRUE	NA
pk8887	NA	NA	NA	NA	NA	NA	NA	NA	NA	NA	NA	NA	NA	494.392	16.5118	0.618424	(2R)-1-[(5Z,8Z,11Z)-icosa-5,8,11-trienoyloxy]-3-(octadecyloxy)propan-2-yl (4Z,7Z,10Z,13Z,16Z,19Z)-docosa-4,7,10,13,16,19-hexaenoate	C63H106O5	942.804	[M+2Na]2+	494.391	HMDB	PD_d (23)	OTLKOLCCRBJOBU-GWOODHQGSA-N	[H][C@@](COCCCCCCCCCCCCCCCCCC)(COC(=O)CCC\C=C/C\C=C/C\C=C/CCCCCCCC)OC(=O)CC\C=C/C\C=C/C\C=C/C\C=C/C\C=C/C\C=C/CC	NA	TRUE	NA
pk8888	NA	NA	NA	NA	NA	NA	NA	NA	NA	NA	NA	NA	NA	229.082	1.00853	0.295977	(2S)-2-amino-3-(6-hydroxy-3,4-dioxocyclohexa-1,5-dien-1-yl)propanoic acid	C9H9NO5	211.048	[M+NH4]+	229.082	HMDB	PD_d (HMDB=28, NIST=19)	YWRFBISQAMHSIX-YFKPBYRVSA-N	N[C@@H](CC1=CC(=O)C(=O)C=C1O)C(O)=O	NA	TRUE	NA
pk8890	NA	NA	NA	NA	NA	NA	NA	NA	NA	NA	NA	NA	NA	297.242	16.2363	0.814695	9,10,13-trihydroxyoctadecanoic acid	C18H36O5	332.256	[M+H-2H2O]+	297.242	HMDB	PD_d (HMDB=105, NIST=63)	CDWBHGXGXFTKRD-UHFFFAOYSA-N	CCCCCC(O)CCC(O)C(O)CCCCCCCC(O)=O	NA	NA	NA
pk8894	NA	NA	NA	NA	NA	NA	NA	NA	NA	NA	NA	NA	NA	365.178	19.0359	1.00879	3-[(azetidin-2-yl)methoxy]-2-fluoropyridine	C9H11FN2O	182.086	[2M+H]+	365.178	HMDB	PD_d (HMDB=4, NIST=39)	GVOOYVOZPRROMP-UHFFFAOYSA-N	FC1=C(OCC2CCN2)C=CC=N1	NA	TRUE	NA
pk8898	NA	NA	NA	NA	NA	NA	NA	NA	NA	NA	NA	NA	NA	341.163	13.4472	0.567036	3-(dicyclobutylamino)-8-fluoro-3,4-dihydro-2H-1-benzopyran-5-carboxamide	C18H23FN2O2	318.174	[M+Na]+	341.164	HMDB	PD_d (HMDB=16, NIST=31)	MQTUXRKNJYPMCG-UHFFFAOYSA-N	NC(=O)C1=C2CC(COC2=C(F)C=C1)N(C1CCC1)C1CCC1	NA	TRUE	NA
pk8901	NA	NA	NA	NA	NA	NA	NA	NA	NA	NA	NA	NA	NA	262.014	0.638219	0.168831	2-[3-methoxy-4-(sulfooxy)phenyl]acetic acid	C9H10O7S	262.015	[M-e]+	262.014	HMDB	PD_d (HMDB=7, NIST=1)	IACOAKYXFIWAQN-UHFFFAOYSA-N	COC1=C(OS(O)(=O)=O)C=CC(CC(O)=O)=C1	NA	TRUE	NA
pk8903	NA	NA	NA	NA	NA	NA	NA	NA	NA	NA	NA	NA	NA	311.008	5.40282	0.591945	3-chloro-4-(chloromethyl)-1-[3-(trifluoromethyl)phenyl]pyrrolidin-2-one	C12H10Cl2F3NO	311.009	[M-e]+	311.009	HMDB	PD_d (5)	OQZCSNDVOWYALR-UHFFFAOYSA-N	FC(F)(F)C1=CC(=CC=C1)N1CC(CCl)C(Cl)C1=O	NA	TRUE	NA
pk8904	NA	NA	NA	NA	NA	NA	NA	NA	NA	NA	NA	NA	NA	307.016	0.745925	1.11554	{[(2R,3R,4R,5R)-2,3,4,5,6-pentahydroxyhexyl]oxy}phosphonic acid	C6H15O9P	262.045	[M+2Na-H]+	307.017	HMDB	PD_d (HMDB=7, NIST=28)	GACTWZZMVMUKNG-KVTDHHQDSA-N	OC[C@@H](O)[C@@H](O)[C@H](O)[C@H](O)COP(O)(O)=O	NA	TRUE	NA
pk8905	NA	NA	NA	NA	NA	NA	NA	NA	NA	NA	NA	NA	NA	NA	NA	NA	NA	NA	NA	NA	NA	NA	NA	NA	NA	NA	NA	NA
pk8906	NA	NA	NA	NA	NA	NA	NA	NA	NA	NA	NA	NA	NA	122.027	0.813088	0.376449	(2R)-2-amino-3-sulfanylpropanoic acid	C3H7NO2S	121.02	[M+H]+	122.027	HMDB	PD_d (HMDB=9, NIST=20)	XUJNEKJLAYXESH-REOHCLBHSA-N	N[C@@H](CS)C(O)=O	NA	TRUE	NA
pk8907	213.098	4.1	1.6	0.13	THEOBROMINE	5429	C7H8N4O2	180.065	[M+CH3OH+H]+	213.099	NA	OL2a	in-house	213.098	4.10069	0.312157	NA	C7H8N4O2	180.065	[M+CH3OH+H]+	213.098	HMDB	PD_d (HMDB=14, NIST=32)	QUNWUDVFRNGTCO-UHFFFAOYSA-N	CN1C=NC2=C1C(=O)N(C)C(=O)N2	NA	TRUE	NA
pk8909	162.055	5.96	4.99	0.17	Pantetheine	439322	C11H22N2O4S	278.13	[M+2Na]2+	162.054	NA	OL2a	in-house	162.055	5.95548	0.275832	1H-Indole-3-carboxylic acid	C9H7NO2	161.048	[M+H]+	162.055	NIST	PD_a (7)	KMAKOBLIOCQGJP-UHFFFAOYSA-N	O=C(O)c1c[nH]c2ccccc12	NA	NA	NA
pk8911	NA	NA	NA	NA	NA	NA	NA	NA	NA	NA	NA	NA	NA	282.176	13.2216	2.41405	(2-aminoethoxy)[(2R)-2-{[(5Z,7R,8E,10Z,13Z,15E,17S,19Z)-7,17-dihydroxydocosa-5,8,10,13,15,19-hexaenoyl]oxy}-3-[(11Z)-octadec-11-enoyloxy]propoxy]phosphinic acid	C45H76NO10P	821.521	[M+2H+Na]3+	282.175	HMDB	PD_d (92)	ICJWTSYPYHNXNN-REDOGNJFSA-N	[H][C@@](COC(=O)CCCCCCCCC\C=C/CCCCCC)(COP(O)(=O)OCCN)OC(=O)CCC\C=C/[C@@H](O)\C=C\C=C/C\C=C/C=C/[C@@H](O)C\C=C/CC	NA	NA	NA
pk8913	NA	NA	NA	NA	NA	NA	NA	NA	NA	NA	NA	NA	NA	NA	NA	NA	NA	NA	NA	NA	NA	NA	NA	NA	NA	NA	NA	NA
pk8916	NA	NA	NA	NA	NA	NA	NA	NA	NA	NA	NA	NA	NA	501.318	15.517	0.373814	Polyporusterone A	C28H46O6	478.329	[M+Na]+	501.319	NIST	PD_a (1)	KQBCIGPPRFLKLS-VVHPDZBTSA-N	CC(C)[C@@H](C)C[C@@H](O)[C@](C)(O)C1CC[C@@]2(O)C3=CC(=O)C4C[C@@H](O)[C@@H](O)C[C@]4(C)C3CC[C@]12C	NA	NA	NA
pk8922	NA	NA	NA	NA	NA	NA	NA	NA	NA	NA	NA	NA	NA	NA	NA	NA	NA	NA	NA	NA	NA	NA	NA	NA	NA	NA	NA	NA
pk8924	NA	NA	NA	NA	NA	NA	NA	NA	NA	NA	NA	NA	NA	231.097	1.06515	0.849425	Asp-Pro	C9H14N2O5	230.09	[M+H]+	231.098	NIST	PD_a (1)	UKGGPJNBONZZCM-WDSKDSINSA-N	N[C@@H](CC(=O)O)C(=O)N1CCC[C@H]1C(=O)O	NA	NA	NA
pk8925	NA	NA	NA	NA	NA	NA	NA	NA	NA	NA	NA	NA	NA	447.347	15.0646	0.503962	(1S,2R,5R,7R,9R,10R,11S,14R,15R,16S)-5,9,16-trihydroxy-2,15-dimethyl-14-[(2R)-6-methylheptan-2-yl]tetracyclo[8.7.0.0¬≤,‚Å∑.0¬π¬π,¬π‚Åµ]heptadecane-7-carboxylic acid	C28H48O5	464.35	[M+H-H2O]+	447.347	HMDB	PD_d (HMDB=36, NIST=32)	JIFNDZCDNLFAKC-YAODFNMUSA-N	[H][C@@]12CC[C@H]([C@H](C)CCCC(C)C)[C@@]1(C)[C@@H](O)C[C@@]1([H])[C@@]2([H])[C@H](O)C[C@@]2(C[C@H](O)CC[C@]12C)C(O)=O	NA	TRUE	NA
pk8926	NA	NA	NA	NA	NA	NA	NA	NA	NA	NA	NA	NA	NA	188.039	1.02232	1.4096	(2S,5R,6R)-6-[(2R)-2-[(3-methanesulfonyl-2-oxoimidazolidine-1-carbonyl)amino]-2-phenylacetamido]-3,3-dimethyl-7-oxo-4-thia-1-azabicyclo[3.2.0]heptane-2-carboxylic acid	C21H25N5O8S2	539.114	[M+2H+Na]3+	188.039	HMDB	PD_d (8)	YPBATNHYBCGSSN-VWPFQQQWSA-N	[H][C@]12SC(C)(C)[C@@H](N1C(=O)[C@H]2NC(=O)[C@H](NC(=O)N1CCN(C1=O)S(C)(=O)=O)C1=CC=CC=C1)C(O)=O	NA	TRUE	NA
pk8929	NA	NA	NA	NA	NA	NA	NA	NA	NA	NA	NA	NA	NA	138.007	1.0765	0.943037	methyl N-(4-aminobenzenesulfonyl)carbamate	C8H10N2O4S	230.036	[M+2Na]2+	138.007	HMDB	PD_d (16)	VGPYEHKOIGNJKV-UHFFFAOYSA-N	COC(=O)NS(=O)(=O)C1=CC=C(N)C=C1	NA	NA	NA
pk8933	NA	NA	NA	NA	NA	NA	NA	NA	NA	NA	NA	NA	NA	164.063	0.679628	0.375166	heptane-1-sulfonic acid	C7H16O3S	180.082	[M+H-NH3]+	164.063	HMDB	PD_d (22)	AKRQHOWXVSDJEF-UHFFFAOYSA-N	CCCCCCCS(O)(=O)=O	NA	TRUE	NA
pk8936	NA	NA	NA	NA	NA	NA	NA	NA	NA	NA	NA	NA	NA	479.334	15.9145	0.0986118	(9E)-11-hydroxytridec-9-enoic acid	C13H24O3	228.173	[2M+Na]+	479.334	HMDB	PD_d (7)	NSVPCFNUUARRKL-CSKARUKUSA-N	CCC(O)\C=C\CCCCCCCC(O)=O	NA	TRUE	NA
pk8939	NA	NA	NA	NA	NA	NA	NA	NA	NA	NA	NA	NA	NA	316.169	16.2443	1.51302	4-[(5,5,8,8-tetramethyl-5,6,7,8-tetrahydronaphthalen-2-yl)carbamoyl]benzoic acid	C22H25NO3	351.183	[M+H-2H2O]+	316.17	HMDB	PD_d (HMDB=5, NIST=15)	MUTNCGKQJGXKEM-UHFFFAOYSA-N	CC1(C)CCC(C)(C)C2=C1C=CC(NC(=O)C1=CC=C(C=C1)C(O)=O)=C2	NA	TRUE	NA
pk8942	NA	NA	NA	NA	NA	NA	NA	NA	NA	NA	NA	NA	NA	397.235	15.2619	0.0938992	Dinaciclib	C21H28N6O2	396.227	[M+H]+	397.235	NIST	PD_a (1)	PIMQWRZWLQKKBJ-SFHVURJKSA-N	CCc1cnn2c(NCc3ccc[n+]([O-])c3)cc(N3CCCCC3CCO)nc12	NA	NA	NA
pk8944	359.146	12.67	4.1	0.05	AM2201 4-Hydroxypentyl	91713112	C24H22FNO2	375.163	[M+H-NH3]+	359.145	NA	OL2a	in-house	359.146	12.6741	0.717535	Butyl phthalyl butylglycolate	C18H24O6	336.157	[M+Na]+	359.146	NIST	PD_a (1)	GOJCZVPJCKEBQV-UHFFFAOYSA-N	CCCCOC(=O)COC(=O)c1ccccc1C(=O)OCCCC	NA	NA	NA
pk8947	NA	NA	NA	NA	NA	NA	NA	NA	NA	NA	NA	NA	NA	571.433	16.7266	0.646809	N-tert-butyl-1-[1-(2-{2-[2-(dimethylamino)-3-methylbutanamido]-N,3-dimethylbutanamido}-3-methylbutanoyl)pyrrolidine-2-carbonyl]pyrrolidine-2-carboxamide	C32H58N6O5	606.447	[M+H-2H2O]+	571.433	HMDB	PD_d (203)	QMCOCIWNMHBIIA-UHFFFAOYSA-N	CC(C)C(NC(=O)C(C(C)C)N(C)C)C(=O)N(C)C(C(C)C)C(=O)N1CCCC1C(=O)N1CCCC1C(=O)NC(C)(C)C	NA	TRUE	NA
pk8949	NA	NA	NA	NA	NA	NA	NA	NA	NA	NA	NA	NA	NA	573.449	16.9948	3.18039	(2S)-1-hydroxy-3-(tridecanoyloxy)propan-2-yl (8Z,11Z,14Z)-5,6-dihydroxyicosa-8,11,14-trienoate	C36H64O7	608.465	[M+H-2H2O]+	573.451	HMDB	PD_d (183)	FEKNBBYNEAFBJT-JMYDJEFVSA-N	CCCCCCCCCCCCC(=O)OC[C@H](CO)OC(=O)CCCC(O)C(O)C\C=C/C\C=C/C\C=C/CCCCC	NA	NA	NA
pk8951	372.311	13.46	0.56	0.04	Myristoyl-L-carnitine	53477791	C21H41NO4	371.304	[M+H]+	372.311	NA	OL2a	in-house	372.311	13.4568	0.555987	Myristoyl-L-carnitine	C21H41NO4	371.304	[M+H]+	372.311	NIST	PD_a (1)	PSHXNVGSVNEJBD-LJQANCHMSA-N	CCCCCCCCCCCCCC(=O)OC(CC(=O)[O-])C[N+](C)(C)C	NA	NA	NA
pk8952	NA	NA	NA	NA	NA	NA	NA	NA	NA	NA	NA	NA	NA	267.001	0.752704	2.88195	2-[4-fluoro-2-(trifluoromethyl)phenyl]acetic acid	C9H6F4O2	222.03	[M+2Na-H]+	267.002	HMDB	PD_d (HMDB=2, NIST=32)	BMUFUJMVNODTAD-UHFFFAOYSA-N	OC(=O)CC1=C(C=C(F)C=C1)C(F)(F)F	NA	TRUE	NA
pk8956	NA	NA	NA	NA	NA	NA	NA	NA	NA	NA	NA	NA	NA	538.417	16.4782	4.64104	(2S)-3-hydroxy-2-[(8-{3-[(2Z)-oct-2-en-1-yl]oxiran-2-yl}octanoyl)oxy]propyl decanoate	C31H56O6	524.408	[2M+3H2O+2H]2+	538.419	HMDB	PD_d (8)	YPBRMQZMQZNISG-FDXSIFPNSA-N	CCCCCCCCCC(=O)OC[C@H](CO)OC(=O)CCCCCCCC1OC1C\C=C/CCCCC	NA	NA	NA
pk8958	NA	NA	NA	NA	NA	NA	NA	NA	NA	NA	NA	NA	NA	NA	NA	NA	NA	NA	NA	NA	NA	NA	NA	NA	NA	NA	NA	NA
pk8959	NA	NA	NA	NA	NA	NA	NA	NA	NA	NA	NA	NA	NA	249.039	2.21274	0.18059	2-{[(2E)-3-(4-hydroxyphenyl)prop-2-enoyl]oxy}propanedioic acid	C12H10O7	266.043	[M+H-H2O]+	249.039	HMDB	PD_d (14)	RWROLZXFRYSDLG-ZZXKWVIFSA-N	OC(=O)C(OC(=O)\C=C\C1=CC=C(O)C=C1)C(O)=O	NA	TRUE	NA
pk8962	NA	NA	NA	NA	NA	NA	NA	NA	NA	NA	NA	NA	NA	549.451	17.0143	1.18846	(2S)-1-hydroxy-3-(tridecanoyloxy)propan-2-yl (9S,10S,12Z)-9,10-dihydroxyoctadec-12-enoate	C34H64O7	584.465	[M+H-2H2O]+	549.451	HMDB	PD_d (128)	AOKMVADNVMYCOK-WLBQFPOHSA-N	CCCCCCCCCCCCC(=O)OC[C@H](CO)OC(=O)CCCCCCC[C@H](O)[C@@H](O)C\C=C/CCCCC	NA	NA	NA
pk8965	NA	NA	NA	NA	NA	NA	NA	NA	NA	NA	NA	NA	NA	263.2	12.8532	0.289513	12S-Hydroxy-5Z,8E,10E-heptadecatrienoic acid	C17H28O3	280.204	[M+H-H2O]+	263.201	NIST	PD_a (1)	KUKJHGXXZWHSBG-WBGSEQOASA-N	CCCCC[C@H](O)/C=C/C=C/C/C=C\CCCC(=O)O	NA	NA	NA
pk8968	NA	NA	NA	NA	NA	NA	NA	NA	NA	NA	NA	NA	NA	383.101	11.0556	1.79024	2-[2-amino-3-(4-hydroxyphenyl)propanamido]-3-(4-hydroxyphenyl)propanoic acid	C18H20N2O5	344.137	[M+K]+	383.1	HMDB	PD_d (8)	JAQGKXUEKGKTKX-UHFFFAOYSA-N	NC(CC1=CC=C(O)C=C1)C(=O)NC(CC1=CC=C(O)C=C1)C(O)=O	NA	NA	NA
pk8970	NA	NA	NA	NA	NA	NA	NA	NA	NA	NA	NA	NA	NA	NA	NA	NA	NA	NA	NA	NA	NA	NA	NA	NA	NA	NA	NA	NA
pk8971	NA	NA	NA	NA	NA	NA	NA	NA	NA	NA	NA	NA	NA	971.939	13.6772	2.31032	(2S)-2-(docosanoyloxy)-3-(pentadecanoyloxy)propyl tetracosanoate	C64H124O6	988.94	[M+H-H2O]+	971.936	HMDB	PD_d (529)	KMQHHSMVFFSEPT-WMNDHARXSA-N	[H][C@](COC(=O)CCCCCCCCCCCCCC)(COC(=O)CCCCCCCCCCCCCCCCCCCCCCC)OC(=O)CCCCCCCCCCCCCCCCCCCCC	NA	TRUE	NA
pk8974	NA	NA	NA	NA	NA	NA	NA	NA	NA	NA	NA	NA	NA	147.081	9.09331	0.559045	4-amino-4-{[1-({1-carboxy-4-[(diaminomethylidene)amino]butyl}carbamoyl)-3-methylbutyl]carbamoyl}butanoic acid	C17H32N6O6	416.238	[M+2H+Na]3+	147.081	HMDB	PD_d (HMDB=73, NIST=85)	VSRCAOIHMGCIJK-UHFFFAOYSA-N	CC(C)CC(NC(=O)C(N)CCC(O)=O)C(=O)NC(CCCN=C(N)N)C(O)=O	NA	TRUE	NA
pk8982	204.1231, 186.1124	1.29, 1.27	0.29, 0.09	0.32963, 0.30741	Acetyl-DL-carnitine	7045767, 7045767	C9H17NO4, C9H17NO4	203.1158, 203.1158	[M+H]+, [M+H-H2O]+	204.1231, 186.1125	nan, nan	OL2a	in-house	186.112	1.26741	0.0163879	2,6-dimethoxy-4-methylphenol	C9H12O3	168.079	[M+NH4]+	186.112	HMDB	PD_d (HMDB=67, NIST=52)	ZFBNNSOJNZBLLS-UHFFFAOYSA-N	COC1=CC(C)=CC(OC)=C1O	NA	TRUE	NA
pk8983	NA	NA	NA	NA	NA	NA	NA	NA	NA	NA	NA	NA	NA	837.61	18.6378	1.58202	(2-aminoethoxy)[(2R)-2-[(4Z,7Z,10Z,13Z,16Z,19Z)-docosa-4,7,10,13,16,19-hexaenoyloxy]-3-(icosanoyloxy)propoxy]phosphinic acid	C47H82NO8P	819.578	[M+NH4]+	837.612	HMDB	PD_d (45)	WIFLVHIKWGINAQ-OAVPECNCSA-N	[H][C@@](COC(=O)CCCCCCCCCCCCCCCCCCC)(COP(O)(=O)OCCN)OC(=O)CC\C=C/C\C=C/C\C=C/C\C=C/C\C=C/C\C=C/CC	NA	TRUE	NA
pk8986	NA	NA	NA	NA	NA	NA	NA	NA	NA	NA	NA	NA	NA	583.47	17.9154	0.0824996	(9Z,12Z)-octadeca-9,12-dienoic acid	C18H32O2	280.24	[2M+Na]+	583.47	HMDB	PD_d (212)	OYHQOLUKZRVURQ-HZJYTTRNSA-N	CCCCC\C=C/C\C=C/CCCCCCCC(O)=O	NA	TRUE	NA
pk8992	NA	NA	NA	NA	NA	NA	NA	NA	NA	NA	NA	NA	NA	229.032	1.62626	0.56793	2-hydroxy-1-methylpropane-1,2,3-tricarboxylic acid	C7H10O7	206.043	[M+Na]+	229.032	HMDB	PD_d (HMDB=11, NIST=1)	YNOXCRMFGMSKIJ-UHFFFAOYSA-N	CC(C(O)=O)C(O)(CC(O)=O)C(O)=O	NA	TRUE	NA
pk8993	NA	NA	NA	NA	NA	NA	NA	NA	NA	NA	NA	NA	NA	71.0492	4.35479	0.0852226	4-oxobutyl	C4H7O	71.0497	[M-e]+	71.0492	HMDB	PD_d (HMDB=42, NIST=13)	NNJBPWJGILVBCD-UHFFFAOYSA-N	[CH2]CCC=O	NA	TRUE	NA
pk8994	NA	NA	NA	NA	NA	NA	NA	NA	NA	NA	NA	NA	NA	174.082	2.56336	0.424329	4-[(diaminomethylidene)amino]-2-(2,3-dihydroxy-1-methoxypropyl)-3-acetamido-3,4-dihydro-2H-pyran-6-carboxylic acid	C13H22N4O7	346.149	[M+2H]2+	174.082	HMDB	PD_d (7)	QNRRHYPPQFELSF-UHFFFAOYSA-N	COC(C(O)CO)C1OC(=CC(N=C(N)N)C1NC(C)=O)C(O)=O	NA	TRUE	NA
pk8996	NA	NA	NA	NA	NA	NA	NA	NA	NA	NA	NA	NA	NA	469.365	17.7703	0.219373	(2R)-2-[(4R,8S)-13-hydroxy-4,8,12-trimethyltridecyl]-2,5,7,8-tetramethyl-3,4-dihydro-2H-1-benzopyran-6-ol	C29H50O3	446.376	[M+Na]+	469.365	HMDB	PD_d (70)	URYLCCKXLNXSRS-XIRVVSDESA-N	CC(CO)CCC[C@@H](C)CCC[C@@H](C)CCC[C@]1(C)CCC2=C(O1)C(C)=C(C)C(O)=C2C	NA	TRUE	NA
pk9000	NA	NA	NA	NA	NA	NA	NA	NA	NA	NA	NA	NA	NA	NA	NA	NA	NA	NA	NA	NA	NA	NA	NA	NA	NA	NA	NA	NA
pk9001	NA	NA	NA	NA	NA	NA	NA	NA	NA	NA	NA	NA	NA	252.99	2.65033	0.816995	naphthalene-1-sulfonic acid	C10H8O3S	208.019	[M+2Na-H]+	252.991	HMDB	PD_d (2)	PSZYNBSKGUBXEH-UHFFFAOYSA-N	OS(=O)(=O)C1=CC=CC2=CC=CC=C12	NA	TRUE	NA
pk9002	NA	NA	NA	NA	NA	NA	NA	NA	NA	NA	NA	NA	NA	482.324	15.0972	0.0951642	1-Pentadecanoyl-sn-glycero-3-phosphocholine	C23H48NO7P	481.317	[M+H]+	482.324	NIST	PD_a (1)	RJZVWDTYEWCUAR-JOCHJYFZSA-N	CCCCCCCCCCCCCCC(=O)OC[C@@H](O)COP(=O)([O-])OCC[N+](C)(C)C	NA	NA	NA
pk9004	NA	NA	NA	NA	NA	NA	NA	NA	NA	NA	NA	NA	NA	505.262	16.5296	0.0118018	(2S)-1-[(2S)-6-amino-2-{[(2S)-3-carboxy-2-{[(2S)-1,3-dihydroxy-2-[(1-hydroxyethylidene)amino]propylidene]amino}-1-hydroxypropylidene]amino}hexanoyl]pyrrolidine-2-carboxylic acid	C20H33N5O9	487.228	[M+NH4]+	505.262	HMDB	PD_d (HMDB=7, NIST=23)	HJDRXEQUFWLOGJ-AJNGGQMLSA-N	[H][C@@](CO)(N=C(C)O)C(O)=N[C@@]([H])(CC(O)=O)C(O)=N[C@@]([H])(CCCCN)C(=O)N1CCC[C@@]1([H])C(O)=O	NA	TRUE	NA
pk9006	NA	NA	NA	NA	NA	NA	NA	NA	NA	NA	NA	NA	NA	742.537	17.6794	0.860128	(2S)-2-amino-3-({hydroxy[(2R)-2-(icosanoyloxy)-3-(pentadecanoyloxy)propoxy]phosphoryl}oxy)propanoic acid	C41H80NO10P	777.552	[M+H-2H2O]+	742.538	HMDB	PD_d (HMDB=105, NIST=7)	JJKYCKODCYTILJ-AMAPPZPBSA-N	[H][C@](N)(COP(O)(=O)OC[C@@]([H])(COC(=O)CCCCCCCCCCCCCC)OC(=O)CCCCCCCCCCCCCCCCCCC)C(O)=O	NA	TRUE	NA
pk9007	NA	NA	NA	NA	NA	NA	NA	NA	NA	NA	NA	NA	NA	281.059	10.6125	0.398447	N''-[2-({2-[(diaminomethylidene)amino]ethyl}disulfanyl)ethyl]guanidine	C6H16N6S2	236.088	[M+2Na-H]+	281.059	HMDB	PD_d (HMDB=24, NIST=12)	IRMTXMJNHRISQH-UHFFFAOYSA-N	NC(N)=NCCSSCCN=C(N)N	NA	TRUE	NA
pk9008	NA	NA	NA	NA	NA	NA	NA	NA	NA	NA	NA	NA	NA	407.351	15.9399	0.766953	4-octyl-N-(4-octylphenyl)aniline	C28H43N	393.34	[2M+3H2O+2H]2+	407.351	HMDB	PD_d (66)	QAPVYZRWKDXNDK-UHFFFAOYSA-N	CCCCCCCCC1=CC=C(NC2=CC=C(CCCCCCCC)C=C2)C=C1	NA	TRUE	NA
pk9009	NA	NA	NA	NA	NA	NA	NA	NA	NA	NA	NA	NA	NA	754.574	19.2763	0.588831	(2-{[(2R)-2-[(11Z,14Z)-icosa-11,14-dienoyloxy]-3-(pentadecanoyloxy)propyl phosphonato]oxy}ethyl)trimethylazanium	C43H82NO8P	771.578	[M+H-H2O]+	754.575	HMDB	PD_d (56)	XSSUJRSOHXBICQ-GPDPEMMZSA-N	CCCCCCCCCCCCCCC(=O)OC[C@]([H])(COP([O-])(=O)OCC[N+](C)(C)C)OC(=O)CCCCCCCCC\C=C/C\C=C/CCCCC	NA	TRUE	NA
pk9012	NA	NA	NA	NA	NA	NA	NA	NA	NA	NA	NA	NA	NA	233.113	1.60952	0.654287	2-(2-methylprop-2-enamido)pentanedioic acid	C9H13NO5	215.079	[M+NH4]+	233.113	HMDB	PD_d (HMDB=33, NIST=86)	BCKKKQIAPZBSDV-UHFFFAOYSA-N	CC(=C)C(=O)NC(CCC(O)=O)C(O)=O	NA	TRUE	NA
pk9018	NA	NA	NA	NA	NA	NA	NA	NA	NA	NA	NA	NA	NA	335.028	1.99113	0.171974	O,O-dimethyl {[(1,3-dioxo-2,3-dihydro-1H-isoindol-2-yl)methyl]sulfanyl}phosphonothioate	C11H12NO4PS2	316.995	[M+NH4]+	335.028	HMDB	PD_d (3)	LMNZTLDVJIUSHT-UHFFFAOYSA-N	COP(=S)(OC)SCN1C(=O)C2=CC=CC=C2C1=O	NA	NA	NA
pk9022	NA	NA	NA	NA	NA	NA	NA	NA	NA	NA	NA	NA	NA	237.018	2.64769	0.108802	1,2,5,8-tetrahydroxy-9,10-dihydroanthracene-9,10-dione	C14H8O6	272.032	[M+H-2H2O]+	237.018	HMDB	PD_d (HMDB=12, NIST=18)	VBHKTXLEJZIDJF-UHFFFAOYSA-N	OC1=C(O)C2=C(C=C1)C(=O)C1=C(O)C=CC(O)=C1C2=O	NA	NA	NA
pk9025	NA	NA	NA	NA	NA	NA	NA	NA	NA	NA	NA	NA	NA	NA	NA	NA	NA	NA	NA	NA	NA	NA	NA	NA	NA	NA	NA	NA
pk9027	NA	NA	NA	NA	NA	NA	NA	NA	NA	NA	NA	NA	NA	175.056	3.96428	0.056799	1,5-dihydroxy-3-methoxy-2-(3-methylbut-2-en-1-yl)-9H-xanthen-9-one	C19H18O5	326.115	[M+H+Na]2+	175.056	HMDB	PD_d (16)	INFMYEMPDJIILH-UHFFFAOYSA-N	COC1=CC2=C(C(O)=C1CC=C(C)C)C(=O)C1=C(O2)C(O)=CC=C1	NA	TRUE	NA
pk9029	183.08629999999999, 183.08629999999999	0.66, 0.66	0.02, 0.02	0.01, 0.03	SORBITOL, GALACTITOL	5780, 11850	C6H14O6, C6H14O6	182.07900000000001, 182.07900000000001	[M+H]+, [M+H]+	183.08629999999999, 183.08629999999999	NA, NA	OL2a, OL2a	in-house, in-house	183.086	0.660631	0.195536	D-Sorbitol	C6H14O6	182.079	[M+H]+	183.086	NIST	PD_a (3)	FBPFZTCFMRRESA-JGWLITMVSA-N	OC[C@H](O)[C@@H](O)[C@H](O)[C@H](O)CO	NA	NA	NA
pk9030	NA	NA	NA	NA	NA	NA	NA	NA	NA	NA	NA	NA	NA	278.123	0.950953	0.597814	2-(furan-3-ylmethoxy)-6-(hydroxymethyl)oxane-3,4,5-triol	C11H16O7	260.09	[M+NH4]+	278.123	HMDB	PD_d (11)	SPFOGLIFWSAONR-UHFFFAOYSA-N	OCC1OC(OCC2=COC=C2)C(O)C(O)C1O	NA	TRUE	NA
pk9039	NA	NA	NA	NA	NA	NA	NA	NA	NA	NA	NA	NA	NA	373.044	0.556455	0.319683	N-{2-[5-methoxy-6-(sulfooxy)-1H-indol-3-yl]ethyl}ethanimidic acid	C13H16N2O6S	328.073	[M+2Na-H]+	373.044	HMDB	PD_d (7)	QQEILXDLZRLTME-UHFFFAOYSA-N	COC1=C(OS(O)(=O)=O)C=C2NC=C(CCN=C(C)O)C2=C1	NA	TRUE	NA
pk9044	NA	NA	NA	NA	NA	NA	NA	NA	NA	NA	NA	NA	NA	NA	NA	NA	NA	NA	NA	NA	NA	NA	NA	NA	NA	NA	NA	NA
pk9045	NA	NA	NA	NA	NA	NA	NA	NA	NA	NA	NA	NA	NA	305.136	10.076	0.824223	Hydroxysydonic acid	C15H22O5	282.147	[M+Na]+	305.136	NIST	PD_a (5)	YCUWMGPYKGLQQF-UHFFFAOYSA-N	CC(C)(O)CCCC(C)(O)c1ccc(C(=O)O)cc1O	NA	NA	NA
pk9046	NA	NA	NA	NA	NA	NA	NA	NA	NA	NA	NA	NA	NA	520.331	15.0278	2.99548	[(2R)-2-(hexadecanoyloxy)-3-(octanoyloxy)propoxy]phosphonic acid	C27H53O8P	536.348	[M+H-NH3]+	520.329	HMDB	PD_d (4)	NBGYMIBBQTZWEQ-RUZDIDTESA-N	[H][C@@](COC(=O)CCCCCCC)(COP(O)(O)=O)OC(=O)CCCCCCCCCCCCCCC	NA	TRUE	NA
pk9049	NA	NA	NA	NA	NA	NA	NA	NA	NA	NA	NA	NA	NA	213.037	2.10292	0.0762873	9H-thioxanthen-9-one	C13H8OS	212.03	[M+H]+	213.037	HMDB	PD_d (HMDB=12, NIST=18)	YRHRIQCWCFGUEQ-UHFFFAOYSA-N	O=C1C2=CC=CC=C2SC2=CC=CC=C12	NA	NA	NA
pk9050	NA	NA	NA	NA	NA	NA	NA	NA	NA	NA	NA	NA	NA	209.004	1.30599	1.57005	1-[(2,5-dimethylfuran-3-yl)sulfanyl]ethan-1-one	C8H10O2S	170.04	[M+K]+	209.003	HMDB	PD_d (8)	LULNJORVPBVGRB-UHFFFAOYSA-N	CC(=O)SC1=C(C)OC(C)=C1	NA	TRUE	NA
pk9054	NA	NA	NA	NA	NA	NA	NA	NA	NA	NA	NA	NA	NA	312.077	6.03713	2.23085	(2R)-3-({2-hydroxy-5-[(1-hydroxyethylidene)amino]phenyl}sulfanyl)-2-[(1-hydroxyethylidene)amino]propanoic acid	C13H16N2O5S	312.078	[M-e]+	312.077	HMDB	PD_d (22)	DVPRQNKJGQEICH-JTQLQIEISA-N	[H][C@@](CSC1=C(O)C=CC(=C1)N=C(C)O)(N=C(C)O)C(O)=O	NA	TRUE	NA
pk9055	NA	NA	NA	NA	NA	NA	NA	NA	NA	NA	NA	NA	NA	287.076	5.12599	0.525631	3,4-dihydroxy-2-[(2,4,5-trihydroxy-6-methyloxan-3-yl)oxy]-3,4-dihydro-2H-pyran-6-carboxylic acid	C12H18O10	322.09	[M+H-2H2O]+	287.076	HMDB	PD_d (HMDB=17, NIST=33)	PBUKNNGDHZLXKG-UHFFFAOYSA-N	CC1OC(O)C(OC2OC(=CC(O)C2O)C(O)=O)C(O)C1O	NA	TRUE	NA
pk9058	NA	NA	NA	NA	NA	NA	NA	NA	NA	NA	NA	NA	NA	140.04	2.84428	1.24948	methyl(propan-2-yloxy)phosphinoyl fluoride	C4H10FO2P	140.04	[M-e]+	140.04	HMDB	PD_d (12)	DYAHQFWOVKZOOW-UHFFFAOYSA-N	CC(C)OP(C)(F)=O	NA	NA	NA
pk9060	NA	NA	NA	NA	NA	NA	NA	NA	NA	NA	NA	NA	NA	211.058	4.54065	0.576117	2-[2,3-dihydroxy-1-(4-hydroxy-3-methoxyphenyl)propoxy]-6-(hydroxymethyl)oxane-3,4,5-triol	C16H24O10	376.137	[M+2Na]2+	211.058	HMDB	PD_d (15)	XIMYPIWCALSSQZ-UHFFFAOYSA-N	COC1=C(O)C=CC(=C1)C(OC1OC(CO)C(O)C(O)C1O)C(O)CO	NA	TRUE	NA
pk9064	NA	NA	NA	NA	NA	NA	NA	NA	NA	NA	NA	NA	NA	270.127	0.983609	0.745044	8,13,17,17-tetramethyl-18-oxa-8-azatetracyclo[8.8.0.0¬≤,‚Å∑.0¬π¬π,¬π‚Å∂]octadeca-1(10),2,4,6,11(16),12,14-heptaen-9-one	C20H19NO2	305.142	[M+H-2H2O]+	270.128	HMDB	PD_d (HMDB=16, NIST=43)	OSBHLKXCNYMURI-UHFFFAOYSA-N	CN1C(=O)C2=C(OC(C)(C)C3=C2C=C(C)C=C3)C2=CC=CC=C12	NA	TRUE	NA
pk9065	NA	NA	NA	NA	NA	NA	NA	NA	NA	NA	NA	NA	NA	169.061	2.79763	0.0161185	3-nitrobenzaldehyde	C7H5NO3	151.027	[M+NH4]+	169.061	HMDB	PD_d (HMDB=41, NIST=80)	ZETIVVHRRQLWFW-UHFFFAOYSA-N	[O-][N+](=O)C1=CC=CC(C=O)=C1	NA	NA	NA
pk9068	NA	NA	NA	NA	NA	NA	NA	NA	NA	NA	NA	NA	NA	329.127	10.9521	0.568043	2-amino-4-carbamoyl-4-fluorobutanoic acid	C5H9FN2O3	164.06	[2M+H]+	329.127	HMDB	PD_d (HMDB=14, NIST=17)	PGEYFCBAWGQSGT-UHFFFAOYSA-N	NC(CC(F)C(N)=O)C(O)=O	NA	TRUE	NA
pk9069	NA	NA	NA	NA	NA	NA	NA	NA	NA	NA	NA	NA	NA	NA	NA	NA	NA	NA	NA	NA	NA	NA	NA	NA	NA	NA	NA	NA
pk9070	NA	NA	NA	NA	NA	NA	NA	NA	NA	NA	NA	NA	NA	280.024	2.21848	2.68652	2-[(1-chloro-4-hydroxyisoquinolin-3-yl)formamido]acetic acid	C12H9ClN2O4	280.025	[M-e]+	280.025	HMDB	PD_d (HMDB=3, NIST=15)	OUQVKRKGTAUJQA-UHFFFAOYSA-N	OC(=O)CNC(=O)C1=C(O)C2=CC=CC=C2C(Cl)=N1	NA	NA	NA
pk9072	NA	NA	NA	NA	NA	NA	NA	NA	NA	NA	NA	NA	NA	151.037	5.27709	0.458684	5-hydroxy-6-methyl-5,6-dihydro-2H-pyran-2-one	C6H8O3	128.047	[M+Na]+	151.037	HMDB	PD_d (12)	TVDPVFPVOHCHQM-UHFFFAOYSA-N	CC1OC(=O)C=CC1O	NA	TRUE	NA
pk9082	NA	NA	NA	NA	NA	NA	NA	NA	NA	NA	NA	NA	NA	805.052	17.9493	0.90078	{[hydroxy({[(2R,3S,5R)-3-hydroxy-5-(5-methyl-2,4-dioxo-1,2,3,4-tetrahydropyrimidin-1-yl)oxolan-2-yl]methoxy})phosphoryl]oxy}phosphonic acid	C10H16N2O11P2	402.023	[2M+H]+	805.053	HMDB	PD_d (2)	UJLXYODCHAELLY-XLPZGREQSA-N	CC1=CN([C@H]2C[C@H](O)[C@@H](COP(O)(=O)OP(O)(O)=O)O2)C(=O)NC1=O	NA	TRUE	NA
pk9086	NA	NA	NA	NA	NA	NA	NA	NA	NA	NA	NA	NA	NA	335.091	5.64284	0.603125	(2S)-2-amino-4-{[(1R)-1-[(carboxymethyl)-C-hydroxycarbonimidoyl]-2-[(2-hydroxyethyl)sulfanyl]ethyl]-C-hydroxycarbonimidoyl}butanoic acid	C12H21N3O7S	351.11	[M+H-NH3]+	335.091	HMDB	PD_d (HMDB=31, NIST=51)	UUZCUSQQEJSIHR-YUMQZZPRSA-N	[H][C@](N)(CCC(O)=N[C@@]([H])(CSCCO)C(O)=NCC(O)=O)C(O)=O	NA	TRUE	NA
pk9090	NA	NA	NA	NA	NA	NA	NA	NA	NA	NA	NA	NA	NA	364.18	19.0334	0.598649	3',4'-dipropyl-6,6'',7,7''-tetrahydro-3H,3''H-dispiro[2-benzofuran-1,1'-cyclobutane-2',1''-[2]benzofuran]-3,3''-dione	C24H28O4	380.199	[M+H-NH3]+	364.18	HMDB	PD_d (HMDB=23, NIST=9)	LSDFCPDLBLFHAT-UHFFFAOYSA-N	CCCC1C(CCC)C2(OC(=O)C3=C2CCC=C3)C11OC(=O)C2=C1CCC=C2	NA	TRUE	NA
pk9092	NA	NA	NA	NA	NA	NA	NA	NA	NA	NA	NA	NA	NA	364.035	5.64331	0.254646	ethyl 3-(3,5-dichlorophenyl)-5-methyl-2,4-dioxo-1,3-oxazolidine-5-carboxylate	C13H11Cl2NO5	331.001	[M+CH3OH+H]+	364.035	HMDB	PD_d (4)	IGUYEXXAGBDLLX-UHFFFAOYSA-N	CCOC(=O)C1(C)OC(=O)N(C1=O)C1=CC(Cl)=CC(Cl)=C1	NA	TRUE	NA
pk9094	NA	NA	NA	NA	NA	NA	NA	NA	NA	NA	NA	NA	NA	530.324	15.9412	0.150048	2-[(1S,2S,5R,6S,7S,10S,11S,13S,14Z,15R,17R)-13-(acetyloxy)-5,17-dihydroxy-2,6,10,11-tetramethyltetracyclo[8.7.0.0¬≤,‚Å∑.0¬π¬π,¬π‚Åµ]heptadecan-14-ylidene]-6-methyl-3-oxohept-5-enoic acid	C31H46O7	530.324	[M-e]+	530.324	HMDB	PD_d (13)	LOVQKVDREFGPKC-COCAZOITSA-N	C[C@@H]1[C@H](O)CC[C@@]2(C)[C@H]1CC[C@@]1(C)[C@H]2[C@H](O)C[C@H]2\C([C@H](C[C@]12C)OC(C)=O)=C(\C(O)=O)C(=O)CC=C(C)C	NA	TRUE	NA
pk9095	170.092	0.77	0.43	0.2	1-Methyl-L-histidine	64969	C7H11N3O2	169.085	[M+H]+	170.092	NA	OL2a	in-house	170.092	0.765335	0.319238	3-Methyl-L-histidine	C7H11N3O2	169.085	[M+H]+	170.092	NIST	PD_a (3)	JDHILDINMRGULE-UHFFFAOYSA-N	Cn1cncc1CC(N)C(=O)O	NA	NA	NA
pk9097	NA	NA	NA	NA	NA	NA	NA	NA	NA	NA	NA	NA	NA	373.149	9.4461	0.52111	2-[2-hydroxy-3-(3-hydroxy-4,5-dimethoxyphenyl)propoxy]-6-(hydroxymethyl)oxane-3,4,5-triol	C17H26O10	390.153	[M+H-H2O]+	373.149	HMDB	PD_d (HMDB=11, NIST=26)	OFPQILBGSKDVRR-UHFFFAOYSA-N	COC1=CC(CC(O)COC2OC(CO)C(O)C(O)C2O)=CC(O)=C1OC	NA	TRUE	NA
pk9098	NA	NA	NA	NA	NA	NA	NA	NA	NA	NA	NA	NA	NA	273.101	12.1242	1.45672	1-(propane-1-sulfinyl)-1-(propyldisulfanyl)propane	C9H20OS3	240.068	[M+CH3OH+H]+	273.101	HMDB	PD_d (10)	NIBWKLISDHVING-UHFFFAOYSA-N	CCCSSC(CC)S(=O)CCC	NA	TRUE	NA
pk9102	NA	NA	NA	NA	NA	NA	NA	NA	NA	NA	NA	NA	NA	NA	NA	NA	NA	NA	NA	NA	NA	NA	NA	NA	NA	NA	NA	NA
pk9103	NA	NA	NA	NA	NA	NA	NA	NA	NA	NA	NA	NA	NA	NA	NA	NA	NA	NA	NA	NA	NA	NA	NA	NA	NA	NA	NA	NA
pk9105	NA	NA	NA	NA	NA	NA	NA	NA	NA	NA	NA	NA	NA	253.075	12.5221	1.47973	(1E)-1-({1-[(1Z)-prop-1-en-1-ylsulfanyl]propyl}disulfanyl)prop-1-ene	C9H16S3	220.041	[M+CH3OH+H]+	253.075	HMDB	PD_d (14)	YFTPKQUIYROJDX-DKBJKEKUSA-N	CCC(SS\C=C\C)S\C=C/C	NA	TRUE	NA
pk9109	NA	NA	NA	NA	NA	NA	NA	NA	NA	NA	NA	NA	NA	740.556	18.7497	1.13675	trimethyl[2-({2-[(1Z)-octadec-1-en-1-yloxy]-3-(tetradecanoyloxy)propyl phosphonato}oxy)ethyl]azanium	C40H80NO7P	717.567	[M+Na]+	740.556	HMDB	PD_d (48)	RGTWJEUZOMLQFH-JCUPVDEDSA-N	CCCCCCCCCCCCCCCC\C=C/OC(COC(=O)CCCCCCCCCCCCC)COP([O-])(=O)OCC[N+](C)(C)C	NA	TRUE	NA
pk9111	NA	NA	NA	NA	NA	NA	NA	NA	NA	NA	NA	NA	NA	311.221	14.4704	1.45138	9-Oxo-11-(3-pentyl-2-oxiranyl)-10E-undecenoic acid	C18H30O4	310.214	[M+H]+	311.222	NIST	PD_a (1)	RCMABBHQYMBYKV-BUHFOSPRSA-N	CCCCCC1OC1/C=C/C(=O)CCCCCCCC(=O)O	NA	NA	NA
pk9112	NA	NA	NA	NA	NA	NA	NA	NA	NA	NA	NA	NA	NA	245.033	3.28075	0.0481894	1,3-diethyl-6-hydroxy-2-sulfanylidene-1,2,3,4-tetrahydropyrimidin-4-one	C8H12N2O2S	200.062	[M+2Na-H]+	245.033	HMDB	PD_d (HMDB=8, NIST=20)	KLQWKZILGHCZRL-UHFFFAOYSA-N	CCN1C(O)=CC(=O)N(CC)C1=S	NA	TRUE	NA
pk9113	NA	NA	NA	NA	NA	NA	NA	NA	NA	NA	NA	NA	NA	820.073	18.2809	4.22729	4-[5-(4-chlorophenyl)-3-(trifluoromethyl)-1H-pyrazol-1-yl]benzene-1-sulfonamide	C16H11ClF3N3O2S	401.021	[2M+NH4]+	820.076	HMDB	PD_d (3)	NSQNZEUFHPTJME-UHFFFAOYSA-N	NS(=O)(=O)C1=CC=C(C=C1)N1N=C(C=C1C1=CC=C(Cl)C=C1)C(F)(F)F	NA	TRUE	NA
pk9116	NA	NA	NA	NA	NA	NA	NA	NA	NA	NA	NA	NA	NA	273.028	4.95279	1.18046	N-(3,5-dichlorophenyl)-2-hydroxy-2-methylbut-3-enamide	C11H11Cl2NO2	259.017	[2M+3H2O+2H]2+	273.028	HMDB	PD_d (5)	FBYYIBNYONAZCU-UHFFFAOYSA-N	CC(O)(C=C)C(=O)NC1=CC(Cl)=CC(Cl)=C1	NA	NA	NA
pk9121	415.32	15.21	0.8	0.11	Coprocholic Acid	122312	C27H46O5	450.334	[M+H-2H2O]+	415.321	NA	OL2a	in-house	415.32	15.2149	0.967927	(25S)-7-Dafachronic acid	C27H42O3	414.313	[M+H]+	415.321	NIST	PD_a (4)	SQTAVUCHOVVOFD-OBRBSRNPSA-N	CC(CCCC(C)C1CCC2C3=CCC4CC(=O)CCC4(C)C3CCC21C)C(=O)O	NA	NA	NA
pk9122	NA	NA	NA	NA	NA	NA	NA	NA	NA	NA	NA	NA	NA	245.226	16.527	0.508102	Linoelaidic acid	C18H32O2	280.24	[M+H-2H2O]+	245.226	NIST	PD_a (4)	OYHQOLUKZRVURQ-AVQMFFATSA-N	CCCCC/C=C/C/C=C/CCCCCCCC(=O)O	NA	NA	NA
pk9127	NA	NA	NA	NA	NA	NA	NA	NA	NA	NA	NA	NA	NA	251.059	11.9203	0.246106	[(2-{[3-(methylamino)propyl]amino}ethyl)sulfanyl]phosphonic acid	C6H17N2O3PS	228.07	[M+Na]+	251.059	HMDB	PD_d (HMDB=12, NIST=52)	ZGSGBCBFJJASJA-UHFFFAOYSA-N	CNCCCNCCSP(O)(O)=O	NA	NA	NA
pk9129	NA	NA	NA	NA	NA	NA	NA	NA	NA	NA	NA	NA	NA	307.115	10.1268	4.40879	1,3-Diaminopropane-N,N,N',N'-tetraacetic acid	C11H18N2O8	306.106	[M+H]+	307.114	NIST	PD_a (1)	DMQQXDPCRUGSQB-UHFFFAOYSA-N	O=C(O)CN(CCCN(CC(=O)O)CC(=O)O)CC(=O)O	NA	NA	NA
pk9132	314.008	5.3	1.22	0.42	Thiamethoxam	5821911	C8H10ClN5O3S	291.019	[M+Na]+	314.009	NA	OL2a	in-house	314.008	5.30192	0.798705	2-(4-chlorophenyl)-2-[3-(trifluoromethyl)phenoxy]acetic acid	C15H10ClF3O3	330.027	[M+H-NH3]+	314.008	HMDB	PD_d (HMDB=3, NIST=9)	DDTQLPXXNHLBAB-UHFFFAOYSA-N	OC(=O)C(OC1=CC=CC(=C1)C(F)(F)F)C1=CC=C(Cl)C=C1	NA	TRUE	NA
pk9140	NA	NA	NA	NA	NA	NA	NA	NA	NA	NA	NA	NA	NA	182.015	1.3187	2.06295	1-(difluoromethyl)-2,3,4-trifluorobenzene	C7H3F5	182.015	[M-e]+	182.015	HMDB	PD_d (3)	DFRYLFZTEQJOKJ-UHFFFAOYSA-N	FC(F)C1=C(F)C(F)=C(F)C=C1	NA	TRUE	NA
pk9142	NA	NA	NA	NA	NA	NA	NA	NA	NA	NA	NA	NA	NA	309.094	6.44	0.929166	Salicin	C13H18O7	286.105	[M+Na]+	309.094	NIST	PD_a (3)	NGFMICBWJRZIBI-UJPOAAIJSA-N	OCc1ccccc1O[C@@H]1O[C@H](CO)[C@@H](O)[C@H](O)[C@H]1O	NA	NA	NA
pk9143	NA	NA	NA	NA	NA	NA	NA	NA	NA	NA	NA	NA	NA	NA	NA	NA	NA	NA	NA	NA	NA	NA	NA	NA	NA	NA	NA	NA
pk9146	NA	NA	NA	NA	NA	NA	NA	NA	NA	NA	NA	NA	NA	403.32	16.3224	0.946845	(1S,2S,5R,7S,9R,10R,11S,14R,15R,16S)-14-[(2R)-5,6-dihydroxyheptan-2-yl]-2,15-dimethyltetracyclo[8.7.0.0¬≤,‚Å∑.0¬π¬π,¬π‚Åµ]heptadecane-5,9,16-triol	C26H46O5	438.335	[M+H-2H2O]+	403.321	HMDB	PD_d (HMDB=34, NIST=16)	UBCPEZWGUOSYHO-JAPSQKQGSA-N	[H][C@@]1(CC[C@@]2([H])[C@]3([H])[C@H](O)C[C@]4([H])C[C@H](O)CC[C@]4(C)[C@@]3([H])C[C@H](O)[C@]12C)[C@H](C)CCC(O)C(C)O	NA	TRUE	NA
pk9149	200.035	4.22	0.52	0.09	N-FORMYL-L-METHIONINE	6995182	C6H11NO3S	177.046	[M+Na]+	200.035	NA	OL2a	in-house	200.035	4.21752	0.336506	(2S)-2-formamido-4-(methylsulfanyl)butanoic acid	C6H11NO3S	177.046	[M+Na]+	200.035	HMDB	PD_d (HMDB=10, NIST=33)	PYUSHNKNPOHWEZ-YFKPBYRVSA-N	CSCC[C@H](NC=O)C(O)=O	NA	TRUE	NA
pk9153	NA	NA	NA	NA	NA	NA	NA	NA	NA	NA	NA	NA	NA	597.509	17.0915	0.448626	(2S)-1-hydroxy-3-(tetradecanoyloxy)propan-2-yl (9Z,12Z)-octadeca-9,12-dienoate	C35H64O5	564.475	[M+CH3OH+H]+	597.509	HMDB	PD_d (HMDB=91, NIST=29)	WVBVUWWRPSWGDS-JWVBYZEHSA-N	[H]C(CCCCC)=C([H])C\C([H])=C(\[H])CCCCCCCC(=O)O[C@@]([H])(CO)COC(=O)CCCCCCCCCCCCC	NA	TRUE	NA
pk9154	NA	NA	NA	NA	NA	NA	NA	NA	NA	NA	NA	NA	NA	275.644	13.3131	4.63593	3-[3-tert-butyl-1-(4-methylphenyl)-1H-pyrazol-5-yl]-1-{4-[2-(morpholin-4-yl)ethoxy]naphthalen-1-yl}urea	C31H37N5O3	527.29	[M+H+Na]2+	275.643	HMDB	PD_d (1)	MVCOAUNKQVWQHZ-UHFFFAOYSA-N	CC1=CC=C(C=C1)N1N=C(C=C1NC(=O)NC1=CC=C(OCCN2CCOCC2)C2=C1C=CC=C2)C(C)(C)C	NA	TRUE	NA
pk9156	NA	NA	NA	NA	NA	NA	NA	NA	NA	NA	NA	NA	NA	782.06	18.433	0.650605	3,4,5,21,22,23-hexahydroxy-8,13,18-trioxo-12-(3,4,5-trihydroxybenzoyloxy)-9,14,17-trioxatetracyclo[17.4.0.0¬≤,‚Å∑.0¬π‚Å∞,¬π‚Åµ]tricosa-1(19),2,4,6,11,20,22-heptaen-11-yl 3,4,5-trihydroxybenzoate	C34H22O22	782.06	[M-e]+	782.06	HMDB	PD_d (1)	UEHSSTYZXFBDNL-UHFFFAOYSA-N	OC1=CC(=CC(O)=C1O)C(=O)OC1=C(OC(=O)C2=CC(O)=C(O)C(O)=C2)C(=O)OC2COC(=O)C3=C(C(O)=C(O)C(O)=C3)C3=C(O)C(O)=C(O)C=C3C(=O)OC12	NA	TRUE	NA
pk9158	NA	NA	NA	NA	NA	NA	NA	NA	NA	NA	NA	NA	NA	279.071	1.29884	0.096678	2-(1,3-thiazol-2-yl)ethan-1-amine	C5H8N2S	128.041	[2M+Na]+	279.071	HMDB	PD_d (13)	TWZOYAWHWDRMEZ-UHFFFAOYSA-N	NCCC1=NC=CS1	NA	NA	NA
pk9159	NA	NA	NA	NA	NA	NA	NA	NA	NA	NA	NA	NA	NA	NA	NA	NA	NA	NA	NA	NA	NA	NA	NA	NA	NA	NA	NA	NA
pk9166	NA	NA	NA	NA	NA	NA	NA	NA	NA	NA	NA	NA	NA	NA	NA	NA	NA	NA	NA	NA	NA	NA	NA	NA	NA	NA	NA	NA
pk9168	NA	NA	NA	NA	NA	NA	NA	NA	NA	NA	NA	NA	NA	321.998	1.51553	1.43262	2,2-dichloro-1-[(5R)-5-(furan-2-yl)-2,2-dimethyl-1,3-oxazolidin-3-yl]ethan-1-one	C11H13Cl2NO3	277.027	[M+2Na-H]+	321.998	HMDB	PD_d (HMDB=3, NIST=10)	MCNOFYBITGAAGM-MRVPVSSYSA-N	CC1(C)O[C@H](CN1C(=O)C(Cl)Cl)C1=CC=CO1	NA	TRUE	NA
pk9169	NA	NA	NA	NA	NA	NA	NA	NA	NA	NA	NA	NA	NA	814.546	18.3258	0.641154	(2-{[(2S,3R,4E,14Z)-2-{7-[(1R,2R,3R,5S)-3,5-dihydroxy-2-[(1E,3S)-3-hydroxyoct-1-en-1-yl]cyclopentyl]-6-oxoheptanamido}-3-hydroxyoctadeca-4,14-dien-1-yl phosphono]oxy}ethyl)trimethylazanium	C43H79N2O10P	814.547	[M-e]+	814.547	HMDB	PD_d (42)	BRAMCNHTDJISPT-GVHJTICPSA-N	CCCCC[C@H](O)\C=C\[C@H]1[C@H](O)C[C@H](O)[C@@H]1CC(=O)CCCCC(=O)N[C@@H](COP([O-])(=O)OCC[N+](C)(C)C)[C@H](O)\C=C\CCCCCCCC\C=C/CCC	NA	NA	NA
pk9171	NA	NA	NA	NA	NA	NA	NA	NA	NA	NA	NA	NA	NA	261.064	7.99333	0.186686	1-[(propan-2-yl)amino]-3-(1,3-thiazol-2-yloxy)propan-2-ol	C9H16N2O2S	216.093	[M+2Na-H]+	261.064	HMDB	PD_d (HMDB=15, NIST=19)	DREVJBVJBRSSDL-UHFFFAOYSA-N	CC(C)NCC(O)COC1=NC=CS1	NA	TRUE	NA
pk9172	NA	NA	NA	NA	NA	NA	NA	NA	NA	NA	NA	NA	NA	282.082	1.21491	0.500139	(1S,2R,3S,4R,5S,6S)-4-methoxy-6-{[(2R,3R,4S,5R,6R)-3,4,5-trihydroxy-6-({[(2S,3R,4S,5R,6R)-3,4,5-trihydroxy-6-(hydroxymethyl)oxan-2-yl]oxy}methyl)oxan-2-yl]oxy}cyclohexane-1,2,3,5-tetrol	C19H34O16	518.185	[M+2Na]2+	282.082	HMDB	PD_d (13)	ATDWJHOSZLOQDJ-LMKXGGCJSA-N	CO[C@@H]1[C@@H](O)[C@@H](O)[C@H](O)[C@H](O[C@H]2O[C@H](CO[C@H]3O[C@H](CO)[C@H](O)[C@H](O)[C@H]3O)[C@H](O)[C@H](O)[C@H]2O)[C@H]1O	NA	TRUE	NA
pk9178	NA	NA	NA	NA	NA	NA	NA	NA	NA	NA	NA	NA	NA	337.128	9.24211	0.341651	3,4,5-trihydroxy-6-[3-(4-methoxybenzamido)-2-[4-(4-methyl-1,4-diazepan-1-yl)benzamido]phenoxy]oxane-2-carboxylic acid	C33H38N4O10	650.259	[M+H+Na]2+	337.128	HMDB	PD_d (38)	IOUMBCGOXOKZAE-UHFFFAOYSA-N	COC1=CC=C(C=C1)C(=O)NC1=C(NC(=O)C2=CC=C(C=C2)N2CCCN(C)CC2)C(OC2OC(C(O)C(O)C2O)C(O)=O)=CC=C1	NA	TRUE	NA
pk9181	NA	NA	NA	NA	NA	NA	NA	NA	NA	NA	NA	NA	NA	478.358	16.3399	3.33444	2-(2-amino-3-methylpentanamido)-3-methylbutanoic acid	C11H22N2O3	230.163	[2M+NH4]+	478.36	HMDB	PD_d (4)	BCXBIONYYJCSDF-UHFFFAOYSA-N	CCC(C)C(N)C(=O)NC(C(C)C)C(O)=O	NA	TRUE	NA
pk9187	NA	NA	NA	NA	NA	NA	NA	NA	NA	NA	NA	NA	NA	235.026	3.04035	2.65747	2-(6-hydroxy-3-oxo-3H-xanthen-9-yl)-5-(5-oxo-2-sulfanylideneimidazolidin-1-yl)benzoic acid	C23H14N2O6S	446.057	[M+H+Na]2+	235.027	HMDB	PD_d (10)	QHVMVGMCKWPDHT-UHFFFAOYSA-N	OC(=O)C1=C(C=CC(=C1)N1C(=O)CNC1=S)C1=C2C=CC(=O)C=C2OC2=C1C=CC(O)=C2	NA	TRUE	NA
pk9188	NA	NA	NA	NA	NA	NA	NA	NA	NA	NA	NA	NA	NA	590.447	16.6995	1.71976	(10E,12Z)-9-[(4Z,7Z,10Z,13Z,16Z,19Z)-docosa-4,7,10,13,16,19-hexaenoyloxy]octadeca-10,12-dienoic acid	C40H62O4	606.465	[M+H-NH3]+	590.446	HMDB	PD_d (3)	SIGOREIAIFQGQJ-HCMNWMSLSA-N	[H]\C(CC)=C(/[H])C\C([H])=C(\[H])C\C([H])=C(\[H])C\C([H])=C(\[H])C\C([H])=C(\[H])CC([H])=C([H])CCC(=O)OC(CCCCCCCC(O)=O)C(\[H])=C(/[H])\C(\[H])=C(\[H])CCCCC	NA	TRUE	NA
pk9191	NA	NA	NA	NA	NA	NA	NA	NA	NA	NA	NA	NA	NA	133.069	1.83473	1.76678	1-amino-13-ethylidene-11-methyl-6-azatricyclo[7.3.1.0¬≤,‚Å∑]trideca-2(7),3,10-trien-5-one	C15H18N2O	242.142	[M+H+Na]2+	133.069	HMDB	PD_d (2)	ZRJBHWIHUMBLCN-UHFFFAOYSA-N	CC=C1C2CC3=C(C=CC(=O)N3)C1(N)CC(C)=C2	NA	TRUE	NA
pk9192	NA	NA	NA	NA	NA	NA	NA	NA	NA	NA	NA	NA	NA	451.325	14.0891	1.36888	6-methoxy-N2,N4-bis(propan-2-yl)-1,3,5-triazine-2,4-diamine	C10H19N5O	225.159	[2M+H]+	451.325	HMDB	PD_d (13)	ISEUFVQQFVOBCY-UHFFFAOYSA-N	COC1=NC(NC(C)C)=NC(NC(C)C)=N1	NA	NA	NA
pk9193	NA	NA	NA	NA	NA	NA	NA	NA	NA	NA	NA	NA	NA	439.194	11.5586	0.150781	ethyl 2-{3-oxo-2-[(2E)-5-{[3,4,5-trihydroxy-6-(hydroxymethyl)oxan-2-yl]oxy}pent-2-en-1-yl]cyclopentyl}acetate	C20H32O9	416.205	[M+Na]+	439.194	HMDB	PD_d (4)	DALGUVBWVCFIPV-ONEGZZNKSA-N	CCOC(=O)CC1CCC(=O)C1C\C=C\CCOC1OC(CO)C(O)C(O)C1O	NA	TRUE	NA
pk9198	NA	NA	NA	NA	NA	NA	NA	NA	NA	NA	NA	NA	NA	370.191	16.3169	0.673816	9,10-dimethoxy-3-methyl-2-[(2,4,6-trimethylphenyl)imino]-2H,3H,4H,6H,7H-pyrimido[4,3-a]isoquinolin-4-one	C24H27N3O3	405.205	[M+H-2H2O]+	370.191	HMDB	PD_d (38)	MCMSJVMUSBZUCN-UHFFFAOYSA-N	COC1=C(OC)C=C2C(CCN3C(=O)N(C)C(C=C23)=NC2=C(C)C=C(C)C=C2C)=C1	NA	TRUE	NA
pk9204	NA	NA	NA	NA	NA	NA	NA	NA	NA	NA	NA	NA	NA	579.438	17.4935	0.369682	(9Z,12Z,15Z)-octadeca-9,12,15-trienoic acid	C18H30O2	278.225	[2M+Na]+	579.438	HMDB	PD_d (180)	DTOSIQBPPRVQHS-PDBXOOCHSA-N	CC\C=C/C\C=C/C\C=C/CCCCCCCC(O)=O	NA	TRUE	NA
pk9205	329.2447, 351.2266, 307.2627	16.51, 16.52, 16.52	1.06, 1.25, 1.52	0.05414, 0.05664, 0.06247	8Z,11Z,14Z Eicosatrienoic acid	5280581, 5280581, 5280581	C20H34O2, C20H34O2, C20H34O2	306.2559, 306.2559, 306.2559	[M+Na]+, [M+2Na-H]+, [M+H]+	329.2451, 351.2271, 307.2632	nan, nan, nan	OL2a	in-house	307.263	16.5225	1.52247	cis-8,11,14-Eicosatrienoic acid	C20H34O2	306.256	[M+H]+	307.263	NIST	PD_a (17)	HOBAELRKJCKHQD-QNEBEIHSSA-N	CCCCC/C=C\C/C=C\C/C=C\CCCCCCC(=O)O	NA	NA	NA
pk9207	NA	NA	NA	NA	NA	NA	NA	NA	NA	NA	NA	NA	NA	341.091	9.23349	0.328083	2-[2-amino-4-(methylsulfanyl)butanamido]-3-phenylpropanoic acid	C14H20N2O3S	296.119	[M+2Na-H]+	341.091	HMDB	PD_d (11)	HGCNKOLVKRAVHD-UHFFFAOYSA-N	CSCCC(N)C(=O)NC(CC1=CC=CC=C1)C(O)=O	NA	TRUE	NA
pk9210	NA	NA	NA	NA	NA	NA	NA	NA	NA	NA	NA	NA	NA	374.277	14.1383	3.12794	(4E)-1-(4-hydroxy-3-methoxyphenyl)hexadec-4-en-3-one	C23H36O3	360.266	[2M+3H2O+2H]2+	374.278	HMDB	PD_d (HMDB=1, NIST=11)	WCQFXNQALHURHS-BUHFOSPRSA-N	CCCCCCCCCCC\C=C\C(=O)CCC1=CC=C(O)C(OC)=C1	NA	TRUE	NA
pk9211	NA	NA	NA	NA	NA	NA	NA	NA	NA	NA	NA	NA	NA	NA	NA	NA	NA	NA	NA	NA	NA	NA	NA	NA	NA	NA	NA	NA
pk9212	NA	NA	NA	NA	NA	NA	NA	NA	NA	NA	NA	NA	NA	385.234	15.5013	0.661324	6-[4-(1-cyclohexyl-1H-1,2,3,4-tetrazol-5-yl)butoxy]-1,2-dihydroquinolin-2-one	C20H25N5O2	367.201	[M+NH4]+	385.235	HMDB	PD_d (HMDB=114, NIST=31)	GHALECSGOJQOHW-UHFFFAOYSA-N	O=C1NC2=CC=C(OCCCCC3=NN=NN3C3CCCCC3)C=C2C=C1	NA	NA	NA
pk9215	NA	NA	NA	NA	NA	NA	NA	NA	NA	NA	NA	NA	NA	151.037	11.448	0.241518	5-hydroxy-6-methyl-5,6-dihydro-2H-pyran-2-one	C6H8O3	128.047	[M+Na]+	151.037	HMDB	PD_d (13)	TVDPVFPVOHCHQM-UHFFFAOYSA-N	CC1OC(=O)C=CC1O	NA	TRUE	NA
pk9217	NA	NA	NA	NA	NA	NA	NA	NA	NA	NA	NA	NA	NA	344.091	10.7811	0.768943	8'-(aminomethyl)-3',6'-dihydroxy-3H-spiro[2-benzofuran-1,9'-xanthene]-3-one	C21H15NO5	361.095	[M+H-H2O]+	344.092	HMDB	PD_d (HMDB=9, NIST=45)	UPNIAQIADMWHGP-UHFFFAOYSA-N	NCC1=CC(O)=CC2=C1C1(OC(=O)C3=CC=CC=C13)C1=C(O2)C=C(O)C=C1	NA	TRUE	NA
pk9219	NA	NA	NA	NA	NA	NA	NA	NA	NA	NA	NA	NA	NA	459.382	16.7609	0.930811	(2S)-2-(octadecanoyloxy)-3-(pentadecanoyloxy)propyl (4Z,7Z,10Z,13Z,16Z)-docosa-4,7,10,13,16-pentaenoate	C58H102O6	894.768	[M+H+Na]2+	459.382	HMDB	PD_d (HMDB=114, NIST=14)	ZGFCQUZATSUQGN-PNWOOEDCSA-N	[H][C@](COC(=O)CCCCCCCCCCCCCC)(COC(=O)CC\C=C/C\C=C/C\C=C/C\C=C/C\C=C/CCCCC)OC(=O)CCCCCCCCCCCCCCCCC	NA	TRUE	NA
pk9222	NA	NA	NA	NA	NA	NA	NA	NA	NA	NA	NA	NA	NA	549.362	16.2439	3.11703	3-hydroxytetradecanedioic acid	C14H26O5	274.178	[2M+H]+	549.363	HMDB	PD_d (1)	CEDZIURHISELSQ-UHFFFAOYSA-N	OC(CCCCCCCCCCC(O)=O)CC(O)=O	NA	TRUE	NA
pk9225	NA	NA	NA	NA	NA	NA	NA	NA	NA	NA	NA	NA	NA	246.11	10.6376	0.0638333	methyl(3-{9-thiatricyclo[9.4.0.0^{3,8}]pentadeca-1(15),3,5,7,11,13-hexaen-2-ylidene}propyl)amine	C18H19NS	281.124	[M+H-2H2O]+	246.11	HMDB	PD_d (HMDB=10, NIST=38)	FTELXJYVTOFJAI-UHFFFAOYSA-N	CNCCC=C1C2=CC=CC=C2CSC2=CC=CC=C12	NA	TRUE	NA
pk9226	NA	NA	NA	NA	NA	NA	NA	NA	NA	NA	NA	NA	NA	294.103	8.25909	0.313656	3,13,23-triazahexacyclo[14.7.0.0¬≤,¬π‚Å∞.0‚Å¥,‚Åπ.0¬π¬π,¬π‚Åµ.0¬π‚Å∑,¬≤¬≤]tricosa-1,4(9),5,7,10,15,17,19,21-nonaen-12-one	C20H13N3O	311.106	[M+H-H2O]+	294.103	HMDB	PD_d (15)	MEXUTNIFSHFQRG-UHFFFAOYSA-N	O=C1NCC2=C3C(NC4=CC=CC=C34)=C3NC4=C(C=CC=C4)C3=C12	NA	TRUE	NA
pk9230	NA	NA	NA	NA	NA	NA	NA	NA	NA	NA	NA	NA	NA	245.063	4.13139	0.374189	Ethyl .beta.-D-Glucuronide	C8H14O7	222.074	[M+Na]+	245.063	NIST	PD_a (2)	IWJBVMJWSPZNJH-UQGZVRACSA-N	CCOC1OC(C(=O)O)C(O)C(O)C1O	NA	NA	NA
pk9232	NA	NA	NA	NA	NA	NA	NA	NA	NA	NA	NA	NA	NA	273.206	13.2178	0.516299	7-(1-ethoxyethoxy)-4,10-dimethyl-3,5,9,11-tetraoxatridecane	C15H32O6	308.22	[M+H-2H2O]+	273.206	HMDB	PD_d (10)	NSVOKCWMHBVBIU-UHFFFAOYSA-N	CCOC(C)OCC(COC(C)OCC)OC(C)OCC	NA	TRUE	NA
pk9233	NA	NA	NA	NA	NA	NA	NA	NA	NA	NA	NA	NA	NA	336.985	1.34181	2.64908	3-({amino[bis(2-chloroethyl)amino]phosphoryl}oxy)propanoic acid	C7H15Cl2N2O4P	292.015	[M+2Na-H]+	336.986	HMDB	PD_d (3)	QLAKAJLYYGOZQL-UHFFFAOYSA-N	NP(=O)(OCCC(O)=O)N(CCCl)CCCl	NA	TRUE	NA
pk9234	NA	NA	NA	NA	NA	NA	NA	NA	NA	NA	NA	NA	NA	519.328	14.8535	0.394369	(2-aminoethoxy)[(2R)-3-hydroxy-2-[(11Z,14Z)-icosa-11,14-dienoyloxy]propoxy]phosphinic acid	C25H48NO7P	505.317	[2M+3H2O+2H]2+	519.328	HMDB	PD_d (4)	NHBRVTKHMMOYTG-XBJNFHHOSA-N	[H][C@@](CO)(COP(O)(=O)OCCN)OC(=O)CCCCCCCCC\C=C/C\C=C/CCCCC	NA	TRUE	NA
pk9236	NA	NA	NA	NA	NA	NA	NA	NA	NA	NA	NA	NA	NA	329.127	10.5387	0.627898	2-amino-4-carbamoyl-4-fluorobutanoic acid	C5H9FN2O3	164.06	[2M+H]+	329.127	HMDB	PD_d (HMDB=14, NIST=17)	PGEYFCBAWGQSGT-UHFFFAOYSA-N	NC(CC(F)C(N)=O)C(O)=O	NA	TRUE	NA
pk9237	NA	NA	NA	NA	NA	NA	NA	NA	NA	NA	NA	NA	NA	NA	NA	NA	NA	NA	NA	NA	NA	NA	NA	NA	NA	NA	NA	NA
pk9239	NA	NA	NA	NA	NA	NA	NA	NA	NA	NA	NA	NA	NA	NA	NA	NA	NA	NA	NA	NA	NA	NA	NA	NA	NA	NA	NA	NA
pk9240	NA	NA	NA	NA	NA	NA	NA	NA	NA	NA	NA	NA	NA	160.976	0.856259	0.744641	2-sulfanylideneimidazolidin-4-one	C3H4N2OS	116.004	[M+2Na-H]+	160.976	HMDB	PD_d (1)	UGWULZWUXSCWPX-UHFFFAOYSA-N	O=C1CNC(=S)N1	NA	TRUE	NA
pk9242	NA	NA	NA	NA	NA	NA	NA	NA	NA	NA	NA	NA	NA	375.214	14.4878	0.65376	15-Ketoprostaglandin F2.alpha.	C20H32O5	352.225	[M+Na]+	375.214	NIST	PD_a (8)	LOLJEILMPWPILA-AMFHKTBMSA-N	CCCCCC(=O)/C=C/[C@H]1[C@H](O)C[C@H](O)[C@@H]1C/C=C\CCCC(=O)O	NA	NA	NA
pk9245	NA	NA	NA	NA	NA	NA	NA	NA	NA	NA	NA	NA	NA	465.284	14.1317	3.99628	4-[3-Methyl-5-(5,6,7-trihydroxy-1,2,4a,5-tetramethyl-3,4,6,7,8,8a-hexahydro-2H-naphthalen-1-yl)pentoxy]-4-oxobutanoic acid	C24H42O7	442.293	[M+Na]+	465.282	NIST	PD_a (1)	DQOOFQPFNNGTHL-UHFFFAOYSA-N	CC(CCOC(=O)CCC(=O)O)CCC1(C)C(C)CCC2(C)C1CC(O)C(O)C2(C)O	NA	NA	NA
pk9246	NA	NA	NA	NA	NA	NA	NA	NA	NA	NA	NA	NA	NA	118.065	7.37888	0.538436	6,7-dimethyl-2-phenylquinoxaline	C16H14N2	234.116	[M+2H]2+	118.065	HMDB	PD_d (HMDB=42, NIST=41)	FQNCLVJEQCJWSU-UHFFFAOYSA-N	CC1=CC2=NC=C(N=C2C=C1C)C1=CC=CC=C1	NA	NA	NA
pk9250	NA	NA	NA	NA	NA	NA	NA	NA	NA	NA	NA	NA	NA	389.341	16.3137	1.40064	1,2-bis(7-methyloctyl) cyclohexane-1,2-dicarboxylate	C26H48O4	424.355	[M+H-2H2O]+	389.341	HMDB	PD_d (25)	HORIEOQXBKUKGQ-UHFFFAOYSA-N	CC(C)CCCCCCOC(=O)C1CCCCC1C(=O)OCCCCCCC(C)C	NA	TRUE	NA
pk9251	NA	NA	NA	NA	NA	NA	NA	NA	NA	NA	NA	NA	NA	301.168	14.7093	1.48466	[3-(acetyloxy)-6-[(5-{[5-(acetyloxy)-3,4-dihydroxyoxan-2-yl]oxy}-9-hydroxy-1,6,6,11,15-pentamethyl-14-(6-methylhept-5-en-2-yl)tetracyclo[8.7.0.0¬≤,‚Å∑.0¬π¬π,¬π‚Åµ]heptadec-7-en-13-yl)oxy]-4,5-dihydroxyoxan-2-yl]methyl acetate	C47H74O15	878.503	[M+2H+Na]3+	301.169	HMDB	PD_d (16)	CASUNJDNTPMYBY-UHFFFAOYSA-N	CC(CCC=C(C)C)C1C(CC2(C)C3C(O)C=C4C(CCC(OC5OCC(OC(C)=O)C(O)C5O)C4(C)C)C3(C)CCC12C)OC1OC(COC(C)=O)C(OC(C)=O)C(O)C1O	NA	TRUE	NA
pk9255	190.1185, 205.1182	0.74, 0.76	1.64, 1.45	0.00762, 0.01067	Prolyl-glycine	6426709, 6426709	C7H12N2O3, C7H12N2O3	172.085, 172.085	[M+NH4]+, [M+CH3OH+H]+	190.1188, 205.1185	nan, nan	OL2a	in-house	205.118	0.760668	0.267694	6-acetamido-2-oxohexanoic acid	C8H13NO4	187.084	[M+NH4]+	205.118	HMDB	PD_d (HMDB=26, NIST=86)	NGCXIFFZXAZRAF-UHFFFAOYSA-N	CC(=O)NCCCCC(=O)C(O)=O	NA	TRUE	NA
pk9259	NA	NA	NA	NA	NA	NA	NA	NA	NA	NA	NA	NA	NA	447.264	18.6361	0.849905	3-({1-[2-(3,4-dimethoxyphenyl)ethyl]piperidin-3-yl}methyl)-7,8-dimethoxy-2,3,4,5-tetrahydro-1H-3-benzazepin-2-one	C28H38N2O5	482.278	[M+H-2H2O]+	447.264	HMDB	PD_d (27)	OBUFMJDDZTXJPY-UHFFFAOYSA-N	COC1=C(OC)C=C(CCN2CCCC(CN3CCC4=CC(OC)=C(OC)C=C4CC3=O)C2)C=C1	NA	TRUE	NA
pk9260	NA	NA	NA	NA	NA	NA	NA	NA	NA	NA	NA	NA	NA	146.023	1.61923	1.43363	1-[2-methyl-3-(nitrososulfanyl)propanoyl]pyrrolidine-2-carboxylic acid	C9H14N2O4S	246.067	[M+2Na]2+	146.023	HMDB	PD_d (HMDB=12, NIST=19)	HNIULCDUASSKOM-UHFFFAOYSA-N	CC(CSN=O)C(=O)N1CCCC1C(O)=O	NA	TRUE	NA
pk9263	NA	NA	NA	NA	NA	NA	NA	NA	NA	NA	NA	NA	NA	432.355	16.6459	3.33244	ethyl 2-amino-3-[4-(4-hydroxy-3,5-diiodophenoxy)-3,5-diiodophenyl]-2-methylpropanoate	C18H17I4NO4	818.734	[M+2Na]2+	432.356	HMDB	PD_d (18)	LWZCMKGGFONJPB-UHFFFAOYSA-N	CCOC(=O)C(C)(N)CC1=CC(I)=C(OC2=CC(I)=C(O)C(I)=C2)C(I)=C1	NA	TRUE	NA
pk9266	NA	NA	NA	NA	NA	NA	NA	NA	NA	NA	NA	NA	NA	571.433	16.5064	0.739733	N-tert-butyl-1-[1-(2-{2-[2-(dimethylamino)-3-methylbutanamido]-N,3-dimethylbutanamido}-3-methylbutanoyl)pyrrolidine-2-carbonyl]pyrrolidine-2-carboxamide	C32H58N6O5	606.447	[M+H-2H2O]+	571.433	HMDB	PD_d (203)	QMCOCIWNMHBIIA-UHFFFAOYSA-N	CC(C)C(NC(=O)C(C(C)C)N(C)C)C(=O)N(C)C(C(C)C)C(=O)N1CCCC1C(=O)N1CCCC1C(=O)NC(C)(C)C	NA	TRUE	NA
pk9267	415.2817, 375.289	14.18, 14.17	0.39, 0.83	0.20553, 0.20471	Hyodeoxycholic acid	5283820, 5283820	C24H40O4, C24H40O4	392.2927, 392.2927	[M+Na]+, [M+H-H2O]+	415.2819, 375.2894	nan, nan	OL2a	in-house	375.289	14.1747	0.828427	.beta.-Hyodeoxycholic acid	C24H40O4	392.293	[M+H-H2O]+	375.289	NIST	PD_a (7)	DGABKXLVXPYZII-MMTMODRTSA-N	C[C@H](CCC(=O)O)[C@H]1CC[C@H]2[C@@H]3C[C@H](O)[C@@H]4C[C@@H](O)CC[C@]4(C)[C@H]3CC[C@@]21C	NA	NA	NA
pk9271	NA	NA	NA	NA	NA	NA	NA	NA	NA	NA	NA	NA	NA	341.091	8.04842	0.110545	2-[2-amino-4-(methylsulfanyl)butanamido]-3-phenylpropanoic acid	C14H20N2O3S	296.119	[M+2Na-H]+	341.091	HMDB	PD_d (11)	HGCNKOLVKRAVHD-UHFFFAOYSA-N	CSCCC(N)C(=O)NC(CC1=CC=CC=C1)C(O)=O	NA	TRUE	NA
pk9273	NA	NA	NA	NA	NA	NA	NA	NA	NA	NA	NA	NA	NA	NA	NA	NA	NA	NA	NA	NA	NA	NA	NA	NA	NA	NA	NA	NA
pk9275	NA	NA	NA	NA	NA	NA	NA	NA	NA	NA	NA	NA	NA	158.118	4.69274	0.432589	D-.alpha.-Cyclohexylglycine	C8H15NO2	157.11	[M+H]+	158.118	NIST	PD_a (3)	WAMWSIDTKSNDCU-SSDOTTSWSA-N	N[C@@H](C(=O)O)C1CCCCC1	NA	NA	NA
pk9279	NA	NA	NA	NA	NA	NA	NA	NA	NA	NA	NA	NA	NA	327.075	7.90053	0.918443	8-methyl-8-azabicyclo[3.2.1]octan-3-yl 3,5-dichlorobenzoate	C15H17Cl2NO2	313.064	[2M+3H2O+2H]2+	327.075	HMDB	PD_d (25)	MNJNPLVXBISNSX-UHFFFAOYSA-N	CN1C2CCC1CC(C2)OC(=O)C1=CC(Cl)=CC(Cl)=C1	NA	TRUE	NA
pk9280	347.258	15.53	1.28	0.28	exo-THC	13943886	C21H30O2	314.225	[M+CH3OH+H]+	347.258	NA	OL2a	in-house	347.258	15.5319	1.12568	1a,1b-Dihomoprostaglandin E1	C22H38O5	382.272	[M+H-2H2O]+	347.258	NIST	PD_a (8)	YMDDELUTDBQEMT-QZCLESEGSA-N	CCCCC[C@H](O)/C=C/[C@H]1[C@H](O)CC(=O)[C@@H]1CCCCCCCCC(=O)O	NA	NA	NA
pk9281	NA	NA	NA	NA	NA	NA	NA	NA	NA	NA	NA	NA	NA	285.101	10.3321	0.763509	4-[(4-cyanophenyl)(1H-1,2,4-triazol-1-yl)methyl]benzonitrile	C17H11N5	285.101	[M-e]+	285.101	HMDB	PD_d (15)	HPJKCIUCZWXJDR-UHFFFAOYSA-N	N#CC1=CC=C(C=C1)C(N1C=NC=N1)C1=CC=C(C=C1)C#N	NA	TRUE	NA
pk9286	NA	NA	NA	NA	NA	NA	NA	NA	NA	NA	NA	NA	NA	264.24	16.3215	4.44549	(9E)-cycloheptadec-9-en-1-one	C17H30O	250.23	[2M+3H2O+2H]2+	264.241	HMDB	PD_d (2)	ZKVZSBSZTMPBQR-OWOJBTEDSA-N	O=C1CCCCCCC\C=C\CCCCCCC1	NA	TRUE	NA
pk9308	NA	NA	NA	NA	NA	NA	NA	NA	NA	NA	NA	NA	NA	125	1.65159	0.726003	calcium (2R,3S,4R,5S)-2,3,4,5-tetrahydroxyhexanedioate	C6H8CaO8	247.985	[M+2H]2+	125	HMDB	PD_d (21)	UGZVNIRNPPEDHM-UHFFFAOYSA-L	[Ca++].[H]C(O)(C([O-])=O)C([H])(O)C([H])(O)C([H])(O)C([O-])=O	NA	TRUE	NA
pk9310	NA	NA	NA	NA	NA	NA	NA	NA	NA	NA	NA	NA	NA	NA	NA	NA	NA	NA	NA	NA	NA	NA	NA	NA	NA	NA	NA	NA
pk9312	283.0422, 261.0604	2.92, 2.92	0.71, 0.58	0.17683, 0.17873	Glutaconic acid	5280498, 5280498	C5H6O4, C5H6O4	130.0266, 130.0266	[2M+Na]+, [2M+H]+	283.0424, 261.0605	nan, nan	OL2a	in-house	261.06	2.91873	0.441453	3,4-dihydroxy-5-{[(3,4,5-trihydroxyoxan-2-yl)oxy]methyl}-2,5-dihydrofuran-2-one	C10H14O9	278.064	[M+H-H2O]+	261.06	HMDB	PD_d (HMDB=19, NIST=28)	CMPVKMSVRPPYHP-UHFFFAOYSA-N	OC1COC(OCC2OC(=O)C(O)=C2O)C(O)C1O	NA	TRUE	NA
pk9313	NA	NA	NA	NA	NA	NA	NA	NA	NA	NA	NA	NA	NA	824.643	19.3974	1.34331	[(2R)-3-[(13Z)-docos-13-enoyloxy]-2-[(15Z)-tetracos-15-enoyloxy]propoxy]phosphonic acid	C49H93O8P	840.661	[M+H-NH3]+	824.642	HMDB	PD_d (4)	ZINOQOOPKJTVGL-FRWASNMLSA-N	[H][C@@](COC(=O)CCCCCCCCCCC\C=C/CCCCCCCC)(COP(O)(O)=O)OC(=O)CCCCCCCCCCCCC\C=C/CCCCCCCC	NA	TRUE	NA
pk9316	NA	NA	NA	NA	NA	NA	NA	NA	NA	NA	NA	NA	NA	446.974	1.23126	2.34062	{[hydroxy({[hydroxy({[(2R,3S,5R)-3-hydroxy-5-(5-methyl-2,4-dioxo-1,2,3,4-tetrahydropyrimidin-1-yl)oxolan-2-yl]methoxy})phosphoryl]oxy})phosphoryl]oxy}phosphonic acid	C10H17N2O14P3	481.989	[M+H-2H2O]+	446.975	HMDB	PD_d (3)	NHVNXKFIZYSCEB-XLPZGREQSA-N	CC1=CN([C@H]2C[C@H](O)[C@@H](COP(O)(=O)OP(O)(=O)OP(O)(O)=O)O2)C(=O)NC1=O	NA	TRUE	NA
pk9320	NA	NA	NA	NA	NA	NA	NA	NA	NA	NA	NA	NA	NA	179.09	1.01055	2.46	N4-[2-(4-phenoxyphenyl)ethyl]quinazoline-4,6-diamine	C22H20N4O	356.164	[M+2H]2+	179.089	HMDB	PD_d (3)	IBAKVEUZKHOWNG-UHFFFAOYSA-N	NC1=CC2=C(C=C1)N=CN=C2NCCC1=CC=C(OC2=CC=CC=C2)C=C1	NA	TRUE	NA
pk9323	NA	NA	NA	NA	NA	NA	NA	NA	NA	NA	NA	NA	NA	159.149	1.9212	0.317312	2-Amino-4-methylpentanoic acid ethylamide	C8H18N2O	158.142	[M+H]+	159.149	NIST	PD_a (1)	ODAKRYUDLXZGCT-UHFFFAOYSA-N	CCNC(=O)C(N)CC(C)C	NA	NA	NA
pk9324	NA	NA	NA	NA	NA	NA	NA	NA	NA	NA	NA	NA	NA	147.051	1.33974	0.209607	1,3,5-triazine-2,4,6-triol	C3H3N3O3	129.017	[M+NH4]+	147.051	HMDB	PD_d (1)	ZFSLODLOARCGLH-UHFFFAOYSA-N	OC1=NC(O)=NC(O)=N1	NA	TRUE	NA
pk9327	NA	NA	NA	NA	NA	NA	NA	NA	NA	NA	NA	NA	NA	259.081	4.40635	0.0690903	15-(4-iodophenyl)-3,3-dimethylpentadecanoic acid	C23H37IO2	472.184	[M+2Na]2+	259.081	HMDB	PD_d (HMDB=25, NIST=13)	COJKCRQZSGYQAF-UHFFFAOYSA-N	CC(C)(CCCCCCCCCCCCC1=CC=C(I)C=C1)CC(O)=O	NA	TRUE	NA
pk9331	NA	NA	NA	NA	NA	NA	NA	NA	NA	NA	NA	NA	NA	NA	NA	NA	NA	NA	NA	NA	NA	NA	NA	NA	NA	NA	NA	NA
pk9338	416.36, 403.3568	16.78, 16.85	3.09, 0.81	0.16528, 0.10409	7α-Hydroxycholesterol	53477732, 53477732	C27H46O2, C27H46O2	402.3498, 402.3498	[2M+3H2O+2H]2+, [M+H]+	416.3613, 403.3571	nan, nan	OL2a	in-house	416.36	16.7847	3.08702	(1S,2R,5S,10S,11S,14R,15R)-14-[(2R,5S)-5-hydroxy-6-methylheptan-2-yl]-2,15-dimethyltetracyclo[8.7.0.0¬≤,‚Å∑.0¬π¬π,¬π‚Åµ]heptadec-7-en-5-ol	C27H46O2	402.35	[2M+3H2O+2H]2+	416.361	HMDB	PD_d (34)	IOWMKBFJCNLRTC-XWXSNNQWSA-N	[H][C@@]1(CC[C@@]2([H])[C@]3([H])CC=C4C[C@@H](O)CC[C@]4(C)[C@@]3([H])CC[C@]12C)[C@H](C)CC[C@H](O)C(C)C	NA	TRUE	NA
pk9339	NA	NA	NA	NA	NA	NA	NA	NA	NA	NA	NA	NA	NA	536.291	13.4342	1.6454	{[hydroxy({[(2E,6E,10E,14E)-3,7,11,15,19-pentamethylicosa-2,6,10,14,18-pentaen-1-yl]oxy})phosphoryl]oxy}phosphonic acid	C25H44O7P2	518.256	[M+NH4]+	536.29	HMDB	PD_d (8)	JMVSBFJBMXQNJW-GIXZANJISA-N	CC(C)=CCC\C(C)=C\CC\C(C)=C\CC\C(C)=C\CC\C(C)=C\COP(O)(=O)OP(O)(O)=O	NA	TRUE	NA
pk9343	215.0524, 237.0344, 193.0706	0.72, 0.72, 0.74	0.83, 0.89, 1.54	0.0435, 0.03704, 0.02075	(-) Quinic acid	6508, 6508, 6508	C7H12O6, C7H12O6, C7H12O6	192.063, 192.063, 192.063	[M+Na]+, [M+2Na-H]+, [M+H]+	215.0522, 237.0342, 193.0703	nan, nan, nan	OL2a	in-house	237.034	0.722965	0.750591	NA	C7H12O6	192.063	[M+2Na-H]+	237.035	HMDB	PD_d (8)	AAWZDTNXLSGCEK-WYWMIBKRSA-N	O[C@@H]1C[C@@](O)(C[C@@H](O)[C@H]1O)C(O)=O	NA	TRUE	NA
pk9345	NA	NA	NA	NA	NA	NA	NA	NA	NA	NA	NA	NA	NA	307.142	14.0742	0.335154	(2Z)-4-[16-ethoxy-12-hydroxy-8,8,21,21-tetramethyl-5-(3-methylbut-2-en-1-yl)-14,18-dioxo-3,7,20-trioxahexacyclo[15.4.1.0¬≤,¬π‚Åµ.0¬≤,¬π‚Åπ.0‚Å¥,¬π¬≥.0‚Å∂,¬π¬π]docosa-4,6(11),9,12-tetraen-19-yl]-2-methylbut-2-enal	C35H42O8	590.288	[M+H+Na]2+	307.142	HMDB	PD_d (HMDB=17, NIST=12)	IKFKEJSONUWRCD-UNOMPAQXSA-N	CCOC1C2CC3C(C)(C)OC(C\C=C(\C)C=O)(C2=O)C32OC3=C(CC=C(C)C)C4=C(C=CC(C)(C)O4)C(O)=C3C(=O)C12	NA	TRUE	NA
pk9347	NA	NA	NA	NA	NA	NA	NA	NA	NA	NA	NA	NA	NA	NA	NA	NA	NA	NA	NA	NA	NA	NA	NA	NA	NA	NA	NA	NA
pk9349	NA	NA	NA	NA	NA	NA	NA	NA	NA	NA	NA	NA	NA	243.159	11.5846	0.112856	2-[(1R,2R)-3-oxo-2-[(2Z)-pent-2-en-1-yl]cyclopentyl]acetic acid	C12H18O3	210.126	[M+CH3OH+H]+	243.159	HMDB	PD_d (HMDB=24, NIST=1)	ZNJFBWYDHIGLCU-HWKXXFMVSA-N	CC\C=C/C[C@@H]1[C@@H](CC(O)=O)CCC1=O	NA	TRUE	NA
pk9350	NA	NA	NA	NA	NA	NA	NA	NA	NA	NA	NA	NA	NA	241.111	13.1928	0.113545	N-[1-(2-carbamoylpyrrolidin-1-yl)-3-(1H-imidazol-5-yl)-1-oxopropan-2-yl]-2-hydroxy-N'-(2-methylpropyl)pentanediamide	C20H32N6O5	436.243	[M+2Na]2+	241.111	HMDB	PD_d (HMDB=11, NIST=11)	XVTARERDLIZSBS-UHFFFAOYSA-N	CC(C)CNC(=O)CCC(O)C(=O)NC(CC1=CN=CN1)C(=O)N1CCCC1C(N)=O	NA	TRUE	NA
pk9353	NA	NA	NA	NA	NA	NA	NA	NA	NA	NA	NA	NA	NA	340.166	18.1983	0.587225	3-amino-4-{[(2Z)-4-{[4-(piperidin-1-ylmethyl)pyridin-2-yl]oxy}but-2-en-1-yl]amino}cyclobut-3-ene-1,2-dione	C19H24N4O3	356.185	[M+H-NH3]+	340.166	HMDB	PD_d (HMDB=23, NIST=14)	XMDYZASWLGWIPL-DJWKRKHSSA-N	[H]\C(CNC1=C(N)C(=O)C1=O)=C(/[H])COC1=NC=CC(CN2CCCCC2)=C1	NA	TRUE	NA
pk9361	215.091	5	0.09	0.28	3-(2,4-dihydroxyphenyl)propanoic acid	96384	C9H10O4	182.058	[M+CH3OH+H]+	215.091	NA	OL2a	in-house	215.091	5.00137	0.0178622	2-{[2-(4-ethenylphenoxy)-4,5-dihydroxy-6-(hydroxymethyl)oxan-3-yl]oxy}-6-methyloxane-3,4,5-triol	C20H28O10	428.168	[M+2H]2+	215.091	HMDB	PD_d (HMDB=31, NIST=1)	DIBOBJSTTKLQQV-UHFFFAOYSA-N	CC1OC(OC2C(OC3=CC=C(C=C)C=C3)OC(CO)C(O)C2O)C(O)C(O)C1O	NA	TRUE	NA
pk9363	NA	NA	NA	NA	NA	NA	NA	NA	NA	NA	NA	NA	NA	NA	NA	NA	NA	NA	NA	NA	NA	NA	NA	NA	NA	NA	NA	NA
pk9364	NA	NA	NA	NA	NA	NA	NA	NA	NA	NA	NA	NA	NA	442.301	16.093	3.97501	2-{[4,6-diamino-3-({3-amino-6-[1-(methylamino)ethyl]oxan-2-yl}oxy)-2-hydroxycyclohexyl]oxy}-5-methyl-4-(methylamino)oxane-3,5-diol	C21H43N5O7	477.316	[M+H-2H2O]+	442.302	HMDB	PD_d (2)	CEAZRRDELHUEMR-UHFFFAOYSA-N	CNC(C)C1CCC(N)C(OC2C(N)CC(N)C(OC3OCC(C)(O)C(NC)C3O)C2O)O1	NA	TRUE	NA
pk9370	NA	NA	NA	NA	NA	NA	NA	NA	NA	NA	NA	NA	NA	227.052	3.87351	0.262503	1,2,3,4-tetrahydro-1,3,5-triazine-2,4-dione	C3H3N3O2	113.023	[2M+H]+	227.052	HMDB	PD_d (HMDB=25, NIST=38)	GEWRKGDRYZIFNP-UHFFFAOYSA-N	O=C1NC=NC(=O)N1	NA	TRUE	NA
pk9373	NA	NA	NA	NA	NA	NA	NA	NA	NA	NA	NA	NA	NA	355.057	4.86193	1.60679	Thiodicarb	C10H18N4O4S3	354.049	[M+H]+	355.056	NIST	PD_a (1)	XDOTVMNBCQVZKG-MKICQXMISA-N	CS/C(C)=N/OC(=O)N(C)SN(C)C(=O)O/N=C(\C)SC	NA	NA	NA
pk9374	NA	NA	NA	NA	NA	NA	NA	NA	NA	NA	NA	NA	NA	243.097	0.761123	0.345244	2-({2-[bis(carboxymethyl)amino]ethyl}(2-hydroxyethyl)amino)acetic acid	C10H18N2O7	278.111	[M+H-2H2O]+	243.098	HMDB	PD_d (HMDB=28, NIST=28)	URDCARMUOSMFFI-UHFFFAOYSA-N	OCCN(CCN(CC(O)=O)CC(O)=O)CC(O)=O	NA	TRUE	NA
pk9375	NA	NA	NA	NA	NA	NA	NA	NA	NA	NA	NA	NA	NA	284.082	5.9061	0.932325	(1S,2S,3R,5S)-3-(7-{[(1R,2S)-2-(3,4-difluorophenyl)cyclopropyl]amino}-5-(propylsulfanyl)-3H-[1,2,3]triazolo[4,5-d]pyrimidin-3-yl)-5-(2-hydroxyethoxy)cyclopentane-1,2-diol	C23H28F2N6O4S	522.186	[M+2Na]2+	284.082	HMDB	PD_d (23)	OEKWJQXRCDYSHL-FNOIDJSQSA-N	CCCSC1=NC2=C(N=NN2[C@@H]2C[C@H](OCCO)[C@@H](O)[C@H]2O)C(N[C@@H]2C[C@H]2C2=CC(F)=C(F)C=C2)=N1	NA	TRUE	NA
pk9376	NA	NA	NA	NA	NA	NA	NA	NA	NA	NA	NA	NA	NA	NA	NA	NA	NA	NA	NA	NA	NA	NA	NA	NA	NA	NA	NA	NA
pk9379	NA	NA	NA	NA	NA	NA	NA	NA	NA	NA	NA	NA	NA	284.185	6.85994	0.800181	.alpha.-Hydroxymetoprolol	C15H25NO4	283.178	[M+H]+	284.186	NIST	PD_a (2)	OFRYBPCSEMMZHR-UHFFFAOYSA-N	COCC(O)c1ccc(OCC(O)CNC(C)C)cc1	NA	NA	NA
pk9380	196.0604, 218.0422	4.28, 4.28	0.04, 0.56	0.05329, 0.05472	4-Hydroxyhippuric acid	HMDB0013678, HMDB0013678	C9H9NO4, C9H9NO4	195.0532, 195.0532	[M+H]+, [M+Na]+	196.0605, 218.0424	0.91, nan	OL2a	in-house	218.042	4.28472	0.556314	o-Hydroxyhippuric acid	C9H9NO4	195.053	[M+Na]+	218.042	NIST	PD_a (1)	ONJSZLXSECQROL-UHFFFAOYSA-N	O=C(O)CNC(=O)c1ccccc1O	NA	NA	NA
pk9381	NA	NA	NA	NA	NA	NA	NA	NA	NA	NA	NA	NA	NA	271.121	12.5257	0.181321	2-[2-(1H-indol-3-yl)acetamido]-3-methylpentanoate	C16H19N2O3	287.14	[M+H-NH3]+	271.121	HMDB	PD_d (19)	WPTUQMUCTTVOFW-UHFFFAOYSA-M	CCC(C)C(NC(=O)CC1=CNC2=C1C=CC=C2)C([O-])=O	NA	NA	NA
pk9383	NA	NA	NA	NA	NA	NA	NA	NA	NA	NA	NA	NA	NA	199.083	1.94308	0.314221	3-methyl-2,3,6,7-tetrahydro-1H-purine-2,6-dione	C6H6N4O2	166.049	[M+CH3OH+H]+	199.083	HMDB	PD_d (HMDB=13, NIST=17)	GMSNIKWWOQHZGF-UHFFFAOYSA-N	CN1C2=C(NC=N2)C(=O)NC1=O	NA	TRUE	NA
pk9386	NA	NA	NA	NA	NA	NA	NA	NA	NA	NA	NA	NA	NA	289.096	8.28261	2.51422	5-(cyclohept-1-en-1-yl)-5-ethyl-1,3-diazinane-2,4,6-trione	C13H18N2O3	250.132	[M+K]+	289.095	HMDB	PD_d (26)	PAZQYDJGLKSCSI-UHFFFAOYSA-N	CCC1(C(=O)NC(=O)NC1=O)C1=CCCCCC1	NA	TRUE	NA
pk9389	NA	NA	NA	NA	NA	NA	NA	NA	NA	NA	NA	NA	NA	266.108	9.17125	0.710934	21-methyl-3,13,21-triazapentacyclo[11.8.0.0¬≤,¬π‚Å∞.0‚Å¥,‚Åπ.0¬π‚Åµ,¬≤‚Å∞]henicosa-1,3,5,7,9,15,17,19-octaen-14-one	C19H15N3O	301.122	[M+H-2H2O]+	266.108	HMDB	PD_d (10)	VXHNSVKJHXSKKM-UHFFFAOYSA-N	CN1C2=CC=CC=C2C(=O)N2CCC3=C4C=CC=CC4=NC3=C12	NA	TRUE	NA
pk9392	NA	NA	NA	NA	NA	NA	NA	NA	NA	NA	NA	NA	NA	409.744	18.19	0.191607	(2S)-2-amino-3-({hydroxy[(2R)-2-{[(5Z)-7-[(1R,2R,3R)-3-hydroxy-2-[(1E,3S)-3-hydroxyoct-1-en-1-yl]-5-oxocyclopentyl]hept-5-enoyl]oxy}-3-(pentadecanoyloxy)propoxy]phosphoryl}oxy)propanoic acid	C41H72NO13P	817.474	[M+2H]2+	409.744	HMDB	PD_d (6)	SDLHIAXLSHSAAI-SOVSMIMJSA-N	CCCCCCCCCCCCCCC(=O)OC[C@H](COP(O)(=O)OC[C@H](N)C(O)=O)OC(=O)CCC\C=C/C[C@@H]1[C@@H](\C=C\[C@@H](O)CCCCC)[C@H](O)CC1=O	NA	NA	NA
pk9394	NA	NA	NA	NA	NA	NA	NA	NA	NA	NA	NA	NA	NA	234.134	5.87763	0.136341	3-(2-methyl-3-oxobutan-2-yl)pentanedioic acid	C10H16O5	216.1	[M+NH4]+	234.134	HMDB	PD_d (HMDB=10, NIST=12)	WLXCRBOZJKAXCC-UHFFFAOYSA-N	CC(=O)C(C)(C)C(CC(O)=O)CC(O)=O	NA	NA	NA
pk9398	NA	NA	NA	NA	NA	NA	NA	NA	NA	NA	NA	NA	NA	329.163	13.2328	0.914539	4-({4-[(2,4,6-trimethylphenyl)amino]pyrimidin-2-yl}amino)benzonitrile	C20H19N5	329.164	[M-e]+	329.164	HMDB	PD_d (HMDB=17, NIST=9)	ILAYIAGXTHKHNT-UHFFFAOYSA-N	CC1=CC(C)=C(NC2=NC(NC3=CC=C(C=C3)C#N)=NC=C2)C(C)=C1	NA	NA	NA
pk9400	NA	NA	NA	NA	NA	NA	NA	NA	NA	NA	NA	NA	NA	217.02	1.54326	2.01166	bis(methylsulfanyl)methane	C3H8S2	108.007	[2M+H]+	217.021	HMDB	PD_d (HMDB=9, NIST=28)	LOCDPORVFVOGCR-UHFFFAOYSA-N	CSCSC	NA	TRUE	NA
pk9401	NA	NA	NA	NA	NA	NA	NA	NA	NA	NA	NA	NA	NA	456.316	15.2193	2.14139	methyl (2E,4E,6E,8E,10E,12E,14E,16E,18E,20E)-4,8,13,17,21,25-hexamethylhexacosa-2,4,6,8,10,12,14,16,18,20,24-undecaenoate	C33H44O2	472.334	[M+H-NH3]+	456.315	HMDB	PD_d (2)	SLFLEAITCHGGJK-VCZKBJCCSA-N	COC(=O)\C=C\C(\C)=C\C=C\C(\C)=C\C=C\C=C(/C)\C=C\C=C(/C)\C=C\C=C(/C)CCC=C(C)C	NA	TRUE	NA
pk9404	NA	NA	NA	NA	NA	NA	NA	NA	NA	NA	NA	NA	NA	301.066	8.46118	0.300141	5-oxo-4,5-dihydropyrazine-2-carboxamide	C5H5N3O2	139.038	[2M+Na]+	301.066	HMDB	PD_d (HMDB=4, NIST=17)	XENWQEOTDAQROM-UHFFFAOYSA-N	NC(=O)C1=CNC(=O)C=N1	NA	TRUE	NA
pk9406	NA	NA	NA	NA	NA	NA	NA	NA	NA	NA	NA	NA	NA	337.116	11.5656	0.307808	(1S,2R,3R,4S,5S,6R)-2,3,4,5,6-pentahydroxycyclohexyl 2-(1H-indol-3-yl)acetate	C16H19NO7	337.116	[M-e]+	337.116	HMDB	PD_d (13)	XUACNUJFOIKYPQ-BKQXGZDCSA-N	O[C@H]1[C@H](O)[C@@H](O)[C@H](OC(=O)CC2=CNC3=C2C=CC=C3)[C@H](O)[C@@H]1O	NA	NA	NA
pk9410	NA	NA	NA	NA	NA	NA	NA	NA	NA	NA	NA	NA	NA	221.033	2.01327	0.230083	1-(2,3-dihydrofuran-2-yl)-5-fluoro-1,2,3,4-tetrahydropyrimidine-2,4-dione	C8H7FN2O3	198.044	[M+Na]+	221.033	HMDB	PD_d (11)	PDLPZZHYCMXDCF-UHFFFAOYSA-N	FC1=CN(C2CC=CO2)C(=O)NC1=O	NA	TRUE	NA
pk9411	NA	NA	NA	NA	NA	NA	NA	NA	NA	NA	NA	NA	NA	278.033	7.82695	1.92171	(2S)-2-amino-3-[4-hydroxy-3-(sulfooxy)phenyl]propanoic acid	C9H11NO7S	277.026	[M+H]+	278.033	HMDB	PD_d (HMDB=11, NIST=29)	SWJDFMNJUOJVPA-LURJTMIESA-N	N[C@@H](CC1=CC(OS(O)(=O)=O)=C(O)C=C1)C(O)=O	NA	TRUE	NA
pk9412	NA	NA	NA	NA	NA	NA	NA	NA	NA	NA	NA	NA	NA	128.04	1.99551	2.45358	potassium decanoate	C10H19KO2	210.102	[M+2Na]2+	128.04	HMDB	PD_d (6)	QDIGBJJRWUZARS-UHFFFAOYSA-M	[K+].CCCCCCCCCC([O-])=O	NA	TRUE	NA
pk9414	142.048	0.75	2.65	0.13	Threonine	6288	C4H9NO3	119.058	[M+Na]+	142.047	NA	OL2a	in-house	142.048	0.754644	0.339446	2-(4-fluorophenyl)-5-(1-isocyanatoethyl)-1,3-benzoxazole	C16H11FN2O2	282.08	[M+2H]2+	142.048	HMDB	PD_d (HMDB=12, NIST=11)	UFVXLFRBVOVOFV-UHFFFAOYSA-N	CC(N=C=O)C1=CC2=C(OC(=N2)C2=CC=C(F)C=C2)C=C1	NA	NA	NA
pk9417	NA	NA	NA	NA	NA	NA	NA	NA	NA	NA	NA	NA	NA	327.667	15.8283	2.83141	(pyridin-2-yl)methyl N-(1-{[3-hydroxy-1,6-diphenyl-5-({[(pyridin-3-yl)methoxy]carbonyl}amino)hexan-2-yl]carbamoyl}-2-methylpropyl)carbamate	C37H43N5O6	653.321	[M+2H]2+	327.668	HMDB	PD_d (1)	SSIBMWPFXYSVEK-UHFFFAOYSA-N	CC(C)C(NC(=O)OCC1=CC=CC=N1)C(=O)NC(CC1=CC=CC=C1)C(O)CC(CC1=CC=CC=C1)NC(=O)OCC1=CN=CC=C1	NA	TRUE	NA
pk9419	NA	NA	NA	NA	NA	NA	NA	NA	NA	NA	NA	NA	NA	142.022	1.61289	0.31591	3-[3,4-dihydroxy-5-(hydroxymethyl)oxolan-2-yl]-6-imino-3,6-dihydro-2H-1,3-thiazin-2-one	C9H12N2O5S	260.047	[M+H+Na]2+	142.022	HMDB	PD_d (4)	HWNXBSPMIWHNTD-UHFFFAOYSA-N	OCC1OC(C(O)C1O)N1C=CC(=N)SC1=O	NA	NA	NA
pk9420	NA	NA	NA	NA	NA	NA	NA	NA	NA	NA	NA	NA	NA	NA	NA	NA	NA	NA	NA	NA	NA	NA	NA	NA	NA	NA	NA	NA
pk9424	NA	NA	NA	NA	NA	NA	NA	NA	NA	NA	NA	NA	NA	473.324	16.2976	0.40561	3-{2-[7a-methyl-1-(7,7,7-trifluoro-6-hydroxyheptan-2-yl)-octahydro-1H-inden-4-ylidene]ethylidene}-4-methylidenecyclohexan-1-ol	C26H39F3O2	440.29	[M+CH3OH+H]+	473.324	HMDB	PD_d (37)	QZGLVEKNRHZOIB-UHFFFAOYSA-N	CC(CCCC(O)C(F)(F)F)C1CCC2C(CCCC12C)=CC=C1CC(O)CCC1=C	NA	NA	NA
pk9428	NA	NA	NA	NA	NA	NA	NA	NA	NA	NA	NA	NA	NA	447.381	16.916	0.0372613	1,3-bis(heptadecanoyloxy)propan-2-yl heptadecanoate	C54H104O6	848.783	[M+2Na]2+	447.381	HMDB	PD_d (1486)	FBFWDBGUSMGXPI-UHFFFAOYSA-N	CCCCCCCCCCCCCCCCC(=O)OCC(COC(=O)CCCCCCCCCCCCCCCC)OC(=O)CCCCCCCCCCCCCCCC	NA	TRUE	NA
pk9429	NA	NA	NA	NA	NA	NA	NA	NA	NA	NA	NA	NA	NA	231.018	2.33503	0.0776391	ethyl 3-methyl-2-sulfanylidene-2,3-dihydro-1H-imidazole-1-carboxylate	C7H10N2O2S	186.046	[M+2Na-H]+	231.017	HMDB	PD_d (6)	CFOYWRHIYXMDOT-UHFFFAOYSA-N	CCOC(=O)N1C=CN(C)C1=S	NA	TRUE	NA
pk9430	NA	NA	NA	NA	NA	NA	NA	NA	NA	NA	NA	NA	NA	287.112	6.0456	0.760576	1,4-bis(2-hydroxyethyl) benzene-1,4-dicarboxylate	C12H14O6	254.079	[M+CH3OH+H]+	287.113	HMDB	PD_d (HMDB=24, NIST=16)	QPKOBORKPHRBPS-UHFFFAOYSA-N	OCCOC(=O)C1=CC=C(C=C1)C(=O)OCCO	NA	NA	NA
pk9433	NA	NA	NA	NA	NA	NA	NA	NA	NA	NA	NA	NA	NA	873.542	17.9541	0.208526	3-{[3-hydroxy-4-(hydroxymethyl)-4-methyloxolan-2-yl]oxy}-6-(hydroxymethyl)-2-[(3-hydroxyoctyl)oxy]-5-methyloxan-4-ol	C21H40O9	436.267	[2M+H]+	873.542	HMDB	PD_d (16)	WKMBZTIVAJAWBA-UHFFFAOYSA-N	CCCCCC(O)CCOC1OC(CO)C(C)C(O)C1OC1OCC(C)(CO)C1O	NA	TRUE	NA
pk9434	NA	NA	NA	NA	NA	NA	NA	NA	NA	NA	NA	NA	NA	519.366	16.3246	2.93975	Hexanoyl-L-carnitine	C13H25NO4	259.178	[2M+H]+	519.364	NIST	PD_a (1)	VVPRQWTYSNDTEA-LLVKDONJSA-N	CCCCCC(=O)OC(CC(=O)[O-])C[N+](C)(C)C	NA	NA	NA
pk9435	NA	NA	NA	NA	NA	NA	NA	NA	NA	NA	NA	NA	NA	491.334	15.3469	3.17117	2-Methylbutyryl-L-carnitine	C12H23NO4	245.163	[2M+H]+	491.333	NIST	PD_a (2)	IHCPDBBYTYJYIL-QVDQXJPCSA-N	CCC(C)C(=O)O[C@H](CC(=O)[O-])C[N+](C)(C)C	NA	NA	NA
pk9446	NA	NA	NA	NA	NA	NA	NA	NA	NA	NA	NA	NA	NA	335.146	10.0482	0.820835	Pyrenophorol	C16H24O6	312.157	[M+Na]+	335.146	NIST	PD_a (1)	RBQNDQOKFICJGL-UTBFYLPBSA-N	C[C@@H]1CC[C@H](O)/C=C/C(=O)O[C@H](C)CC[C@H](O)/C=C/C(=O)O1	NA	NA	NA
pk9448	NA	NA	NA	NA	NA	NA	NA	NA	NA	NA	NA	NA	NA	429.261	15.0939	0.107044	(9S,10S)-10-hydroxy-9-(phosphonooxy)octadecanoic acid	C18H37O7P	396.228	[M+CH3OH+H]+	429.261	HMDB	PD_d (31)	UELBXEKQONEDKM-IRXDYDNUSA-N	[H][C@](O)(CCCCCCCC)[C@]([H])(CCCCCCCC(O)=O)OP(O)(O)=O	NA	TRUE	NA
pk9449	NA	NA	NA	NA	NA	NA	NA	NA	NA	NA	NA	NA	NA	281.027	2.16594	0.0950728	6-(acetyloxy)-2,5-dioxo-hexahydrofuro[3,2-b]furan-3-yl acetate	C10H10O8	258.038	[M+Na]+	281.027	HMDB	PD_d (5)	ZOZKYEHVNDEUCO-UHFFFAOYSA-N	CC(=O)OC1C2OC(=O)C(OC(C)=O)C2OC1=O	NA	TRUE	NA
pk9452	NA	NA	NA	NA	NA	NA	NA	NA	NA	NA	NA	NA	NA	271.118	9.25432	0.0711389	(3R)-3-[(2-methylpropanoyl)oxy]-4-(trimethylazaniumyl)butanoate	C11H22NO4	232.154	[M+K]+	271.118	HMDB	PD_d (HMDB=31, NIST=12)	LRCNOZRCYBNMEP-SECBINFHSA-O	CC(C)C(=O)O[C@H](CC(O)=O)C[N+](C)(C)C	NA	TRUE	NA
pk9455	NA	NA	NA	NA	NA	NA	NA	NA	NA	NA	NA	NA	NA	477.319	16.0657	1.5103	(1S,2S,5R,7S,9R,10R,11S,14R,15R,16S)-2,15-dimethyl-14-[(2R)-5,6,7-trihydroxyheptan-2-yl]tetracyclo[8.7.0.0¬≤,‚Å∑.0¬π¬π,¬π‚Åµ]heptadecane-5,9,16-triol	C26H46O6	454.329	[M+Na]+	477.319	HMDB	PD_d (HMDB=13, NIST=10)	PYLPANOYZCSFOX-UCIVWCSPSA-N	[H][C@@]1(CC[C@@]2([H])[C@]3([H])[C@H](O)C[C@]4([H])C[C@H](O)CC[C@]4(C)[C@@]3([H])C[C@H](O)[C@]12C)[C@H](C)CCC(O)C(O)CO	NA	TRUE	NA
pk9457	NA	NA	NA	NA	NA	NA	NA	NA	NA	NA	NA	NA	NA	325.126	7.85954	0.491681	butyl 3-(2-butoxy-2-oxoethyl)-3-hydroxy-4-oxooxetane-2-carboxylate	C14H22O7	302.137	[M+Na]+	325.126	HMDB	PD_d (11)	TYDSJOYVIREIOH-UHFFFAOYSA-N	CCCCOC(=O)CC1(O)C(OC1=O)C(=O)OCCCC	NA	TRUE	NA
pk9458	NA	NA	NA	NA	NA	NA	NA	NA	NA	NA	NA	NA	NA	192.134	1.75056	0.428471	(2S)-5-amino-2-acetamidopentanoic acid	C7H14N2O3	174.1	[M+NH4]+	192.134	HMDB	PD_d (11)	JRLGPAXAGHMNOL-LURJTMIESA-N	CC(=O)N[C@@H](CCCN)C(O)=O	NA	TRUE	NA
pk9459	319.263	15.56	0.92	0.17	(±)-CP 47, 497	125835	C21H34O2	318.256	[M+H]+	319.263	NA	OL2a	in-house	319.263	15.5599	0.80905	8,11-Tridecadienoic acid, 13-(3-pentyl-2-oxiranyl)-, methyl ester, (8Z,11Z)-	C21H36O3	336.266	[M+H-H2O]+	319.263	NIST	PD_a (4)	FZUFCVATWQINBH-PYQKRGIJSA-N	CCCCCC1OC1C/C=C\C/C=C\CCCCCCC(=O)OC	NA	NA	NA
pk9463	NA	NA	NA	NA	NA	NA	NA	NA	NA	NA	NA	NA	NA	420.282	18.6694	0.493383	(5E)-2,10-diamino-5-{[(5-amino-5-carboxypentyl)amino]methyl}undec-5-enedioic acid	C18H34N4O6	402.248	[M+NH4]+	420.282	HMDB	PD_d (7)	ZUXGPPMNMKSOEO-LFYBBSHMSA-N	NC(CCCCNC\C(CCC(N)C(O)=O)=C\CCCC(N)C(O)=O)C(O)=O	NA	TRUE	NA
pk9464	NA	NA	NA	NA	NA	NA	NA	NA	NA	NA	NA	NA	NA	689.511	19.1558	0.466345	(2S)-1-hydroxy-3-[(11Z)-octadec-11-enoyloxy]propan-2-yl (4Z,7Z,10Z,13Z,16Z,19Z)-docosa-4,7,10,13,16,19-hexaenoate	C43H70O5	666.522	[M+Na]+	689.512	HMDB	PD_d (103)	CVSMXWVJFQUQJK-YMCYZELXSA-N	[H][C@](CO)(COC(=O)CCCCCCCCC\C=C/CCCCCC)OC(=O)CC\C=C/C\C=C/C\C=C/C\C=C/C\C=C/C\C=C/CC	NA	TRUE	NA
pk9469	348.225	12.91	3.3	0.01	Prostaglandin B2	5280881	C20H30O4	334.214	[2M+3H2O+2H]2+	348.226	NA	OL2a	in-house	348.225	12.9105	3.30116	(5Z)-7-[(1R,5S)-2-oxo-5-(3-oxooctyl)cyclopent-3-en-1-yl]hept-5-enoic acid	C20H30O4	334.214	[2M+3H2O+2H]2+	348.226	HMDB	PD_d (35)	FMKLAIBZMCURLI-BFVRRIQPSA-N	CCCCCC(=O)CC[C@H]1C=CC(=O)[C@@H]1C\C=C/CCCC(O)=O	NA	TRUE	NA
pk9473	NA	NA	NA	NA	NA	NA	NA	NA	NA	NA	NA	NA	NA	150.055	2.96388	0.298524	ol	C8H8NO2	150.056	[M-e]+	150.055	HMDB	PD_d (HMDB=29, NIST=121)	SUOKBNMHVMNQDG-UHFFFAOYSA-N	[O]C1=C(O)C=C2NCCC2=C1	NA	TRUE	NA
pk9479	NA	NA	NA	NA	NA	NA	NA	NA	NA	NA	NA	NA	NA	466.36	15.6042	0.533219	(2R)-1-[(6Z,9Z,12Z,15Z)-octadeca-6,9,12,15-tetraenoyloxy]-3-(octadecyloxy)propan-2-yl (5Z,8Z,11Z,14Z,17Z)-icosa-5,8,11,14,17-pentaenoate	C59H98O5	886.741	[M+2Na]2+	466.36	HMDB	PD_d (15)	DIZRZQIIMNNDRW-OCEZWEHYSA-N	[H][C@@](COCCCCCCCCCCCCCCCCCC)(COC(=O)CCCC\C=C/C\C=C/C\C=C/C\C=C/CC)OC(=O)CCC\C=C/C\C=C/C\C=C/C\C=C/C\C=C/CC	NA	TRUE	NA
pk9480	NA	NA	NA	NA	NA	NA	NA	NA	NA	NA	NA	NA	NA	364.18	18.3716	0.60112	3',4'-dipropyl-6,6'',7,7''-tetrahydro-3H,3''H-dispiro[2-benzofuran-1,1'-cyclobutane-2',1''-[2]benzofuran]-3,3''-dione	C24H28O4	380.199	[M+H-NH3]+	364.18	HMDB	PD_d (HMDB=23, NIST=9)	LSDFCPDLBLFHAT-UHFFFAOYSA-N	CCCC1C(CCC)C2(OC(=O)C3=C2CCC=C3)C11OC(=O)C2=C1CCC=C2	NA	TRUE	NA
pk9485	NA	NA	NA	NA	NA	NA	NA	NA	NA	NA	NA	NA	NA	319.188	14.192	4.26271	Betonicine	C7H13NO3	159.09	[2M+H]+	319.186	NIST	PD_a (1)	MUNWAHDYFVYIKH-LWOQYNTDSA-N	C[N+]1(C)C[C@H](O)CC1C(=O)[O-]	NA	NA	NA
pk9486	NA	NA	NA	NA	NA	NA	NA	NA	NA	NA	NA	NA	NA	441.209	12.6013	0.063845	3-[(2-carboxyethyl)sulfanyl]-2-hydroxy-3-[2-(8-phenyloctyl)phenyl]propanoic acid	C26H34O5S	458.213	[M+H-H2O]+	441.209	HMDB	PD_d (4)	PZIFPMYXXCAOCC-UHFFFAOYSA-N	OC(C(SCCC(O)=O)C1=CC=CC=C1CCCCCCCCC1=CC=CC=C1)C(O)=O	NA	TRUE	NA
pk9491	NA	NA	NA	NA	NA	NA	NA	NA	NA	NA	NA	NA	NA	545.381	16.3215	0.146611	(2S)-1-(decanoyloxy)-3-hydroxypropan-2-yl (10E,12Z)-9-oxooctadeca-10,12-dienoate	C31H54O6	522.392	[M+Na]+	545.381	HMDB	PD_d (68)	WMGSZWRDTVOZMB-JIUDAZAXSA-N	CCCCCCCCCC(=O)OC[C@H](CO)OC(=O)CCCCCCCC(=O)\C=C\C=C/CCCCC	NA	NA	NA
pk9494	NA	NA	NA	NA	NA	NA	NA	NA	NA	NA	NA	NA	NA	NA	NA	NA	NA	NA	NA	NA	NA	NA	NA	NA	NA	NA	NA	NA
pk9496	NA	NA	NA	NA	NA	NA	NA	NA	NA	NA	NA	NA	NA	562.491	17.0865	1.97236	3-[(17Z)-13,14-dihydroxytriacont-17-en-1-yl]-5-methyl-2,5-dihydrofuran-2-one	C35H64O4	548.48	[2M+3H2O+2H]2+	562.492	HMDB	PD_d (2)	GFUJWCRMULHYHE-QOCHGBHMSA-N	CCCCCCCCCCCC\C=C/CCC(O)C(O)CCCCCCCCCCCCC1=CC(C)OC1=O	NA	TRUE	NA
pk9497	NA	NA	NA	NA	NA	NA	NA	NA	NA	NA	NA	NA	NA	NA	NA	NA	NA	NA	NA	NA	NA	NA	NA	NA	NA	NA	NA	NA
pk9498	NA	NA	NA	NA	NA	NA	NA	NA	NA	NA	NA	NA	NA	225.185	16.976	0.85885	5-Tetradecynoic acid	C14H24O2	224.178	[M+H]+	225.185	NIST	PD_a (1)	RHOQRBVFJSAQTR-UHFFFAOYSA-N	CCCCCCCCC#CCCCC(=O)O	NA	NA	NA
pk9505	NA	NA	NA	NA	NA	NA	NA	NA	NA	NA	NA	NA	NA	965.158	13.7399	1.1146	4-nitrophenyl 4-(2,6-dioxo-1-propyl-2,3,6,7-tetrahydro-1H-purin-8-yl)benzene-1-sulfonate	C20H17N5O7S	471.085	[2M+Na]+	965.159	HMDB	PD_d (2)	GRIXSFHJKXADFX-UHFFFAOYSA-N	CCCN1C(=O)NC2=C(NC(=N2)C2=CC=C(C=C2)S(=O)(=O)OC2=CC=C(C=C2)[N+]([O-])=O)C1=O	NA	TRUE	NA
pk9508	NA	NA	NA	NA	NA	NA	NA	NA	NA	NA	NA	NA	NA	271.19	12.7842	0.438437	1,2-Dihexanoyl-sn-glycerol	C15H28O5	288.194	[M+H-H2O]+	271.19	NIST	PD_a (1)	DRUFTGMQJWWIOL-ZDUSSCGKSA-N	CCCCCC(=O)OC[C@H](CO)OC(=O)CCCCC	NA	NA	NA
pk9510	NA	NA	NA	NA	NA	NA	NA	NA	NA	NA	NA	NA	NA	578.486	16.9744	1.89695	(2S)-1-hydroxy-3-(tetradecanoyloxy)propan-2-yl (9Z,12Z)-octadeca-9,12-dienoate	C35H64O5	564.475	[2M+3H2O+2H]2+	578.487	HMDB	PD_d (13)	WVBVUWWRPSWGDS-JWVBYZEHSA-N	[H]C(CCCCC)=C([H])C\C([H])=C(\[H])CCCCCCCC(=O)O[C@@]([H])(CO)COC(=O)CCCCCCCCCCCCC	NA	TRUE	NA
pk9511	NA	NA	NA	NA	NA	NA	NA	NA	NA	NA	NA	NA	NA	980.5	13.7186	0.469409	{[(2R,3S,4R,5R)-5-(4-amino-2-oxo-1,2-dihydropyrimidin-1-yl)-3,4-dihydroxyoxolan-2-yl]methoxy}({[(2R)-2-{[(9S,10S,12Z)-9,10-dihydroxyoctadec-12-enoyl]oxy}-3-[(12-methyltetradecanoyl)oxy]propoxy](hydroxy)phosphoryl}oxy)phosphinic acid	C45H81N3O17P2	997.504	[M+H-H2O]+	980.501	HMDB	PD_d (147)	MRPGRIIOLYTIRC-PIPIQBMLSA-N	[H][C@@](COC(=O)CCCCCCCCCCC(C)CC)(COP(O)(=O)OP(O)(=O)OC[C@H]1O[C@H]([C@H](O)[C@@H]1O)N1C=CC(N)=NC1=O)OC(=O)CCCCCCC[C@H](O)[C@@H](O)C\C=C/CCCCC	NA	NA	NA
pk9514	NA	NA	NA	NA	NA	NA	NA	NA	NA	NA	NA	NA	NA	122.027	1.46605	0.283027	(2R)-2-amino-3-sulfanylpropanoic acid	C3H7NO2S	121.02	[M+H]+	122.027	HMDB	PD_d (HMDB=9, NIST=20)	XUJNEKJLAYXESH-REOHCLBHSA-N	N[C@@H](CS)C(O)=O	NA	TRUE	NA
pk9517	NA	NA	NA	NA	NA	NA	NA	NA	NA	NA	NA	NA	NA	542.39	16.7302	0.506433	2,3-dihydroxypropyl 5-hydroxydecanoate	C13H26O5	262.178	[2M+NH4]+	542.39	HMDB	PD_d (1)	ILJDYMFZBMWGGZ-UHFFFAOYSA-N	CCCCCC(O)CCCC(=O)OCC(O)CO	NA	TRUE	NA
pk9519	NA	NA	NA	NA	NA	NA	NA	NA	NA	NA	NA	NA	NA	NA	NA	NA	NA	NA	NA	NA	NA	NA	NA	NA	NA	NA	NA	NA
pk9522	NA	NA	NA	NA	NA	NA	NA	NA	NA	NA	NA	NA	NA	NA	NA	NA	NA	NA	NA	NA	NA	NA	NA	NA	NA	NA	NA	NA
pk9524	NA	NA	NA	NA	NA	NA	NA	NA	NA	NA	NA	NA	NA	82.0651	1.02879	0.210918	3-[(2S)-1-methylpyrrolidin-2-yl]pyridine	C10H14N2	162.116	[M+2H]2+	82.0651	HMDB	PD_d (31)	SNICXCGAKADSCV-JTQLQIEISA-N	[H][C@]1(CCCN1C)C1=CC=CN=C1	NA	TRUE	NA
pk9525	NA	NA	NA	NA	NA	NA	NA	NA	NA	NA	NA	NA	NA	300.217	9.44395	0.633942	13-methoxy-3,6,6-trimethyl-12-oxatetracyclo[8.3.0.0¬π,¬≥.0‚Å¥,‚Å∏]tridecane-9,10-diol	C16H26O4	282.183	[M+NH4]+	300.217	HMDB	PD_d (146)	DEBINYRQIQKNDF-UHFFFAOYSA-N	COC1OCC2(O)C(O)C3CC(C)(C)CC3C3(C)CC123	NA	TRUE	NA
pk9529	NA	NA	NA	NA	NA	NA	NA	NA	NA	NA	NA	NA	NA	551.392	15.8189	0.875497	(2S,4S,5S,7S)-5-amino-N-(2-carbamoyl-2,2-dimethylethyl)-4-hydroxy-7-{[4-methoxy-3-(3-methoxypropoxy)phenyl]methyl}-8-methyl-2-(propan-2-yl)nonanamide	C30H53N3O6	551.393	[M-e]+	551.393	HMDB	PD_d (29)	UXOWGYHJODZGMF-QORCZRPOSA-N	COCCCOC1=C(OC)C=CC(C[C@@H](C[C@H](N)[C@@H](O)C[C@@H](C(C)C)C(=O)NCC(C)(C)C(N)=O)C(C)C)=C1	NA	TRUE	NA
pk9530	NA	NA	NA	NA	NA	NA	NA	NA	NA	NA	NA	NA	NA	475.304	15.8238	2.07067	2,3,14,20,22,25,26-Heptahydroxyergost-7-en-6-one	C28H46O8	510.319	[M+H-2H2O]+	475.305	NIST	PD_a (1)	GGLFMIALTLLMEJ-UHFFFAOYSA-N	CC(CC(O)C(C)(O)C1CCC2(O)C3=CC(=O)C4CC(O)C(O)CC4(C)C3CCC12C)C(C)(O)CO	NA	NA	NA
pk9532	133.065	5.91	0.46	3.34	Hydrocinnamic acid	HMDB0000764	C9H10O2	150.068	[M+H-H2O]+	133.065	0.52	OL2b	in-house	133.065	5.90697	0.195559	(2E)-3-phenylprop-2-enal	C9H8O	132.058	[M+H]+	133.065	HMDB	PD_d (HMDB=64, NIST=99)	KJPRLNWUNMBNBZ-QPJJXVBHSA-N	O=C\C=C\C1=CC=CC=C1	NA	TRUE	NA
pk9535	NA	NA	NA	NA	NA	NA	NA	NA	NA	NA	NA	NA	NA	NA	NA	NA	NA	NA	NA	NA	NA	NA	NA	NA	NA	NA	NA	NA
pk9536	NA	NA	NA	NA	NA	NA	NA	NA	NA	NA	NA	NA	NA	184.066	6.18218	1.02609	bis(propan-2-yl) fluorophosphonate	C6H14FO3P	184.066	[M-e]+	184.066	HMDB	PD_d (7)	MUCZHBLJLSDCSD-UHFFFAOYSA-N	CC(C)OP(F)(=O)OC(C)C	NA	TRUE	NA
pk9537	NA	NA	NA	NA	NA	NA	NA	NA	NA	NA	NA	NA	NA	424.349	16.4626	4.7858	1,3-dihydroxypropan-2-yl (13Z,16Z)-docosa-13,16-dienoate	C25H46O4	410.34	[2M+3H2O+2H]2+	424.351	HMDB	PD_d (2)	PFISEVUKDJTNGO-HZJYTTRNSA-N	[H]C(CO)(CO)OC(=O)CCCCCCCCCCC\C=C/C\C=C/CCCCC	NA	TRUE	NA
pk9540	NA	NA	NA	NA	NA	NA	NA	NA	NA	NA	NA	NA	NA	984.272	13.7069	0.331409	{[5-(6-amino-9H-purin-9-yl)-4-hydroxy-2-({[hydroxy({[hydroxy({3-hydroxy-2,2-dimethyl-3-[(2-{[2-(tridec-3-enoylsulfanyl)ethyl]carbamoyl}ethyl)carbamoyl]propoxy})phosphoryl]oxy})phosphoryl]oxy}methyl)oxolan-3-yl]oxy}phosphonic acid	C34H58N7O17P3S	961.282	[M+Na]+	984.271	HMDB	PD_d (12)	VQGPCNIMRRJHEV-UHFFFAOYSA-N	CCCCCCCCCC=CCC(=O)SCCNC(=O)CCNC(=O)C(O)C(C)(C)COP(O)(=O)OP(O)(=O)OCC1OC(C(O)C1OP(O)(O)=O)N1C=NC2=C1N=CN=C2N	NA	NA	NA
pk9541	NA	NA	NA	NA	NA	NA	NA	NA	NA	NA	NA	NA	NA	224.172	15.698	3.3135	{[bis(3-aminopropyl)amino]-oxo-$l^{5}-azanylidene}(hydroxy)amine	C6H17N5O2	191.138	[M+CH3OH+H]+	224.172	HMDB	PD_d (15)	DLNIKTWGBUNSSV-UHFFFAOYSA-N	NCCCN(CCCN)[N+]([O-])=NO	NA	TRUE	NA
pk9542	NA	NA	NA	NA	NA	NA	NA	NA	NA	NA	NA	NA	NA	461.289	14.5487	3.9392	Lys-Trp-Lys	C23H36N6O4	460.28	[M+H]+	461.287	NIST	PD_a (3)	YUTZYVTZDVZBJJ-UHFFFAOYSA-N	NCCCCC(N)C(=O)NC(Cc1c[nH]c2ccccc12)C(=O)NC(CCCCN)C(=O)O	NA	NA	NA
pk9543	NA	NA	NA	NA	NA	NA	NA	NA	NA	NA	NA	NA	NA	971.828	13.6732	3.89569	(2-{[(2R)-2,3-bis(tetracosanoyloxy)propyl phosphonato]oxy}ethyl)trimethylazanium	C56H112NO8P	957.813	[2M+3H2O+2H]2+	971.824	HMDB	PD_d (1)	XOAMGMFHUNHBEM-AXAMJWTMSA-N	[H][C@@](COC(=O)CCCCCCCCCCCCCCCCCCCCCCC)(COP([O-])(=O)OCC[N+](C)(C)C)OC(=O)CCCCCCCCCCCCCCCCCCCCCCC	NA	TRUE	NA
pk9547	262.1648, 230.1387	2.8, 2.82	0.99, 1.52	0.02167, 0.00102	Butenylcarnitine	53481615, 53481615	C11H19NO4, C11H19NO4	229.131, 229.131	[M+CH3OH+H]+, [M+H]+	262.1645, 230.1383	nan, nan	OL2a	in-house	230.139	2.82102	0.0356307	3,4-dimethylidenenonanedioic acid	C11H16O4	212.105	[M+NH4]+	230.139	HMDB	PD_d (94)	DHNSTMIMQCKEPC-UHFFFAOYSA-N	OC(=O)CCCCC(=C)C(=C)CC(O)=O	NA	TRUE	NA
pk9549	NA	NA	NA	NA	NA	NA	NA	NA	NA	NA	NA	NA	NA	503.334	14.671	4.96785	Hemslecin B	C30H48O7	520.34	[M+H-H2O]+	503.337	NIST	PD_a (2)	VVBWBGOEAVGFTN-QZPSIYTBSA-N	CC(C)(O)CCC(=O)[C@](C)(O)C1[C@H](O)C[C@@]2(C)C3CC=C4C(C[C@H](O)[C@@H](O)C4(C)C)[C@]3(C)C(=O)C[C@]12C	NA	NA	NA
pk9553	NA	NA	NA	NA	NA	NA	NA	NA	NA	NA	NA	NA	NA	449.077	0.725917	3.13132	5-Pyrimidinecarboxamide, 2-[(2,4-dichlorophenyl)amino]-N-[(tetrahydro-2H-pyran-4-yl)methyl]-4-(trifluoromethyl)-	C18H17Cl2F3N4O2	448.068	[M+H]+	449.075	NIST	PD_a (1)	TWQYWUXBZHPIIV-UHFFFAOYSA-N	O=C(NCC1CCOCC1)c1cnc(Nc2ccc(Cl)cc2Cl)nc1C(F)(F)F	NA	NA	NA
pk9558	NA	NA	NA	NA	NA	NA	NA	NA	NA	NA	NA	NA	NA	540.374	16.5808	0.844082	2-{2-[3,4-bis(2-hydroxyethoxy)oxolan-2-yl]-2-(2-hydroxyethoxy)ethoxy}ethyl dodecanoate	C26H50O10	522.34	[M+NH4]+	540.374	HMDB	PD_d (2)	HMFKFHLTUCJZJO-UHFFFAOYSA-N	CCCCCCCCCCCC(=O)OCCOCC(OCCO)C1OCC(OCCO)C1OCCO	NA	NA	NA
pk9560	NA	NA	NA	NA	NA	NA	NA	NA	NA	NA	NA	NA	NA	192.102	1.70978	0.129952	(3E)-3-propylidene-1,3-dihydro-2-benzofuran-1-one	C11H10O2	174.068	[M+NH4]+	192.102	HMDB	PD_d (HMDB=24, NIST=93)	NGSZDVVHIGAMOJ-BJMVGYQFSA-N	CC\C=C1\OC(=O)C2=CC=CC=C12	NA	TRUE	NA
pk9561	NA	NA	NA	NA	NA	NA	NA	NA	NA	NA	NA	NA	NA	118.026	1.38184	0.606669	2-(N,N-dihydroxyamino)-3-(4-hydroxyphenyl)propanoate	C9H10NO5	212.056	[M+H+Na]2+	118.026	HMDB	PD_d (14)	QPHSFUGCBGILSS-UHFFFAOYSA-M	ON(O)C(CC1=CC=C(O)C=C1)C([O-])=O	NA	NA	NA
pk9563	NA	NA	NA	NA	NA	NA	NA	NA	NA	NA	NA	NA	NA	507.364	19.0356	1.52253	1-[3,4-dihydroxy-5-(hydroxymethyl)oxolan-2-yl]-4-[(octadec-9-en-1-yl)amino]-1,2-dihydropyrimidin-2-one	C27H47N3O5	493.352	[2M+3H2O+2H]2+	507.363	HMDB	PD_d (5)	LHEGPXCSOZGQCV-UHFFFAOYSA-N	CCCCCCCCC=CCCCCCCCCNC1=NC(=O)N(C=C1)C1OC(CO)C(O)C1O	NA	NA	NA
pk9564	NA	NA	NA	NA	NA	NA	NA	NA	NA	NA	NA	NA	NA	285.185	9.71561	0.759157	Formestane	C19H26O3	302.188	[M+H-H2O]+	285.185	NIST	PD_a (3)	OSVMTWJCGUFAOD-KZQROQTASA-N	C[C@]12CC[C@H]3[C@@H](CCC4=C(O)C(=O)CC[C@@]43C)[C@@H]1CCC2=O	NA	NA	NA
pk9567	NA	NA	NA	NA	NA	NA	NA	NA	NA	NA	NA	NA	NA	355.188	14.1682	0.759316	Marrubiin	C20H28O4	332.199	[M+Na]+	355.188	NIST	PD_a (4)	HQLLRHCTVDVUJB-OBHOOXMTSA-N	C[C@@H]1C[C@H]2OC(=O)[C@@]3(C)CCC[C@@](C)([C@@H]23)[C@@]1(O)CCc1ccoc1	NA	NA	NA
pk9572	NA	NA	NA	NA	NA	NA	NA	NA	NA	NA	NA	NA	NA	188.023	1.83828	1.68047	(2-methylphenoxy)phosphonic acid	C7H9O4P	188.024	[M-e]+	188.023	HMDB	PD_d (HMDB=4, NIST=30)	HUJOGFUFUMBXPL-UHFFFAOYSA-N	CC1=CC=CC=C1OP(O)(O)=O	NA	TRUE	NA
pk9574	NA	NA	NA	NA	NA	NA	NA	NA	NA	NA	NA	NA	NA	278.07	7.82694	0.34167	2-amino-4-[(1-carboxy-3-methanesulfinylpropyl)carbamoyl]butanoic acid	C10H18N2O6S	294.089	[M+H-NH3]+	278.07	HMDB	PD_d (20)	NEVSWSOSRAOCGK-UHFFFAOYSA-N	CS(=O)CCC(NC(=O)CCC(N)C(O)=O)C(O)=O	NA	TRUE	NA
pk9575	NA	NA	NA	NA	NA	NA	NA	NA	NA	NA	NA	NA	NA	405.372	16.6716	0.469573	1,3-dihydroxypropan-2-yl (15Z)-tetracos-15-enoate	C27H52O4	440.387	[M+H-2H2O]+	405.373	HMDB	PD_d (6)	HXZFYDGMORCWCA-KTKRTIGZSA-N	[H]C(CO)(CO)OC(=O)CCCCCCCCCCCCC\C=C/CCCCCCCC	NA	TRUE	NA
pk9577	NA	NA	NA	NA	NA	NA	NA	NA	NA	NA	NA	NA	NA	476.381	16.742	2.83068	14-[(5E)-3,4-dihydroxy-5-(propan-2-yl)hept-5-en-2-yl]-2,15-dimethyltetracyclo[8.7.0.0¬≤,‚Å∑.0¬π¬π,¬π‚Åµ]heptadecane-4,5-diol	C29H50O4	462.371	[2M+3H2O+2H]2+	476.382	HMDB	PD_d (6)	GQSRIBUSVVSLSQ-FBCYGCLPSA-N	C\C=C(/C(C)C)C(O)C(O)C(C)C1CCC2C3CCC4CC(O)C(O)CC4(C)C3CCC12C	NA	TRUE	NA
pk9579	NA	NA	NA	NA	NA	NA	NA	NA	NA	NA	NA	NA	NA	188.035	0.656303	0.46587	Methionine sulfoxide	C5H11NO3S	165.046	[M+Na]+	188.035	NIST	PD_a (1)	QEFRNWWLZKMPFJ-YGVKFDHGSA-N	CS(=O)CC[C@H](N)C(=O)O	NA	NA	NA
pk9582	NA	NA	NA	NA	NA	NA	NA	NA	NA	NA	NA	NA	NA	460.311	15.9596	3.80536	2-{[4,6-diamino-3-({3-amino-6-[1-(methylamino)ethyl]oxan-2-yl}oxy)-2-hydroxycyclohexyl]oxy}-5-methyl-4-(methylamino)oxane-3,5-diol	C21H43N5O7	477.316	[M+H-H2O]+	460.313	HMDB	PD_d (2)	CEAZRRDELHUEMR-UHFFFAOYSA-N	CNC(C)C1CCC(N)C(OC2C(N)CC(N)C(OC3OCC(C)(O)C(NC)C3O)C2O)O1	NA	TRUE	NA
pk9590	NA	NA	NA	NA	NA	NA	NA	NA	NA	NA	NA	NA	NA	649.397	16.6969	3.49526	1-O-(1,3,25-Trihydroxy-28-oxo-20,24-epoxy-9,19-cyclolanostan-28-yl)hexopyranose	C36H58O11	666.398	[M+H-H2O]+	649.395	NIST	PD_a (3)	YAJZEISZRAKFLZ-UHFFFAOYSA-N	CC(C)(O)C1CCC(C)(C2CCC3(C)C4CCC5C(C)(C(=O)OC6OC(CO)C(O)C(O)C6O)C(O)CC(O)C56CC46CCC23C)O1	NA	NA	NA
pk9593	NA	NA	NA	NA	NA	NA	NA	NA	NA	NA	NA	NA	NA	170.06	4.74746	0.063507	2-(1H-Pyrrol-1-yl)benzoic acid	C11H9NO2	187.063	[M+H-H2O]+	170.06	NIST	PD_a (6)	GNWTWXOZRSBCOZ-UHFFFAOYSA-N	O=C(O)c1ccccc1-n1cccc1	NA	NA	NA
pk9602	NA	NA	NA	NA	NA	NA	NA	NA	NA	NA	NA	NA	NA	263.089	7.95427	0.341045	2,8-diamino-9-[3,4-dihydroxy-5-(hydroxymethyl)oxolan-2-yl]-6,9-dihydro-1H-purin-6-one	C10H14N6O5	298.103	[M+H-2H2O]+	263.089	HMDB	PD_d (HMDB=12, NIST=3)	FNXPTCITVCRFRK-UHFFFAOYSA-N	NC1=NC2=C(N=C(N)NC2=O)N1C1OC(CO)C(O)C1O	NA	TRUE	NA
pk9605	NA	NA	NA	NA	NA	NA	NA	NA	NA	NA	NA	NA	NA	359.151	17.8593	0.428009	N-[(3-{3-fluoro-4-[4-(2-hydroxyacetyl)piperazin-1-yl]phenyl}-2-oxo-1,3-oxazolidin-5-yl)methyl]acetamide	C18H23FN4O5	394.165	[M+H-2H2O]+	359.151	HMDB	PD_d (HMDB=8, NIST=10)	SIMWTRCFFSTNMG-UHFFFAOYSA-N	CC(=O)NCC1CN(C(=O)O1)C1=CC(F)=C(C=C1)N1CCN(CC1)C(=O)CO	NA	TRUE	NA
pk9609	NA	NA	NA	NA	NA	NA	NA	NA	NA	NA	NA	NA	NA	459.308	16.2927	0.257956	{2-[(4Z,7Z,10Z,13Z,16Z,19Z)-docosa-4,7,10,13,16,19-hexaenoyloxy]ethyl}trimethylazanium	C27H44NO2	414.337	[M+2Na-H]+	459.308	HMDB	PD_d (24)	OQLFEDZOXQQFGP-WSDBEMKQSA-N	CC\C=C/C\C=C/C\C=C/C\C=C/C\C=C/C\C=C/CCC(=O)OCC[N+](C)(C)C	NA	TRUE	NA
pk9613	NA	NA	NA	NA	NA	NA	NA	NA	NA	NA	NA	NA	NA	251.007	1.51507	1.32075	4-hydroxy-8,14-dithia-11-azatricyclo[7.5.0.0^{2,7}]tetradeca-1(9),2(7),3,5-tetraen-10-one	C11H9NO2S2	251.007	[M-e]+	251.007	HMDB	PD_d (HMDB=3, NIST=29)	DHUAGGSHTKPOHU-UHFFFAOYSA-N	OC1=CC2=C(SC3=C2SCCNC3=O)C=C1	NA	NA	NA
pk9623	NA	NA	NA	NA	NA	NA	NA	NA	NA	NA	NA	NA	NA	NA	NA	NA	NA	NA	NA	NA	NA	NA	NA	NA	NA	NA	NA	NA
pk9625	NA	NA	NA	NA	NA	NA	NA	NA	NA	NA	NA	NA	NA	NA	NA	NA	NA	NA	NA	NA	NA	NA	NA	NA	NA	NA	NA	NA
pk9627	NA	NA	NA	NA	NA	NA	NA	NA	NA	NA	NA	NA	NA	572.436	17.0342	3.86104	3,5-dihydroxy-2-(2-hydroxy-13-methyltetradecanamido)-15-methylhexadecane-1-sulfonic acid	C32H65NO7S	607.448	[M+H-2H2O]+	572.434	HMDB	PD_d (1)	HUKGASICJQZLFQ-UHFFFAOYSA-N	CC(C)CCCCCCCCCCC(O)C(=O)NC(CS(O)(=O)=O)C(O)CC(O)CCCCCCCCCC(C)C	NA	NA	NA
pk9629	NA	NA	NA	NA	NA	NA	NA	NA	NA	NA	NA	NA	NA	NA	NA	NA	NA	NA	NA	NA	NA	NA	NA	NA	NA	NA	NA	NA
pk9630	NA	NA	NA	NA	NA	NA	NA	NA	NA	NA	NA	NA	NA	289.216	14.9403	0.677348	Etiocholanedione	C19H28O2	288.209	[M+H]+	289.216	NIST	PD_a (9)	RAJWOBJTTGJROA-QJISAEMRSA-N	C[C@]12CC[C@H]3[C@@H](CC[C@@H]4CC(=O)CC[C@]34C)[C@@H]1CCC2=O	NA	NA	NA
pk9636	170.06	7.66	0.07	0.18	N-Cinnamylglycine	709625	C11H11NO3	205.074	[M+H-2H2O]+	170.06	NA	OL2a	in-house	170.06	7.65902	0.143479	2-(1H-Pyrrol-1-yl)benzoic acid	C11H9NO2	187.063	[M+H-H2O]+	170.06	NIST	PD_a (6)	GNWTWXOZRSBCOZ-UHFFFAOYSA-N	O=C(O)c1ccccc1-n1cccc1	NA	NA	NA
pk9641	NA	NA	NA	NA	NA	NA	NA	NA	NA	NA	NA	NA	NA	181.045	1.98584	1.9621	(3S)-2-methylbutane-1,2,3,4-tetrol	C5H12O4	136.074	[M+2Na-H]+	181.045	HMDB	PD_d (7)	HGVJFBSSLICXEM-CRCLSJGQSA-N	CC(O)(CO)[C@@H](O)CO	NA	TRUE	NA
pk9643	NA	NA	NA	NA	NA	NA	NA	NA	NA	NA	NA	NA	NA	248.092	5.64298	0.201974	4-methoxy-7-methyl-5H-furo[2,3-g]isochromen-5-one	C13H10O4	230.058	[M+NH4]+	248.092	HMDB	PD_d (HMDB=23, NIST=55)	BUZQIMYNOWPYHH-UHFFFAOYSA-N	COC1=C2C(=O)OC(C)=CC2=CC2=C1C=CO2	NA	TRUE	NA
pk9644	NA	NA	NA	NA	NA	NA	NA	NA	NA	NA	NA	NA	NA	549.364	15.6881	1.79301	3-hydroxytetradecanedioic acid	C14H26O5	274.178	[2M+H]+	549.363	HMDB	PD_d (9)	CEDZIURHISELSQ-UHFFFAOYSA-N	OC(CCCCCCCCCCC(O)=O)CC(O)=O	NA	TRUE	NA
pk9645	NA	NA	NA	NA	NA	NA	NA	NA	NA	NA	NA	NA	NA	168.52	1.83289	1.7395	[1-carboxylato-3-({1-[(carboxylatomethyl)carbamoyl]-2-disulfanylethyl}carbamoyl)propyl]azaniumyl	C10H13N3O6S2	335.025	[M+2H]2+	168.52	HMDB	PD_d (4)	PRJBNAOAEBCNEG-UHFFFAOYSA-L	[N+]C(CCC(=O)NC(CSS)C(=O)NCC([O-])=O)C([O-])=O	NA	NA	NA
pk9647	NA	NA	NA	NA	NA	NA	NA	NA	NA	NA	NA	NA	NA	392.36	16.5491	3.08393	(16Z)-pentacos-16-ene-2,4-dione	C25H46O2	378.35	[2M+3H2O+2H]2+	392.361	HMDB	PD_d (1)	MDFRVEWZNNVTRI-KHPPLWFESA-N	CCCCCCCC\C=C/CCCCCCCCCCCC(=O)CC(C)=O	NA	TRUE	NA
pk9648	NA	NA	NA	NA	NA	NA	NA	NA	NA	NA	NA	NA	NA	NA	NA	NA	NA	NA	NA	NA	NA	NA	NA	NA	NA	NA	NA	NA
pk9649	NA	NA	NA	NA	NA	NA	NA	NA	NA	NA	NA	NA	NA	340.248	11.121	0.455594	3-[(3,5-dihydroxydodecanoyl)oxy]-4-(trimethylazaniumyl)butanoate	C19H37NO6	375.262	[M+H-2H2O]+	340.248	HMDB	PD_d (112)	UGBKRPVCAOZLLU-UHFFFAOYSA-N	CCCCCCCC(O)CC(O)CC(=O)OC(CC([O-])=O)C[N+](C)(C)C	NA	NA	NA
pk9650	NA	NA	NA	NA	NA	NA	NA	NA	NA	NA	NA	NA	NA	266.108	8.18752	0.675234	21-methyl-3,13,21-triazapentacyclo[11.8.0.0¬≤,¬π‚Å∞.0‚Å¥,‚Åπ.0¬π‚Åµ,¬≤‚Å∞]henicosa-1,3,5,7,9,15,17,19-octaen-14-one	C19H15N3O	301.122	[M+H-2H2O]+	266.108	HMDB	PD_d (10)	VXHNSVKJHXSKKM-UHFFFAOYSA-N	CN1C2=CC=CC=C2C(=O)N2CCC3=C4C=CC=CC4=NC3=C12	NA	TRUE	NA
pk9657	NA	NA	NA	NA	NA	NA	NA	NA	NA	NA	NA	NA	NA	NA	NA	NA	NA	NA	NA	NA	NA	NA	NA	NA	NA	NA	NA	NA
pk9658	NA	NA	NA	NA	NA	NA	NA	NA	NA	NA	NA	NA	NA	566.32	15.7884	1.22127	2-amino-N-(1,5-dimethyl-3-oxo-2-phenyl-2,3-dihydro-1H-pyrazol-4-yl)propanamide	C14H18N4O2	274.143	[2M+NH4]+	566.32	HMDB	PD_d (10)	OQLNWFVUXWWSTH-UHFFFAOYSA-N	CC(N)C(=O)NC1=C(C)N(C)N(C1=O)C1=CC=CC=C1	NA	TRUE	NA
pk9661	NA	NA	NA	NA	NA	NA	NA	NA	NA	NA	NA	NA	NA	292.65	15.3098	1.9395	2-amino-3-({hydroxy[2-hydroxy-3-(nonadecanoyloxy)propoxy]phosphoryl}oxy)propanoic acid	C25H50NO9P	539.322	[M+2Na]2+	292.65	HMDB	PD_d (1)	QZTQWDNDCFZUCX-UHFFFAOYSA-N	CCCCCCCCCCCCCCCCCCC(=O)OCC(O)COP(O)(=O)OCC(N)C(O)=O	NA	TRUE	NA
pk9662	NA	NA	NA	NA	NA	NA	NA	NA	NA	NA	NA	NA	NA	790.546	18.5709	1.14849	[(2R)-2-[(4Z,7Z,10Z,13Z,16Z,19Z)-docosa-4,7,10,13,16,19-hexaenoyloxy]-3-(icosanoyloxy)propoxy]phosphonic acid	C45H77O8P	776.536	[2M+3H2O+2H]2+	790.547	HMDB	PD_d (16)	JLEPYSYTEBZQBW-BDYNJSAGSA-N	[H][C@@](COC(=O)CCCCCCCCCCCCCCCCCCC)(COP(O)(O)=O)OC(=O)CC\C=C/C\C=C/C\C=C/C\C=C/C\C=C/C\C=C/CC	NA	TRUE	NA
pk9663	NA	NA	NA	NA	NA	NA	NA	NA	NA	NA	NA	NA	NA	NA	NA	NA	NA	NA	NA	NA	NA	NA	NA	NA	NA	NA	NA	NA
pk9665	NA	NA	NA	NA	NA	NA	NA	NA	NA	NA	NA	NA	NA	305.136	9.83806	0.816685	Hydroxysydonic acid	C15H22O5	282.147	[M+Na]+	305.136	NIST	PD_a (5)	YCUWMGPYKGLQQF-UHFFFAOYSA-N	CC(C)(O)CCCC(C)(O)c1ccc(C(=O)O)cc1O	NA	NA	NA
pk9666	249.073	5.34	0.15	3.19	2-(2,3,4-trimethoxyphenyl)acetic acid	89727	C11H14O5	226.084	[M+Na]+	249.073	0.42	OL2b	in-house	249.073	5.33703	0.645995	Genipin	C11H14O5	226.084	[M+Na]+	249.073	NIST	PD_a (1)	AZKVWQKMDGGDSV-BCMRRPTOSA-N	COC(=O)C1=CO[C@@H](O)[C@@H]2C(CO)=CC[C@H]12	NA	NA	NA
pk9669	NA	NA	NA	NA	NA	NA	NA	NA	NA	NA	NA	NA	NA	341.16	18.7971	4.73094	Ethanone, 1-[2-hydroxy-3-propyl-4-[4-(2H-tetrazol-5-yl)butoxy]phenyl]-	C16H22N4O3	318.169	[M+Na]+	341.158	NIST	PD_a (1)	MWYHLEQJTQJHSS-UHFFFAOYSA-N	CCCc1c(OCCCCc2nnn[nH]2)ccc(C(C)=O)c1O	NA	NA	NA
pk9671	NA	NA	NA	NA	NA	NA	NA	NA	NA	NA	NA	NA	NA	NA	NA	NA	NA	NA	NA	NA	NA	NA	NA	NA	NA	NA	NA	NA
pk9675	NA	NA	NA	NA	NA	NA	NA	NA	NA	NA	NA	NA	NA	219.071	4.31572	1.30304	2-{4-[1-methyl-4-(pyridin-4-yl)-1H-pyrazol-3-yl]phenoxymethyl}quinoline	C25H20N4O	392.164	[M+2Na]2+	219.071	HMDB	PD_d (19)	AZEXWHKOMMASPA-UHFFFAOYSA-N	CN1C=C(C(=N1)C1=CC=C(OCC2=NC3=CC=CC=C3C=C2)C=C1)C1=CC=NC=C1	NA	NA	NA
pk9677	NA	NA	NA	NA	NA	NA	NA	NA	NA	NA	NA	NA	NA	720.553	18.0876	0.109509	4-[2,3-bis(octadec-9-enoyloxy)propoxy]-4-oxobutanoic acid	C43H76O8	720.554	[M-e]+	720.554	HMDB	PD_d (HMDB=74, NIST=11)	VZGIZLLBNVAMQT-UHFFFAOYSA-N	CCCCCCCCC=CCCCCCCCC(=O)OCC(COC(=O)CCC(O)=O)OC(=O)CCCCCCCC=CCCCCCCCC	NA	TRUE	NA
pk9679	NA	NA	NA	NA	NA	NA	NA	NA	NA	NA	NA	NA	NA	363.178	11.7429	0.0809521	Thyrotropin-Releasing Hormone	C16H22N6O4	362.17	[M+H]+	363.178	NIST	PD_a (2)	XNSAINXGIQZQOO-UHFFFAOYSA-N	NC(=O)C1CCCN1C(=O)C(Cc1c[nH]cn1)NC(=O)C1CCC(=O)N1	NA	NA	NA
pk9681	NA	NA	NA	NA	NA	NA	NA	NA	NA	NA	NA	NA	NA	611.427	16.6623	1.52815	(2S)-1-hydroxy-3-(tridecanoyloxy)propan-2-yl (6E,8Z,11Z,14Z)-5-oxoicosa-6,8,11,14-tetraenoate	C36H60O6	588.439	[M+Na]+	611.428	HMDB	PD_d (138)	QHJTUGFSTRJEDM-MKKXDJSOSA-N	CCCCCCCCCCCCC(=O)OC[C@H](CO)OC(=O)CCCC(=O)\C=C\C=C/C\C=C/C\C=C/CCCCC	NA	NA	NA
pk9683	NA	NA	NA	NA	NA	NA	NA	NA	NA	NA	NA	NA	NA	243.086	6.09133	0.123495	2-{3-hydroxy-1H,3H,4H,5H,6H-cyclopenta[c]furan-4-yl}-3-methoxy-3-oxopropanoic acid	C11H14O6	242.079	[M+H]+	243.086	HMDB	PD_d (27)	XNIJPPBKASPAIZ-UHFFFAOYSA-N	COC(=O)C(C1CCC2=C1C(O)OC2)C(O)=O	NA	TRUE	NA
pk9693	NA	NA	NA	NA	NA	NA	NA	NA	NA	NA	NA	NA	NA	407.739	17.8479	0.0514226	17-ethyl-1,14-dihydroxy-12-[1-(4-hydroxy-3-methoxycyclohexyl)prop-1-en-2-yl]-23,25-dimethoxy-13,19,21,27-tetramethyl-11,28-dioxa-4-azatricyclo[22.3.1.0‚Å¥,‚Åπ]octacos-18-ene-2,3,10,16-tetrone	C43H69NO12	791.482	[M+H+Na]2+	407.739	HMDB	PD_d (1)	ZDQSOHOQTUFQEM-UHFFFAOYSA-N	CCC1C=C(C)CC(C)CC(OC)C2OC(O)(C(C)CC2OC)C(=O)C(=O)N2CCCCC2C(=O)OC(C(C)C(O)CC1=O)C(C)=CC1CCC(O)C(C1)OC	NA	TRUE	NA
pk9694	186.1124, 226.1048	0.97, 0.98	0.1, 0.88	0.00698, 0.02353	Acetyl-DL-carnitine	7045767, 7045767	C9H17NO4, C9H17NO4	203.1158, 203.1158	[M+H-H2O]+, [M+Na]+	186.1125, 226.105	nan, nan	OL2a	in-house	226.105	0.98353	0.340594	3,3-dimethyl-2-(2-phenylethyl)-4-thia-1-azabicyclo[3.2.0]heptan-7-one	C15H19NOS	261.119	[M+H-2H2O]+	226.105	HMDB	PD_d (15)	LPPBYNSFDZPOBZ-UHFFFAOYSA-N	CC1(C)SC2CC(=O)N2C1CCC1=CC=CC=C1	NA	NA	NA
pk9697	NA	NA	NA	NA	NA	NA	NA	NA	NA	NA	NA	NA	NA	394.74	18.0206	2.803	(2S)-2-amino-3-({[(2R)-2-{[(5R,6Z,8E,10E,12S,14Z)-5,12-dihydroxyicosa-6,8,10,14-tetraenoyl]oxy}-3-(tetradecanoyloxy)propoxy](hydroxy)phosphoryl}oxy)propanoic acid	C40H70NO12P	787.464	[M+2H]2+	394.739	HMDB	PD_d (8)	YDYFUPFTABMWHS-NBHORHDTSA-N	[H][C@@](COC(=O)CCCCCCCCCCCCC)(COP(O)(=O)OC[C@H](N)C(O)=O)OC(=O)CCC[C@@H](O)\C=C/C=C/C=C/[C@@H](O)C\C=C/CCCCC	NA	NA	NA
pk9699	NA	NA	NA	NA	NA	NA	NA	NA	NA	NA	NA	NA	NA	249.029	1.88134	0.735207	(2S,3S,4S,5R,6S)-6-{[7-chloro-5-(2-chlorophenyl)-2-hydroxy-3H-1,4-benzodiazepin-3-yl]oxy}-3,4,5-trihydroxyoxane-2-carboxylic acid	C21H18Cl2N2O8	496.044	[M+2H]2+	249.029	HMDB	PD_d (7)	IWOJSSFCRQKNKN-IFBJMGMISA-N	O[C@@H]1[C@@H](O)[C@H](OC2N=C(C3=CC=CC=C3Cl)C3=C(C=CC(Cl)=C3)N=C2O)O[C@@H]([C@H]1O)C(O)=O	NA	TRUE	NA
pk9700	NA	NA	NA	NA	NA	NA	NA	NA	NA	NA	NA	NA	NA	205.036	1.40022	1.88319	4-hydroxy-3-[(4-hydroxy-5-methyl-2-oxo-2H-chromen-3-yl)methyl]-5-methyl-2H-chromen-2-one	C21H16O6	364.095	[M+2Na]2+	205.037	HMDB	PD_d (8)	JUCUEMBIORWHSB-UHFFFAOYSA-N	CC1=C2C(O)=C(CC3=C(O)C4=C(C)C=CC=C4OC3=O)C(=O)OC2=CC=C1	NA	TRUE	NA
pk9701	NA	NA	NA	NA	NA	NA	NA	NA	NA	NA	NA	NA	NA	605.439	16.3412	3.76278	(2S)-2-({7-[(1R,2R,3R,5S)-3,5-dihydroxy-2-[(1E,3S)-3-hydroxyoct-1-en-1-yl]cyclopentyl]-6-oxoheptanoyl}oxy)-3-hydroxypropyl tridecanoate	C36H64O9	640.455	[M+H-2H2O]+	605.441	HMDB	PD_d (HMDB=100, NIST=2)	MWBINFSRDXBQHJ-PQNGFNHISA-N	CCCCCCCCCCCCC(=O)OC[C@H](CO)OC(=O)CCCCC(=O)C[C@H]1[C@@H](O)C[C@@H](O)[C@@H]1\C=C\[C@@H](O)CCCCC	NA	NA	NA
pk9710	234.079	4.79	0.22	0.16	(R,S)-N-Acetyl-S-(2-hydroxy-3-buten-1-yl)-L-cysteine	46780005	C9H15NO4S	233.072	[M+H]+	234.079	NA	OL2a	in-house	234.079	4.79254	0.47929	3,3-dimethyl-7-oxo-4-thia-1-azabicyclo[3.2.0]heptane-2-carboxylic acid	C8H11NO3S	201.046	[M+CH3OH+H]+	234.079	HMDB	PD_d (HMDB=11, NIST=14)	RBKMMJSQKNKNEV-UHFFFAOYSA-N	CC1(C)SC2CC(=O)N2C1C(O)=O	NA	TRUE	NA
pk9713	NA	NA	NA	NA	NA	NA	NA	NA	NA	NA	NA	NA	NA	488.283	16.2452	1.08854	[(2S)-3-({[(2R)-2,3-bis(octanoyloxy)propoxy](hydroxy)phosphoryl}oxy)-2-hydroxypropoxy][(2R)-3-(octanoyloxy)-2-(tridecanoyloxy)propoxy]phosphinic acid	C46H88O17P2	974.55	[M+2H]2+	488.282	HMDB	PD_d (85)	CLZBFYUIDGNRIX-FEWNNGCESA-N	[H][C@](O)(COP(O)(=O)OC[C@@]([H])(COC(=O)CCCCCCC)OC(=O)CCCCCCC)COP(O)(=O)OC[C@@]([H])(COC(=O)CCCCCCC)OC(=O)CCCCCCCCCCCC	NA	TRUE	NA
pk9715	NA	NA	NA	NA	NA	NA	NA	NA	NA	NA	NA	NA	NA	357.24	16.0149	1.34587	Arachidonyl trifluoromethyl ketone	C21H31F3O	356.233	[M+H]+	357.24	NIST	PD_a (1)	PLWROONZUDKYKG-DOFZRALJSA-N	CCCCC/C=C\C/C=C\C/C=C\C/C=C\CCCC(=O)C(F)(F)F	NA	NA	NA
pk9718	NA	NA	NA	NA	NA	NA	NA	NA	NA	NA	NA	NA	NA	184.031	1.03393	1.18501	4-(3,4-dihydroxyphenyl)-2,3-dihydroxy-2,3-dihydro-1H-phenalen-1-one	C19H14O5	322.084	[M+2Na]2+	184.031	HMDB	PD_d (1)	KYFLPCGJIAGYKZ-UHFFFAOYSA-N	OC1C(O)C2=C(C=CC3=C2C(=CC=C3)C1=O)C1=CC(O)=C(O)C=C1	NA	TRUE	NA
pk9721	NA	NA	NA	NA	NA	NA	NA	NA	NA	NA	NA	NA	NA	342.997	1.7592	1.90154	1,2,3,4,5-pentafluoro-6-{[(2,3,4,5,6-pentafluorophenyl)methoxy]methyl}benzene	C14H4F10O	378.01	[M+H-2H2O]+	342.996	HMDB	PD_d (2)	JTIUZNMNFPZOKN-UHFFFAOYSA-N	FC1=C(F)C(F)=C(COCC2=C(F)C(F)=C(F)C(F)=C2F)C(F)=C1F	NA	TRUE	NA
pk9729	NA	NA	NA	NA	NA	NA	NA	NA	NA	NA	NA	NA	NA	265.075	8.4604	0.362905	1-methyl-2-[2-(3-methylthiophen-2-yl)ethenyl]-1,4,5,6-tetrahydropyrimidine	C12H16N2S	220.103	[M+2Na-H]+	265.075	HMDB	PD_d (HMDB=17, NIST=29)	NVEPPWDVLBMNMB-UHFFFAOYSA-N	CN1CCCN=C1C=CC1=C(C)C=CS1	NA	TRUE	NA
pk9731	NA	NA	NA	NA	NA	NA	NA	NA	NA	NA	NA	NA	NA	231.17	4.9395	0.491845	Val-Leu	C11H22N2O3	230.163	[M+H]+	231.17	NIST	PD_a (4)	XCTHZFGSVQBHBW-UHFFFAOYSA-N	CC(C)CC(NC(=O)C(N)C(C)C)C(=O)O	NA	NA	NA
pk9732	NA	NA	NA	NA	NA	NA	NA	NA	NA	NA	NA	NA	NA	423.204	15.6018	0.354676	2-[(tert-butylamino)methyl]-4-[(7-chloroquinolin-4-yl)amino]-5,6,7,8-tetrahydronaphthalen-1-ol	C24H28ClN3O	409.192	[2M+3H2O+2H]2+	423.204	HMDB	PD_d (33)	VEVMYTDOWUQLGI-UHFFFAOYSA-N	CC(C)(C)NCC1=CC(NC2=C3C=CC(Cl)=CC3=NC=C2)=C2CCCCC2=C1O	NA	TRUE	NA
pk9735	NA	NA	NA	NA	NA	NA	NA	NA	NA	NA	NA	NA	NA	302.63	15.4132	2.01014	(4R,7R)-N-[(1S,2S,4R,7S)-7-benzyl-2-hydroxy-4-methyl-5,8-dioxo-3-oxa-6,9-diazatricyclo[7.3.0.0¬≤,‚Å∂]dodecan-4-yl]-6-methyl-6,11-diazatetracyclo[7.6.1.0¬≤,‚Å∑.0¬π¬≤,¬π‚Å∂]hexadeca-1(16),2,9,12,14-pentaene-4-carboxamide	C33H35N5O5	581.264	[M+H+Na]2+	302.63	HMDB	PD_d (3)	XCGSFFUVFURLIX-VFGNJEKYSA-N	[H][C@@]12CCCN1C(=O)[C@H](CC1=CC=CC=C1)N1C(=O)[C@](C)(NC(=O)[C@H]3CN(C)[C@]4([H])CC5=CNC6=CC=CC(=C56)C4=C3)O[C@@]21O	NA	TRUE	NA
pk9736	NA	NA	NA	NA	NA	NA	NA	NA	NA	NA	NA	NA	NA	274.06	1.83847	0.52262	{5-[(2S)-2-carboxy-2-(trimethylazaniumyl)ethyl]-1H-imidazol-2-yl}sulfanide	C9H15N3O2S	229.088	[M+2Na-H]+	274.06	HMDB	PD_d (28)	SSISHJJTAXXQAX-ZETCQYMHSA-N	C[N+](C)(C)[C@@H](CC1=CNC(=S)N1)C([O-])=O	NA	TRUE	NA
pk9739	NA	NA	NA	NA	NA	NA	NA	NA	NA	NA	NA	NA	NA	319.982	1.52123	4.05803	sulfo 2-(N-hydroxy-1-phenylformamido)acetate	C9H9NO7S	275.01	[M+2Na-H]+	319.981	HMDB	PD_d (1)	ZYEMKIHYSVDTSN-UHFFFAOYSA-N	ON(CC(=O)OS(O)(=O)=O)C(=O)C1=CC=CC=C1	NA	TRUE	NA
pk9742	NA	NA	NA	NA	NA	NA	NA	NA	NA	NA	NA	NA	NA	317.268	16.5547	0.966342	heptadec-16-yne-1,2,4-triol	C17H32O3	284.235	[M+CH3OH+H]+	317.269	HMDB	PD_d (48)	OHLQBKZXSJYBMK-UHFFFAOYSA-N	OCC(O)CC(O)CCCCCCCCCCCC#C	NA	TRUE	NA
pk9743	NA	NA	NA	NA	NA	NA	NA	NA	NA	NA	NA	NA	NA	150.055	7.86396	0.04557	2-aminobicyclo[3.1.0]hexane-2,6-dicarboxylic acid	C8H11NO4	185.069	[M+H-2H2O]+	150.055	HMDB	PD_d (HMDB=29, NIST=121)	VTAARTQTOOYTES-UHFFFAOYSA-N	NC1(CCC2C(C12)C(O)=O)C(O)=O	NA	TRUE	NA
pk9744	NA	NA	NA	NA	NA	NA	NA	NA	NA	NA	NA	NA	NA	259.049	4.9473	0.252431	(3aS,4S,6aR)-4-(3-oxobutyl)-hexahydro-1H-thieno[3,4-d]imidazolidin-2-one	C9H14N2O2S	214.078	[M+2Na-H]+	259.049	HMDB	PD_d (9)	ITHUGYGPPSVHRH-FXQIFTODSA-N	[H][C@]12CS[C@@H](CCC(C)=O)[C@@]1([H])NC(=O)N2	NA	TRUE	NA
pk9747	NA	NA	NA	NA	NA	NA	NA	NA	NA	NA	NA	NA	NA	390.27	15.619	1.30984	(2-{[(2S,3R,4E)-2-[(5Z,7R,8E,10Z,13Z,15E,17S,19Z)-7,17-dihydroxydocosa-5,8,10,13,15,19-hexaenamido]-3-hydroxyhexadec-4-en-1-yl phosphono]oxy}ethyl)trimethylazanium	C43H75N2O8P	778.526	[M+2H]2+	390.27	HMDB	PD_d (4)	WJBFIYMUHFRJPE-ZQRQTQIBSA-N	[H][C@@](COP([O-])(=O)OCC[N+](C)(C)C)(NC(=O)CCC\C=C/[C@@H](O)\C=C\C=C/C\C=C/C=C/[C@@H](O)C\C=C/CC)[C@H](O)\C=C\CCCCCCCCCCC	NA	NA	NA
pk9748	NA	NA	NA	NA	NA	NA	NA	NA	NA	NA	NA	NA	NA	437.264	16.0155	0.172134	(4R)-4-[(1S,2S,5S,7S,10R,11S,14R,15R,16S)-5,16-dihydroxy-2,15-dimethyltetracyclo[8.7.0.0¬≤,‚Å∑.0¬π¬π,¬π‚Åµ]heptadecan-14-yl]pentanoic acid	C24H40O4	392.293	[M+2Na-H]+	437.264	HMDB	PD_d (80)	KXGVEGMKQFWNSR-UPSXFCICSA-N	[H][C@@]12CC[C@H]([C@H](C)CCC(O)=O)[C@@]1(C)[C@@H](O)C[C@@]1([H])[C@@]2([H])CC[C@@]2([H])C[C@@H](O)CC[C@]12C	NA	TRUE	NA
pk9749	188.071	9.51	0.09	0.16	Bendiocarb	2314	C11H13NO4	223.084	[M+H-2H2O]+	188.071	NA	OL2a	in-house	188.071	9.51338	0.277024	5-Methoxy-3-indoleacetic acid	C11H11NO3	205.074	[M+H-H2O]+	188.071	NIST	PD_a (2)	COCNDHOPIHDTHK-UHFFFAOYSA-N	COc1ccc2[nH]cc(CC(=O)O)c2c1	NA	NA	NA
pk9753	NA	NA	NA	NA	NA	NA	NA	NA	NA	NA	NA	NA	NA	358.282	13.4378	3.32027	1-phenylheptadecane-1,3-dione	C23H36O2	344.272	[2M+3H2O+2H]2+	358.283	HMDB	PD_d (6)	IPZRZZFTWQQXIU-UHFFFAOYSA-N	CCCCCCCCCCCCCCC(=O)CC(=O)C1=CC=CC=C1	NA	TRUE	NA
pk9761	214.051	4.8	2.3	0.09	N-ACETYLMETHIONINE	448580	C7H13NO3S	191.062	[M+Na]+	214.051	NA	OL2a	in-house	214.051	4.80442	3.80472	2-Hydroxy-1H-benzo[e]isoindole-1,3(2H)-dione	C12H7NO3	213.043	[M+H]+	214.05	NIST	PD_a (2)	MRIFAIWMKFZHIP-UHFFFAOYSA-N	O=C1c2ccc3ccccc3c2C(=O)N1O	NA	NA	NA
pk9762	NA	NA	NA	NA	NA	NA	NA	NA	NA	NA	NA	NA	NA	986.501	13.672	0.38057	{[(1S,6R,12Z,15S,19R,20R,21R,22R,23S,24R)-6-[(hexadecanoyloxy)methyl]-3,20,22,23,24-pentahydroxy-19-[(1E,3S)-3-hydroxyoct-1-en-1-yl]-3,8,18-trioxo-2,4,7-trioxa-3lambda5-phosphabicyclo[13.6.3]tetracosa-12,16-dien-21-yl]oxy}phosphonic acid	C45H78O18P2	968.466	[M+NH4]+	986.5	HMDB	PD_d (14)	ZIASMARBRNHDKM-FAJKXNSUSA-N	CCCCCCCCCCCCCCCC(=O)OC[C@@H]1COP(O)(=O)O[C@H]2[C@H](O)[C@@H](O)[C@H](O)[C@@H](C\C=C/CCCC(=O)O1)C=CC(=O)[C@H](\C=C\[C@@H](O)CCCCC)[C@@H](O)[C@H]2OP(O)(O)=O	NA	NA	NA
pk9772	NA	NA	NA	NA	NA	NA	NA	NA	NA	NA	NA	NA	NA	NA	NA	NA	NA	NA	NA	NA	NA	NA	NA	NA	NA	NA	NA	NA
pk9773	NA	NA	NA	NA	NA	NA	NA	NA	NA	NA	NA	NA	NA	301.216	14.9656	1.11946	(1R,4aR)-6-Hydroxy-1,4a-dimethyl-7-propan-2-yl-2,3,4,4b,5,6,10,10a-octahydrophenanthrene-1-carboxylic acid	C20H30O3	318.219	[M+H-H2O]+	301.216	NIST	PD_a (6)	DYNISIGUMYFVJW-BKXYZSJASA-N	CC(C)C1=CC2=CCC3[C@](C)(C(=O)O)CCC[C@]3(C)C2CC1O	NA	NA	NA
pk9774	NA	NA	NA	NA	NA	NA	NA	NA	NA	NA	NA	NA	NA	505.309	15.2815	0.0805318	[(2S)-3-({[(2R)-2-{[(9S,10S,12Z)-9,10-dihydroxyoctadec-12-enoyl]oxy}-3-[(22-methyltetracosanoyl)oxy]propoxy](hydroxy)phosphoryl}oxy)-2-hydroxypropoxy]phosphonic acid	C49H96O15P2	986.622	[M+H+Na]2+	505.309	HMDB	PD_d (13)	IJUJTUYBNUDAJY-FOBHFEJDSA-N	[H][C@](O)(COP(O)(O)=O)COP(O)(=O)OC[C@@]([H])(COC(=O)CCCCCCCCCCCCCCCCCCCCC(C)CC)OC(=O)CCCCCCC[C@H](O)[C@@H](O)C\C=C/CCCCC	NA	NA	NA
pk9776	NA	NA	NA	NA	NA	NA	NA	NA	NA	NA	NA	NA	NA	NA	NA	NA	NA	NA	NA	NA	NA	NA	NA	NA	NA	NA	NA	NA
pk9777	NA	NA	NA	NA	NA	NA	NA	NA	NA	NA	NA	NA	NA	259.081	6.34595	0.0137409	(2S,3R,4S,5S,6R)-3,4,5-trihydroxy-6-(hydroxymethyl)oxan-2-yl 3,4-dihydroxy-2-methylidenebutanoate	C11H18O9	294.095	[M+H-2H2O]+	259.081	HMDB	PD_d (HMDB=25, NIST=13)	KVRQQFBSAHPTAB-FUYPYFFWSA-N	[H]C(O)(CO)C(=C)C(=O)O[C@]1([H])O[C@]([H])(CO)[C@@]([H])(O)[C@]([H])(O)[C@@]1([H])O	NA	TRUE	NA
pk9778	NA	NA	NA	NA	NA	NA	NA	NA	NA	NA	NA	NA	NA	245.161	2.41803	0.402674	ethyl 5-[(diaminomethylidene)amino]-2-acetamidopentanoate	C10H20N4O3	244.154	[M+H]+	245.161	HMDB	PD_d (3)	VAPHLLYHDMUQSW-UHFFFAOYSA-N	CCOC(=O)C(CCCN=C(N)N)NC(C)=O	NA	TRUE	NA
pk9782	NA	NA	NA	NA	NA	NA	NA	NA	NA	NA	NA	NA	NA	499.378	16.3627	0.839844	3-(Acetyloxy)lanosta-8,24-dien-21-oic acid	C32H50O4	498.371	[M+H]+	499.378	NIST	PD_a (1)	FIWGZIBLJWZUEA-UHFFFAOYSA-N	CC(=O)OC1CCC2(C)C3=C(CCC2C1(C)C)C1(C)CCC(C(CCC=C(C)C)C(=O)O)C1(C)CC3	NA	NA	NA
pk9786	NA	NA	NA	NA	NA	NA	NA	NA	NA	NA	NA	NA	NA	NA	NA	NA	NA	NA	NA	NA	NA	NA	NA	NA	NA	NA	NA	NA
pk9789	NA	NA	NA	NA	NA	NA	NA	NA	NA	NA	NA	NA	NA	341.108	11.7172	0.47351	(2R,3S,5S,6S)-3,5-dihydroxy-2-(hydroxymethyl)-6-{[(2R,3S,4R,5R)-4,5,6-trihydroxy-2-(hydroxymethyl)oxan-3-yl]oxy}oxan-4-one	C12H20O11	340.101	[M+H]+	341.108	HMDB	PD_d (18)	HKKHTABTHSUDBP-ILXILVFVSA-N	OC[C@H]1O[C@@H](O[C@H]2[C@H](O)[C@@H](O)C(O)O[C@@H]2CO)[C@H](O)C(=O)[C@H]1O	NA	TRUE	NA
pk9793	NA	NA	NA	NA	NA	NA	NA	NA	NA	NA	NA	NA	NA	460.311	15.7496	3.56031	2-{[4,6-diamino-3-({3-amino-6-[1-(methylamino)ethyl]oxan-2-yl}oxy)-2-hydroxycyclohexyl]oxy}-5-methyl-4-(methylamino)oxane-3,5-diol	C21H43N5O7	477.316	[M+H-H2O]+	460.313	HMDB	PD_d (2)	CEAZRRDELHUEMR-UHFFFAOYSA-N	CNC(C)C1CCC(N)C(OC2C(N)CC(N)C(OC3OCC(C)(O)C(NC)C3O)C2O)O1	NA	TRUE	NA
pk9794	NA	NA	NA	NA	NA	NA	NA	NA	NA	NA	NA	NA	NA	225.185	16.3027	0.682097	3-oxotetradecanoic acid	C14H26O3	242.188	[M+H-H2O]+	225.185	HMDB	PD_d (HMDB=79, NIST=14)	XLKOZYOVXNPWGT-UHFFFAOYSA-N	CCCCCCCCCCCC(=O)CC(O)=O	NA	NA	NA
pk9795	NA	NA	NA	NA	NA	NA	NA	NA	NA	NA	NA	NA	NA	263.956	0.825806	4.33374	(4-nitrophenyl)oxidanesulfonic acid	C6H5NO6S	218.984	[M+2Na-H]+	263.955	HMDB	PD_d (1)	JBGHTSSFSSUKLR-UHFFFAOYSA-N	OS(=O)(=O)OC1=CC=C(C=C1)[N+]([O-])=O	NA	TRUE	NA
pk9796	NA	NA	NA	NA	NA	NA	NA	NA	NA	NA	NA	NA	NA	439.341	15.9966	0.897552	1,3-dihydroxypropan-2-yl (7Z,10Z,13Z,16Z)-docosa-7,10,13,16-tetraenoate	C25H42O4	406.308	[M+CH3OH+H]+	439.342	HMDB	PD_d (5)	DVYDCUGIJCYIQN-DOFZRALJSA-N	[H]C(CO)(CO)OC(=O)CCCCC\C=C/C\C=C/C\C=C/C\C=C/CCCCC	NA	TRUE	NA
pk9801	NA	NA	NA	NA	NA	NA	NA	NA	NA	NA	NA	NA	NA	482.353	15.7581	1.99027	2-[5-(acetyloxy)-2,6,6,11,15-pentamethyltetracyclo[8.7.0.0¬≤,‚Å∑.0¬π¬π,¬π‚Åµ]heptadec-1(10)-en-14-yl]-6-methylhept-5-enoic acid	C32H50O4	498.371	[M+H-NH3]+	482.352	HMDB	PD_d (8)	FIWGZIBLJWZUEA-UHFFFAOYSA-N	CC(C)=CCCC(C1CCC2(C)C3=C(CCC12C)C1(C)CCC(OC(C)=O)C(C)(C)C1CC3)C(O)=O	NA	TRUE	NA
pk9803	NA	NA	NA	NA	NA	NA	NA	NA	NA	NA	NA	NA	NA	502.397	16.5567	2.53376	2-{[2,5,7,8-tetramethyl-2-(4,8,12-trimethyltridecyl)-3,4-dihydro-2H-1-benzopyran-6-yl]oxy}acetic acid	C31H52O4	488.387	[2M+3H2O+2H]2+	502.398	HMDB	PD_d (1)	LCFWOFKPFDWYLR-UHFFFAOYSA-N	CC(C)CCCC(C)CCCC(C)CCCC1(C)CCC2=C(C)C(OCC(O)=O)=C(C)C(C)=C2O1	NA	TRUE	NA
pk9805	NA	NA	NA	NA	NA	NA	NA	NA	NA	NA	NA	NA	NA	594.479	16.9331	4.04349	3-{7,13-dihydroxy-13-[5-(1-hydroxytridecyl)oxolan-2-yl]tridecyl}-5-methyl-2,5-dihydrofuran-2-one	C35H64O6	580.47	[2M+3H2O+2H]2+	594.482	HMDB	PD_d (21)	JHKNWORCLXKZFL-UHFFFAOYSA-N	CCCCCCCCCCCCC(O)C1CCC(O1)C(O)CCCCCC(O)CCCCCCC1=CC(C)OC1=O	NA	TRUE	NA
pk9806	NA	NA	NA	NA	NA	NA	NA	NA	NA	NA	NA	NA	NA	269.106	11.702	0.676834	2,3,5-trimethyl-6-[4-(methylsulfanyl)butyl]pyrazine	C12H20N2S	224.135	[M+2Na-H]+	269.106	HMDB	PD_d (HMDB=18, NIST=13)	KGBPITFLJDEWLV-UHFFFAOYSA-N	CSCCCCC1=C(C)N=C(C)C(C)=N1	NA	TRUE	NA
pk9807	NA	NA	NA	NA	NA	NA	NA	NA	NA	NA	NA	NA	NA	324.014	0.659652	0.403596	{[({[1-(4-amino-2-oxo-1,2-dihydropyrimidin-1-yl)-3-hydroxypropan-2-yl]oxy}methyl)(hydroxy)phosphoryl]oxy}phosphonic acid	C8H15N3O9P2	359.028	[M+H-2H2O]+	324.014	HMDB	PD_d (3)	SZWFTLGNTAKMDI-UHFFFAOYSA-N	NC1=NC(=O)N(CC(CO)OCP(O)(=O)OP(O)(O)=O)C=C1	NA	TRUE	NA
pk9810	NA	NA	NA	NA	NA	NA	NA	NA	NA	NA	NA	NA	NA	NA	NA	NA	NA	NA	NA	NA	NA	NA	NA	NA	NA	NA	NA	NA
pk9816	NA	NA	NA	NA	NA	NA	NA	NA	NA	NA	NA	NA	NA	219.138	10.2547	0.0331754	(2E)-tridec-2-en-4,6,8-triyn-1-ol	C13H14O	186.104	[M+CH3OH+H]+	219.138	HMDB	PD_d (HMDB=16, NIST=34)	FMSLWOPQZBZTPK-VAWYXSNFSA-N	CCCCC#CC#CC#C\C=C\CO	NA	TRUE	NA
pk9817	NA	NA	NA	NA	NA	NA	NA	NA	NA	NA	NA	NA	NA	303.637	15.6853	1.8086	(2R,4R,7R)-N-[(1S,2S,4R,7S)-7-benzyl-2-hydroxy-4-methyl-5,8-dioxo-3-oxa-6,9-diazatricyclo[7.3.0.0¬≤,‚Å∂]dodecan-4-yl]-6-methyl-6,11-diazatetracyclo[7.6.1.0¬≤,‚Å∑.0¬π¬≤,¬π‚Å∂]hexadeca-1(16),9,12,14-tetraene-4-carboxamide	C33H37N5O5	583.279	[M+H+Na]2+	303.638	HMDB	PD_d (4)	LUZRJRNZXALNLM-JGRZULCMSA-N	[H][C@@]12CCCN1C(=O)[C@H](CC1=CC=CC=C1)N1C(=O)[C@](C)(NC(=O)[C@H]3CN(C)[C@]4([H])CC5=CNC6=CC=CC(=C56)[C@@]4([H])C3)O[C@@]21O	NA	TRUE	NA
pk9820	NA	NA	NA	NA	NA	NA	NA	NA	NA	NA	NA	NA	NA	348.222	14.7343	2.51631	(1S,10R,11S,14R,15S)-5-(cyclopentyloxy)-14-ethynyl-15-methyltetracyclo[8.7.0.0¬≤,‚Å∑.0¬π¬π,¬π‚Åµ]heptadeca-2(7),3,5-trien-14-ol	C25H32O2	364.24	[M+H-NH3]+	348.222	HMDB	PD_d (3)	PWZUUYSISTUNDW-VAFBSOEGSA-N	[H][C@@]12CC[C@@](O)(C#C)[C@@]1(C)CC[C@]1([H])C3=C(CC[C@@]21[H])C=C(OC1CCCC1)C=C3	NA	TRUE	NA
pk9821	NA	NA	NA	NA	NA	NA	NA	NA	NA	NA	NA	NA	NA	479.334	16.3434	0.117179	(9E)-11-hydroxytridec-9-enoic acid	C13H24O3	228.173	[2M+Na]+	479.334	HMDB	PD_d (7)	NSVPCFNUUARRKL-CSKARUKUSA-N	CCC(O)\C=C\CCCCCCCC(O)=O	NA	TRUE	NA
pk9825	NA	NA	NA	NA	NA	NA	NA	NA	NA	NA	NA	NA	NA	303.141	7.14705	4.33169	2-amino-4-[(1-carboxy-4-acetamidobutyl)carbamoyl]butanoic acid	C12H21N3O6	303.143	[M-e]+	303.143	HMDB	PD_d (HMDB=3, NIST=10)	JAAJGIIASALJIT-UHFFFAOYSA-N	CC(=O)NCCCC(NC(=O)CCC(N)C(O)=O)C(O)=O	NA	TRUE	NA
pk9828	193.035	0.66	2.74	0	Citric acid	311	C6H8O7	192.027	[M+H]+	193.034	NA	OL2a	in-house	193.035	0.656772	0.722304	propan-2-yl 7-methoxy-2-[(methylsulfanyl)methyl]-3-sulfanylidene-1,2,3,4-tetrahydroquinoxaline-1-carboxylate	C15H20N2O3S2	340.092	[M+2Na]2+	193.035	HMDB	PD_d (HMDB=17, NIST=26)	GWKIPRVERALPRD-UHFFFAOYSA-N	COC1=CC2=C(NC(=S)C(CSC)N2C(=O)OC(C)C)C=C1	NA	NA	NA
pk9834	NA	NA	NA	NA	NA	NA	NA	NA	NA	NA	NA	NA	NA	158.997	0.842688	0.21425	calcium diacetate	C4H6CaO4	157.989	[M+H]+	158.996	HMDB	PD_d (6)	VSGNNIFQASZAOI-UHFFFAOYSA-L	[Ca++].CC([O-])=O.CC([O-])=O	NA	NA	NA
pk9836	NA	NA	NA	NA	NA	NA	NA	NA	NA	NA	NA	NA	NA	189.164	15.9256	0.374808	(E)-5-((1S,4R)-3,3-Dimethylbicyclo[2.2.1]heptan-2-yl)pent-3-en-2-one	C14H22O	206.167	[M+H-H2O]+	189.164	NIST	PD_a (3)	PMWMFQBVQIZNOD-SNAWJCMRSA-N	CC(=O)/C=C/CC1[C@@H]2CC[C@@H](C2)C1(C)C	NA	NA	NA
pk9837	NA	NA	NA	NA	NA	NA	NA	NA	NA	NA	NA	NA	NA	338.136	12.9453	0.959968	Ufenamate	C18H18F3NO2	337.129	[M+H]+	338.136	NIST	PD_a (1)	JDLSRXWHEBFHNC-UHFFFAOYSA-N	CCCCOC(=O)c1ccccc1Nc1cccc(C(F)(F)F)c1	NA	NA	NA
pk9838	NA	NA	NA	NA	NA	NA	NA	NA	NA	NA	NA	NA	NA	793.558	18.2819	0.0513019	(2-{[(2R)-2-[(4Z,7Z,10Z,13Z,16Z)-docosa-4,7,10,13,16-pentaenoyloxy]-3-(tetradecanoyloxy)propyl phosphonato]oxy}ethyl)trimethylazanium	C44H78NO8P	779.547	[2M+3H2O+2H]2+	793.558	HMDB	PD_d (151)	MGUTYWPZCZBAGE-JZDIRDTQSA-N	CCCCCCCCCCCCCC(=O)OC[C@]([H])(COP([O-])(=O)OCC[N+](C)(C)C)OC(=O)CC\C=C/C\C=C/C\C=C/C\C=C/C\C=C/CCCCC	NA	TRUE	NA
pk9840	NA	NA	NA	NA	NA	NA	NA	NA	NA	NA	NA	NA	NA	311.258	16.9635	0.760784	Avocadene acetate	C19H36O4	328.261	[M+H-H2O]+	311.258	NIST	PD_a (1)	NLBYRERHXBTBBR-OALUTQOASA-N	C=CCCCCCCCCCCC[C@H](O)C[C@H](O)COC(C)=O	NA	NA	NA
pk9841	NA	NA	NA	NA	NA	NA	NA	NA	NA	NA	NA	NA	NA	773.528	18.4852	2.63242	[(2S)-2,3-dihydroxypropoxy][(2R)-3-(hexadecanoyloxy)-2-(octadecanoyloxy)propoxy]phosphinic acid	C40H79O10P	750.541	[M+Na]+	773.53	HMDB	PD_d (34)	KBPVYRBBONZJHF-QPPIDDCLSA-N	[H][C@](O)(CO)COP(O)(=O)OC[C@@]([H])(COC(=O)CCCCCCCCCCCCCCC)OC(=O)CCCCCCCCCCCCCCCCC	NA	TRUE	NA
pk9844	NA	NA	NA	NA	NA	NA	NA	NA	NA	NA	NA	NA	NA	289.956	1.48042	0.524645	2-methyl-3-{[(2-methylfuran-3-yl)disulfanyl]disulfanyl}furan	C10H10O2S4	289.956	[M-e]+	289.956	HMDB	PD_d (2)	WCQMHJWTXQMUQE-UHFFFAOYSA-N	CC1=C(SSSSC2=C(C)OC=C2)C=CO1	NA	TRUE	NA
pk9847	NA	NA	NA	NA	NA	NA	NA	NA	NA	NA	NA	NA	NA	192.123	0.850294	0.400264	2,2-Bis[hydroxymethyl]-2,2',2''-nitrilotriethanol	C8H19NO5	209.126	[M+H-H2O]+	192.123	NIST	PD_a (1)	OWMVSZAMULFTJU-UHFFFAOYSA-N	OCCN(CCO)C(CO)(CO)CO	NA	NA	NA
pk9850	NA	NA	NA	NA	NA	NA	NA	NA	NA	NA	NA	NA	NA	NA	NA	NA	NA	NA	NA	NA	NA	NA	NA	NA	NA	NA	NA	NA
pk9852	NA	NA	NA	NA	NA	NA	NA	NA	NA	NA	NA	NA	NA	887.51	18.3281	0.12707	1-{2-[2-(2-{2-[2-(2-aminopropanamido)-5-[(diaminomethylidene)amino]pentanamido]-3-methylbutanamido}-3-(4-hydroxyphenyl)propanamido)-3-methylpentanamido]-3-(1H-imidazol-5-yl)propanoyl}pyrrolidine-2-carboxylic acid	C40H62N12O9	854.476	[M+CH3OH+H]+	887.51	HMDB	PD_d (116)	QVMYBFKDLPBYSO-UHFFFAOYSA-N	CCC(C)C(NC(=O)C(CC1=CC=C(O)C=C1)NC(=O)C(NC(=O)C(CCCN=C(N)N)NC(=O)C(C)N)C(C)C)C(=O)NC(CC1=CN=CN1)C(=O)N1CCCC1C(O)=O	NA	TRUE	NA
pk9858	NA	NA	NA	NA	NA	NA	NA	NA	NA	NA	NA	NA	NA	417.336	16.5499	1.0955	(2S)-2-(pentadecanoyloxy)-3-(tetradecanoyloxy)propyl (5Z,8Z,11Z,14Z,17Z)-icosa-5,8,11,14,17-pentaenoate	C52H90O6	810.674	[M+H+Na]2+	417.335	HMDB	PD_d (HMDB=68, NIST=78)	GZCDLTADQQVISY-MCPBBNGLSA-N	[H][C@](COC(=O)CCCCCCCCCCCCC)(COC(=O)CCC\C=C/C\C=C/C\C=C/C\C=C/C\C=C/CC)OC(=O)CCCCCCCCCCCCCC	NA	TRUE	NA
pk9861	NA	NA	NA	NA	NA	NA	NA	NA	NA	NA	NA	NA	NA	242.037	1.74739	1.9237	1-(3-fluorophenyl)-5-methyl-1,2-dihydropyridin-2-one	C12H10FNO	203.075	[M+K]+	242.038	HMDB	PD_d (HMDB=10, NIST=30)	JDZYVVUJIQYGRX-UHFFFAOYSA-N	CC1=CN(C(=O)C=C1)C1=CC(F)=CC=C1	NA	NA	NA
pk9862	NA	NA	NA	NA	NA	NA	NA	NA	NA	NA	NA	NA	NA	285.097	6.02464	0.397816	3-hydroxy-2-{[(2E)-3-(4-hydroxyphenyl)prop-2-enoyl]oxy}propanoic acid	C12H12O6	252.063	[M+CH3OH+H]+	285.097	HMDB	PD_d (HMDB=28, NIST=16)	UYRFKSDZFBCTMU-ZZXKWVIFSA-N	OCC(OC(=O)\C=C\C1=CC=C(O)C=C1)C(O)=O	NA	TRUE	NA
pk9865	NA	NA	NA	NA	NA	NA	NA	NA	NA	NA	NA	NA	NA	649.339	13.3438	0.396155	N-[(10Z)-7-benzyl-5,8-dioxo-3-phenyl-2-oxa-6,9-diazabicyclo[10.2.2]hexadeca-1(14),10,12,15-tetraen-4-yl]-1-[2-(dimethylamino)-3-methylpentanoyl]pyrrolidine-2-carboxamide	C39H47N5O5	665.358	[M+H-NH3]+	649.339	HMDB	PD_d (1)	JMILOTKBOBTKBB-FCQUAONHSA-N	CCC(C)C(N(C)C)C(=O)N1CCCC1C(=O)NC1C(OC2=CC=C(C=C2)\C=C/NC(=O)C(CC2=CC=CC=C2)NC1=O)C1=CC=CC=C1	NA	TRUE	NA
pk9870	NA	NA	NA	NA	NA	NA	NA	NA	NA	NA	NA	NA	NA	327.068	5.72811	0.0607701	[(2-{3-[2-(carbamimidoylsulfanyl)ethyl]phenyl}ethyl)sulfanyl]methanimidamide	C12H18N4S2	282.097	[M+2Na-H]+	327.068	HMDB	PD_d (10)	YEUSLPIIQGZHQB-UHFFFAOYSA-N	NC(=N)SCCC1=CC(CCSC(N)=N)=CC=C1	NA	TRUE	NA
pk9871	NA	NA	NA	NA	NA	NA	NA	NA	NA	NA	NA	NA	NA	825.045	18.288	0.578122	{[hydroxy({[(2R,3S,5R)-3-hydroxy-5-(6-oxo-6,9-dihydro-3H-purin-9-yl)oxolan-2-yl]methoxy})phosphoryl]oxy}phosphonic acid	C10H14N4O10P2	412.019	[2M+H]+	825.044	HMDB	PD_d (1)	BKUSIKGSPSFQAC-RRKCRQDMSA-N	O[C@H]1C[C@@H](O[C@@H]1CO[P@@](O)(=O)OP(O)(O)=O)N1C=NC2=C1NC=NC2=O	NA	TRUE	NA
pk9876	NA	NA	NA	NA	NA	NA	NA	NA	NA	NA	NA	NA	NA	275.007	1.02438	0.61274	methyl N-(4-aminobenzenesulfonyl)carbamate	C8H10N2O4S	230.036	[M+2Na-H]+	275.007	HMDB	PD_d (HMDB=8, NIST=7)	VGPYEHKOIGNJKV-UHFFFAOYSA-N	COC(=O)NS(=O)(=O)C1=CC=C(N)C=C1	NA	NA	NA
pk9877	NA	NA	NA	NA	NA	NA	NA	NA	NA	NA	NA	NA	NA	626.353	13.3313	0.211349	(2S,3S,4S,5R,6R)-6-{[(1S,2S,5R,7R,9R,10R,11S,15R)-14-[(2R)-4-[(carboxymethyl)carbamoyl]butan-2-yl]-9-hydroxy-2,15-dimethyltetracyclo[8.7.0.0¬≤,‚Å∑.0¬π¬π,¬π‚Åµ]heptadecan-5-yl]oxy}-3,4,5-trihydroxyoxane-2-carboxylic acid	C32H51NO11	625.346	[M+H]+	626.354	HMDB	PD_d (4)	ABFZMYIIUREPLL-ZWDGUQLWSA-N	[H][C@@]12CCC([C@H](C)CCC(=O)NCC(O)=O)[C@@]1(C)CC[C@@]1([H])[C@@]2([H])[C@H](O)C[C@]2([H])C[C@@H](CC[C@]12C)O[C@@H]1O[C@@H]([C@@H](O)[C@H](O)[C@H]1O)C(O)=O	NA	TRUE	NA
pk9878	NA	NA	NA	NA	NA	NA	NA	NA	NA	NA	NA	NA	NA	297.221	10.9723	0.483815	16.alpha.-Hydroxypregnenolone	C21H32O3	332.235	[M+H-2H2O]+	297.221	NIST	PD_a (4)	ZAKJZPQDUPCXSD-YRWKUUEZSA-N	CC(=O)[C@H]1[C@H](O)C[C@H]2[C@@H]3CC=C4C[C@@H](O)CC[C@]4(C)[C@H]3CC[C@@]21C	NA	NA	NA
pk9879	NA	NA	NA	NA	NA	NA	NA	NA	NA	NA	NA	NA	NA	315.236	10.2705	3.01006	5-methyl-3-{2,5,6-trihydroxy-9-[5-(1,4,5-trihydroxyheptadecyl)oxolan-2-yl]nonyl}-2,5-dihydrofuran-2-one	C35H64O9	628.455	[M+2H]2+	315.235	HMDB	PD_d (10)	VYEJYURNQIJVJU-UHFFFAOYSA-N	CCCCCCCCCCCCC(O)C(O)CCC(O)C1CCC(CCCC(O)C(O)CCC(O)CC2=CC(C)OC2=O)O1	NA	TRUE	NA
pk9881	NA	NA	NA	NA	NA	NA	NA	NA	NA	NA	NA	NA	NA	285.021	0.927569	2.08757	Sulfachloropyridazine	C10H9ClN4O2S	284.013	[M+H]+	285.021	NIST	PD_a (1)	XOXHILFPRYWFOD-UHFFFAOYSA-N	Nc1ccc(S(=O)(=O)Nc2ccc(Cl)nn2)cc1	NA	NA	NA
pk9885	NA	NA	NA	NA	NA	NA	NA	NA	NA	NA	NA	NA	NA	222.082	8.23283	1.1811	NA	C24H27ClN2O2S	442.148	[M+2H]2+	222.081	HMDB	PD_d (8)	OXAUOBQMCDIVPQ-UHFFFAOYSA-N	CC(=O)OCCN1CCN(CCC=C2C3=CC=CC=C3SC3=C2C=C(Cl)C=C3)CC1	NA	TRUE	NA
pk9890	NA	NA	NA	NA	NA	NA	NA	NA	NA	NA	NA	NA	NA	612.325	15.8319	0.474619	2-amino-3-({[3-(henicosanoyloxy)-2-hydroxypropoxy](hydroxy)phosphoryl}oxy)propanoic acid	C27H54NO9P	567.354	[M+2Na-H]+	612.325	HMDB	PD_d (3)	IFZCAKDVWKLKEK-UHFFFAOYSA-N	CCCCCCCCCCCCCCCCCCCCC(=O)OCC(O)COP(O)(=O)OCC(N)C(O)=O	NA	TRUE	NA
pk9891	NA	NA	NA	NA	NA	NA	NA	NA	NA	NA	NA	NA	NA	311.204	8.81444	3.82819	3-(nona-4,6-dienoyloxy)-4-(trimethylazaniumyl)butanoate	C16H27NO4	297.194	[2M+3H2O+2H]2+	311.206	HMDB	PD_d (10)	BLCJDVPTDNXYGG-UHFFFAOYSA-N	CCC=CC=CCCC(=O)OC(CC([O-])=O)C[N+](C)(C)C	NA	NA	NA
pk9893	NA	NA	NA	NA	NA	NA	NA	NA	NA	NA	NA	NA	NA	353.172	11.8404	0.562049	Carnosol	C20H26O4	330.183	[M+Na]+	353.172	NIST	PD_a (3)	XUSYGBPHQBWGAD-UHFFFAOYSA-N	CC(C)c1cc2c(c(O)c1O)C13CCCC(C)(C)C1CC2OC3=O	NA	NA	NA
pk9894	243.123	8.88	0.19	0.27	3,4-dimethoxyphenylpropanoic acid	75019	C11H14O4	210.089	[M+CH3OH+H]+	243.123	NA	OL2a	in-house	243.123	8.88063	0.134558	3-[1,4,4-tris(2-carboxyethyl)-2,3-dioxocyclododecyl]propanoic acid	C24H36O10	484.231	[M+2H]2+	243.123	HMDB	PD_d (HMDB=28, NIST=36)	ZPAOCLAKRURAOZ-UHFFFAOYSA-N	OC(=O)CCC1(CCC(O)=O)CCCCCCCCC(CCC(O)=O)(CCC(O)=O)C(=O)C1=O	NA	TRUE	NA
pk9898	NA	NA	NA	NA	NA	NA	NA	NA	NA	NA	NA	NA	NA	423.126	8.41945	0.0612962	2-[(pyridin-3-yl)formamido]ethyl nitrate	C8H9N3O4	211.059	[2M+H]+	423.126	HMDB	PD_d (9)	LBHIOVVIQHSOQN-UHFFFAOYSA-N	[O-][N+](=O)OCCNC(=O)C1=CC=CN=C1	NA	TRUE	NA
pk9906	NA	NA	NA	NA	NA	NA	NA	NA	NA	NA	NA	NA	NA	444.316	16.4289	1.86072	ethyl (2E,4E,6E,8E,10E,12E,14Z,16E)-2,6,11,15-tetramethyl-17-(2,6,6-trimethylcyclohex-1-en-1-yl)heptadeca-2,4,6,8,10,12,14,16-octaenoate	C32H44O2	460.334	[M+H-NH3]+	444.315	HMDB	PD_d (3)	GIRXTOSJOKKBHO-GUCZFGIOSA-N	CCOC(=O)C(\C)=C\C=C\C(\C)=C\C=C\C=C(/C)\C=C\C=C(\C)/C=C/C1=C(C)CCCC1(C)C	NA	TRUE	NA
pk9910	NA	NA	NA	NA	NA	NA	NA	NA	NA	NA	NA	NA	NA	200.097	0.748854	1.97674	2-{[6-(benzylamino)-9-(propan-2-yl)-9H-purin-2-yl]amino}butan-1-ol	C19H26N6O	354.217	[M+2Na]2+	200.098	HMDB	PD_d (6)	BTIHMVBBUGXLCJ-UHFFFAOYSA-N	CCC(CO)NC1=NC2=C(N=CN2C(C)C)C(NCC2=CC=CC=C2)=N1	NA	NA	NA
pk9915	NA	NA	NA	NA	NA	NA	NA	NA	NA	NA	NA	NA	NA	352.217	14.3518	0.438462	2-[3-(5-methyl-1,3,4-oxadiazol-2-yl)-3,3-diphenylpropyl]-2-azabicyclo[2.2.2]octane	C25H29N3O	387.231	[M+H-2H2O]+	352.217	HMDB	PD_d (6)	CVOCKGAVXLCEGM-UHFFFAOYSA-N	CC1=NN=C(O1)C(CCN1CC2CCC1CC2)(C1=CC=CC=C1)C1=CC=CC=C1	NA	NA	NA
pk9916	NA	NA	NA	NA	NA	NA	NA	NA	NA	NA	NA	NA	NA	311.08	9.87511	2.12554	4-{9H-pyrido[3,4-b]indol-1-yl}butane-1,2,4-triol	C15H16N2O3	272.116	[M+K]+	311.079	HMDB	PD_d (HMDB=10, NIST=56)	YPOORAFYDFLOBZ-UHFFFAOYSA-N	OCC(O)CC(O)C1=NC=CC2=C1NC1=C2C=CC=C1	NA	TRUE	NA
pk9921	NA	NA	NA	NA	NA	NA	NA	NA	NA	NA	NA	NA	NA	290.144	12.6833	1.50035	(2S)-2-{[(5S)-5-amino-5-carboxypentyl]amino}pentanedioic acid	C11H20N2O6	276.132	[2M+3H2O+2H]2+	290.144	HMDB	PD_d (5)	ZDGJAHTZVHVLOT-YUMQZZPRSA-N	N[C@@H](CCCCN[C@@H](CCC(O)=O)C(O)=O)C(O)=O	NA	TRUE	NA
pk9927	NA	NA	NA	NA	NA	NA	NA	NA	NA	NA	NA	NA	NA	417.143	14.5264	0.606027	N-(4-tert-butylphenyl)-4-(3-chloropyridin-2-yl)piperazine-1-carboxamide	C20H25ClN4O	372.172	[M+2Na-H]+	417.143	HMDB	PD_d (10)	ROGUAPYLUCHQGK-UHFFFAOYSA-N	CC(C)(C)C1=CC=C(NC(=O)N2CCN(CC2)C2=C(Cl)C=CC=N2)C=C1	NA	TRUE	NA
pk9928	NA	NA	NA	NA	NA	NA	NA	NA	NA	NA	NA	NA	NA	150.058	4.2184	0.379246	(2S)-2-amino-4-(methylsulfanyl)butanoic acid	C5H11NO2S	149.051	[M+H]+	150.058	HMDB	PD_d (HMDB=14, NIST=16)	FFEARJCKVFRZRR-BYPYZUCNSA-N	CSCC[C@H](N)C(O)=O	NA	TRUE	NA
pk9932	NA	NA	NA	NA	NA	NA	NA	NA	NA	NA	NA	NA	NA	281.106	14.1499	0.889114	4-amino-1-[(2R,4R,5R)-3,3-difluoro-4-hydroxy-5-(hydroxymethyl)oxolan-2-yl]-1,2-dihydropyrimidin-2-one	C9H11F2N3O4	263.072	[M+NH4]+	281.106	HMDB	PD_d (HMDB=23, NIST=16)	SDUQYLNIPVEERB-QPPQHZFASA-N	NC1=NC(=O)N(C=C1)[C@@H]1O[C@H](CO)[C@@H](O)C1(F)F	NA	TRUE	NA
pk9934	NA	NA	NA	NA	NA	NA	NA	NA	NA	NA	NA	NA	NA	369.049	6.67746	0.4667	{12-chloro-9-phenyl-2,4,5,8-tetraazatricyclo[8.4.0.0¬≤,‚Å∂]tetradeca-1(10),3,5,8,11,13-hexaen-3-yl}methanol	C17H13ClN4O	324.078	[M+2Na-H]+	369.049	HMDB	PD_d (HMDB=4, NIST=6)	ZURUZYHEEMDQBU-UHFFFAOYSA-N	OCC1=NN=C2CN=C(C3=CC=CC=C3)C3=C(C=CC(Cl)=C3)N12	NA	TRUE	NA
pk9937	NA	NA	NA	NA	NA	NA	NA	NA	NA	NA	NA	NA	NA	415.357	15.9934	0.865732	(1S,2S,4R,5S,7S,10R,11S,14R,15S)-14-[(2S,3R,4R,5S)-3,4-dihydroxy-5,6-dimethylheptan-2-yl]-2,15-dimethyltetracyclo[8.7.0.0¬≤,‚Å∑.0¬π¬π,¬π‚Åµ]heptadecane-4,5-diol	C28H50O4	450.371	[M+H-2H2O]+	415.357	HMDB	PD_d (32)	VXBLCLVRWCLEOX-BFYSZXNBSA-N	[H][C@@]1(CC[C@@]2([H])[C@]3([H])CC[C@@]4([H])C[C@H](O)[C@H](O)C[C@]4(C)[C@@]3([H])CC[C@]12C)[C@H](C)[C@@H](O)[C@H](O)[C@@H](C)C(C)C	NA	TRUE	NA
pk9940	NA	NA	NA	NA	NA	NA	NA	NA	NA	NA	NA	NA	NA	468.353	17.7387	2.09072	6-methoxy-N2,N4-bis(propan-2-yl)-1,3,5-triazine-2,4-diamine	C10H19N5O	225.159	[2M+NH4]+	468.352	HMDB	PD_d (1)	ISEUFVQQFVOBCY-UHFFFAOYSA-N	COC1=NC(NC(C)C)=NC(NC(C)C)=N1	NA	NA	NA
pk9943	NA	NA	NA	NA	NA	NA	NA	NA	NA	NA	NA	NA	NA	205.159	16.3179	0.334541	(1S,2R,5S)-5-methyl-2-(propan-2-yl)cyclohexyl 3-oxobutanoate	C14H24O3	240.173	[M+H-2H2O]+	205.159	HMDB	PD_d (HMDB=16, NIST=22)	QSVQIPXQOCAWHP-UHTWSYAYSA-N	CC(C)[C@H]1CC[C@H](C)C[C@@H]1OC(=O)CC(C)=O	NA	TRUE	NA
pk9946	201.076	5.86	0.9	0.22	3-hydroxy-4-methoxybenzoic acid	12575	C8H8O4	168.042	[M+CH3OH+H]+	201.076	NA	OL2a	in-house	201.076	5.85972	0.28437	1,3-bis(acetyloxy)propan-2-yl acetate	C9H14O6	218.079	[M+H-H2O]+	201.076	HMDB	PD_d (35)	URAYPUMNDPQOKB-UHFFFAOYSA-N	CC(=O)OCC(COC(C)=O)OC(C)=O	NA	TRUE	NA
pk9948	NA	NA	NA	NA	NA	NA	NA	NA	NA	NA	NA	NA	NA	397.147	9.79247	3.50272	6-[[(2S)-3-Cyclopentyl-2-[4-(trifluoromethyl)imidazol-1-yl]propanoyl]amino]nicotinic acid	C18H19F3N4O3	396.141	[M+H]+	397.148	NIST	PD_a (2)	GKMLFBRLRVQVJO-ZDUSSCGKSA-N	O=C(O)c1ccc(NC(=O)[C@H](CC2CCCC2)n2cnc(C(F)(F)F)c2)nc1	NA	NA	NA
pk9959	NA	NA	NA	NA	NA	NA	NA	NA	NA	NA	NA	NA	NA	433.789	18.855	1.99312	1,5,6,8,9,10,11,11-octachloro-4-oxatetracyclo[6.2.1.0¬≤,‚Å∑.0¬≥,‚Åµ]undec-9-ene	C10H4Cl8O	419.777	[2M+3H2O+2H]2+	433.789	HMDB	PD_d (5)	VWGNQYSIWFHEQU-UHFFFAOYSA-N	ClC1C2C(C3OC13Cl)C1(Cl)C(Cl)=C(Cl)C2(Cl)C1(Cl)Cl	NA	TRUE	NA
pk9962	NA	NA	NA	NA	NA	NA	NA	NA	NA	NA	NA	NA	NA	275.044	5.78219	0.933013	{[5-(4-amino-2-oxo-1,2-dihydropyrimidin-1-yl)oxolan-2-yl]methoxy}phosphonic acid	C9H14N3O6P	291.062	[M+H-NH3]+	275.043	HMDB	PD_d (10)	RAJMXAZJKUGYGW-UHFFFAOYSA-N	NC1=NC(=O)N(C=C1)C1CCC(COP(O)(O)=O)O1	NA	TRUE	NA
pk9963	NA	NA	NA	NA	NA	NA	NA	NA	NA	NA	NA	NA	NA	345.167	12.4459	0.200129	(2S)-N-[(2S)-1-[(2S)-2-carbamoylpyrrolidin-1-yl]-3-(1H-imidazol-5-yl)-1-oxopropan-2-yl]-5-oxopyrrolidine-2-carboxamide	C16H22N6O4	362.17	[M+H-H2O]+	345.167	HMDB	PD_d (10)	XNSAINXGIQZQOO-SRVKXCTJSA-N	[H][C@@](CC1=CN=CN1)(NC(=O)[C@]1([H])CCC(=O)N1)C(=O)N1CCC[C@@]1([H])C(N)=O	NA	TRUE	NA
pk9965	NA	NA	NA	NA	NA	NA	NA	NA	NA	NA	NA	NA	NA	201.131	1.60526	0.595864	N,N-bis(2-methylpropyl)(ethylsulfanyl)formamide	C11H23NOS	217.15	[M+H-NH3]+	201.131	HMDB	PD_d (10)	BMTAFVWTTFSTOG-UHFFFAOYSA-N	CCSC(=O)N(CC(C)C)CC(C)C	NA	NA	NA
pk9966	NA	NA	NA	NA	NA	NA	NA	NA	NA	NA	NA	NA	NA	193.056	14.0435	0.530016	1-{[6-({[(2E)-3-(3,4-dihydroxyphenyl)prop-2-enoyl]oxy}methyl)-3,4,5-trihydroxyoxan-2-yl]oxy}-6,7-dihydroxy-7-methyl-1H,4aH,5H,6H,7H,7aH-cyclopenta[c]pyran-4-carboxylic acid	C25H30O14	554.164	[M+2H+Na]3+	193.056	HMDB	PD_d (20)	YHZBVXGYEGLXCQ-HWKANZROSA-N	CC1(O)C(O)CC2C1C(OC1OC(COC(=O)\C=C\C3=CC(O)=C(O)C=C3)C(O)C(O)C1O)OC=C2C(O)=O	NA	TRUE	NA
pk9968	NA	NA	NA	NA	NA	NA	NA	NA	NA	NA	NA	NA	NA	NA	NA	NA	NA	NA	NA	NA	NA	NA	NA	NA	NA	NA	NA	NA
pk9974	NA	NA	NA	NA	NA	NA	NA	NA	NA	NA	NA	NA	NA	269.102	7.05213	0.0315642	(2Z)-3-(6,7-dimethoxy-2H-1,3-benzodioxol-5-yl)prop-2-enal	C12H12O5	236.068	[M+CH3OH+H]+	269.102	HMDB	PD_d (HMDB=35, NIST=6)	UQBPCDWQJZVCPU-ARJAWSKDSA-N	COC1=C(OC)C(\C=C/C=O)=CC2=C1OCO2	NA	TRUE	NA
pk9977	NA	NA	NA	NA	NA	NA	NA	NA	NA	NA	NA	NA	NA	573.373	16.351	3.66431	3-ethyl-6-{5-hydroxy-2,15-dimethyltetracyclo[8.7.0.0¬≤,‚Å∑.0¬π¬π,¬π‚Åµ]heptadec-7-en-14-yl}-2-methylheptyl benzoate	C36H54O3	534.407	[M+K]+	573.37	HMDB	PD_d (3)	BJZQJLWLEFGCBH-UHFFFAOYSA-N	CCC(CCC(C)C1CCC2C3CC=C4CC(O)CCC4(C)C3CCC12C)C(C)COC(=O)C1=CC=CC=C1	NA	TRUE	NA
pk9978	267.0585, 245.0767, 227.0662, 209.0556	1.01, 1.01, 1.01, 1.01	0.81, 0.59, 0.34, 0.37	0.00593, 0.00574, 0.00972, 0.00532	pseudouridine	15047, 15047, 15047, 15047	C9H12N2O6, C9H12N2O6, C9H12N2O6, C9H12N2O6	244.0695, 244.0695, 244.0695, 244.0695	[M+Na]+, [M+H]+, [M+H-H2O]+, [M+H-2H2O]+	267.0587, 245.0768, 227.0662, 209.0556	nan, nan, nan, nan	OL2a	in-house	227.066	1.00972	0.185902	2-(3-amino-3-carboxypropanamido)pentanedioic acid	C9H14N2O7	262.08	[M+H-2H2O]+	227.066	HMDB	PD_d (HMDB=46, NIST=46)	DBMVITQDGVMXEY-UHFFFAOYSA-N	NC(CC(=O)NC(CCC(O)=O)C(O)=O)C(O)=O	NA	TRUE	NA
pk9986	NA	NA	NA	NA	NA	NA	NA	NA	NA	NA	NA	NA	NA	433.292	16.0639	0.447504	15(S)-15-Methylprostaglandin F2.alpha. isopropyl ester	C24H42O5	410.303	[M+Na]+	433.292	NIST	PD_a (1)	DMLOOJUPVUOLJU-ONBIAQDISA-N	CCCCC[C@](C)(O)/C=C/[C@H]1C(O)CC(O)C1C/C=C\CCCC(=O)OC(C)C	NA	NA	NA
pk9987	NA	NA	NA	NA	NA	NA	NA	NA	NA	NA	NA	NA	NA	NA	NA	NA	NA	NA	NA	NA	NA	NA	NA	NA	NA	NA	NA	NA
pk9991	NA	NA	NA	NA	NA	NA	NA	NA	NA	NA	NA	NA	NA	388.254	15.5748	0.354515	(2-{[(2S,3R,4E)-3-hydroxy-2-[(5Z)-7-[(1S,5R)-5-[(1E,3S)-3-hydroxyoct-1-en-1-yl]-4-oxocyclopent-2-en-1-yl]hept-5-enamido]hexadec-4-en-1-yl phosphono]oxy}ethyl)trimethylazanium	C41H73N2O8P	752.51	[M+H+Na]2+	388.253	HMDB	PD_d (HMDB=7, NIST=26)	FYOLHJIFEFFOSW-GWQJLDDFSA-N	CCCCCCCCCCC\C=C\[C@@H](O)[C@H](COP([O-])(=O)OCC[N+](C)(C)C)NC(=O)CCC\C=C/C[C@H]1C=CC(=O)[C@@H]1\C=C\[C@@H](O)CCCCC	NA	NA	NA
pk10000	NA	NA	NA	NA	NA	NA	NA	NA	NA	NA	NA	NA	NA	319.024	1.45828	0.444807	5-(3,4-dihydroxyphenyl)-4,11,12-trihydroxy-8-oxatricyclo[7.4.0.0¬≤,‚Å∑]trideca-1(9),2(7),4,10,12-pentaene-3,6-dione	C18H10O8	354.038	[M+H-2H2O]+	319.024	HMDB	PD_d (HMDB=5, NIST=11)	YXRBIRYXOSYHBV-UHFFFAOYSA-N	OC1=CC=C(C=C1O)C1=C(O)C(=O)C2=C(OC3=C2C=C(O)C(O)=C3)C1=O	NA	TRUE	NA
pk10001	NA	NA	NA	NA	NA	NA	NA	NA	NA	NA	NA	NA	NA	252.129	11.0023	2.10794	3,5,5-trimethyl-4-[(1E)-3-[(3,4,5-trihydroxy-6-{[(3,4,5-trihydroxyoxan-2-yl)oxy]methyl}oxan-2-yl)oxy]but-1-en-1-yl]cyclohex-2-en-1-one	C24H38O11	502.241	[M+2H]2+	252.128	HMDB	PD_d (6)	FFYPJOJFUJFYAT-AATRIKPKSA-N	CC(OC1OC(COC2OCC(O)C(O)C2O)C(O)C(O)C1O)\C=C\C1C(C)=CC(=O)CC1(C)C	NA	TRUE	NA
pk10003	NA	NA	NA	NA	NA	NA	NA	NA	NA	NA	NA	NA	NA	195.113	2.40748	0.11583	(5aR,10aR)-Octahydrodipyrrolo[1,2-a:1',2'-d]pyrazine-5,10-dione	C10H14N2O2	194.106	[M+H]+	195.113	NIST	PD_a (15)	BKASXWPLSXFART-HTQZYQBOSA-N	O=C1[C@H]2CCCN2C(=O)[C@H]2CCCN12	NA	NA	NA
pk10004	NA	NA	NA	NA	NA	NA	NA	NA	NA	NA	NA	NA	NA	330.227	8.73244	0.456219	3-(2,8,13,14,17,18-hexahydroxytriacontyl)-5-methyl-2,5-dihydrofuran-2-one	C35H66O8	614.476	[M+2Na]2+	330.227	HMDB	PD_d (59)	IRCFRVYGUCFTPA-UHFFFAOYSA-N	CCCCCCCCCCCCC(O)C(O)CCC(O)C(O)CCCCC(O)CCCCCC(O)CC1=CC(C)OC1=O	NA	TRUE	NA
pk10010	NA	NA	NA	NA	NA	NA	NA	NA	NA	NA	NA	NA	NA	515.334	15.0319	4.47921	(1R,4aR,4bS,6aS,9R,10R,10aS)-1-(Carboxymethyl)-10-hydroxy-2-(1-methoxy-2-methyl-1-oxopropan-2-yl)-1,4a,4b,9,10-pentamethyl-3,4,5,6,7,8,9,10a,12,12a-decahydro-2H-chrysene-6a-carboxylic acid	C31H48O7	532.34	[M+H-H2O]+	515.337	NIST	PD_a (1)	XHIZTTHXBFOZAS-LDYXHBNGSA-N	COC(=O)C(C)(C)C1CC[C@]2(C)C(CC=C3[C@H]4[C@](C(=O)O)(CC[C@@H](C)[C@@]4(C)O)CC[C@]32C)[C@@]1(C)CC(=O)O	NA	NA	NA
pk10013	NA	NA	NA	NA	NA	NA	NA	NA	NA	NA	NA	NA	NA	283.079	4.90857	0.625621	Phenol, 4-[5-(3-hydroxyphenyl)-2-thienyl]-2-methyl-	C17H14O2S	282.071	[M+H]+	283.079	NIST	PD_a (1)	ICDRVGLMFQWTDX-UHFFFAOYSA-N	Cc1cc(-c2ccc(-c3cccc(O)c3)s2)ccc1O	NA	NA	NA
pk10018	NA	NA	NA	NA	NA	NA	NA	NA	NA	NA	NA	NA	NA	310.068	8.45516	0.238658	2-amino-6-chloro-9-[5-(hydroxymethyl)oxolan-2-yl]-6,9-dihydro-3H-purin-6-ol	C10H14ClN5O3	287.079	[M+Na]+	310.068	HMDB	PD_d (HMDB=23, NIST=9)	JEZBOWZXUFLSEV-UHFFFAOYSA-N	NC1=NC(O)(Cl)C2=C(N1)N(C=N2)C1CCC(CO)O1	NA	NA	NA
pk10020	NA	NA	NA	NA	NA	NA	NA	NA	NA	NA	NA	NA	NA	249.995	1.30082	0.50001	2-[(5-chloro-2,1,3-benzothiadiazol-4-yl)amino]-4,5-dihydro-1H-imidazol-4-one	C9H6ClN5OS	266.998	[M+H-H2O]+	249.995	HMDB	PD_d (1)	UAPHNYZODWBPMU-UHFFFAOYSA-N	ClC1=C(NC2=NC(=O)CN2)C2=NSN=C2C=C1	NA	TRUE	NA
pk10028	259.1302, 237.1485	14.27, 14.24	0.13, 0.85	0.08804, 0.06148	N-heptylparaben	14138, 14138	C14H20O3, C14H20O3	236.141, 236.141	[M+Na]+, [M+H]+	259.1302, 237.1483	0.48, nan	OL1	in-house	259.13	14.268	0.282893	2-(benzylamino)-6,7-dihydro-1H-purin-6-one	C12H11N5O	241.096	[M+NH4]+	259.13	HMDB	PD_d (29)	XWNJMSJGJFSGRY-UHFFFAOYSA-N	O=C1NC(NCC2=CC=CC=C2)=NC2=C1NC=N2	NA	TRUE	NA
pk10033	NA	NA	NA	NA	NA	NA	NA	NA	NA	NA	NA	NA	NA	315.111	8.69331	2.05642	4-chloro-N-[2-(3-oxomorpholin-4-yl)ethyl]benzamide	C13H15ClN2O3	282.077	[M+CH3OH+H]+	315.111	HMDB	PD_d (HMDB=12, NIST=52)	MSTSJTNXRXBTIP-UHFFFAOYSA-N	ClC1=CC=C(C=C1)C(=O)NCCN1CCOCC1=O	NA	NA	NA
pk10036	NA	NA	NA	NA	NA	NA	NA	NA	NA	NA	NA	NA	NA	187.94	1.3249	0.107747	1,4-dimethyl 2,3,5,6-tetrachlorobenzene-1,4-dicarboxylate	C10H6Cl4O4	329.902	[M+2Na]2+	187.94	HMDB	PD_d (1)	NPOJQCVWMSKXDN-UHFFFAOYSA-N	COC(=O)C1=C(Cl)C(Cl)=C(C(=O)OC)C(Cl)=C1Cl	NA	TRUE	NA
pk10039	NA	NA	NA	NA	NA	NA	NA	NA	NA	NA	NA	NA	NA	301.059	6.88556	0.0558827	2-benzyl-8-nitro-6,7-dihydro-3H-purine-6-thione	C12H9N5O2S	287.048	[2M+3H2O+2H]2+	301.059	HMDB	PD_d (HMDB=8, NIST=22)	OZTFSNHJYRTVGT-UHFFFAOYSA-N	[O-][N+](=O)C1=NC2=C(N1)C(=S)N=C(CC1=CC=CC=C1)N2	NA	TRUE	NA
pk10040	NA	NA	NA	NA	NA	NA	NA	NA	NA	NA	NA	NA	NA	185.057	16.5023	0.0164057	2,3,4,5-tetrahydro-1-benzoxepin-3-one	C10H10O2	162.068	[M+Na]+	185.057	HMDB	PD_d (HMDB=36, NIST=11)	KKXKJOBVUSXAFR-UHFFFAOYSA-N	O=C1CCC2=CC=CC=C2OC1	NA	TRUE	NA
pk10041	NA	NA	NA	NA	NA	NA	NA	NA	NA	NA	NA	NA	NA	219.138	8.27934	0.000483714	heptyl 4-hydroxybenzoate	C14H20O3	236.141	[M+H-H2O]+	219.138	HMDB	PD_d (HMDB=16, NIST=34)	ZTJORNVITHUQJA-UHFFFAOYSA-N	CCCCCCCOC(=O)C1=CC=C(O)C=C1	NA	TRUE	NA
pk10042	NA	NA	NA	NA	NA	NA	NA	NA	NA	NA	NA	NA	NA	245.07	4.58541	0.495227	2-amino-3-(6-fluoro-1H-indol-3-yl)propanoic acid	C11H11FN2O2	222.08	[M+Na]+	245.07	HMDB	PD_d (HMDB=6, NIST=19)	YMEXGEAJNZRQEH-UHFFFAOYSA-N	NC(CC1=CNC2=C1C=CC(F)=C2)C(O)=O	NA	TRUE	NA
pk10045	NA	NA	NA	NA	NA	NA	NA	NA	NA	NA	NA	NA	NA	277.096	5.57398	0.205315	4-(1-{2-fluoro-[1,1'-biphenyl]-4-yl}ethyl)-N-methyl-1,3-thiazol-2-amine	C18H17FN2S	312.11	[M+H-2H2O]+	277.096	HMDB	PD_d (HMDB=20, NIST=11)	ZTFDMDJGJVUYQE-UHFFFAOYSA-N	CNC1=NC(=CS1)C(C)C1=CC(F)=C(C=C1)C1=CC=CC=C1	NA	TRUE	NA
pk10046	NA	NA	NA	NA	NA	NA	NA	NA	NA	NA	NA	NA	NA	432.316	16.3257	4.08359	3-[(2E,6E,10E,14E,18E,22E,26E,30E,34E)-3,7,11,15,19,23,27,31,35,39-decamethyltetraconta-2,6,10,14,18,22,26,30,34,38-decaen-1-yl]-4-hydroxybenzoic acid	C57H86O3	818.658	[M+2Na]2+	432.318	HMDB	PD_d (2)	CMPNJZREBHCPHN-LTNIBBDRSA-N	CC(C)=CCC\C(C)=C\CC\C(C)=C\CC\C(C)=C\CC\C(C)=C\CC\C(C)=C\CC\C(C)=C\CC\C(C)=C\CC\C(C)=C\CC\C(C)=C\CC1=C(O)C=CC(=C1)C(O)=O	NA	TRUE	NA
pk10048	NA	NA	NA	NA	NA	NA	NA	NA	NA	NA	NA	NA	NA	267.09	11.33	1.29282	2-{4-[3-(2-chloro-10H-phenothiazin-10-yl)propyl]piperazin-1-yl}ethyl 4-aminobutanoate	C25H33ClN4O2S	488.201	[M+2Na]2+	267.09	HMDB	PD_d (HMDB=17, NIST=11)	BABFYCSPNDKXRI-UHFFFAOYSA-N	NCCCC(=O)OCCN1CCN(CCCN2C3=CC=CC=C3SC3=C2C=C(Cl)C=C3)CC1	NA	NA	NA
pk10052	NA	NA	NA	NA	NA	NA	NA	NA	NA	NA	NA	NA	NA	401.25	18.4466	0.0294953	5-[(diaminomethylidene)amino]-2-dodecanamidopentanoic acid	C18H36N4O3	356.279	[M+2Na-H]+	401.25	HMDB	PD_d (HMDB=18, NIST=13)	XTJKNGLLPGBHHO-UHFFFAOYSA-N	CCCCCCCCCCCC(=O)NC(CCCN=C(N)N)C(O)=O	NA	NA	NA
pk10054	NA	NA	NA	NA	NA	NA	NA	NA	NA	NA	NA	NA	NA	NA	NA	NA	NA	NA	NA	NA	NA	NA	NA	NA	NA	NA	NA	NA
pk10058	NA	NA	NA	NA	NA	NA	NA	NA	NA	NA	NA	NA	NA	189.164	15.0116	0.297626	(E)-5-((1S,4R)-3,3-Dimethylbicyclo[2.2.1]heptan-2-yl)pent-3-en-2-one	C14H22O	206.167	[M+H-H2O]+	189.164	NIST	PD_a (4)	PMWMFQBVQIZNOD-SNAWJCMRSA-N	CC(=O)/C=C/CC1[C@@H]2CC[C@@H](C2)C1(C)C	NA	NA	NA
pk10062	NA	NA	NA	NA	NA	NA	NA	NA	NA	NA	NA	NA	NA	319.154	1.89515	0.893299	Zearalenone	C18H22O5	318.147	[M+H]+	319.154	NIST	PD_a (2)	MBMQEIFVQACCCH-QBODLPLBSA-N	C[C@H]1CCCC(=O)CCC/C=C/c2cc(O)cc(O)c2C(=O)O1	NA	NA	NA
pk10067	NA	NA	NA	NA	NA	NA	NA	NA	NA	NA	NA	NA	NA	305.136	8.50577	0.905498	Hydroxysydonic acid	C15H22O5	282.147	[M+Na]+	305.136	NIST	PD_a (5)	YCUWMGPYKGLQQF-UHFFFAOYSA-N	CC(C)(O)CCCC(C)(O)c1ccc(C(=O)O)cc1O	NA	NA	NA
pk10069	NA	NA	NA	NA	NA	NA	NA	NA	NA	NA	NA	NA	NA	285.185	14.0206	0.522468	S-Bioallethrin	C19H26O3	302.188	[M+H-H2O]+	285.185	NIST	PD_a (8)	ZCVAOQKBXKSDMS-UMFITKPXSA-N	C=CCC1=C(C)[C@@H](OC(=O)C2[C@@H](C=C(C)C)C2(C)C)CC1=O	NA	NA	NA
pk10077	NA	NA	NA	NA	NA	NA	NA	NA	NA	NA	NA	NA	NA	203.002	1.14919	2.9539	3-fluoro-1,2-dihydro-1,8-naphthyridin-2-one	C8H5FN2O	164.039	[M+K]+	203.002	HMDB	PD_d (HMDB=2, NIST=1)	JHAXGSQISYDXFP-UHFFFAOYSA-N	FC1=CC2=C(NC1=O)N=CC=C2	NA	TRUE	NA
pk10078	NA	NA	NA	NA	NA	NA	NA	NA	NA	NA	NA	NA	NA	261.221	16.9363	0.772487	(9Z,11E,13S)-13-hydroxyoctadeca-9,11-dienoic acid	C18H32O3	296.235	[M+H-2H2O]+	261.221	HMDB	PD_d (HMDB=34, NIST=27)	HNICUWMFWZBIFP-IRQZEAMPSA-N	CCCCC[C@H](O)\C=C\C=C/CCCCCCCC(O)=O	NA	TRUE	NA
pk10079	NA	NA	NA	NA	NA	NA	NA	NA	NA	NA	NA	NA	NA	246.108	0.764871	0.504266	1-[(2R,4S,5R)-4-hydroxy-5-(hydroxymethyl)oxolan-2-yl]-1,2,3,4-tetrahydropyrimidine-2,4-dione	C9H12N2O5	228.075	[M+NH4]+	246.108	HMDB	PD_d (18)	MXHRCPNRJAMMIM-SHYZEUOFSA-N	OC[C@H]1O[C@H](C[C@@H]1O)N1C=CC(=O)NC1=O	NA	TRUE	NA
pk10081	NA	NA	NA	NA	NA	NA	NA	NA	NA	NA	NA	NA	NA	128.04	2.22192	2.10212	potassium decanoate	C10H19KO2	210.102	[M+2Na]2+	128.04	HMDB	PD_d (10)	QDIGBJJRWUZARS-UHFFFAOYSA-M	[K+].CCCCCCCCCC([O-])=O	NA	TRUE	NA
pk10095	NA	NA	NA	NA	NA	NA	NA	NA	NA	NA	NA	NA	NA	282.251	15.0836	3.87267	11-cyclohexylundecanoic acid	C17H32O2	268.24	[2M+3H2O+2H]2+	282.252	HMDB	PD_d (8)	WFTPSUGFEZHCGU-UHFFFAOYSA-N	OC(=O)CCCCCCCCCCC1CCCCC1	NA	TRUE	NA
pk10096	NA	NA	NA	NA	NA	NA	NA	NA	NA	NA	NA	NA	NA	252.993	0.760356	0.0956509	{[hydroxy({[hydroxy({[(2R,3S,5R)-3-hydroxy-5-(5-methyl-2,4-dioxo-1,2,3,4-tetrahydropyrimidin-1-yl)oxolan-2-yl]methoxy})phosphoryl]oxy})phosphoryl]oxy}phosphonic acid	C10H17N2O14P3	481.989	[M+H+Na]2+	252.993	HMDB	PD_d (HMDB=4, NIST=10)	NHVNXKFIZYSCEB-XLPZGREQSA-N	CC1=CN([C@H]2C[C@H](O)[C@@H](COP(O)(=O)OP(O)(=O)OP(O)(O)=O)O2)C(=O)NC1=O	NA	TRUE	NA
pk10106	NA	NA	NA	NA	NA	NA	NA	NA	NA	NA	NA	NA	NA	595.433	17.015	4.4526	(2S)-1-hydroxy-3-(tridecanoyloxy)propan-2-yl (5Z,7R,8E,10Z,13Z,15E,17S,19Z)-7,17-dihydroxydocosa-5,8,10,13,15,19-hexaenoate	C38H62O7	630.45	[M+H-2H2O]+	595.436	HMDB	PD_d (27)	MDBBTXFHCZWXQS-CGTSZTNESA-N	CCCCCCCCCCCCC(=O)OC[C@H](CO)OC(=O)CCC\C=C/[C@@H](O)\C=C\C=C/C\C=C/C=C/[C@@H](O)C\C=C/CC	NA	NA	NA
pk10113	NA	NA	NA	NA	NA	NA	NA	NA	NA	NA	NA	NA	NA	429.298	15.8255	0.0465132	1,3-dihydroxypropan-2-yl (7Z,10Z,13Z,16Z)-docosa-7,10,13,16-tetraenoate	C25H42O4	406.308	[M+Na]+	429.298	HMDB	PD_d (78)	DVYDCUGIJCYIQN-DOFZRALJSA-N	[H]C(CO)(CO)OC(=O)CCCCC\C=C/C\C=C/C\C=C/C\C=C/CCCCC	NA	TRUE	NA
pk10114	NA	NA	NA	NA	NA	NA	NA	NA	NA	NA	NA	NA	NA	295.049	8.47288	0.218242	N-[(1-methoxy-1H-indol-3-yl)methyl](methylsulfanyl)formamide	C12H14N2O2S	250.078	[M+2Na-H]+	295.049	HMDB	PD_d (10)	BHXCFNZULGNWRA-UHFFFAOYSA-N	CON1C=C(CNC(=O)SC)C2=C1C=CC=C2	NA	TRUE	NA
pk10128	NA	NA	NA	NA	NA	NA	NA	NA	NA	NA	NA	NA	NA	504.413	16.9935	4.56749	2-[4-hydroxy-3-(octadecanoyloxy)oxolan-2-yl]-2-(octadecanoyloxy)ethyl octadecanoate	C60H114O8	962.851	[M+2Na]2+	504.415	HMDB	PD_d (1)	IJCWFDPJFXGQBN-UHFFFAOYSA-N	CCCCCCCCCCCCCCCCCC(=O)OCC(OC(=O)CCCCCCCCCCCCCCCCC)C1OCC(O)C1OC(=O)CCCCCCCCCCCCCCCCC	NA	TRUE	NA
pk10132	NA	NA	NA	NA	NA	NA	NA	NA	NA	NA	NA	NA	NA	464.218	10.0759	0.241912	Aspergamide A	C26H29N3O5	463.211	[M+H]+	464.218	NIST	PD_a (1)	QCZUWKYBDIHUEP-UHFFFAOYSA-N	CC1(C)C=Cc2c(ccc3c2[N+]([O-])=C2C3(O)CC34NC(=O)C5(CCCN5C3=O)CC4C2(C)C)O1	NA	NA	NA
pk10135	NA	NA	NA	NA	NA	NA	NA	NA	NA	NA	NA	NA	NA	NA	NA	NA	NA	NA	NA	NA	NA	NA	NA	NA	NA	NA	NA	NA
pk10136	NA	NA	NA	NA	NA	NA	NA	NA	NA	NA	NA	NA	NA	287.625	15.0257	2.20522	2-[(4R)-4-[(1S,2S,5R,7R,9S,10R,11S,14R,15R)-9-hydroxy-2,15-dimethyl-5-(sulfooxy)tetracyclo[8.7.0.0¬≤,‚Å∑.0¬π¬π,¬π‚Åµ]heptadecan-14-yl]pentanamido]acetic acid	C26H43NO8S	529.271	[M+2Na]2+	287.625	HMDB	PD_d (6)	DKXXSIJHWWVNMO-XROMFQGDSA-N	[H][C@@]1(CC[C@@]2([H])[C@]3([H])[C@@H](O)C[C@]4([H])C[C@@H](CC[C@]4(C)[C@@]3([H])CC[C@]12C)OS(O)(=O)=O)[C@H](C)CCC(=O)NCC(O)=O	NA	TRUE	NA
pk10139	NA	NA	NA	NA	NA	NA	NA	NA	NA	NA	NA	NA	NA	307.033	2.73618	0.618144	N-methyl-1-oxo-2-(pyridin-3-yl)-1lambda4-thiane-2-carbothioamide	C12H16N2OS2	268.07	[M+K]+	307.034	HMDB	PD_d (16)	GKEMHVLBZNVZOI-UHFFFAOYSA-N	CNC(=S)C1(CCCCS1=O)C1=CN=CC=C1	NA	TRUE	NA
pk10141	NA	NA	NA	NA	NA	NA	NA	NA	NA	NA	NA	NA	NA	284.011	7.10574	2.08815	4-amino-1-[(2S,5R)-2-(hydroxymethyl)-3-oxo-1,3Œª‚Å¥-oxathiolan-5-yl]-1,2-dihydropyrimidin-2-one	C8H11N3O4S	245.047	[M+K]+	284.01	HMDB	PD_d (2)	LJMQAXFNQNADRZ-FYZWQCAOSA-N	NC1=NC(=O)N(C=C1)[C@H]1CS(=O)[C@@H](CO)O1	NA	TRUE	NA
pk10143	NA	NA	NA	NA	NA	NA	NA	NA	NA	NA	NA	NA	NA	71.0128	1.61991	0.0401759	prop-2-enoyloxidanyl	C3H3O2	71.0133	[M-e]+	71.0128	HMDB	PD_d (13)	ILROLYQPRYHHFG-UHFFFAOYSA-N	[O]C(=O)C=C	NA	TRUE	NA
pk10146	NA	NA	NA	NA	NA	NA	NA	NA	NA	NA	NA	NA	NA	986.612	13.6687	2.05929	(2S)-2-amino-3-({[(2R)-2-({7-[(1R,2R,3R,5S)-3,5-dihydroxy-2-[(1E,3S)-3-hydroxyoct-1-en-1-yl]cyclopentyl]heptanoyl}oxy)-3-(tetracosanoyloxy)propoxy](hydroxy)phosphoryl}oxy)propanoic acid	C50H94NO13P	947.646	[M+K]+	986.609	HMDB	PD_d (4)	IHIRABPXASSWKA-DXGGIFCCSA-N	CCCCCCCCCCCCCCCCCCCCCCCC(=O)OC[C@H](COP(O)(=O)OC[C@H](N)C(O)=O)OC(=O)CCCCCC[C@H]1[C@@H](O)C[C@@H](O)[C@@H]1\C=C\[C@@H](O)CCCCC	NA	NA	NA
pk10153	NA	NA	NA	NA	NA	NA	NA	NA	NA	NA	NA	NA	NA	576.47	16.8368	2.41295	(2S)-1-hydroxy-3-(tetradecanoyloxy)propan-2-yl (6Z,9Z,12Z)-octadeca-6,9,12-trienoate	C35H62O5	562.46	[2M+3H2O+2H]2+	576.471	HMDB	PD_d (9)	IAIYEYSEKAMSAJ-ANQMXWCJSA-N	[H][C@](CO)(COC(=O)CCCCCCCCCCCCC)OC(=O)CCCC\C=C/C\C=C/C\C=C/CCCCC	NA	TRUE	NA
pk10155	NA	NA	NA	NA	NA	NA	NA	NA	NA	NA	NA	NA	NA	425.345	14.0071	1.5122	(2-{[(2S,3R,4E)-3-hydroxy-2-[(15Z)-tetracos-15-enamido]nonadec-4-en-1-yl phosphono]oxy}ethyl)trimethylazanium	C48H95N2O6P	826.693	[M+H+Na]2+	425.345	HMDB	PD_d (3)	BJXQFQDUJVIUAH-XSFBYAMLSA-N	[H][C@@](COP([O-])(=O)OCC[N+](C)(C)C)(NC(=O)CCCCCCCCCCCCC\C=C/CCCCCCCC)[C@H](O)\C=C\CCCCCCCCCCCCCC	NA	TRUE	NA
pk10159	NA	NA	NA	NA	NA	NA	NA	NA	NA	NA	NA	NA	NA	283.085	10.6716	2.08502	6-chloro-9-[(4-methoxy-3,5-dimethylpyridin-2-yl)methyl]-2,9-dihydro-1H-purin-2-imine	C14H15ClN6O	318.1	[M+H-2H2O]+	283.086	HMDB	PD_d (12)	QULDDKSCVCJTPV-UHFFFAOYSA-N	COC1=C(C)C=NC(CN2C=NC3=C(Cl)NC(=N)N=C23)=C1C	NA	NA	NA
pk10160	NA	NA	NA	NA	NA	NA	NA	NA	NA	NA	NA	NA	NA	153.035	1.37091	3.74143	N-benzyl-2-(2-nitro-1H-imidazol-1-yl)ethanimidic acid	C12H12N4O3	260.091	[M+2Na]2+	153.035	HMDB	PD_d (HMDB=2, NIST=38)	CULUWZNBISUWAS-UHFFFAOYSA-N	OC(CN1C=CN=C1N(=O)=O)=NCC1=CC=CC=C1	NA	TRUE	NA
pk10163	NA	NA	NA	NA	NA	NA	NA	NA	NA	NA	NA	NA	NA	316.118	11.3184	0.198568	2-[2-(2-{2-[2-amino-3-(4-hydroxyphenyl)propanamido]propanamido}acetamido)-3-phenylpropanamido]-4-(methylsulfanyl)butanamide	C28H38N6O6S	586.257	[M+2Na]2+	316.118	HMDB	PD_d (HMDB=13, NIST=9)	ANZXICRKKYOVMY-UHFFFAOYSA-N	CSCCC(NC(=O)C(CC1=CC=CC=C1)NC(=O)CNC(=O)C(C)NC(=O)C(N)CC1=CC=C(O)C=C1)C(N)=O	NA	TRUE	NA
pk10171	NA	NA	NA	NA	NA	NA	NA	NA	NA	NA	NA	NA	NA	307.05	8.95956	0.196059	1-(3,5-dichloro-2,6-dihydroxy-4-methoxyphenyl)hexan-1-one	C13H16Cl2O4	306.043	[M+H]+	307.05	HMDB	PD_d (HMDB=16, NIST=20)	VUDQSRFCCHQIIU-UHFFFAOYSA-N	CCCCCC(=O)C1=C(O)C(Cl)=C(OC)C(Cl)=C1O	NA	TRUE	NA
pk10172	NA	NA	NA	NA	NA	NA	NA	NA	NA	NA	NA	NA	NA	295.205	10.6197	0.658863	Tibolone	C21H28O2	312.209	[M+H-H2O]+	295.206	NIST	PD_a (10)	WZDGZWOAQTVYBX-XOINTXKNSA-N	C#C[C@]1(O)CC[C@H]2[C@H]3[C@H](CC[C@@]21C)C1=C(CC(=O)CC1)C[C@H]3C	NA	NA	NA
pk10174	NA	NA	NA	NA	NA	NA	NA	NA	NA	NA	NA	NA	NA	417.143	12.1726	0.213836	N-(4-tert-butylphenyl)-4-(3-chloropyridin-2-yl)piperazine-1-carboxamide	C20H25ClN4O	372.172	[M+2Na-H]+	417.143	HMDB	PD_d (9)	ROGUAPYLUCHQGK-UHFFFAOYSA-N	CC(C)(C)C1=CC=C(NC(=O)N2CCN(CC2)C2=C(Cl)C=CC=N2)C=C1	NA	TRUE	NA
pk10176	NA	NA	NA	NA	NA	NA	NA	NA	NA	NA	NA	NA	NA	389.11	13.2872	1.54161	2,3-dihydroxypropyl 2-{[8-(trifluoromethyl)quinolin-4-yl]amino}benzoate	C20H17F3N2O4	406.114	[M+H-H2O]+	389.111	HMDB	PD_d (11)	APQPGQGAWABJLN-UHFFFAOYSA-N	OCC(O)COC(=O)C1=CC=CC=C1NC1=C2C=CC=C(C2=NC=C1)C(F)(F)F	NA	NA	NA
pk10178	NA	NA	NA	NA	NA	NA	NA	NA	NA	NA	NA	NA	NA	287.625	14.8882	2.36991	6-(diethylamino)-N-(2-{3-methyl-7-oxo-5,10-diazatetracyclo[7.4.0.0^{1,12}.0^{2,6}]trideca-2(6),3,8-triene-10-carbonyl}-1H-indol-5-yl)-1-benzofuran-2-carboxamide	C34H31N5O4	573.238	[M+2H]2+	287.626	HMDB	PD_d (6)	XHPVXGJAGWHKNR-UHFFFAOYSA-N	CCN(CC)C1=CC2=C(C=C(O2)C(=O)NC2=CC3=C(NC(=C3)C(=O)N3CC4CC44C3=CC(=O)C3=C4C(C)=CN3)C=C2)C=C1	NA	TRUE	NA
pk10179	NA	NA	NA	NA	NA	NA	NA	NA	NA	NA	NA	NA	NA	203	3.05502	3.73866	2,4,6-trimethyl-1,3,5-trithiane	C6H12S3	180.01	[M+Na]+	202.999	HMDB	PD_d (HMDB=16, NIST=12)	XQVYLDFSPBXACS-UHFFFAOYSA-N	CC1SC(C)SC(C)S1	NA	TRUE	NA
pk10180	NA	NA	NA	NA	NA	NA	NA	NA	NA	NA	NA	NA	NA	427.282	16.0099	0.114135	1,3-dihydroxypropan-2-yl (4Z,7Z,10Z,13Z,16Z)-docosa-4,7,10,13,16-pentaenoate	C25H40O4	404.293	[M+Na]+	427.282	HMDB	PD_d (HMDB=72, NIST=13)	NPZWSBAEZZLYQU-WMPRHZDHSA-N	[H]C(CO)(CO)OC(=O)CC\C=C/C\C=C/C\C=C/C\C=C/C\C=C/CCCCC	NA	TRUE	NA
pk10184	NA	NA	NA	NA	NA	NA	NA	NA	NA	NA	NA	NA	NA	317.136	10.9786	0.385683	4-hydroxy-4-methyl-6-(2,4,5-trimethyl-3,6-dioxocyclohexa-1,4-dien-1-yl)hexanoic acid	C16H22O5	294.147	[M+Na]+	317.136	HMDB	PD_d (12)	LRYFTDGIIUTFFA-UHFFFAOYSA-N	CC1=C(C)C(=O)C(CCC(C)(O)CCC(O)=O)=C(C)C1=O	NA	TRUE	NA
pk10186	NA	NA	NA	NA	NA	NA	NA	NA	NA	NA	NA	NA	NA	NA	NA	NA	NA	NA	NA	NA	NA	NA	NA	NA	NA	NA	NA	NA
pk10191	NA	NA	NA	NA	NA	NA	NA	NA	NA	NA	NA	NA	NA	217.002	3.66318	0.738243	4-aminobenzene-1-sulfonamide	C6H8N2O2S	172.031	[M+2Na-H]+	217.002	HMDB	PD_d (4)	FDDDEECHVMSUSB-UHFFFAOYSA-N	NC1=CC=C(C=C1)S(N)(=O)=O	NA	TRUE	NA
pk10195	NA	NA	NA	NA	NA	NA	NA	NA	NA	NA	NA	NA	NA	237.037	3.58965	0.149428	14-(hydroxymethyl)-2lambda6-thiatricyclo[9.4.0.0^{3,8}]pentadeca-1(11),3,5,7,9,12,14-heptaene-2,2-dione	C15H12O3S	272.051	[M+H-2H2O]+	237.037	HMDB	PD_d (HMDB=5, NIST=35)	NYFDVYBQHBRTNS-UHFFFAOYSA-N	OCC1=CC2=C(C=C1)C=CC1=CC=CC=C1S2(=O)=O	NA	NA	NA
pk10197	NA	NA	NA	NA	NA	NA	NA	NA	NA	NA	NA	NA	NA	NA	NA	NA	NA	NA	NA	NA	NA	NA	NA	NA	NA	NA	NA	NA
pk10200	NA	NA	NA	NA	NA	NA	NA	NA	NA	NA	NA	NA	NA	447.31	14.2729	0.768229	14-(3,6-dihydroxy-6-methylheptan-2-yl)-4,5,11-trihydroxy-2,15-dimethyltetracyclo[8.7.0.0¬≤,‚Å∑.0¬π¬π,¬π‚Åµ]heptadec-9-en-8-one	C27H44O6	464.314	[M+H-H2O]+	447.31	HMDB	PD_d (HMDB=29, NIST=19)	UPEZCKBFRMILAV-UHFFFAOYSA-N	CC(C(O)CCC(C)(C)O)C1CCC2(O)C3=CC(=O)C4CC(O)C(O)CC4(C)C3CCC12C	NA	TRUE	NA
pk10201	NA	NA	NA	NA	NA	NA	NA	NA	NA	NA	NA	NA	NA	164.068	3.11378	0.00776811	5-[(2-aminoethoxy)imino]-5-[4-(trifluoromethyl)phenyl]pentan-1-ol	C14H19F3N2O2	304.14	[M+H+Na]2+	164.068	HMDB	PD_d (42)	GCSLDHTZSDNYEC-UHFFFAOYSA-N	NCCON=C(CCCCO)C1=CC=C(C=C1)C(F)(F)F	NA	TRUE	NA
pk10203	NA	NA	NA	NA	NA	NA	NA	NA	NA	NA	NA	NA	NA	125.133	13.8242	0.837416	(4Z)-2,6-dimethylhepta-2,4-diene	C9H16	124.125	[M+H]+	125.133	HMDB	PD_d (HMDB=33, NIST=15)	HQTKNGJJNNTBLG-WAYWQWQTSA-N	CC(C)\C=C/C=C(C)C	NA	TRUE	NA
pk10204	NA	NA	NA	NA	NA	NA	NA	NA	NA	NA	NA	NA	NA	287.076	5.41657	0.535036	3,4-dihydroxy-2-[(2,4,5-trihydroxy-6-methyloxan-3-yl)oxy]-3,4-dihydro-2H-pyran-6-carboxylic acid	C12H18O10	322.09	[M+H-2H2O]+	287.076	HMDB	PD_d (HMDB=17, NIST=33)	PBUKNNGDHZLXKG-UHFFFAOYSA-N	CC1OC(O)C(OC2OC(=CC(O)C2O)C(O)=O)C(O)C1O	NA	TRUE	NA
pk10206	NA	NA	NA	NA	NA	NA	NA	NA	NA	NA	NA	NA	NA	509.322	16.3181	0.520014	(1S,2R,5R,7R,9R,10R,11S,14R,15R,16S)-5,9,16-trihydroxy-2,15-dimethyl-14-[(2R)-6-methylheptan-2-yl]tetracyclo[8.7.0.0¬≤,‚Å∑.0¬π¬π,¬π‚Åµ]heptadecane-7-carboxylic acid	C28H48O5	464.35	[M+2Na-H]+	509.321	HMDB	PD_d (23)	JIFNDZCDNLFAKC-YAODFNMUSA-N	[H][C@@]12CC[C@H]([C@H](C)CCCC(C)C)[C@@]1(C)[C@@H](O)C[C@@]1([H])[C@@]2([H])[C@H](O)C[C@@]2(C[C@H](O)CC[C@]12C)C(O)=O	NA	TRUE	NA
pk10207	NA	NA	NA	NA	NA	NA	NA	NA	NA	NA	NA	NA	NA	830.197	12.341	0.383689	7-chloro-3,5,6,8-tetramethoxy-2-(4-methoxyphenyl)-4H-chromen-4-one	C20H19ClO7	406.082	[2M+NH4]+	830.198	HMDB	PD_d (2)	XHKNIXRPLGLVRM-UHFFFAOYSA-N	COC1=CC=C(C=C1)C1=C(OC)C(=O)C2=C(OC)C(OC)=C(Cl)C(OC)=C2O1	NA	TRUE	NA
pk10210	NA	NA	NA	NA	NA	NA	NA	NA	NA	NA	NA	NA	NA	229.032	1.51663	0.363591	2-hydroxy-1-methylpropane-1,2,3-tricarboxylic acid	C7H10O7	206.043	[M+Na]+	229.032	HMDB	PD_d (HMDB=11, NIST=1)	YNOXCRMFGMSKIJ-UHFFFAOYSA-N	CC(C(O)=O)C(O)(CC(O)=O)C(O)=O	NA	TRUE	NA
pk10215	NA	NA	NA	NA	NA	NA	NA	NA	NA	NA	NA	NA	NA	258.604	19.1516	4.84068	3-[4-(N'-aminocarbamimidoyl)phenyl]-N-cyclopentyl-N-methyl-2-(naphthalene-2-sulfonamido)propanamide	C26H31N5O3S	493.215	[M+H+Na]2+	258.606	HMDB	PD_d (1)	ZPDICRPCOSQEDS-UHFFFAOYSA-N	CN(C1CCCC1)C(=O)C(CC1=CC=C(C=C1)C(N)=NN)NS(=O)(=O)C1=CC2=CC=CC=C2C=C1	NA	TRUE	NA
pk10218	NA	NA	NA	NA	NA	NA	NA	NA	NA	NA	NA	NA	NA	175.148	9.63263	0.0381163	3,3a,7,7-tetramethyl-6,7-dihydro-3aH-indene	C13H18	174.141	[M+H]+	175.148	HMDB	PD_d (HMDB=45, NIST=47)	XOFDOXJFXCEFDE-UHFFFAOYSA-N	CC1=CC=C2C1(C)C=CCC2(C)C	NA	TRUE	NA
pk10221	NA	NA	NA	NA	NA	NA	NA	NA	NA	NA	NA	NA	NA	315.253	16.9646	0.767637	12,13-Dihydroxy-9Z-octadecenoic acid	C18H34O4	314.246	[M+H]+	315.253	NIST	PD_a (1)	CQSLTKIXAJTQGA-GJGKEFFFSA-N	CCCCC[C@@H](O)[C@@H](O)C/C=C\CCCCCCCC(=O)O	NA	NA	NA
pk10224	NA	NA	NA	NA	NA	NA	NA	NA	NA	NA	NA	NA	NA	501.393	16.3124	0.862795	Sclareolide	C16H26O2	250.193	[2M+H]+	501.394	NIST	PD_a (1)	IMKJGXCIJJXALX-SHUKQUCYSA-N	CC1(C)CCC[C@@]2(C)[C@H]1CC[C@@]1(C)OC(=O)C[C@H]21	NA	NA	NA
pk10227	NA	NA	NA	NA	NA	NA	NA	NA	NA	NA	NA	NA	NA	122.027	1.0011	0.143714	(2R)-2-amino-3-sulfanylpropanoic acid	C3H7NO2S	121.02	[M+H]+	122.027	HMDB	PD_d (HMDB=9, NIST=20)	XUJNEKJLAYXESH-REOHCLBHSA-N	N[C@@H](CS)C(O)=O	NA	TRUE	NA
pk10231	NA	NA	NA	NA	NA	NA	NA	NA	NA	NA	NA	NA	NA	235.08	4.11113	0.418878	2-(2-aminoacetamido)-3-(1H-imidazol-5-yl)propanoic acid	C8H12N4O3	212.091	[M+Na]+	235.08	HMDB	PD_d (13)	YIWFXZNIBQBFHR-UHFFFAOYSA-N	NCC(=O)NC(CC1=CN=CN1)C(O)=O	NA	TRUE	NA
pk10232	NA	NA	NA	NA	NA	NA	NA	NA	NA	NA	NA	NA	NA	562.298	15.4224	0.358891	6-(5-{[4,5-dihydroxy-6-(hydroxymethyl)-3-{[3,4,5-trihydroxy-6-(hydroxymethyl)oxan-2-yl]oxy}oxan-2-yl]oxy}-16-hydroxy-2,6,6,10,11-pentamethyltetracyclo[8.7.0.0¬≤,‚Å∑.0¬π¬π,¬π‚Åµ]heptadecan-14-yl)-2-methyl-6-{[3,4,5-trihydroxy-6-({[3,4,5-trihydroxy-6-(hydroxymethyl)oxan-2-yl]oxy}methyl)oxan-2-yl]oxy}hept-1-en-3-one	C54H90O24	1122.58	[M+2H]2+	562.298	HMDB	PD_d (HMDB=5, NIST=6)	TXQLFMCRDJSJDN-UHFFFAOYSA-N	CC(=C)C(=O)CCC(C)(OC1OC(COC2OC(CO)C(O)C(O)C2O)C(O)C(O)C1O)C1CCC2(C)C1C(O)CC1C3(C)CCC(OC4OC(CO)C(O)C(O)C4OC4OC(CO)C(O)C(O)C4O)C(C)(C)C3CCC21C	NA	TRUE	NA
pk10233	NA	NA	NA	NA	NA	NA	NA	NA	NA	NA	NA	NA	NA	200.128	0.907363	0.591121	2-(Methoxymethyl)-2-(hydroxymethyl)quinuclidin-3-one	C10H17NO3	199.121	[M+H]+	200.128	NIST	PD_a (5)	BGBNULCRKBVAKL-UHFFFAOYSA-N	COCC1(CO)C(=O)C2CCN1CC2	NA	NA	NA
pk10234	NA	NA	NA	NA	NA	NA	NA	NA	NA	NA	NA	NA	NA	255.054	5.90673	2.73301	1H,2H,3H,4H,9H-pyrido[3,4-b]indole-3-carboxylic acid	C12H12N2O2	216.09	[M+K]+	255.053	HMDB	PD_d (HMDB=8, NIST=25)	FSNCEEGOMTYXKY-UHFFFAOYSA-N	OC(=O)C1CC2=C(CN1)NC1=CC=CC=C21	NA	TRUE	NA
pk10238	NA	NA	NA	NA	NA	NA	NA	NA	NA	NA	NA	NA	NA	151.037	9.77546	0.269988	5-hydroxy-6-methyl-5,6-dihydro-2H-pyran-2-one	C6H8O3	128.047	[M+Na]+	151.037	HMDB	PD_d (13)	TVDPVFPVOHCHQM-UHFFFAOYSA-N	CC1OC(=O)C=CC1O	NA	TRUE	NA
pk10239	NA	NA	NA	NA	NA	NA	NA	NA	NA	NA	NA	NA	NA	343.267	11.7909	3.33475	3-[(4,8-dimethylnonanoyl)oxy]-4-(trimethylazaniumyl)butanoate	C18H35NO4	329.257	[2M+3H2O+2H]2+	343.268	HMDB	PD_d (11)	DDTDJDZHDFMZED-UHFFFAOYSA-N	CC(C)CCCC(C)CCC(=O)OC(CC([O-])=O)C[N+](C)(C)C	NA	TRUE	NA
pk10247	NA	NA	NA	NA	NA	NA	NA	NA	NA	NA	NA	NA	NA	489.302	13.3415	1.6543	[(1S,2R,5S,10S,11S,14R,15R)-2,15-dimethyl-14-[(2R)-6-methylheptan-2-yl]tetracyclo[8.7.0.0^{2,7}.0^{11,15}]heptadec-7-en-5-yl]oxidanesulfonic acid	C27H46O4S	466.312	[M+Na]+	489.301	HMDB	PD_d (2)	BHYOQNUELFTYRT-DPAQBDIFSA-N	[H][C@@]12CC[C@H]([C@H](C)CCCC(C)C)[C@@]1(C)CC[C@@]1([H])[C@@]2([H])CC=C2C[C@H](CC[C@]12C)OS(O)(=O)=O	NA	TRUE	NA
pk10249	NA	NA	NA	NA	NA	NA	NA	NA	NA	NA	NA	NA	NA	403.32	13.5604	0.483734	2-Hydroxy-6-[(Z)-nonadec-8-enyl]benzoic acid	C26H42O3	402.313	[M+H]+	403.321	NIST	PD_a (1)	IVDXTHICTYHUOZ-QXMHVHEDSA-N	CCCCCCCCCC/C=C\CCCCCCCc1cccc(O)c1C(=O)O	NA	NA	NA
pk10251	NA	NA	NA	NA	NA	NA	NA	NA	NA	NA	NA	NA	NA	NA	NA	NA	NA	NA	NA	NA	NA	NA	NA	NA	NA	NA	NA	NA
pk10255	NA	NA	NA	NA	NA	NA	NA	NA	NA	NA	NA	NA	NA	313.096	8.22008	0.613985	4-{6,8-dithiatricyclo[8.4.0.0^{3,7}]tetradeca-1(14),3(7),4,10,12-pentaen-2-ylidene}-1-methylpiperidine	C18H19NS2	313.096	[M-e]+	313.095	HMDB	PD_d (HMDB=26, NIST=18)	VZWWTHTUQTYAGH-UHFFFAOYSA-N	CN1CCC(CC1)=C1C2=C(SC=C2)SCC2=CC=CC=C12	NA	NA	NA
pk10256	NA	NA	NA	NA	NA	NA	NA	NA	NA	NA	NA	NA	NA	259.961	1.32005	4.59089	7-hydroxy-6-(hydroxymethyl)-6-methyl-2,4-dioxo-1,3,5,2Œª‚Åµ,4Œª‚Åµ-trioxadiphosphocane-2,4-bis(olate)	C5H10O9P2	275.981	[M+H-NH3]+	259.962	HMDB	PD_d (HMDB=1, NIST=15)	SFRQRNJMIIUYDI-UHFFFAOYSA-L	CC1(CO)OP([O-])(=O)OP([O-])(=O)OCC1O	NA	TRUE	NA
pk10257	NA	NA	NA	NA	NA	NA	NA	NA	NA	NA	NA	NA	NA	551.428	16.9145	4.69506	(3R)-3-(tetracosanoyloxy)-4-(trimethylazaniumyl)butanoate	C31H62NO4	512.467	[M+K]+	551.431	HMDB	PD_d (40)	YDUFZFUYBBPVLJ-GDLZYMKVSA-O	CCCCCCCCCCCCCCCCCCCCCCCC(=O)O[C@H](CC(O)=O)C[N+](C)(C)C	NA	TRUE	NA
pk10261	NA	NA	NA	NA	NA	NA	NA	NA	NA	NA	NA	NA	NA	507.298	16.7986	0.35034	1-{3,4-diazatricyclo[9.4.0.0^{2,7}]pentadeca-1(15),2,4,6,11,13-hexaen-5-yl}-N3-[7-(pyrrolidin-1-yl)-6,7,8,9-tetrahydro-5H-benzo[7]annulen-2-yl]-1H-1,2,4-triazole-3,5-diamine	C30H34N8	506.291	[M+H]+	507.298	HMDB	PD_d (19)	KXMZDGSRSGHMMK-UHFFFAOYSA-N	NC1=NC(NC2=CC3=C(CCC(CC3)N3CCCC3)C=C2)=NN1C1=NN=C2C(CCCC3=CC=CC=C23)=C1	NA	TRUE	NA
pk10262	NA	NA	NA	NA	NA	NA	NA	NA	NA	NA	NA	NA	NA	547.16	13.9429	0.0223646	12-acetyl-9,13,17-trihydroxy-5,10,16,21-tetramethoxy-13-methylhexacyclo[13.8.0.0¬≤,¬π¬π.0¬≥,‚Å∏.0‚Å¥,¬≤¬≤.0¬π‚Å∏,¬≤¬≥]tricosa-1(15),2(11),3(8),4(22),5,9,16,18(23),20-nonaene-7,19-dione	C30H26O10	546.153	[M+H]+	547.16	HMDB	PD_d (10)	VANSZAOQCMTTPB-UHFFFAOYSA-N	COC1=CC(=O)C2=C3C1=C1C(OC)=CC(=O)C4=C1C1=C(C(C(C)=O)C(C)(O)CC(C(OC)=C2O)=C31)C(OC)=C4O	NA	TRUE	NA
pk10267	162.055	7.4	0.28	0.01	Indole-3-carboxylic acid	69867	C9H7NO2	161.048	[M+H]+	162.055	NA	OL2a	in-house	162.055	7.40349	0.277684	Indole-5-carboxylic acid	C9H7NO2	161.048	[M+H]+	162.055	NIST	PD_a (1)	IENZCGNHSIMFJE-UHFFFAOYSA-N	O=C(O)c1ccc2[nH]ccc2c1	NA	NA	NA
pk10272	NA	NA	NA	NA	NA	NA	NA	NA	NA	NA	NA	NA	NA	NA	NA	NA	NA	NA	NA	NA	NA	NA	NA	NA	NA	NA	NA	NA
pk10277	174.053	3.71	2.4	0.19	Acetaminophen	1983	C8H9NO2	151.063	[M+Na]+	174.052	NA	OL2a	in-house	174.053	3.70553	0.134092	(2-aminoethoxy)phosphonic acid	C2H8NO4P	141.019	[M+CH3OH+H]+	174.053	HMDB	PD_d (HMDB=28, NIST=28)	SUHOOTKUPISOBE-UHFFFAOYSA-N	NCCOP(O)(O)=O	NA	TRUE	NA
pk10278	NA	NA	NA	NA	NA	NA	NA	NA	NA	NA	NA	NA	NA	215.179	14.1288	0.242588	Sclareolide	C16H26O2	250.193	[M+H-2H2O]+	215.179	NIST	PD_a (1)	IMKJGXCIJJXALX-SHUKQUCYSA-N	CC1(C)CCC[C@@]2(C)[C@H]1CC[C@@]1(C)OC(=O)C[C@H]21	NA	NA	NA
pk10281	NA	NA	NA	NA	NA	NA	NA	NA	NA	NA	NA	NA	NA	198.089	15.4676	0.239501	ethyl 15-ethyl-1,11-diazapentacyclo[9.6.2.0^{2,7}.0^{8,18}.0^{15,19}]nonadeca-2,4,6,8(18),16-pentaene-17-carboxylate	C22H26N2O2	350.199	[M+2Na]2+	198.089	HMDB	PD_d (32)	DDNCQMVWWZOMLN-UHFFFAOYSA-N	CCOC(=O)C1=CC2(CC)CCCN3CCC4=C(C23)N1C1=CC=CC=C41	NA	NA	NA
pk10283	NA	NA	NA	NA	NA	NA	NA	NA	NA	NA	NA	NA	NA	429.025	1.28204	3.15792	N,N'-bis(1,3,4-thiadiazol-2-yl)methanediamine	C5H6N6S2	214.01	[2M+H]+	429.026	HMDB	PD_d (3)	WMAHFAYLCMTHCB-UHFFFAOYSA-N	C(NC1=NN=CS1)NC1=NN=CS1	NA	TRUE	NA
pk10285	NA	NA	NA	NA	NA	NA	NA	NA	NA	NA	NA	NA	NA	NA	NA	NA	NA	NA	NA	NA	NA	NA	NA	NA	NA	NA	NA	NA
pk10298	NA	NA	NA	NA	NA	NA	NA	NA	NA	NA	NA	NA	NA	289.104	12.6695	0.171668	3-{[(2-cyanoacetamido)imino]methyl}quinoxaline-1,4-diium-1,4-bis(olate)	C12H9N5O3	271.071	[M+NH4]+	289.104	HMDB	PD_d (14)	MBCZYLSVSCJJJQ-UHFFFAOYSA-N	[O-][N+]1=CC(C=NNC(=O)CC#N)=[N+]([O-])C2=CC=CC=C12	NA	TRUE	NA
pk10299	NA	NA	NA	NA	NA	NA	NA	NA	NA	NA	NA	NA	NA	203.019	0.894921	3.27418	2H-1,4-benzodiazepin-2-one	C9H6N2O	158.048	[M+2Na-H]+	203.019	HMDB	PD_d (4)	RGGLEJFUEMKQSH-UHFFFAOYSA-N	O=C1C=NC=C2C=CC=CC2=N1	NA	TRUE	NA
pk10300	NA	NA	NA	NA	NA	NA	NA	NA	NA	NA	NA	NA	NA	356.147	10.7811	0.227154	Benzoic acid, 4-[[(2,4-diamino-7,8-dihydro-7-oxo-6-pteridinyl)methyl]methylamino]-, methyl ester	C16H17N7O3	355.139	[M+H]+	356.147	NIST	PD_a (3)	RYJBXJXLCKKHER-UHFFFAOYSA-N	COC(=O)c1ccc(N(C)Cc2nc3c(N)nc(N)nc3[nH]c2=O)cc1	NA	NA	NA
pk10303	NA	NA	NA	NA	NA	NA	NA	NA	NA	NA	NA	NA	NA	254.133	14.8656	0.124203	4-{3-oxatetracyclo[10.4.0.0^{2,4}.0^{5,10}]hexadeca-1(16),5,7,9,12,14-hexaen-11-ylidene}piperidine	C20H19NO	289.147	[M+H-2H2O]+	254.133	HMDB	PD_d (11)	LQCXYBFJXNJNQQ-UHFFFAOYSA-N	C1CC(CCN1)=C1C2=CC=CC=C2C2OC2C2=CC=CC=C12	NA	TRUE	NA
pk10309	NA	NA	NA	NA	NA	NA	NA	NA	NA	NA	NA	NA	NA	206.05	4.64003	0.0647204	{7-[2-(2-amino-1,3-thiazol-4-yl)-2-(methoxyimino)acetamido]-3-[(5-methyl-2H-1,2,3,4-tetrazol-2-yl)methyl]-8-oxo-5-thia-1-azabicyclo[4.2.0]oct-2-ene-2-carbonyloxy}methyl 2,2-dimethylpropanoate	C22H27N9O7S2	593.147	[M+2H+Na]3+	206.05	HMDB	PD_d (12)	UIYAXIPXULMHAI-UHFFFAOYSA-N	CON=C(C(=O)NC1C2SCC(CN3N=NC(C)=N3)=C(N2C1=O)C(=O)OCOC(=O)C(C)(C)C)C1=CSC(N)=N1	NA	TRUE	NA
pk10313	NA	NA	NA	NA	NA	NA	NA	NA	NA	NA	NA	NA	NA	522.423	16.9459	2.30847	(2S)-1-hydroxy-3-[(9Z)-tetradec-9-enoyloxy]propan-2-yl (9Z)-tetradec-9-enoate	C31H56O5	508.413	[2M+3H2O+2H]2+	522.424	HMDB	PD_d (2)	UOMACDOEROJUON-XRZSNXEXSA-N	[H][C@](CO)(COC(=O)CCCCCCC\C=C/CCCC)OC(=O)CCCCCCC\C=C/CCCC	NA	TRUE	NA
pk10319	NA	NA	NA	NA	NA	NA	NA	NA	NA	NA	NA	NA	NA	287.076	4.39551	0.56151	3,4-dihydroxy-2-[(2,4,5-trihydroxy-6-methyloxan-3-yl)oxy]-3,4-dihydro-2H-pyran-6-carboxylic acid	C12H18O10	322.09	[M+H-2H2O]+	287.076	HMDB	PD_d (HMDB=17, NIST=33)	PBUKNNGDHZLXKG-UHFFFAOYSA-N	CC1OC(O)C(OC2OC(=CC(O)C2O)C(O)=O)C(O)C1O	NA	TRUE	NA
pk10320	NA	NA	NA	NA	NA	NA	NA	NA	NA	NA	NA	NA	NA	555.365	16.0762	1.19037	N-(4-{[2-(diethylamino)ethyl]carbamoyl}phenyl)ethanimidic acid	C15H23N3O2	277.179	[2M+H]+	555.365	HMDB	PD_d (19)	KEECCEWTUVWFCV-UHFFFAOYSA-N	CCN(CC)CCNC(=O)C1=CC=C(C=C1)N=C(C)O	NA	TRUE	NA
pk10321	NA	NA	NA	NA	NA	NA	NA	NA	NA	NA	NA	NA	NA	457.365	17.2621	0.623675	5-hydroxy-2,6,15-trimethyl-14-(6-methylheptan-2-yl)tetracyclo[8.7.0.0¬≤,‚Å∑.0¬π¬π,¬π‚Åµ]heptadec-9-ene-6-carboxylate	C29H47O3	443.353	[2M+3H2O+2H]2+	457.365	HMDB	PD_d (86)	UQFZKTIHSICSPG-UHFFFAOYSA-M	CC(C)CCCC(C)C1CCC2C3=CCC4C(C)(CCC(O)C4(C)C([O-])=O)C3CCC12C	NA	TRUE	NA
pk10324	NA	NA	NA	NA	NA	NA	NA	NA	NA	NA	NA	NA	NA	NA	NA	NA	NA	NA	NA	NA	NA	NA	NA	NA	NA	NA	NA	NA
pk10327	NA	NA	NA	NA	NA	NA	NA	NA	NA	NA	NA	NA	NA	433.29	18.8464	2.34793	3-[(13-carboxy-3-hydroxytridec-4-enoyl)oxy]-4-(trimethylazaniumyl)butanoate	C21H37NO7	415.257	[M+NH4]+	433.291	HMDB	PD_d (5)	WLQZNBSFIALQGI-UHFFFAOYSA-N	C[N+](C)(C)CC(CC([O-])=O)OC(=O)CC(O)C=CCCCCCCCCC(O)=O	NA	NA	NA
pk10328	NA	NA	NA	NA	NA	NA	NA	NA	NA	NA	NA	NA	NA	410.039	4.69679	1.8955	ethyl 4-{4-[(5-nitrofuran-2-yl)methylidene]-3,5-dioxopyrazolidin-1-yl}benzoate	C17H13N3O7	371.075	[M+K]+	410.039	HMDB	PD_d (1)	ARGIPZKQJGFSGQ-UHFFFAOYSA-N	CCOC(=O)C1=CC=C(C=C1)N1NC(=O)C(=CC2=CC=C(O2)[N+]([O-])=O)C1=O	NA	TRUE	NA
pk10329	NA	NA	NA	NA	NA	NA	NA	NA	NA	NA	NA	NA	NA	NA	NA	NA	NA	NA	NA	NA	NA	NA	NA	NA	NA	NA	NA	NA
pk10334	NA	NA	NA	NA	NA	NA	NA	NA	NA	NA	NA	NA	NA	725.559	17.3902	2.57995	Palmitoyl sphingomyelin	C39H79N2O6P	702.568	[M+Na]+	725.557	NIST	PD_a (1)	RWKUXQNLWDTSLO-GWQJGLRPSA-N	CCCCCCCCCCCCC/C=C/C(O)C(COP(=O)([O-])OCC[N+](C)(C)C)NC(=O)CCCCCCCCCCCCCCC	NA	NA	NA
pk10335	NA	NA	NA	NA	NA	NA	NA	NA	NA	NA	NA	NA	NA	167.07	4.45161	0.0552821	1,3-dihydro-2-benzofuran-1-one	C8H6O2	134.037	[M+CH3OH+H]+	167.07	HMDB	PD_d (HMDB=67, NIST=339)	WNZQDUSMALZDQF-UHFFFAOYSA-N	O=C1OCC2=CC=CC=C12	NA	TRUE	NA
pk10336	NA	NA	NA	NA	NA	NA	NA	NA	NA	NA	NA	NA	NA	NA	NA	NA	NA	NA	NA	NA	NA	NA	NA	NA	NA	NA	NA	NA
pk10343	NA	NA	NA	NA	NA	NA	NA	NA	NA	NA	NA	NA	NA	411.096	9.01808	1.81509	7-(5-amino-5-carboxypentanamido)-3-[(carbamoyloxy)methyl]-7-methoxy-8-oxo-5-thia-1-azabicyclo[4.2.0]oct-2-ene-2-carboxylic acid	C16H22N4O9S	446.111	[M+H-2H2O]+	411.097	HMDB	PD_d (9)	LXWBXEWUSAABOA-UHFFFAOYSA-N	COC1(NC(=O)CCCC(N)C(O)=O)C2SCC(COC(N)=O)=C(N2C1=O)C(O)=O	NA	TRUE	NA
pk10344	NA	NA	NA	NA	NA	NA	NA	NA	NA	NA	NA	NA	NA	507.293	14.3872	0.0839752	7-Hydroxy-4-((3Z)-5-hydroxy-3-methylpent-3-en-1-yl)-4a,8,8-trimethyl-3-methylidenedecahydronaphthalen-2-yl .beta.-D-mannopyranoside	C26H44O8	484.304	[M+Na]+	507.293	NIST	PD_a (1)	JECOCDKQCZSANH-RFKAOMIISA-N	C=C1C(OC2OC(CO)C(O)C(O)C2O)CC2C(C)(C)C(O)CCC2(C)C1CC/C(C)=C\CO	NA	NA	NA
pk10348	NA	NA	NA	NA	NA	NA	NA	NA	NA	NA	NA	NA	NA	297.05	4.88969	0.582897	2,5-dioxopyrrolidin-1-yl 3-(2,5-dioxo-2,5-dihydro-1H-pyrrol-1-yl)benzoate	C15H10N2O6	314.054	[M+H-H2O]+	297.051	HMDB	PD_d (8)	LLXVXPPXELIDGQ-UHFFFAOYSA-N	O=C(ON1C(=O)CCC1=O)C1=CC(=CC=C1)N1C(=O)C=CC1=O	NA	TRUE	NA
pk10350	NA	NA	NA	NA	NA	NA	NA	NA	NA	NA	NA	NA	NA	NA	NA	NA	NA	NA	NA	NA	NA	NA	NA	NA	NA	NA	NA	NA
pk10351	NA	NA	NA	NA	NA	NA	NA	NA	NA	NA	NA	NA	NA	NA	NA	NA	NA	NA	NA	NA	NA	NA	NA	NA	NA	NA	NA	NA
pk10354	NA	NA	NA	NA	NA	NA	NA	NA	NA	NA	NA	NA	NA	422.334	16.3182	3.19402	2-[(2E,6E,10E,14E,18E,22E,26E,30E,34E)-3,7,11,15,19,23,27,31,35,39-decamethyltetraconta-2,6,10,14,18,22,26,30,34,38-decaen-1-yl]-6-methoxybenzene-1,4-diol	C57H88O3	820.673	[M+H+Na]2+	422.335	HMDB	PD_d (1)	LIOKNOIJMJKVCG-RDSVHMIISA-N	[H]\C(CC\C(C)=C(/[H])CC\C(C)=C(/[H])CC\C(C)=C(/[H])CC\C(C)=C(/[H])CC\C(C)=C(/[H])CC\C(C)=C(/[H])CC\C(C)=C(/[H])CC\C(C)=C(/[H])CC1=CC(O)=CC(OC)=C1O)=C(\C)CCC=C(C)C	NA	TRUE	NA
pk10356	NA	NA	NA	NA	NA	NA	NA	NA	NA	NA	NA	NA	NA	327.032	1.61494	1.19129	1-isothiocyanato-3-methanesulfinylpropane	C5H9NOS2	163.013	[2M+H]+	327.032	HMDB	PD_d (4)	LELAOEBVZLPXAZ-UHFFFAOYSA-N	CS(=O)CCCN=C=S	NA	TRUE	NA
pk10359	NA	NA	NA	NA	NA	NA	NA	NA	NA	NA	NA	NA	NA	275.044	5.9854	0.801034	{[5-(4-amino-2-oxo-1,2-dihydropyrimidin-1-yl)oxolan-2-yl]methoxy}phosphonic acid	C9H14N3O6P	291.062	[M+H-NH3]+	275.043	HMDB	PD_d (10)	RAJMXAZJKUGYGW-UHFFFAOYSA-N	NC1=NC(=O)N(C=C1)C1CCC(COP(O)(O)=O)O1	NA	TRUE	NA
pk10362	NA	NA	NA	NA	NA	NA	NA	NA	NA	NA	NA	NA	NA	281.047	10.7878	2.00999	2-[4-(4-azido-3-iodobenzoyl)piperazin-1-yl]-6,7-dimethoxyquinazolin-4-amine	C21H21IN8O3	560.078	[M+2H]2+	281.046	HMDB	PD_d (3)	HCZCARLOZFORBR-UHFFFAOYSA-N	COC1=C(OC)C=C2C(N)=NC(=NC2=C1)N1CCN(CC1)C(=O)C1=CC(I)=C(C=C1)N=[N+]=[N-]	NA	TRUE	NA
pk10364	NA	NA	NA	NA	NA	NA	NA	NA	NA	NA	NA	NA	NA	313.096	7.99704	0.626122	4-{6,8-dithiatricyclo[8.4.0.0^{3,7}]tetradeca-1(14),3(7),4,10,12-pentaen-2-ylidene}-1-methylpiperidine	C18H19NS2	313.096	[M-e]+	313.095	HMDB	PD_d (HMDB=26, NIST=18)	VZWWTHTUQTYAGH-UHFFFAOYSA-N	CN1CCC(CC1)=C1C2=C(SC=C2)SCC2=CC=CC=C12	NA	NA	NA
pk10368	NA	NA	NA	NA	NA	NA	NA	NA	NA	NA	NA	NA	NA	582.246	14.1566	0.561424	6-{[4,4,6a,6b,11,11,14b-heptamethyl-8a-({[3,4,5-trihydroxy-6-(hydroxymethyl)oxan-2-yl]oxy}carbonyl)-1,2,3,4,4a,5,6,6a,6b,7,8,8a,9,10,11,12,12a,14,14a,14b-icosahydropicen-3-yl]oxy}-4-[2-carboxy-1-(carboxymethoxy)-2-hydroxyethoxy]-3-hydroxy-5-{[3,4,5-trihydroxy-6-(hydroxymethyl)oxan-2-yl]oxy}oxane-2-carboxylic acid	C53H82O25	1118.51	[M+2Na]2+	582.246	HMDB	PD_d (1)	VYVPIFXAYNIMKK-UHFFFAOYSA-N	CC1(C)CCC2(CCC3(C)C(=CCC4C5(C)CCC(OC6OC(C(O)C(OC(OCC(O)=O)C(O)C(O)=O)C6OC6OC(CO)C(O)C(O)C6O)C(O)=O)C(C)(C)C5CCC34C)C2C1)C(=O)OC1OC(CO)C(O)C(O)C1O	NA	TRUE	NA
pk10369	NA	NA	NA	NA	NA	NA	NA	NA	NA	NA	NA	NA	NA	425.012	1.27795	0.601188	{[hydroxy({[(2R,3S,5R)-3-hydroxy-5-(5-methyl-2,4-dioxo-1,2,3,4-tetrahydropyrimidin-1-yl)oxolan-2-yl]methoxy})phosphoryl]oxy}phosphonic acid	C10H16N2O11P2	402.023	[M+Na]+	425.012	HMDB	PD_d (2)	UJLXYODCHAELLY-XLPZGREQSA-N	CC1=CN([C@H]2C[C@H](O)[C@@H](COP(O)(=O)OP(O)(O)=O)O2)C(=O)NC1=O	NA	TRUE	NA
pk10371	201.0369, 179.0549	0.75, 0.7	0.23, 0.54	0.01473, 0.05793	2-Dehydro-3-deoxy-D-gluconate	161227, 161227	C6H10O6, C6H10O6	178.0477, 178.0477	[M+Na]+, [M+H]+	201.0369, 179.055	nan, nan	OL2a	in-house	201.037	0.745271	0.104692	(3-{[(3S,4S)-4-[(3-hydroxyphenyl)methyl]-2-oxooxolan-3-yl]methyl}phenyl)oxidanesulfonic acid	C18H18O7S	378.077	[M+H+Na]2+	201.037	HMDB	PD_d (HMDB=22, NIST=20)	CGSFDOCYHBJLFW-PBHICJAKSA-N	[H][C@@]1(CC2=CC(O)=CC=C2)COC(=O)[C@@]1([H])CC1=CC(OS(O)(=O)=O)=CC=C1	NA	NA	NA
pk10372	NA	NA	NA	NA	NA	NA	NA	NA	NA	NA	NA	NA	NA	NA	NA	NA	NA	NA	NA	NA	NA	NA	NA	NA	NA	NA	NA	NA
pk10377	NA	NA	NA	NA	NA	NA	NA	NA	NA	NA	NA	NA	NA	333.982	1.06661	1.63489	[2-methyl-4-(sulfooxy)naphthalen-1-yl]oxidanesulfonic acid	C11H10O8S2	333.982	[M-e]+	333.981	HMDB	PD_d (2)	JYJGXBHAXCGVHV-UHFFFAOYSA-N	CC1=C(OS(O)(=O)=O)C2=CC=CC=C2C(OS(O)(=O)=O)=C1	NA	TRUE	NA
pk10378	NA	NA	NA	NA	NA	NA	NA	NA	NA	NA	NA	NA	NA	334.141	13.6873	0.851137	Nalorphine	C19H21NO3	311.152	[M+Na]+	334.141	NIST	PD_a (5)	UIQMVEYFGZJHCZ-UTMVYBGDSA-N	C=CCN1CC[C@]23c4c5ccc(O)c4O[C@H]2[C@@H](O)C=CC3C1C5	NA	NA	NA
pk10380	NA	NA	NA	NA	NA	NA	NA	NA	NA	NA	NA	NA	NA	356.055	8.4507	1.08584	12-chloro-9-(2-chlorophenyl)-3-methyl-2,4,5,8-tetraazatricyclo[8.4.0.0¬≤,‚Å∂]tetradeca-1(10),3,5,8,11,13-hexaene	C17H12Cl2N4	342.044	[2M+3H2O+2H]2+	356.055	HMDB	PD_d (2)	JOFWLTCLBGQGBO-UHFFFAOYSA-N	CC1=NN=C2CN=C(C3=CC=CC=C3Cl)C3=C(C=CC(Cl)=C3)N12	NA	TRUE	NA
pk10382	NA	NA	NA	NA	NA	NA	NA	NA	NA	NA	NA	NA	NA	297.137	13.1822	2.39048	N-{1-azabicyclo[2.2.2]octan-3-yl}-4-chlorobenzamide	C14H17ClN2O	264.103	[M+CH3OH+H]+	297.136	HMDB	PD_d (8)	WECKJONDRAUFDD-UHFFFAOYSA-N	ClC1=CC=C(C=C1)C(=O)NC1CN2CCC1CC2	NA	TRUE	NA
pk10383	NA	NA	NA	NA	NA	NA	NA	NA	NA	NA	NA	NA	NA	337.128	8.39831	0.00777154	3,4,5-trihydroxy-6-[3-(4-methoxybenzamido)-2-[4-(4-methyl-1,4-diazepan-1-yl)benzamido]phenoxy]oxane-2-carboxylic acid	C33H38N4O10	650.259	[M+H+Na]2+	337.128	HMDB	PD_d (38)	IOUMBCGOXOKZAE-UHFFFAOYSA-N	COC1=CC=C(C=C1)C(=O)NC1=C(NC(=O)C2=CC=C(C=C2)N2CCCN(C)CC2)C(OC2OC(C(O)C(O)C2O)C(O)=O)=CC=C1	NA	TRUE	NA
pk10390	NA	NA	NA	NA	NA	NA	NA	NA	NA	NA	NA	NA	NA	547.434	16.6583	0.620885	1-[(1S,2S,4S,5S,7S,10R,11S,13S,14R,15S)-14-(acetyloxy)-5-hydroxy-2,15-dimethyl-4-(morpholin-4-yl)tetracyclo[8.7.0.0¬≤,‚Å∑.0¬π¬π,¬π‚Åµ]heptadecan-13-yl]-1-(prop-2-en-1-yl)pyrrolidin-1-ium	C32H53N2O4	529.401	[M+NH4]+	547.434	HMDB	PD_d (53)	YXRDKMPIGHSVRX-OOJCLDBCSA-N	[H][C@@]12C[C@@H]([C@H](OC(C)=O)[C@@]1(C)CC[C@@]1([H])[C@@]2([H])CC[C@@]2([H])C[C@H](O)[C@H](C[C@]12C)N1CCOCC1)[N+]1(CC=C)CCCC1	NA	TRUE	NA
pk10392	NA	NA	NA	NA	NA	NA	NA	NA	NA	NA	NA	NA	NA	427.266	18.6406	1.39642	[(2R)-2-{[(5Z,7R,8E,10Z,13Z,15E,17S,19Z)-7,17-dihydroxydocosa-5,8,10,13,15,19-hexaenoyl]oxy}-3-[(11Z)-octadec-11-enoyloxy]propoxy][(2S)-2,3-dihydroxypropoxy]phosphinic acid	C46H77O12P	852.515	[M+2H]2+	427.265	HMDB	PD_d (HMDB=49, NIST=16)	YZIFMGYPXSJIEF-YSNLJCBMSA-N	[H][C@](O)(CO)COP(O)(=O)OC[C@@]([H])(COC(=O)CCCCCCCCC\C=C/CCCCCC)OC(=O)CCC\C=C/[C@@H](O)\C=C\C=C/C\C=C/C=C/[C@@H](O)C\C=C/CC	NA	NA	NA
pk10393	NA	NA	NA	NA	NA	NA	NA	NA	NA	NA	NA	NA	NA	NA	NA	NA	NA	NA	NA	NA	NA	NA	NA	NA	NA	NA	NA	NA
pk10395	NA	NA	NA	NA	NA	NA	NA	NA	NA	NA	NA	NA	NA	587.428	17.0095	0.964972	(2S)-1-hydroxy-3-(tridecanoyloxy)propan-2-yl (10E,12Z)-9-oxooctadeca-10,12-dienoate	C34H60O6	564.439	[M+Na]+	587.428	HMDB	PD_d (48)	GODZTCXBELTGMB-RZSVVXBZSA-N	CCCCCCCCCCCCC(=O)OC[C@H](CO)OC(=O)CCCCCCCC(=O)\C=C\C=C/CCCCC	NA	NA	NA
pk10400	NA	NA	NA	NA	NA	NA	NA	NA	NA	NA	NA	NA	NA	NA	NA	NA	NA	NA	NA	NA	NA	NA	NA	NA	NA	NA	NA	NA
pk10401	132.102, 176.0657, 285.1781	1.89, 1.87, 1.89	2.46, 2.79, 3.71	0.0015, 0.02161, 0.00344	DL-Leucine	6106, 6106, 6106	C6H13NO2, C6H13NO2, C6H13NO2	131.095, 131.095, 131.095	[M+H]+, [M+2Na-H]+, [2M+Na]+	132.1023, 176.0662, 285.1792	nan, nan, nan	OL2a	in-house	285.178	1.89344	0.336727	[(2R)-2-{[(5R,6Z,8E,10E,12S,14Z)-5,12-dihydroxyicosa-6,8,10,14-tetraenoyl]oxy}-3-(octadecanoyloxy)propoxy][(2S)-2,3-dihydroxypropoxy]phosphinic acid	C44H79O12P	830.531	[M+2H+Na]3+	285.178	HMDB	PD_d (40)	QFKIQLSMXPAXIX-WCPJBUIWSA-N	[H][C@](O)(CO)COP(O)(=O)OC[C@@]([H])(COC(=O)CCCCCCCCCCCCCCCCC)OC(=O)CCC[C@@H](O)\C=C/C=C/C=C/[C@@H](O)C\C=C/CCCCC	NA	NA	NA
pk10405	NA	NA	NA	NA	NA	NA	NA	NA	NA	NA	NA	NA	NA	348.225	10.8598	3.25291	(5Z)-7-[(1R,5S)-2-oxo-5-(3-oxooctyl)cyclopent-3-en-1-yl]hept-5-enoic acid	C20H30O4	334.214	[2M+3H2O+2H]2+	348.226	HMDB	PD_d (35)	FMKLAIBZMCURLI-BFVRRIQPSA-N	CCCCCC(=O)CC[C@H]1C=CC(=O)[C@@H]1C\C=C/CCCC(O)=O	NA	TRUE	NA
pk10407	NA	NA	NA	NA	NA	NA	NA	NA	NA	NA	NA	NA	NA	288.159	10.0331	0.762425	Anisodamine	C17H23NO4	305.163	[M+H-H2O]+	288.159	NIST	PD_a (8)	WTQYWNWRJNXDEG-RBZJEDDUSA-N	CN1[C@H]2C[C@H](OC(=O)[C@H](CO)c3ccccc3)C[C@@H]1[C@@H](O)C2	NA	NA	NA
pk10409	NA	NA	NA	NA	NA	NA	NA	NA	NA	NA	NA	NA	NA	NA	NA	NA	NA	NA	NA	NA	NA	NA	NA	NA	NA	NA	NA	NA
pk10417	NA	NA	NA	NA	NA	NA	NA	NA	NA	NA	NA	NA	NA	281.069	7.88676	1.73808	NA	C9H12O6S	248.035	[M+CH3OH+H]+	281.069	HMDB	PD_d (HMDB=12, NIST=43)	LWTDOJAWTHMBFG-UHFFFAOYSA-N	COC1=C(OS(O)(=O)=O)C=CC(CCO)=C1	NA	TRUE	NA
pk10435	NA	NA	NA	NA	NA	NA	NA	NA	NA	NA	NA	NA	NA	283.121	14.7033	0.157282	4-amino-5-chloro-N-[2-(diethylamino)ethyl]-2-methoxybenzamide	C14H22ClN3O2	299.14	[M+H-NH3]+	283.121	HMDB	PD_d (24)	TTWJBBZEZQICBI-UHFFFAOYSA-N	CCN(CC)CCNC(=O)C1=CC(Cl)=C(N)C=C1OC	NA	TRUE	NA
pk10442	NA	NA	NA	NA	NA	NA	NA	NA	NA	NA	NA	NA	NA	244.118	5.19847	0.149235	(2S)-3-methyl-2-({[(3S,4S,5R)-2,3,4-trihydroxy-5-(hydroxymethyl)oxolan-2-yl]methyl}amino)butanoic acid	C11H21NO7	279.132	[M+H-2H2O]+	244.118	HMDB	PD_d (51)	OANCGDPJMNPBDV-BUFOXMIFSA-N	CC(C)[C@H](NCC1(O)O[C@H](CO)[C@@H](O)[C@@H]1O)C(O)=O	NA	TRUE	NA
pk10447	NA	NA	NA	NA	NA	NA	NA	NA	NA	NA	NA	NA	NA	509.322	16.0778	0.679638	(1S,2R,5R,7R,9R,10R,11S,14R,15R,16S)-5,9,16-trihydroxy-2,15-dimethyl-14-[(2R)-6-methylheptan-2-yl]tetracyclo[8.7.0.0¬≤,‚Å∑.0¬π¬π,¬π‚Åµ]heptadecane-7-carboxylic acid	C28H48O5	464.35	[M+2Na-H]+	509.321	HMDB	PD_d (23)	JIFNDZCDNLFAKC-YAODFNMUSA-N	[H][C@@]12CC[C@H]([C@H](C)CCCC(C)C)[C@@]1(C)[C@@H](O)C[C@@]1([H])[C@@]2([H])[C@H](O)C[C@@]2(C[C@H](O)CC[C@]12C)C(O)=O	NA	TRUE	NA
pk10452	NA	NA	NA	NA	NA	NA	NA	NA	NA	NA	NA	NA	NA	NA	NA	NA	NA	NA	NA	NA	NA	NA	NA	NA	NA	NA	NA	NA
pk10455	NA	NA	NA	NA	NA	NA	NA	NA	NA	NA	NA	NA	NA	355.063	4.25956	3.95058	2-Hydroxyethylflurazepam	C17H14ClFN2O2	332.073	[M+Na]+	355.062	NIST	PD_a (1)	FOCBRQQHNOKOJQ-UHFFFAOYSA-N	O=C1CN=C(c2ccccc2F)c2cc(Cl)ccc2N1CCO	NA	NA	NA
pk10456	NA	NA	NA	NA	NA	NA	NA	NA	NA	NA	NA	NA	NA	455.336	14.9558	0.540374	4-{5,9,16-trihydroxy-2,9,15-trimethyltetracyclo[8.7.0.0^{2,7}.0^{11,15}]heptadecan-14-yl}pentanoic acid	C25H42O5	422.303	[M+CH3OH+H]+	455.337	HMDB	PD_d (11)	YSLVYCWXAPPBIQ-UHFFFAOYSA-N	CC(CCC(O)=O)C1CCC2C3C(CC(O)C12C)C1(C)CCC(O)CC1CC3(C)O	NA	TRUE	NA
pk10457	NA	NA	NA	NA	NA	NA	NA	NA	NA	NA	NA	NA	NA	NA	NA	NA	NA	NA	NA	NA	NA	NA	NA	NA	NA	NA	NA	NA
pk10458	NA	NA	NA	NA	NA	NA	NA	NA	NA	NA	NA	NA	NA	329.053	11.7168	0.0942342	5-(2-chlorophenyl)-7-nitro-2,3-dihydro-1H-1,4-benzodiazepin-2-one	C15H10ClN3O3	315.041	[2M+3H2O+2H]2+	329.053	HMDB	PD_d (6)	DGBIGWXXNGSACT-UHFFFAOYSA-N	[O-][N+](=O)C1=CC2=C(NC(=O)CN=C2C2=CC=CC=C2Cl)C=C1	NA	TRUE	NA
pk10461	NA	NA	NA	NA	NA	NA	NA	NA	NA	NA	NA	NA	NA	343.106	9.75911	2.02436	7-hydroxy-5-methoxy-4-methyl-3-(4-methylpiperazin-1-yl)-2H-chromen-2-one	C16H20N2O4	304.142	[M+K]+	343.106	HMDB	PD_d (HMDB=12, NIST=9)	PTCBGTIMLJUXAO-UHFFFAOYSA-N	COC1=C2C(C)=C(N3CCN(C)CC3)C(=O)OC2=CC(O)=C1	NA	TRUE	NA
pk10462	196.0604, 218.0422	3.95, 3.95	0.11, 0.7	0.06564, 0.06601	3-Hydroxyhippuric acid	HMDB0006116, HMDB0006116	C9H9NO4, C9H9NO4	195.0532, 195.0532	[M+H]+, [M+Na]+	196.0605, 218.0424	0.84, nan	OL1	in-house	218.042	3.94601	0.70445	o-Hydroxyhippuric acid	C9H9NO4	195.053	[M+Na]+	218.042	NIST	PD_a (2)	ONJSZLXSECQROL-UHFFFAOYSA-N	O=C(O)CNC(=O)c1ccccc1O	NA	NA	NA
pk10467	NA	NA	NA	NA	NA	NA	NA	NA	NA	NA	NA	NA	NA	427.772	19.2526	4.90236	(2-aminoethoxy)[(2R)-3-[(4Z,7Z,10Z,13Z,16Z)-docosa-4,7,10,13,16-pentaenoyloxy]-2-{[(5Z,7Z,10Z,13Z,16Z,19Z)-4-hydroxydocosa-5,7,10,13,16,19-hexaenoyl]oxy}propoxy]phosphinic acid	C49H76NO9P	853.526	[M+2H]2+	427.77	HMDB	PD_d (20)	GSADMBWAMWTSLW-DAGBMBSQSA-N	[H][C@@](COC(=O)CC\C=C/C\C=C/C\C=C/C\C=C/C\C=C/CCCCC)(COP(O)(=O)OCCN)OC(=O)CCC(O)\C=C/C=C\C\C=C/C\C=C/C\C=C/C\C=C/CC	NA	NA	NA
pk10468	NA	NA	NA	NA	NA	NA	NA	NA	NA	NA	NA	NA	NA	183.069	0.901005	0.11021	2-hydroxy-4-(methylsulfanyl)butanoic acid	C5H10O3S	150.035	[M+CH3OH+H]+	183.069	HMDB	PD_d (6)	ONFOSYPQQXJWGS-UHFFFAOYSA-N	CSCCC(O)C(O)=O	NA	TRUE	NA
pk10470	NA	NA	NA	NA	NA	NA	NA	NA	NA	NA	NA	NA	NA	NA	NA	NA	NA	NA	NA	NA	NA	NA	NA	NA	NA	NA	NA	NA
pk10471	NA	NA	NA	NA	NA	NA	NA	NA	NA	NA	NA	NA	NA	263.089	7.66442	0.250961	2,8-diamino-9-[3,4-dihydroxy-5-(hydroxymethyl)oxolan-2-yl]-6,9-dihydro-1H-purin-6-one	C10H14N6O5	298.103	[M+H-2H2O]+	263.089	HMDB	PD_d (HMDB=12, NIST=3)	FNXPTCITVCRFRK-UHFFFAOYSA-N	NC1=NC2=C(N=C(N)NC2=O)N1C1OC(CO)C(O)C1O	NA	TRUE	NA
pk10474	NA	NA	NA	NA	NA	NA	NA	NA	NA	NA	NA	NA	NA	307.982	0.756151	4.21215	4-oxo-8-(sulfooxy)-1,4-dihydroquinoline-2-carboxylic acid	C10H7NO7S	284.994	[M+Na]+	307.984	HMDB	PD_d (HMDB=1, NIST=11)	FNGKEPQCRRMUOC-UHFFFAOYSA-N	OC(=O)C1=CC(=O)C2=CC=CC(OS(O)(=O)=O)=C2N1	NA	TRUE	NA
pk10478	NA	NA	NA	NA	NA	NA	NA	NA	NA	NA	NA	NA	NA	282.028	5.39348	1.23045	2-amino-3-{[(1E)-3-(prop-2-ene-1-sulfinyl)prop-1-en-1-yl]disulfanyl}propanoic acid	C9H15NO3S3	281.021	[M+H]+	282.029	HMDB	PD_d (15)	URBPKPSYQPHFAT-ONEGZZNKSA-N	NC(CSS\C=C\CS(=O)CC=C)C(O)=O	NA	TRUE	NA
pk10480	257.175	11.67	0.1	0.22	Methyl jasmonate	5281929	C13H20O3	224.141	[M+CH3OH+H]+	257.175	NA	OL2a	in-house	257.175	11.6673	0.631586	2-(hydroxymethyl)-6-(octan-3-yloxy)oxane-3,4,5-triol	C14H28O6	292.189	[M+H-2H2O]+	257.175	HMDB	PD_d (HMDB=54, NIST=24)	UZTJHMFXKSHSMS-UHFFFAOYSA-N	CCCCCC(CC)OC1OC(CO)C(O)C(O)C1O	NA	TRUE	NA
pk10481	NA	NA	NA	NA	NA	NA	NA	NA	NA	NA	NA	NA	NA	379.136	8.98639	0.381509	5-[1-(acetyloxy)-2-carboxyethyl]-2-[furan-3-yl({[3,4,5-trihydroxy-6-(hydroxymethyl)oxan-2-yl]oxy})methyl]-6-(2-hydroxypropan-2-yl)-2,5,8a-trimethyl-8-oxo-octahydro-2H-spiro[naphthalene-1,2'-oxirane]-3'-carboxylic acid	C34H48O16	712.294	[M+2Na]2+	379.136	HMDB	PD_d (HMDB=17, NIST=33)	MUZNNCNJBAPYJF-UHFFFAOYSA-N	CC(=O)OC(CC(O)=O)C1(C)C(CC(=O)C2(C)C1CCC(C)(C(OC1OC(CO)C(O)C(O)C1O)C1=COC=C1)C21OC1C(O)=O)C(C)(C)O	NA	TRUE	NA
pk10482	NA	NA	NA	NA	NA	NA	NA	NA	NA	NA	NA	NA	NA	323.146	7.07515	4.28477	Chitobiose	C12H24N2O9	340.148	[M+H-H2O]+	323.145	NIST	PD_a (2)	QLTSDROPCWIKKY-ZMYKSUFESA-N	SMILES:	NA	NA	NA
pk10488	NA	NA	NA	NA	NA	NA	NA	NA	NA	NA	NA	NA	NA	276.129	12.0274	0.0278856	1,1'-bis(2-chloroethyl)-4,4'-bipiperidine	C14H26Cl2N2	292.147	[M+H-NH3]+	276.129	HMDB	PD_d (5)	JQIFJRXHLHKEAJ-UHFFFAOYSA-N	ClCCN1CCC(CC1)C1CCN(CCCl)CC1	NA	NA	NA
pk10491	NA	NA	NA	NA	NA	NA	NA	NA	NA	NA	NA	NA	NA	341.127	10.7834	0.805271	3-(3,4-dichlorophenyl)-2-(ethoxymethyl)-8-methyl-8-azabicyclo[3.2.1]octane	C17H23Cl2NO	327.116	[2M+3H2O+2H]2+	341.127	HMDB	PD_d (HMDB=20, NIST=13)	VCVWXKKWDOJNIT-UHFFFAOYSA-N	CCOCC1C2CCC(CC1C1=CC(Cl)=C(Cl)C=C1)N2C	NA	TRUE	NA
pk10493	401.341	17.01	0.96	0.05	7-Ketocholesterol	53477696	C27H44O2	400.334	[M+H]+	401.341	NA	OL2a	in-house	401.341	17.0132	0.955546	7-Oxocholesterol	C27H44O2	400.334	[M+H]+	401.341	NIST	PD_a (7)	YIKKMWSQVKJCOP-ABXCMAEBSA-N	CC(C)CCCC(C)C1CCC2C3C(=O)C=C4CC(O)CCC4(C)C3CCC12C	NA	NA	NA
pk10500	NA	NA	NA	NA	NA	NA	NA	NA	NA	NA	NA	NA	NA	NA	NA	NA	NA	NA	NA	NA	NA	NA	NA	NA	NA	NA	NA	NA
pk10501	NA	NA	NA	NA	NA	NA	NA	NA	NA	NA	NA	NA	NA	356.11	9.96879	0.145006	3,4,5-trihydroxy-6-(hydroxymethyl)oxan-2-yl (2E)-3-(4-hydroxy-3-methoxyphenyl)prop-2-enoate	C16H20O9	356.111	[M-e]+	356.11	HMDB	PD_d (22)	JWRQVQWBNRGGPK-HWKANZROSA-N	COC1=C(O)C=CC(\C=C\C(=O)OC2OC(CO)C(O)C(O)C2O)=C1	NA	TRUE	NA
pk10504	NA	NA	NA	NA	NA	NA	NA	NA	NA	NA	NA	NA	NA	518.324	14.8488	0.0386206	3-{[10-(3,4-dimethyl-5-pentylfuran-2-yl)decanoyl]oxy}-4-(trimethylazaniumyl)butanoate	C28H49NO5	479.361	[M+K]+	518.324	HMDB	PD_d (19)	DUIRYWVENKTFSY-UHFFFAOYSA-N	CCCCCC1=C(C)C(C)=C(CCCCCCCCCC(=O)OC(CC([O-])=O)C[N+](C)(C)C)O1	NA	NA	NA
pk10506	NA	NA	NA	NA	NA	NA	NA	NA	NA	NA	NA	NA	NA	294.103	9.24512	0.267073	3,13,23-triazahexacyclo[14.7.0.0¬≤,¬π‚Å∞.0‚Å¥,‚Åπ.0¬π¬π,¬π‚Åµ.0¬π‚Å∑,¬≤¬≤]tricosa-1,4(9),5,7,10,15,17,19,21-nonaen-12-one	C20H13N3O	311.106	[M+H-H2O]+	294.103	HMDB	PD_d (15)	MEXUTNIFSHFQRG-UHFFFAOYSA-N	O=C1NCC2=C3C(NC4=CC=CC=C34)=C3NC4=C(C=CC=C4)C3=C12	NA	TRUE	NA
pk10507	NA	NA	NA	NA	NA	NA	NA	NA	NA	NA	NA	NA	NA	379.244	14.4406	3.01256	Prostaglandin F1.alpha.	C20H36O5	356.256	[M+Na]+	379.245	NIST	PD_a (1)	DZUXGQBLFALXCR-CDIPTNKSSA-N	CCCCC[C@H](O)/C=C/[C@H]1[C@H](O)C[C@H](O)[C@@H]1CCCCCCC(=O)O	NA	NA	NA
pk10509	NA	NA	NA	NA	NA	NA	NA	NA	NA	NA	NA	NA	NA	374.238	15.1424	2.4732	1-(4-hydroxyphenyl)-4,8-dimethyl-10-(2,6,6-trimethylcyclohex-1-en-1-yl)deca-3,5,7,9-tetraen-2-one	C27H34O2	390.256	[M+H-NH3]+	374.237	HMDB	PD_d (HMDB=4, NIST=32)	WKZPWMRGEOWZTC-UHFFFAOYSA-N	CC(C=CC1=C(C)CCCC1(C)C)=CC=CC(C)=CC(=O)CC1=CC=C(O)C=C1	NA	TRUE	NA
pk10513	NA	NA	NA	NA	NA	NA	NA	NA	NA	NA	NA	NA	NA	231.17	0.88545	0.551541	Val-Ile	C11H22N2O3	230.163	[M+H]+	231.17	NIST	PD_a (5)	PNVLWFYAPWAQMU-DJLDLDEBSA-N	CCC(C)C(NC(=O)C(N)C(C)C)C(=O)O	NA	NA	NA
pk10520	NA	NA	NA	NA	NA	NA	NA	NA	NA	NA	NA	NA	NA	350.238	15.1885	2.41198	5-(cyclopentyloxy)-14-ethynyl-15-methyltetracyclo[8.7.0.0^{2,7}.0^{11,15}]heptadeca-5,7-dien-14-ol	C25H34O2	366.256	[M+H-NH3]+	350.237	HMDB	PD_d (3)	PCJFRMOEZQQSAX-UHFFFAOYSA-N	CC12CCC3C(CC=C4C=C(CCC34)OC3CCCC3)C1CCC2(O)C#C	NA	TRUE	NA
pk10524	NA	NA	NA	NA	NA	NA	NA	NA	NA	NA	NA	NA	NA	569.417	16.7778	0.365941	{2-hydroxy-3-[(22-methyltetracosanoyl)oxy]propoxy}phosphonic acid	C28H57O7P	536.384	[M+CH3OH+H]+	569.418	HMDB	PD_d (21)	SNRYVUFKJWZTSR-UHFFFAOYSA-N	CCC(C)CCCCCCCCCCCCCCCCCCCCC(=O)OCC(O)COP(O)(O)=O	NA	TRUE	NA
pk10526	NA	NA	NA	NA	NA	NA	NA	NA	NA	NA	NA	NA	NA	151.037	14.9471	0.326265	5-hydroxy-6-methyl-5,6-dihydro-2H-pyran-2-one	C6H8O3	128.047	[M+Na]+	151.037	HMDB	PD_d (13)	TVDPVFPVOHCHQM-UHFFFAOYSA-N	CC1OC(=O)C=CC1O	NA	TRUE	NA
pk10529	NA	NA	NA	NA	NA	NA	NA	NA	NA	NA	NA	NA	NA	452.277	15.1497	0.162378	2-(docosa-4,7,10,13,16,19-hexaenamido)-3-hydroxybutanoic acid	C26H39NO4	429.288	[M+Na]+	452.277	HMDB	PD_d (33)	SDSAVVMPWSOONF-UHFFFAOYSA-N	CCC=CCC=CCC=CCC=CCC=CCC=CCCC(=O)NC(C(C)O)C(O)=O	NA	NA	NA
pk10535	NA	NA	NA	NA	NA	NA	NA	NA	NA	NA	NA	NA	NA	184.013	1.52979	0.841386	7-hydroxy-6-(7-hydroxy-2-oxo-2H-chromen-8-yl)-2H-chromen-2-one	C18H10O6	322.048	[M+2Na]2+	184.013	HMDB	PD_d (7)	GGNRJMYAXINNLX-UHFFFAOYSA-N	OC1=CC2=C(C=CC(=O)O2)C=C1C1=C(O)C=CC2=C1OC(=O)C=C2	NA	TRUE	NA
pk10536	NA	NA	NA	NA	NA	NA	NA	NA	NA	NA	NA	NA	NA	159.117	7.81313	0.100863	(cyclohex-1-en-1-yl)benzene	C12H14	158.11	[M+H]+	159.117	HMDB	PD_d (HMDB=34, NIST=63)	WCMSFBRREKZZFL-UHFFFAOYSA-N	C1CCC(=CC1)C1=CC=CC=C1	NA	TRUE	NA
pk10537	NA	NA	NA	NA	NA	NA	NA	NA	NA	NA	NA	NA	NA	387.205	10.6311	1.0265	5-(3-fluoropropyl)-2,3-dimethoxy-N-{[1-(prop-2-en-1-yl)pyrrolidin-2-yl]methyl}benzamide	C20H29FN2O3	364.216	[M+Na]+	387.205	HMDB	PD_d (8)	OABRYNHZQBZDMG-UHFFFAOYSA-N	COC1=C(OC)C(=CC(CCCF)=C1)C(=O)NCC1CCCN1CC=C	NA	TRUE	NA
pk10539	NA	NA	NA	NA	NA	NA	NA	NA	NA	NA	NA	NA	NA	294.997	1.55974	2.37323	bis(2,5-dioxopyrrolidin-1-yl) carbonate	C9H8N2O7	256.033	[M+K]+	294.996	HMDB	PD_d (HMDB=3, NIST=18)	PFYXSUNOLOJMDX-UHFFFAOYSA-N	O=C(ON1C(=O)CCC1=O)ON1C(=O)CCC1=O	NA	NA	NA
pk10540	NA	NA	NA	NA	NA	NA	NA	NA	NA	NA	NA	NA	NA	309.058	4.95388	0.586699	2,3-dihydroxy-2-[(4-hydroxy-3-methoxyphenyl)methyl]butanedioic acid	C12H14O8	286.069	[M+Na]+	309.058	HMDB	PD_d (14)	DDSGTDZCSPMYIM-UHFFFAOYSA-N	COC1=C(O)C=CC(CC(O)(C(O)C(O)=O)C(O)=O)=C1	NA	TRUE	NA
pk10541	NA	NA	NA	NA	NA	NA	NA	NA	NA	NA	NA	NA	NA	216.02	2.56728	1.19619	1,1,1-trichloroheptane	C7H13Cl3	202.008	[2M+3H2O+2H]2+	216.02	HMDB	PD_d (3)	XQFUVDNFWZHPEJ-UHFFFAOYSA-N	CCCCCCC(Cl)(Cl)Cl	NA	TRUE	NA
pk10542	204.0865, 222.097, 204.0865, 222.097, 204.0865, 222.097, 204.0865, 222.097	0.74, 0.74, 0.74, 0.74, 0.74, 0.74, 0.74, 0.74	0.82, 1.18, 0.82, 1.18, 0.82, 1.18, 0.82, 1.18	0.02799, 0.02734, 0.03799, 0.03734, 0.05799, 0.05734, 0.03799, 0.03734	N-Acetylglucosamine, N-Acetyl-D-galactosamine, N-Acetyl-D-mannosamine, N-Acetyl-D-glucosamine	24139, 24139, 84265, 84265, 11096158, 11096158, 439174, 439174	C8H15NO6, C8H15NO6, C8H15NO6, C8H15NO6, C8H15NO6, C8H15NO6, C8H15NO6, C8H15NO6	221.09, 221.09, 221.09, 221.09, 221.09, 221.09, 221.09, 221.09	[M+H-H2O]+, [M+H]+, [M+H-H2O]+, [M+H]+, [M+H-H2O]+, [M+H]+, [M+H-H2O]+, [M+H]+	204.0867, 222.0973, 204.0867, 222.0973, 204.0867, 222.0973, 204.0867, 222.0973	nan, nan, nan, nan, nan, nan, nan, nan	OL2a, OL2a, OL2a, OL2a	in-house, in-house, in-house, in-house	222.097	0.737336	0.900056	N-Acetyl-D-glucosamine	C8H15NO6	221.09	[M+H]+	222.097	NIST	PD_a (1)	OVRNDRQMDRJTHS-PVFLNQBWSA-N	CC(=O)N[C@H]1[C@@H](O)O[C@H](CO)[C@@H](O)[C@@H]1O	NA	NA	NA
pk10545	NA	NA	NA	NA	NA	NA	NA	NA	NA	NA	NA	NA	NA	281.063	6.35827	0.251492	2-{10-oxo-2-thiatricyclo[9.4.0.0¬≥,‚Å∏]pentadeca-1(11),3,5,7,12,14-hexaen-6-yl}propanoic acid	C17H14O3S	298.066	[M+H-H2O]+	281.063	HMDB	PD_d (12)	MUXFZBHBYYYLTH-UHFFFAOYSA-N	CC(C(O)=O)C1=CC=C2SC3=C(C=CC=C3)C(=O)CC2=C1	NA	TRUE	NA
pk10549	NA	NA	NA	NA	NA	NA	NA	NA	NA	NA	NA	NA	NA	481.388	16.508	0.50969	(2R)-2,3-bis(octanoyloxy)propyl decanoate	C29H54O6	498.392	[M+H-H2O]+	481.389	HMDB	PD_d (8)	OXBFEJBBKCRANO-AREMUKBSSA-N	[H][C@@](COC(=O)CCCCCCC)(COC(=O)CCCCCCCCC)OC(=O)CCCCCCC	NA	TRUE	NA
pk10553	313.096	7.88	2.77	0.49	Indole-3-aldehyde	10256	C9H7NO	145.053	[2M+Na]+	313.095	NA	OL2a	in-house	313.096	7.87855	0.64816	4-{6,8-dithiatricyclo[8.4.0.0^{3,7}]tetradeca-1(14),3(7),4,10,12-pentaen-2-ylidene}-1-methylpiperidine	C18H19NS2	313.096	[M-e]+	313.095	HMDB	PD_d (HMDB=26, NIST=18)	VZWWTHTUQTYAGH-UHFFFAOYSA-N	CN1CCC(CC1)=C1C2=C(SC=C2)SCC2=CC=CC=C12	NA	NA	NA
pk10556	NA	NA	NA	NA	NA	NA	NA	NA	NA	NA	NA	NA	NA	355.138	9.2488	0.964631	2-(1,2-dihydroxypropan-2-yl)-5-hydroxy-11-methyl-1H,2H,6H,11H-furo[2,3-c]acridin-6-one	C19H19NO5	341.126	[2M+3H2O+2H]2+	355.138	HMDB	PD_d (24)	RQAGSTDFTGSIGB-UHFFFAOYSA-N	CN1C2=C(C=CC=C2)C(=O)C2=C1C1=C(OC(C1)C(C)(O)CO)C=C2O	NA	TRUE	NA
pk10557	NA	NA	NA	NA	NA	NA	NA	NA	NA	NA	NA	NA	NA	250.013	3.30389	3.79964	[4-(1,2-dihydroxyethyl)-2-hydroxyphenyl]oxidanesulfonic acid	C8H10O7S	250.015	[M-e]+	250.014	HMDB	PD_d (4)	MFYFKAXYRXODPL-UHFFFAOYSA-N	OCC(O)C1=CC(O)=C(OS(O)(=O)=O)C=C1	NA	TRUE	NA
pk10559	NA	NA	NA	NA	NA	NA	NA	NA	NA	NA	NA	NA	NA	495.404	16.4909	0.5172	1,3-bis(nonanoyloxy)propan-2-yl nonanoate	C30H56O6	512.408	[M+H-H2O]+	495.404	HMDB	PD_d (7)	YRIMSXJXBHUHJT-UHFFFAOYSA-N	CCCCCCCCC(=O)OCC(COC(=O)CCCCCCCC)OC(=O)CCCCCCCC	NA	NA	NA
pk10561	NA	NA	NA	NA	NA	NA	NA	NA	NA	NA	NA	NA	NA	287.125	12.4367	0.252503	N-{3-[(2-Pyrazinylcarbonyl)amino]propyl}-2-pyrazinecarboxamide	C13H14N6O2	286.118	[M+H]+	287.125	NIST	PD_a (3)	PMWNOZKJJFYIMA-UHFFFAOYSA-N	O=C(NCCCNC(=O)c1cnccn1)c1cnccn1	NA	NA	NA
pk10562	NA	NA	NA	NA	NA	NA	NA	NA	NA	NA	NA	NA	NA	309.136	15.7213	0.446684	6-fluoro-4-oxo-7-(piperazin-1-yl)-1,4-dihydroquinoline-3-carboxylic acid	C14H14FN3O3	291.102	[M+NH4]+	309.136	HMDB	PD_d (HMDB=16, NIST=14)	UJWJPWVJLPLLEZ-UHFFFAOYSA-N	OC(=O)C1=CNC2=CC(N3CCNCC3)=C(F)C=C2C1=O	NA	TRUE	NA
pk10565	NA	NA	NA	NA	NA	NA	NA	NA	NA	NA	NA	NA	NA	369.122	9.92434	1.55884	4-({4-[(2,4,6-trimethylphenyl)amino]-1,3,5-triazin-2-yl}amino)benzonitrile	C19H18N6	330.159	[M+K]+	369.122	HMDB	PD_d (HMDB=12, NIST=3)	SOPKWXMQSHLEKD-UHFFFAOYSA-N	CC1=CC(C)=C(NC2=NC=NC(NC3=CC=C(C=C3)C#N)=N2)C(C)=C1	NA	TRUE	NA
pk10570	NA	NA	NA	NA	NA	NA	NA	NA	NA	NA	NA	NA	NA	365.232	10.6112	0.593321	11.beta.,17.alpha.,20.beta.,21-Tetrahydroxypregn-4-en-3-one	C21H32O5	364.225	[M+H]+	365.232	NIST	PD_a (9)	AWWCEQOCFFQUKS-RNEBMOADSA-N	C[C@]12C[C@H](O)C3C(CCC4=CC(=O)CC[C@@]43C)C1CC[C@]2(O)[C@@H](O)CO	NA	NA	NA
pk10573	NA	NA	NA	NA	NA	NA	NA	NA	NA	NA	NA	NA	NA	303.236	9.98172	1.52222	3-(tetradecylsulfanyl)propanoic acid	C17H34O2S	302.228	[M+H]+	303.235	HMDB	PD_d (HMDB=4, NIST=7)	OWXXRDGGTZWLQY-UHFFFAOYSA-N	CCCCCCCCCCCCCCSCCC(O)=O	NA	TRUE	NA
pk10574	NA	NA	NA	NA	NA	NA	NA	NA	NA	NA	NA	NA	NA	201.164	15.0142	0.33853	.alpha.-Cyperone	C15H22O	218.167	[M+H-H2O]+	201.164	NIST	PD_a (4)	KUFXJZXMWHNCEH-DOMZBBRYSA-N	C=C(C)[C@@H]1CC[C@@]2(C)CCC(=O)C(C)=C2C1	NA	NA	NA
pk10576	310.113	0.9	1.24	0.43	N-Acetylneuraminic acid	445063	C11H19NO9	309.106	[M+H]+	310.113	NA	OL2a	in-house	310.113	0.903603	0.783371	7-[2-(4-fluorophenyl)-4-[(4-hydroxyphenyl)carbamoyl]-3-phenyl-5-(propan-2-yl)-1H-pyrrol-1-yl]-3,5-dihydroxyheptanoic acid	C33H35FN2O6	574.248	[M+2Na]2+	310.113	HMDB	PD_d (HMDB=18, NIST=34)	SOZOATLLFFVAPM-UHFFFAOYSA-N	CC(C)C1=C(C(=O)NC2=CC=C(O)C=C2)C(=C(N1CCC(O)CC(O)CC(O)=O)C1=CC=C(F)C=C1)C1=CC=CC=C1	NA	TRUE	NA
pk10580	NA	NA	NA	NA	NA	NA	NA	NA	NA	NA	NA	NA	NA	313.089	6.38629	2.52708	N-Acetyl-L-carnosine	C11H16N4O4	268.117	[M+2Na-H]+	313.088	NIST	PD_a (1)	BKAYIFDRRZZKNF-VIFPVBQESA-N	CC(=O)NCCC(=O)N[C@@H](Cc1c[nH]cn1)C(=O)O	NA	NA	NA
pk10582	NA	NA	NA	NA	NA	NA	NA	NA	NA	NA	NA	NA	NA	251.057	13.1805	1.09917	3-(furan-2-carbonyl)quinoline-2-carbaldehyde	C15H9NO3	251.058	[M-e]+	251.058	HMDB	PD_d (HMDB=8, NIST=23)	PNCHURHVMDRFTR-UHFFFAOYSA-N	O=CC1=NC2=CC=CC=C2C=C1C(=O)C1=CC=CO1	NA	TRUE	NA
pk10583	NA	NA	NA	NA	NA	NA	NA	NA	NA	NA	NA	NA	NA	NA	NA	NA	NA	NA	NA	NA	NA	NA	NA	NA	NA	NA	NA	NA
pk10585	NA	NA	NA	NA	NA	NA	NA	NA	NA	NA	NA	NA	NA	254.256	17.0027	4.88815	hexadecanal	C16H32O	240.245	[2M+3H2O+2H]2+	254.257	HMDB	PD_d (2)	NIOYUNMRJMEDGI-UHFFFAOYSA-N	CCCCCCCCCCCCCCCC=O	NA	TRUE	NA
pk10587	NA	NA	NA	NA	NA	NA	NA	NA	NA	NA	NA	NA	NA	690.515	19.384	1.75884	[(2R)-2-(icosanoyloxy)-3-(tetradecanoyloxy)propoxy]phosphonic acid	C37H73O8P	676.504	[2M+3H2O+2H]2+	690.516	HMDB	PD_d (26)	AHCLYDGUGVBHFG-PGUFJCEWSA-N	[H][C@@](COC(=O)CCCCCCCCCCCCC)(COP(O)(O)=O)OC(=O)CCCCCCCCCCCCCCCCCCC	NA	TRUE	NA
pk10588	NA	NA	NA	NA	NA	NA	NA	NA	NA	NA	NA	NA	NA	198.045	3.07885	4.09718	8-thiatricyclo[7.4.0.0¬≤,‚Å∑]trideca-1(9),2(7),3,5,10,12-hexaene	C12H8S	184.035	[2M+3H2O+2H]2+	198.046	HMDB	PD_d (1)	IYYZUPMFVPLQIF-UHFFFAOYSA-N	S1C2=C(C=CC=C2)C2=C1C=CC=C2	NA	TRUE	NA
pk10589	NA	NA	NA	NA	NA	NA	NA	NA	NA	NA	NA	NA	NA	303.195	11.1397	0.606539	4-Androsten-11.beta.-ol-3,17-dione	C19H26O3	302.188	[M+H]+	303.195	NIST	PD_a (9)	WSCUHXPGYUMQEX-KCZNZURUSA-N	C[C@]12C[C@H](O)[C@H]3[C@@H](CCC4=CC(=O)CC[C@@]43C)[C@@H]1CCC2=O	NA	NA	NA
pk10591	NA	NA	NA	NA	NA	NA	NA	NA	NA	NA	NA	NA	NA	375.111	1.56738	0.128557	dimethyl({3-[2-(trifluoromethyl)-10H-phenothiazin-10-yl]propyl})amine	C18H19F3N2S	352.122	[M+Na]+	375.111	HMDB	PD_d (HMDB=12, NIST=15)	XSCGXQMFQXDFCW-UHFFFAOYSA-N	CN(C)CCCN1C2=CC=CC=C2SC2=C1C=C(C=C2)C(F)(F)F	NA	TRUE	NA
pk10594	NA	NA	NA	NA	NA	NA	NA	NA	NA	NA	NA	NA	NA	NA	NA	NA	NA	NA	NA	NA	NA	NA	NA	NA	NA	NA	NA	NA
pk10596	NA	NA	NA	NA	NA	NA	NA	NA	NA	NA	NA	NA	NA	172.133	2.52057	0.0708753	Gabapentin	C9H17NO2	171.126	[M+H]+	172.133	NIST	PD_a (3)	UGJMXCAKCUNAIE-UHFFFAOYSA-N	NCC1(CC(=O)O)CCCCC1	NA	NA	NA
pk10599	NA	NA	NA	NA	NA	NA	NA	NA	NA	NA	NA	NA	NA	391.245	15.0365	0.698283	15(R)-15-Methylprostaglandin F2.alpha.	C21H36O5	368.256	[M+Na]+	391.245	NIST	PD_a (2)	DLJKPYFALUEJCK-KKIXJVLHSA-N	CCCCC[C@@](C)(O)/C=C/[C@H]1[C@H](O)C[C@H](O)[C@@H]1C/C=C\CCCC(=O)O	NA	NA	NA
pk10601	NA	NA	NA	NA	NA	NA	NA	NA	NA	NA	NA	NA	NA	440.277	13.8303	0.268728	(2-aminoethoxy)[(2R)-3-hydroxy-2-(pentadecanoyloxy)propoxy]phosphinic acid	C20H42NO7P	439.27	[M+H]+	440.277	HMDB	PD_d (16)	GIUNBNKDUHWVHI-LJQANCHMSA-N	[H][C@@](CO)(COP(O)(=O)OCCN)OC(=O)CCCCCCCCCCCCCC	NA	TRUE	NA
pk10602	NA	NA	NA	NA	NA	NA	NA	NA	NA	NA	NA	NA	NA	287.237	15.501	2.71552	Arachidonoyl amide	C20H33NO	303.256	[M+H-NH3]+	287.238	NIST	PD_a (15)	BNBSCAZCQDLUDU-DOFZRALJSA-N	CCCCC/C=C\C/C=C\C/C=C\C/C=C\CCCC(N)=O	NA	NA	NA
pk10603	134.081	0.99	2.4	0.36	1-Aminocyclopropanecarboxylic acid	535	C4H7NO2	101.048	[M+CH3OH+H]+	134.082	NA	OL2a	in-house	134.081	0.991745	0.117839	(3R,4s,5S)-Piperidine-3,4,5-triol	C5H11NO3	133.074	[M+H]+	134.081	NIST	PD_a (4)	RMCNETIHECSPMZ-ZXFHETKHSA-N	O[C@H]1CNC[C@@H](O)[C@H]1O	NA	NA	NA
pk10604	NA	NA	NA	NA	NA	NA	NA	NA	NA	NA	NA	NA	NA	513.293	16.5207	3.16634	3-[(10-nitrooctadeca-9,12-dienoyl)oxy]-4-(trimethylazaniumyl)butanoate	C25H44N2O6	468.32	[M+2Na-H]+	513.291	HMDB	PD_d (17)	OGQJTGWTOCQMOM-UHFFFAOYSA-N	CCCCCC=CCC(=CCCCCCCCC(=O)OC(CC([O-])=O)C[N+](C)(C)C)[N+]([O-])=O	NA	NA	NA
pk10606	NA	NA	NA	NA	NA	NA	NA	NA	NA	NA	NA	NA	NA	145.101	8.36734	1.01467	1-phenylpentan-1-one	C11H14O	162.104	[M+H-H2O]+	145.101	HMDB	PD_d (HMDB=25, NIST=67)	XKGLSKVNOSHTAD-UHFFFAOYSA-N	CCCCC(=O)C1=CC=CC=C1	NA	TRUE	NA
pk10613	NA	NA	NA	NA	NA	NA	NA	NA	NA	NA	NA	NA	NA	798.563	17.2211	1.08974	(2-{[(2R)-2-({7-[(1R,2R,3R,5S)-3,5-dihydroxy-2-[(1E,3S)-3-hydroxyoct-1-en-1-yl]cyclopentyl]heptanoyl}oxy)-3-(hexadecanoyloxy)propyl phosphono]oxy}ethyl)trimethylazanium	C44H84NO11P	833.578	[M+H-2H2O]+	798.564	HMDB	PD_d (248)	CFKGWZAESOOUDS-WTOSVJNISA-N	CCCCCCCCCCCCCCCC(=O)OC[C@H](COP([O-])(=O)OCC[N+](C)(C)C)OC(=O)CCCCCC[C@H]1[C@@H](O)C[C@@H](O)[C@@H]1\C=C\[C@@H](O)CCCCC	NA	NA	NA
pk10617	NA	NA	NA	NA	NA	NA	NA	NA	NA	NA	NA	NA	NA	188.034	5.31045	0.519902	4-(dipropylsulfamoyl)-2-nitrobenzoic acid	C13H18N2O6S	330.089	[M+2Na]2+	188.033	HMDB	PD_d (18)	QVUYRWCZUQUOMI-UHFFFAOYSA-N	CCCN(CCC)S(=O)(=O)C1=CC(=C(C=C1)C(O)=O)[N+]([O-])=O	NA	TRUE	NA
pk10618	NA	NA	NA	NA	NA	NA	NA	NA	NA	NA	NA	NA	NA	881.849	13.7125	4.239	(2R)-1-(octadecyloxy)-3-(tetradecanoyloxy)propan-2-yl icosanoate	C55H108O5	848.82	[M+CH3OH+H]+	881.853	HMDB	PD_d (6)	ILCVAZRHTOHDBR-IONAWPRUSA-N	[H][C@@](COCCCCCCCCCCCCCCCCCC)(COC(=O)CCCCCCCCCCCCC)OC(=O)CCCCCCCCCCCCCCCCCCC	NA	TRUE	NA
pk10620	NA	NA	NA	NA	NA	NA	NA	NA	NA	NA	NA	NA	NA	185.077	15.4803	0.564779	1-[(4-fluorophenyl)methyl]-N-(piperidin-4-yl)-2,3-dihydro-1H-1,3-benzodiazol-2-imine	C19H21FN4	324.175	[M+2Na]2+	185.077	HMDB	PD_d (HMDB=12, NIST=16)	SFOVDSLXFUGAIV-UHFFFAOYSA-N	FC1=CC=C(CN2C(NC3=CC=CC=C23)=NC2CCNCC2)C=C1	NA	NA	NA
pk10622	NA	NA	NA	NA	NA	NA	NA	NA	NA	NA	NA	NA	NA	355.263	12.9406	0.576193	3.alpha.-Hydroxy-7-oxo-5.beta.-cholanic acid	C24H38O4	390.277	[M+H-2H2O]+	355.263	NIST	PD_a (2)	DXOCDBGWDZAYRQ-AURDAFMXSA-N	CC(CCC(=O)O)C1CCC2C3C(=O)CC4CC(O)CCC4(C)C3CCC12C	NA	NA	NA
pk10624	NA	NA	NA	NA	NA	NA	NA	NA	NA	NA	NA	NA	NA	333.05	1.88265	0.817445	2-hydroxy-9-(4-hydroxyphenyl)-1H-phenalen-1-one	C19H12O3	288.079	[M+2Na-H]+	333.05	HMDB	PD_d (7)	HTELDEYOMOTOBI-UHFFFAOYSA-N	OC1=CC=C(C=C1)C1=C2C(=O)C(O)=CC3=CC=CC(C=C1)=C23	NA	TRUE	NA
pk10625	NA	NA	NA	NA	NA	NA	NA	NA	NA	NA	NA	NA	NA	285.115	14.568	0.441103	1-ethyl-6-fluoro-4-oxo-7-(piperazin-1-yl)-1,4-dihydro-1,8-naphthyridine-3-carboxylic acid	C15H17FN4O3	320.128	[M+H-2H2O]+	285.115	HMDB	PD_d (HMDB=3, NIST=16)	IDYZIJYBMGIQMJ-UHFFFAOYSA-N	CCN1C=C(C(O)=O)C(=O)C2=CC(F)=C(N=C12)N1CCNCC1	NA	TRUE	NA
pk10637	NA	NA	NA	NA	NA	NA	NA	NA	NA	NA	NA	NA	NA	151.037	9.2674	0.285216	5-hydroxy-6-methyl-5,6-dihydro-2H-pyran-2-one	C6H8O3	128.047	[M+Na]+	151.037	HMDB	PD_d (13)	TVDPVFPVOHCHQM-UHFFFAOYSA-N	CC1OC(=O)C=CC1O	NA	TRUE	NA
pk10641	NA	NA	NA	NA	NA	NA	NA	NA	NA	NA	NA	NA	NA	289.092	5.85541	0.601691	4a,5',6-tris(hydroxymethyl)-tetrahydro-3H-spiro[furo[2,3-b][1,4]dioxine-2,2'-oxolane]-3',4',7-triol	C12H20O10	324.106	[M+H-2H2O]+	289.092	HMDB	PD_d (HMDB=18, NIST=17)	KSRQDWNGXKYIDO-UHFFFAOYSA-N	OCC1OC2(CO)OCC3(OC(CO)C(O)C3O)OC2C1O	NA	TRUE	NA
pk10644	245.102	6.91	1.99	0.44	2-(4-hydroxy-3,5-dimethoxyphenyl)acetic acid	78093	C10H12O5	212.068	[M+CH3OH+H]+	245.101	NA	OL2a	in-house	245.102	6.91087	0.00548343	1-(4-hydroxy-3,5-dimethoxyphenyl)propane-1,2,3-triol	C11H16O6	244.095	[M+H]+	245.102	HMDB	PD_d (HMDB=30, NIST=1)	GIZSHQYTTBQKOQ-UHFFFAOYSA-N	COC1=CC(=CC(OC)=C1O)C(O)C(O)CO	NA	TRUE	NA
pk10650	NA	NA	NA	NA	NA	NA	NA	NA	NA	NA	NA	NA	NA	490.286	15.6255	3.0646	4-[(diaminomethylidene)amino]-3-acetamido-2-[2-hydroxy-1-methoxy-3-(octanoyloxy)propyl]-3,4-dihydro-2H-pyran-6-carboxylic acid	C21H36N4O8	472.253	[M+NH4]+	490.287	HMDB	PD_d (6)	UKTIJASCFRNWCB-UHFFFAOYSA-N	CCCCCCCC(=O)OCC(O)C(OC)C1OC(=CC(N=C(N)N)C1NC(C)=O)C(O)=O	NA	TRUE	NA
pk10653	NA	NA	NA	NA	NA	NA	NA	NA	NA	NA	NA	NA	NA	400.758	18.5691	2.4264	(2S)-2-amino-3-({[(2R)-3-(hexadecanoyloxy)-2-{[(5Z,8Z,11Z)-13-(3-pentyloxiran-2-yl)trideca-5,8,11-trienoyl]oxy}propoxy](hydroxy)phosphoryl}oxy)propanoic acid	C42H74NO11P	799.5	[M+2H]2+	400.757	HMDB	PD_d (58)	UUCCHUGTNYDIJP-QBVGPVPCSA-N	[H][C@@](COC(=O)CCCCCCCCCCCCCCC)(COP(O)(=O)OC[C@H](N)C(O)=O)OC(=O)CCC\C=C/C\C=C/C\C=C/CC1OC1CCCCC	NA	NA	NA
pk10657	NA	NA	NA	NA	NA	NA	NA	NA	NA	NA	NA	NA	NA	580.502	17.0922	1.74473	(2S)-1-hydroxy-3-(tetradecanoyloxy)propan-2-yl (11Z)-octadec-11-enoate	C35H66O5	566.491	[2M+3H2O+2H]2+	580.503	HMDB	PD_d (12)	XITYIRJXXQNQKT-ZWOXTJJBSA-N	[H][C@](CO)(COC(=O)CCCCCCCCCCCCC)OC(=O)CCCCCCCCC\C=C/CCCCCC	NA	TRUE	NA
pk10661	355.2629, 373.2735	13.56, 13.57	0.57, 0.51	0.33651, 0.33177	7-Ketochenodeoxycholate	53477693, 53477693	C24H38O4, C24H38O4	390.277, 390.277	[M+H-2H2O]+, [M+H-H2O]+	355.2631, 373.2737	nan, nan	OL2a	in-house	373.274	13.5682	0.41712	.beta.-Muricholic acid	C24H40O5	408.288	[M+H-2H2O]+	373.274	NIST	PD_a (6)	DKPMWHFRUGMUKF-CRKPLTDNSA-N	CC(CCC(=O)O)C1CCC2C3C(O)C(O)C4CC(O)CCC4(C)C3CCC12C	NA	NA	NA
pk10662	NA	NA	NA	NA	NA	NA	NA	NA	NA	NA	NA	NA	NA	101.997	1.31081	4.31338	1-chloro-2,4-dinitrobenzene	C6H3ClN2O4	201.978	[M+2H]2+	101.996	HMDB	PD_d (1)	VYZAHLCBVHPDDF-UHFFFAOYSA-N	ClC1=C(C=C(C=C1)N(=O)=O)N(=O)=O	NA	TRUE	NA
pk10677	NA	NA	NA	NA	NA	NA	NA	NA	NA	NA	NA	NA	NA	383.246	17.435	1.22626	calcium didecanoate	C20H38CaO4	382.24	[M+H]+	383.247	HMDB	PD_d (7)	FKYAWWVVKRUUFY-UHFFFAOYSA-L	[Ca++].CCCCCCCCCC([O-])=O.CCCCCCCCCC([O-])=O	NA	NA	NA
pk10681	NA	NA	NA	NA	NA	NA	NA	NA	NA	NA	NA	NA	NA	229.073	13.3381	0.547635	3-formyl-2a-hydroxy-6,6,7b-trimethyl-1H,2H,2aH,4aH,5H,6H,7H,7aH,7bH-cyclobuta[e]inden-2-yl 3-chloro-4,6-dihydroxy-2-methylbenzoate	C23H27ClO6	434.15	[M+H+Na]2+	229.073	HMDB	PD_d (HMDB=23, NIST=26)	UHFQTECWVLYLBG-UHFFFAOYSA-N	CC1=C(C(=O)OC2CC3(C)C4CC(C)(C)CC4C=C(C=O)C23O)C(O)=CC(O)=C1Cl	NA	TRUE	NA
pk10683	NA	NA	NA	NA	NA	NA	NA	NA	NA	NA	NA	NA	NA	NA	NA	NA	NA	NA	NA	NA	NA	NA	NA	NA	NA	NA	NA	NA
pk10684	NA	NA	NA	NA	NA	NA	NA	NA	NA	NA	NA	NA	NA	305.057	0.554016	1.5409	pentacyclo[10.6.2.0^{2,7}.0^{9,19}.0^{16,20}]icosa-1(19),2,4,6,9,11,14,16(20),17-nonaene-8,13-dione	C20H10O2	282.068	[M+Na]+	305.057	HMDB	PD_d (11)	MYRYNZSMCVOJHZ-UHFFFAOYSA-N	O=C1C=CC2=C3C1=CC=C1C(=O)C4=CC=CC=C4C(C=C2)=C31	NA	TRUE	NA
pk10690	NA	NA	NA	NA	NA	NA	NA	NA	NA	NA	NA	NA	NA	348.222	14.9347	2.52463	(1S,10R,11S,14R,15S)-5-(cyclopentyloxy)-14-ethynyl-15-methyltetracyclo[8.7.0.0¬≤,‚Å∑.0¬π¬π,¬π‚Åµ]heptadeca-2(7),3,5-trien-14-ol	C25H32O2	364.24	[M+H-NH3]+	348.222	HMDB	PD_d (3)	PWZUUYSISTUNDW-VAFBSOEGSA-N	[H][C@@]12CC[C@@](O)(C#C)[C@@]1(C)CC[C@]1([H])C3=C(CC[C@@]21[H])C=C(OC1CCCC1)C=C3	NA	TRUE	NA
pk10691	NA	NA	NA	NA	NA	NA	NA	NA	NA	NA	NA	NA	NA	457.329	15.1856	0.0460522	(6R)-6-[(1S,2S,5R,7S,9R,10R,11S,14R,15R)-5,9-dihydroxy-2,15-dimethyltetracyclo[8.7.0.0^{2,7}.0^{11,15}]heptadecan-14-yl]-2-methylheptanoic acid	C27H46O4	434.34	[M+Na]+	457.329	HMDB	PD_d (35)	ITZYGDKGRKKBSN-HKFUITGCSA-N	[H][C@@]1(CC[C@@]2([H])[C@]3([H])[C@H](O)C[C@]4([H])C[C@H](O)CC[C@]4(C)[C@@]3([H])CC[C@]12C)[C@H](C)CCCC(C)C(O)=O	NA	TRUE	NA
pk10693	NA	NA	NA	NA	NA	NA	NA	NA	NA	NA	NA	NA	NA	218.133	0.950731	0.294082	10-methyl-10-azatetracyclo[7.7.1.0¬≤,‚Å∑.0¬π¬≥,¬π‚Å∑]heptadeca-1(17),2,4,6,13,15-hexaene	C17H17N	235.136	[M+H-H2O]+	218.133	HMDB	PD_d (9)	BZKUYNBAFQJRDM-UHFFFAOYSA-N	CN1CCC2=CC=CC3=C2C1CC1=CC=CC=C31	NA	TRUE	NA
pk10700	NA	NA	NA	NA	NA	NA	NA	NA	NA	NA	NA	NA	NA	528.342	16.075	0.0312544	(2-{[(2R)-2-hydroxy-3-[(1Z,9Z)-octadeca-1,9-dien-1-yloxy]propyl phosphono]oxy}ethyl)trimethylazanium	C26H52NO6P	505.353	[M+Na]+	528.342	HMDB	PD_d (HMDB=7, NIST=8)	KJUNGQXFZYMUOH-FKWLWHCOSA-N	CCCCCCCC\C=C/CCCCCC\C=C/OC[C@](O)([H])COP([O-])(=O)OCC[N+](C)(C)C	NA	TRUE	NA
pk10702	NA	NA	NA	NA	NA	NA	NA	NA	NA	NA	NA	NA	NA	148.037	4.2698	1.45707	4-(Trifluoromethyl)pyridine	C6H4F3N	147.03	[M+H]+	148.037	NIST	PD_a (1)	IIYVNMXPYWIJBL-UHFFFAOYSA-N	FC(F)(F)c1ccncc1	NA	NA	NA
pk10706	NA	NA	NA	NA	NA	NA	NA	NA	NA	NA	NA	NA	NA	283.154	8.07724	0.146917	(7E)-4-Hydroxy-7-(1-hydroxypropan-2-ylidene)octahydro-3,9a-methanocyclopenta[c]oxocine-4(1H)-carboxylic acid	C15H22O5	282.147	[M+H]+	283.154	NIST	PD_a (1)	QYINOGPWFQBOJX-MDZDMXLPSA-N	C/C(CO)=C1/CCC23COC(C2)C(O)(C(=O)O)CCC13	NA	NA	NA
pk10714	NA	NA	NA	NA	NA	NA	NA	NA	NA	NA	NA	NA	NA	216.063	8.31603	0.330103	2-(2-phenylacetamido)acetic acid	C10H11NO3	193.074	[M+Na]+	216.063	HMDB	PD_d (HMDB=32, NIST=20)	UTYVDVLMYQPLQB-UHFFFAOYSA-N	OC(=O)CNC(=O)CC1=CC=CC=C1	NA	TRUE	NA
pk10715	NA	NA	NA	NA	NA	NA	NA	NA	NA	NA	NA	NA	NA	429.091	0.742095	0.639025	2-acetamidoethyl 2-(4-chlorophenyl)-2-[3-(trifluoromethyl)phenoxy]acetate	C19H17ClF3NO4	415.08	[2M+3H2O+2H]2+	429.091	HMDB	PD_d (HMDB=22, NIST=39)	BJBCSGQLZQGGIQ-UHFFFAOYSA-N	CC(=O)NCCOC(=O)C(OC1=CC=CC(=C1)C(F)(F)F)C1=CC=C(Cl)C=C1	NA	NA	NA
pk10716	NA	NA	NA	NA	NA	NA	NA	NA	NA	NA	NA	NA	NA	274.625	15.2351	0.513349	(3R,3aS,6aR)-hexahydrofuro[2,3-b]furan-3-yl N-[(2S,3R)-3-hydroxy-4-[N-(2-methylpropyl)4-aminobenzenesulfonamido]-1-phenylbutan-2-yl]carbamate	C27H37N3O7S	547.235	[M+2H]2+	274.625	HMDB	PD_d (1)	CJBJHOAVZSMMDJ-HEXNFIEUSA-N	[H][C@@]12CCO[C@]1([H])OC[C@@H]2OC(=O)N[C@@H](CC1=CC=CC=C1)[C@H](O)CN(CC(C)C)S(=O)(=O)C1=CC=C(N)C=C1	NA	TRUE	NA
pk10717	NA	NA	NA	NA	NA	NA	NA	NA	NA	NA	NA	NA	NA	466.395	16.7318	3.65641	15-[(4E)-5,6-dimethylhept-4-en-2-yl]-7,7,12,16-tetramethylpentacyclo[9.7.0.0¬π,¬≥.0¬≥,‚Å∏.0¬π¬≤,¬π‚Å∂]octadecan-6-yl acetate	C33H54O2	482.412	[M+H-NH3]+	466.394	HMDB	PD_d (1)	BBSRNANRWHSVJE-LSHDLFTRSA-N	CC(C)C(\C)=C\CC(C)C1CCC2(C)C3CCC4C5(CC35CCC12C)CCC(OC(C)=O)C4(C)C	NA	TRUE	NA
pk10722	NA	NA	NA	NA	NA	NA	NA	NA	NA	NA	NA	NA	NA	419.352	16.4304	1.00589	(1S,2S,5R,7R,9R,10R,11S,15R,16S)-14-[(2R)-6-hydroxy-6-methylheptan-2-yl]-2,15-dimethyltetracyclo[8.7.0.0¬≤,‚Å∑.0¬π¬π,¬π‚Åµ]heptadecane-5,9,16-triol	C27H48O4	436.355	[M+H-H2O]+	419.352	HMDB	PD_d (HMDB=1351, NIST=15)	NTIXPPFPXLYJCT-SUGKMTRFSA-N	[H][C@@]12CCC([C@H](C)CCCC(C)(C)O)[C@@]1(C)[C@@H](O)C[C@@]1([H])[C@@]2([H])[C@H](O)C[C@@]2([H])C[C@H](O)CC[C@]12C	NA	NA	NA
pk10723	NA	NA	NA	NA	NA	NA	NA	NA	NA	NA	NA	NA	NA	888.525	18.8158	0.913022	(5S,6R,7E,9E,11Z,14Z)-6-{[(2R)-2-amino-3-{[(2R)-1-{[(2-aminoethoxy)(hydroxy)phosphoryl]oxy}-3-(hexadecanoyloxy)propan-2-yl]oxy}-3-oxopropyl]sulfanyl}-5-hydroxyicosa-7,9,11,14-tetraenoic acid	C44H79N2O11PS	874.514	[2M+3H2O+2H]2+	888.526	HMDB	PD_d (88)	MABYDRJCQHGBNI-BXEOMZKASA-N	CCCCCCCCCCCCCCCC(=O)OC[C@H](COP(O)(=O)OCCN)OC(=O)[C@@H](N)CS[C@H](\C=C\C=C\C=C/C\C=C/CCCCC)[C@@H](O)CCCC(O)=O	NA	NA	NA
pk10731	NA	NA	NA	NA	NA	NA	NA	NA	NA	NA	NA	NA	NA	365.232	10.2296	0.514741	4-Pregnen-11,17,20,21-tetrol-3-one	C21H32O5	364.225	[M+H]+	365.232	NIST	PD_a (9)	AWWCEQOCFFQUKS-ZYKJJWMMSA-N	C[C@]12CC(O)C3C(CCC4=CC(=O)CC[C@@]43C)C1CC[C@@]2(O)C(O)CO	NA	NA	NA
pk10733	NA	NA	NA	NA	NA	NA	NA	NA	NA	NA	NA	NA	NA	181.097	5.12863	0.0220324	3-hydroxy-2-[(pyrrolidin-2-yl)formamido]butanoic acid	C9H16N2O4	216.111	[M+H-2H2O]+	181.097	HMDB	PD_d (HMDB=81, NIST=58)	GVUVRRPYYDHHGK-UHFFFAOYSA-N	CC(O)C(NC(=O)C1CCCN1)C(O)=O	NA	TRUE	NA
pk10734	NA	NA	NA	NA	NA	NA	NA	NA	NA	NA	NA	NA	NA	564.306	14.8715	0.131477	(2-{[(2R)-2-hydroxy-3-[(5Z,8Z,11Z,14Z,17Z)-icosa-5,8,11,14,17-pentaenoyloxy]propyl phosphono]oxy}ethyl)trimethylazanium	C28H48NO7P	541.317	[M+Na]+	564.306	HMDB	PD_d (HMDB=22, NIST=10)	PDIGSOAOQOXRDU-WJPZTBRDSA-N	CC\C=C/C\C=C/C\C=C/C\C=C/C\C=C/CCCC(=O)OC[C@](O)([H])COP([O-])(=O)OCC[N+](C)(C)C	NA	TRUE	NA
pk10737	NA	NA	NA	NA	NA	NA	NA	NA	NA	NA	NA	NA	NA	333.05	1.75604	0.805135	2-hydroxy-9-(4-hydroxyphenyl)-1H-phenalen-1-one	C19H12O3	288.079	[M+2Na-H]+	333.05	HMDB	PD_d (7)	HTELDEYOMOTOBI-UHFFFAOYSA-N	OC1=CC=C(C=C1)C1=C2C(=O)C(O)=CC3=CC=CC(C=C1)=C23	NA	TRUE	NA
pk10741	NA	NA	NA	NA	NA	NA	NA	NA	NA	NA	NA	NA	NA	629.475	16.7695	0.355128	3-(2,13-dihydroxy-13-{5-[(4Z)-1-hydroxypentadec-4-en-1-yl]oxolan-2-yl}tridecyl)-5-methyl-2,5-dihydrofuran-2-one	C37H66O6	606.486	[M+Na]+	629.475	HMDB	PD_d (103)	OZWNHDYKRQUFSF-SDXDJHTJSA-N	CCCCCCCCCC\C=C/CCC(O)C1CCC(O1)C(O)CCCCCCCCCCC(O)CC1=CC(C)OC1=O	NA	TRUE	NA
pk10742	NA	NA	NA	NA	NA	NA	NA	NA	NA	NA	NA	NA	NA	206.044	1.83658	0.750665	2-amino-1,2,3,4,6,7-hexahydropteridin-4-one	C6H9N5O	167.081	[M+K]+	206.044	HMDB	PD_d (HMDB=21, NIST=30)	FMXISFBIIIIIAA-UHFFFAOYSA-N	NC1NC(=O)C2=NCCN=C2N1	NA	TRUE	NA
pk10743	NA	NA	NA	NA	NA	NA	NA	NA	NA	NA	NA	NA	NA	355.138	8.05094	0.929924	2-[2-hydroxy-3-(3-hydroxy-4,5-dimethoxyphenyl)propoxy]-6-(hydroxymethyl)oxane-3,4,5-triol	C17H26O10	390.153	[M+H-2H2O]+	355.139	HMDB	PD_d (26)	OFPQILBGSKDVRR-UHFFFAOYSA-N	COC1=CC(CC(O)COC2OC(CO)C(O)C(O)C2O)=CC(O)=C1OC	NA	TRUE	NA
pk10745	NA	NA	NA	NA	NA	NA	NA	NA	NA	NA	NA	NA	NA	829.445	12.4579	3.37549	N-[(2Z,4E)-7-{3,4-dihydroxy-5-[(1Z,3E,5Z)-7-(4-hydroxy-2-oxo-1,2-dihydropyridin-3-yl)-6-methyl-7-oxohepta-1,3,5-trien-1-yl]oxolan-2-yl}-6-methoxy-5-methylocta-2,4-dien-1-yl]-2-{2,3,4-trihydroxy-5,5-dimethyl-6-[(1E,3Z)-penta-1,3-dien-1-yl]oxan-2-yl}butanamide	C43H60N2O12	796.415	[M+CH3OH+H]+	829.448	HMDB	PD_d (85)	HMSYAPGFKGSXAJ-RJRFLOHHSA-N	CCC(C(=O)NC\C=C/C=C(\C)C(OC)C(C)C1OC(\C=C/C=C/C=C(/C)C(=O)C2=C(O)C=CNC2=O)C(O)C1O)C1(O)OC(\C=C\C=C/C)C(C)(C)C(O)C1O	NA	TRUE	NA
pk10756	NA	NA	NA	NA	NA	NA	NA	NA	NA	NA	NA	NA	NA	NA	NA	NA	NA	NA	NA	NA	NA	NA	NA	NA	NA	NA	NA	NA
pk10757	NA	NA	NA	NA	NA	NA	NA	NA	NA	NA	NA	NA	NA	264.2	1.891	1.64193	(9,9-dimethyldecyl)(sulfinylidene)amine	C12H25NOS	231.166	[M+CH3OH+H]+	264.199	HMDB	PD_d (2)	XCLBLPLSYOQBEP-UHFFFAOYSA-N	CC(C)(C)CCCCCCCCN=S=O	NA	TRUE	NA
pk10759	NA	NA	NA	NA	NA	NA	NA	NA	NA	NA	NA	NA	NA	338.119	10.7617	0.670194	(2S)-4-methyl-2-({[(3S,4S,5R)-2,3,4-trihydroxy-5-(hydroxymethyl)oxolan-2-yl]methyl}amino)pentanoic acid	C12H23NO7	293.147	[M+2Na-H]+	338.119	HMDB	PD_d (HMDB=10, NIST=26)	KGTRBDVOUPALMB-PPNLDZOPSA-N	CC(C)C[C@H](NCC1(O)O[C@H](CO)[C@@H](O)[C@@H]1O)C(O)=O	NA	TRUE	NA
pk10760	NA	NA	NA	NA	NA	NA	NA	NA	NA	NA	NA	NA	NA	221.033	3.32128	0.230083	1-(2,3-dihydrofuran-2-yl)-5-fluoro-1,2,3,4-tetrahydropyrimidine-2,4-dione	C8H7FN2O3	198.044	[M+Na]+	221.033	HMDB	PD_d (11)	PDLPZZHYCMXDCF-UHFFFAOYSA-N	FC1=CN(C2CC=CO2)C(=O)NC1=O	NA	TRUE	NA
pk10761	NA	NA	NA	NA	NA	NA	NA	NA	NA	NA	NA	NA	NA	227.052	5.06381	0.377582	sodium 2,3,4,5,6-pentahydroxyhexanal acetate	C8H15NaO8	262.066	[M+H-2H2O]+	227.053	HMDB	PD_d (HMDB=24, NIST=38)	QMGYPNKICQJHLN-UHFFFAOYSA-M	[Na+].CC([O-])=O.OCC(O)C(O)C(O)C(O)C=O	NA	TRUE	NA
pk10768	NA	NA	NA	NA	NA	NA	NA	NA	NA	NA	NA	NA	NA	335.977	1.35858	2.13459	(2R)-2-[(5Z,8Z,11Z)-icosa-5,8,11-trienoyloxy]-3-(octadecyloxy)propyl tetracosanoate	C65H122O5	982.929	[M+2H+Na]3+	335.978	HMDB	PD_d (13)	FGGJVDIJCGBQMN-HMQKSMCUSA-N	[H][C@@](COCCCCCCCCCCCCCCCCCC)(COC(=O)CCCCCCCCCCCCCCCCCCCCCCC)OC(=O)CCC\C=C/C\C=C/C\C=C/CCCCCCCC	NA	TRUE	NA
pk10769	NA	NA	NA	NA	NA	NA	NA	NA	NA	NA	NA	NA	NA	294.103	8.06323	0.310936	3,13,23-triazahexacyclo[14.7.0.0¬≤,¬π‚Å∞.0‚Å¥,‚Åπ.0¬π¬π,¬π‚Åµ.0¬π‚Å∑,¬≤¬≤]tricosa-1,4(9),5,7,10,15,17,19,21-nonaen-12-one	C20H13N3O	311.106	[M+H-H2O]+	294.103	HMDB	PD_d (15)	MEXUTNIFSHFQRG-UHFFFAOYSA-N	O=C1NCC2=C3C(NC4=CC=CC=C34)=C3NC4=C(C=CC=C4)C3=C12	NA	TRUE	NA
pk10779	NA	NA	NA	NA	NA	NA	NA	NA	NA	NA	NA	NA	NA	NA	NA	NA	NA	NA	NA	NA	NA	NA	NA	NA	NA	NA	NA	NA
pk10780	NA	NA	NA	NA	NA	NA	NA	NA	NA	NA	NA	NA	NA	307.083	1.68889	0.957069	Glutathione, oxidized	C20H32N6O12S2	612.152	[M+2H]2+	307.083	NIST	PD_a (1)	YPZRWBKMTBYPTK-BJDJZHNGSA-N	NC(CCC(=O)NC(CSSCC(NC(=O)CCC(N)C(=O)O)C(=O)NCC(=O)O)C(=O)NCC(=O)O)C(=O)O	NA	NA	NA
pk10786	NA	NA	NA	NA	NA	NA	NA	NA	NA	NA	NA	NA	NA	543.365	16.1011	0.230592	15-[5,6-dihydroxy-5-(propan-2-yl)hexan-2-yl]-4,6-dihydroxy-7,12,16-trimethylpentacyclo[9.7.0.0¬π,¬≥.0¬≥,‚Å∏.0¬π¬≤,¬π‚Å∂]octadecane-7-carboxylic acid	C31H52O6	520.376	[M+Na]+	543.366	HMDB	PD_d (84)	WXPOFBIHDUXUII-UHFFFAOYSA-N	CC(C)C(O)(CO)CCC(C)C1CCC2(C)C3CCC4C5(CC35CCC12C)C(O)CC(O)C4(C)C(O)=O	NA	TRUE	NA
pk10788	NA	NA	NA	NA	NA	NA	NA	NA	NA	NA	NA	NA	NA	489.272	14.0851	0.0970064	{[(1R,3S)-3-({[(2R)-2-{[(9S,10S,12Z)-9,10-dihydroxyoctadec-12-enoyl]oxy}-3-(octadecanoyloxy)propoxy](hydroxy)phosphoryl}oxy)-2,4,5,6-tetrahydroxycyclohexyl]oxy}phosphonic acid	C45H86O18P2	976.529	[M+2H]2+	489.272	HMDB	PD_d (HMDB=22, NIST=12)	BXPBXDLXTNATHH-RZJBZXAUSA-N	[H][C@@](COC(=O)CCCCCCCCCCCCCCCCC)(COP(O)(=O)O[C@H]1C(O)C(O)C(O)[C@@H](OP(O)(O)=O)C1O)OC(=O)CCCCCCC[C@H](O)[C@@H](O)C\C=C/CCCCC	NA	NA	NA
pk10789	NA	NA	NA	NA	NA	NA	NA	NA	NA	NA	NA	NA	NA	172.133	1.81149	0.244578	Gabapentin	C9H17NO2	171.126	[M+H]+	172.133	NIST	PD_a (3)	UGJMXCAKCUNAIE-UHFFFAOYSA-N	NCC1(CC(=O)O)CCCCC1	NA	NA	NA
pk10790	NA	NA	NA	NA	NA	NA	NA	NA	NA	NA	NA	NA	NA	311.11	7.2586	0.272727	(3R)-3-(benzoyloxy)-4-(trimethylazaniumyl)butanoate	C14H20NO4	266.139	[M+2Na-H]+	311.11	HMDB	PD_d (2)	AWUHAZDZHNWQAG-GFCCVEGCSA-O	C[N+](C)(C)C[C@@H](CC(O)=O)OC(=O)C1=CC=CC=C1	NA	TRUE	NA
pk10792	NA	NA	NA	NA	NA	NA	NA	NA	NA	NA	NA	NA	NA	562.4	15.3827	0.765033	3,6,9,12,15,18,21,24,27,30,33,36,39,42,45,48,51,54,57,60-icosaoxahexaheptacontan-1-ol	C56H114O21	1122.79	[M+2H]2+	562.4	HMDB	PD_d (5)	NLMKTBGFQGKQEV-UHFFFAOYSA-N	CCCCCCCCCCCCCCCCOCCOCCOCCOCCOCCOCCOCCOCCOCCOCCOCCOCCOCCOCCOCCOCCOCCOCCOCCOCCO	NA	TRUE	NA
pk10794	NA	NA	NA	NA	NA	NA	NA	NA	NA	NA	NA	NA	NA	302.139	10.5266	0.296884	Fenoxycarb	C17H19NO4	301.131	[M+H]+	302.139	NIST	PD_a (9)	HJUFTIJOISQSKQ-UHFFFAOYSA-N	CCOC(=O)NCCOc1ccc(Oc2ccccc2)cc1	NA	NA	NA
pk10799	NA	NA	NA	NA	NA	NA	NA	NA	NA	NA	NA	NA	NA	800.52	17.61	0.409605	[(2R)-2-{[(5Z)-7-[(1R,2R,3R)-3-hydroxy-2-[(1E,3S)-3-hydroxyoct-1-en-1-yl]-5-oxocyclopentyl]hept-5-enoyl]oxy}-3-(icosanoyloxy)propoxy]phosphonic acid	C43H77O11P	800.52	[M-e]+	800.52	HMDB	PD_d (503)	DEELGWUEOSRIFL-SAZQEDJKSA-N	CCCCCCCCCCCCCCCCCCCC(=O)OC[C@H](COP(O)(O)=O)OC(=O)CCC\C=C/C[C@@H]1[C@@H](\C=C\[C@@H](O)CCCCC)[C@H](O)CC1=O	NA	NA	NA
pk10800	NA	NA	NA	NA	NA	NA	NA	NA	NA	NA	NA	NA	NA	202.002	0.967368	1.59031	(benzoyloxy)phosphonic acid	C7H7O5P	202.003	[M-e]+	202.003	HMDB	PD_d (HMDB=4, NIST=24)	SYLLWWIXOMLOPY-UHFFFAOYSA-N	OP(O)(=O)OC(=O)C1=CC=CC=C1	NA	TRUE	NA
pk10805	NA	NA	NA	NA	NA	NA	NA	NA	NA	NA	NA	NA	NA	185.057	10.0941	0.469238	2,3,4,5-tetrahydro-1-benzoxepin-3-one	C10H10O2	162.068	[M+Na]+	185.057	HMDB	PD_d (HMDB=36, NIST=11)	KKXKJOBVUSXAFR-UHFFFAOYSA-N	O=C1CCC2=CC=CC=C2OC1	NA	TRUE	NA
pk10806	NA	NA	NA	NA	NA	NA	NA	NA	NA	NA	NA	NA	NA	315.073	10.6779	1.21925	2-[(2E)-3-(3,4-dihydroxyphenyl)prop-2-enamido]-5-hydroxybenzoic acid	C16H13NO6	315.074	[M-e]+	315.074	HMDB	PD_d (HMDB=15, NIST=14)	IDUUXROOZBOOPH-QHHAFSJGSA-N	OC(=O)C1=CC(O)=CC=C1NC(=O)\C=C\C1=CC(O)=C(O)C=C1	NA	TRUE	NA
pk10809	NA	NA	NA	NA	NA	NA	NA	NA	NA	NA	NA	NA	NA	NA	NA	NA	NA	NA	NA	NA	NA	NA	NA	NA	NA	NA	NA	NA
pk10811	NA	NA	NA	NA	NA	NA	NA	NA	NA	NA	NA	NA	NA	188.071	8.40376	0.308927	DL-Indole-3-lactic acid	C11H11NO3	205.074	[M+H-H2O]+	188.071	NIST	PD_a (8)	XGILAAMKEQUXLS-UHFFFAOYSA-N	O=C(O)C(O)Cc1c[nH]c2ccccc12	NA	NA	NA
pk10813	NA	NA	NA	NA	NA	NA	NA	NA	NA	NA	NA	NA	NA	282.251	16.5338	4.15788	11-cyclohexylundecanoic acid	C17H32O2	268.24	[2M+3H2O+2H]2+	282.252	HMDB	PD_d (8)	WFTPSUGFEZHCGU-UHFFFAOYSA-N	OC(=O)CCCCCCCCCCC1CCCCC1	NA	TRUE	NA
pk10815	NA	NA	NA	NA	NA	NA	NA	NA	NA	NA	NA	NA	NA	306.975	2.41555	4.49876	1-[(2-chloroethyl)sulfanyl]-2-{2-[(2-chloroethyl)sulfanyl]ethoxy}ethane	C8H16Cl2OS2	262.002	[M+2Na-H]+	306.973	HMDB	PD_d (1)	FWVCSXWHVOOTFJ-UHFFFAOYSA-N	ClCCSCCOCCSCCCl	NA	NA	NA
pk10816	NA	NA	NA	NA	NA	NA	NA	NA	NA	NA	NA	NA	NA	652.281	15.1233	3.42163	2-({[(2-amino-3,4,5,6-tetrahydropyrimidin-4-yl)({3-methyl-1-[(1-oxo-3-phenylpropan-2-yl)carbamoyl]butyl}carbamoyl)methyl]carbamoyl}amino)-3-phenylpropanoic acid	C31H41N7O6	607.312	[M+2Na-H]+	652.283	HMDB	PD_d (5)	MRXDGVXSWIXTQL-UHFFFAOYSA-N	CC(C)CC(NC(=O)C(NC(=O)NC(CC1=CC=CC=C1)C(O)=O)C1CCN=C(N)N1)C(=O)NC(CC1=CC=CC=C1)C=O	NA	TRUE	NA
pk10817	NA	NA	NA	NA	NA	NA	NA	NA	NA	NA	NA	NA	NA	NA	NA	NA	NA	NA	NA	NA	NA	NA	NA	NA	NA	NA	NA	NA
pk10818	NA	NA	NA	NA	NA	NA	NA	NA	NA	NA	NA	NA	NA	583.46	17.5892	0.940469	calcium dihexadecanoate	C32H62CaO4	550.427	[M+CH3OH+H]+	583.461	HMDB	PD_d (1)	HRBZRZSCMANEHQ-UHFFFAOYSA-L	[Ca++].CCCCCCCCCCCCCCCC([O-])=O.CCCCCCCCCCCCCCCC([O-])=O	NA	NA	NA
pk10824	NA	NA	NA	NA	NA	NA	NA	NA	NA	NA	NA	NA	NA	373.044	4.99095	0.113509	N-{2-[5-methoxy-6-(sulfooxy)-1H-indol-3-yl]ethyl}ethanimidic acid	C13H16N2O6S	328.073	[M+2Na-H]+	373.044	HMDB	PD_d (5)	QQEILXDLZRLTME-UHFFFAOYSA-N	COC1=C(OS(O)(=O)=O)C=C2NC=C(CCN=C(C)O)C2=C1	NA	TRUE	NA
pk10828	NA	NA	NA	NA	NA	NA	NA	NA	NA	NA	NA	NA	NA	468.301	15.9142	1.83981	(1R,3S,4R,9S,12S,17S,19R,20R,22S)-9-hydroxy-3,4,8,8,12,19,22-heptamethyl-14-oxo-23-oxahexacyclo[18.2.1.0¬≥,¬π‚Å∂.0‚Å¥,¬π¬≥.0‚Å∑,¬π¬≤.0¬π‚Å∑,¬≤¬≤]tricos-15-ene-19-carboxylic acid	C30H44O5	484.319	[M+H-NH3]+	468.3	HMDB	PD_d (6)	NGWKGSCSHDHHAJ-YPFQVHCOSA-N	[H][C@@]12C[C@](C)([C@H]3C[C@]1(C)[C@@H](C[C@]1(C)C2=CC(=O)C2[C@@]4(C)CC[C@H](O)C(C)(C)C4CC[C@@]12C)O3)C(O)=O	NA	TRUE	NA
pk10830	NA	NA	NA	NA	NA	NA	NA	NA	NA	NA	NA	NA	NA	282.03	1.75273	0.78715	2-[(2,6-dichloro-4-{[3-(furan-2-yl)prop-2-enamido]methyl}phenyl)formamido]-3-[(1,3-thiazolidin-4-yl)formamido]propanoic acid	C22H22Cl2N4O6S	540.064	[M+H+Na]2+	282.03	HMDB	PD_d (15)	NKAQYHXMQJFUKQ-UHFFFAOYSA-N	OC(=O)C(CNC(=O)C1CSCN1)NC(=O)C1=C(Cl)C=C(CNC(=O)C=CC2=CC=CO2)C=C1Cl	NA	TRUE	NA
pk10832	NA	NA	NA	NA	NA	NA	NA	NA	NA	NA	NA	NA	NA	597.366	16.5017	0.834149	4-methyl-N-[2-(morpholin-4-yl)ethyl]-6-phenylpyridazin-3-amine	C17H22N4O	298.179	[2M+H]+	597.366	HMDB	PD_d (8)	LDMWSLGGVTVJPG-UHFFFAOYSA-N	CC1=CC(=NN=C1NCCN1CCOCC1)C1=CC=CC=C1	NA	TRUE	NA
pk10833	NA	NA	NA	NA	NA	NA	NA	NA	NA	NA	NA	NA	NA	746.625	18.705	1.80301	(2-{[(2S,3R)-3-hydroxy-2-octadecanamidooctadecyl phosphonato]oxy}ethyl)trimethylazanium	C41H85N2O6P	732.615	[2M+3H2O+2H]2+	746.626	HMDB	PD_d (1)	JCELSEVNSMXGKA-IOLBBIBUSA-N	CCCCCCCCCCCCCCCCCC(=O)N[C@@H](COP([O-])(=O)OCC[N+](C)(C)C)[C@H](O)CCCCCCCCCCCCCCC	NA	TRUE	NA
pk10839	NA	NA	NA	NA	NA	NA	NA	NA	NA	NA	NA	NA	NA	345.203	14.6145	0.53157	8-Gingerol	C19H30O4	322.214	[M+Na]+	345.204	NIST	PD_a (1)	BCIWKKMTBRYQJU-MRXNPFEDSA-N	CCCCCCC[C@@H](O)CC(=O)CCc1ccc(O)c(OC)c1	NA	NA	NA
pk10842	NA	NA	NA	NA	NA	NA	NA	NA	NA	NA	NA	NA	NA	421.367	16.6064	1.32396	(2S)-1-hydroxy-3-(octanoyloxy)propan-2-yl hexadecanoate	C27H52O5	456.381	[M+H-2H2O]+	421.368	HMDB	PD_d (94)	ZQPJZDYDQDYJRX-VWLOTQADSA-N	[H][C@](CO)(COC(=O)CCCCCCC)OC(=O)CCCCCCCCCCCCCCC	NA	TRUE	NA
pk10844	NA	NA	NA	NA	NA	NA	NA	NA	NA	NA	NA	NA	NA	303.145	2.48694	0.690758	His-Phe	C15H18N4O3	302.138	[M+H]+	303.145	NIST	PD_a (2)	XMAUFHMAAVTODF-STQMWFEESA-N	NC(Cc1c[nH]cn1)C(=O)NC(Cc1ccccc1)C(=O)O	NA	NA	NA
pk10846	NA	NA	NA	NA	NA	NA	NA	NA	NA	NA	NA	NA	NA	259.118	6.97263	0.0555501	1,2,3-triethyl 2-hydroxypropane-1,2,3-tricarboxylate	C12H20O7	276.121	[M+H-H2O]+	259.118	HMDB	PD_d (23)	DOOTYTYQINUNNV-UHFFFAOYSA-N	CCOC(=O)CC(O)(CC(=O)OCC)C(=O)OCC	NA	TRUE	NA
pk10847	NA	NA	NA	NA	NA	NA	NA	NA	NA	NA	NA	NA	NA	NA	NA	NA	NA	NA	NA	NA	NA	NA	NA	NA	NA	NA	NA	NA
pk10851	NA	NA	NA	NA	NA	NA	NA	NA	NA	NA	NA	NA	NA	263.089	7.05666	0.212191	2,8-diamino-9-[3,4-dihydroxy-5-(hydroxymethyl)oxolan-2-yl]-6,9-dihydro-1H-purin-6-one	C10H14N6O5	298.103	[M+H-2H2O]+	263.089	HMDB	PD_d (HMDB=12, NIST=3)	FNXPTCITVCRFRK-UHFFFAOYSA-N	NC1=NC2=C(N=C(N)NC2=O)N1C1OC(CO)C(O)C1O	NA	TRUE	NA
pk10856	NA	NA	NA	NA	NA	NA	NA	NA	NA	NA	NA	NA	NA	465.392	16.471	0.33839	1,3-dihydroxypropan-2-yl tetracosanoate	C27H54O4	442.402	[M+Na]+	465.391	HMDB	PD_d (11)	SNMGFBFZTAYEBF-UHFFFAOYSA-N	[H]C(CO)(CO)OC(=O)CCCCCCCCCCCCCCCCCCCCCCC	NA	TRUE	NA
pk10857	NA	NA	NA	NA	NA	NA	NA	NA	NA	NA	NA	NA	NA	263.007	2.78589	0.448056	7-methyl-6,8-bis(methylsulfanyl)pyrrolo[1,2-a]pyrazine	C10H12N2S2	224.044	[M+K]+	263.007	HMDB	PD_d (5)	MYLBTCQBKAKUTJ-UHFFFAOYSA-N	CSC1=C(C)C(SC)=C2C=NC=CN12	NA	TRUE	NA
pk10858	NA	NA	NA	NA	NA	NA	NA	NA	NA	NA	NA	NA	NA	338.15	15.9921	0.0694484	2-[3-(4-{[1-(dimethylamino)propan-2-yl]oxy}phenyl)-1H-pyrazolo[3,4-b]pyridin-1-yl]acetic acid	C19H22N4O3	354.169	[M+H-NH3]+	338.15	HMDB	PD_d (HMDB=36, NIST=23)	DYLPVOLNSXUKPG-UHFFFAOYSA-N	CC(CN(C)C)OC1=CC=C(C=C1)C1=NN(CC(O)=O)C2=C1C=CC=N2	NA	TRUE	NA
pk10860	NA	NA	NA	NA	NA	NA	NA	NA	NA	NA	NA	NA	NA	315.134	7.47236	0.985295	2-[4-(Hydroxycarbamoyl)phenyl]-N-(2-hydroxyethyl)-N-phenylacetamide	C17H18N2O4	314.127	[M+H]+	315.134	NIST	PD_a (1)	RFAZNTABYJYOAR-UHFFFAOYSA-N	O=C(NO)c1ccc(CC(=O)N(CCO)c2ccccc2)cc1	NA	NA	NA
pk10864	NA	NA	NA	NA	NA	NA	NA	NA	NA	NA	NA	NA	NA	NA	NA	NA	NA	NA	NA	NA	NA	NA	NA	NA	NA	NA	NA	NA
pk10865	NA	NA	NA	NA	NA	NA	NA	NA	NA	NA	NA	NA	NA	299.185	10.6038	0.0411768	5',7,9,13-tetramethyl-16-{[3,4,5-trihydroxy-6-(hydroxymethyl)oxan-2-yl]oxy}-5-oxaspiro[pentacyclo[10.8.0.0¬≤,‚Åπ.0‚Å¥,‚Å∏.0¬π¬≥,¬π‚Å∏]icosane-6,2'-piperidin]-18-en-1'-ylium	C33H52NO7	574.374	[M+H+Na]2+	299.185	HMDB	PD_d (HMDB=62, NIST=27)	NOYAMUQJJBVGBI-UHFFFAOYSA-N	CC1C2C(CC3C4CC=C5CC(CCC5(C)C4CCC23C)OC2OC(CO)C(O)C(O)C2O)OC11CCC(C)C[N+]1	NA	NA	NA
pk10866	NA	NA	NA	NA	NA	NA	NA	NA	NA	NA	NA	NA	NA	290.963	1.62406	0.578162	2-methyl-3-{[(2-methylfuran-3-yl)disulfanyl]disulfanyl}furan	C10H10O2S4	289.956	[M+H]+	290.964	HMDB	PD_d (1)	WCQMHJWTXQMUQE-UHFFFAOYSA-N	CC1=C(SSSSC2=C(C)OC=C2)C=CO1	NA	TRUE	NA
pk10868	NA	NA	NA	NA	NA	NA	NA	NA	NA	NA	NA	NA	NA	764.519	18.2995	4.20642	2-Docosahexaenoyl-1-palmitoyl-sn-glycero-3-phosphoethanolamine	C43H74NO8P	763.515	[M+H]+	764.523	NIST	PD_a (1)	MPWUZHVZZKSTPV-MADBQMNMSA-N	CC/C=C\C/C=C\C/C=C\C/C=C\C/C=C\C/C=C\CCC(=O)O[C@H](COC(=O)CCCCCCCCCCCCCCC)COP(=O)(O)OCCN	NA	NA	NA
pk10873	NA	NA	NA	NA	NA	NA	NA	NA	NA	NA	NA	NA	NA	NA	NA	NA	NA	NA	NA	NA	NA	NA	NA	NA	NA	NA	NA	NA
pk10876	283.0422, 261.0604	2.92, 2.92	0.71, 0.58	0.17683, 0.17873	Glutaconic acid	5280498, 5280498	C5H6O4, C5H6O4	130.0266, 130.0266	[2M+Na]+, [2M+H]+	283.0424, 261.0605	nan, nan	OL2a	in-house	283.042	2.91683	0.519004	1-Pyrenesulfonic acid	C16H10O3S	282.035	[M+H]+	283.042	NIST	PD_a (1)	DLOBKMWCBFOUHP-UHFFFAOYSA-N	O=S(=O)(O)c1ccc2ccc3cccc4ccc1c2c34	NA	NA	NA
pk10878	NA	NA	NA	NA	NA	NA	NA	NA	NA	NA	NA	NA	NA	299.185	9.382	0.00908969	5',7,9,13-tetramethyl-16-{[3,4,5-trihydroxy-6-(hydroxymethyl)oxan-2-yl]oxy}-5-oxaspiro[pentacyclo[10.8.0.0¬≤,‚Åπ.0‚Å¥,‚Å∏.0¬π¬≥,¬π‚Å∏]icosane-6,2'-piperidin]-18-en-1'-ylium	C33H52NO7	574.374	[M+H+Na]2+	299.185	HMDB	PD_d (HMDB=62, NIST=27)	NOYAMUQJJBVGBI-UHFFFAOYSA-N	CC1C2C(CC3C4CC=C5CC(CCC5(C)C4CCC23C)OC2OC(CO)C(O)C(O)C2O)OC11CCC(C)C[N+]1	NA	NA	NA
pk10880	NA	NA	NA	NA	NA	NA	NA	NA	NA	NA	NA	NA	NA	NA	NA	NA	NA	NA	NA	NA	NA	NA	NA	NA	NA	NA	NA	NA
pk10881	NA	NA	NA	NA	NA	NA	NA	NA	NA	NA	NA	NA	NA	327.075	8.16215	0.950852	8-methyl-8-azabicyclo[3.2.1]octan-3-yl 3,5-dichlorobenzoate	C15H17Cl2NO2	313.064	[2M+3H2O+2H]2+	327.075	HMDB	PD_d (25)	MNJNPLVXBISNSX-UHFFFAOYSA-N	CN1C2CCC1CC(C2)OC(=O)C1=CC(Cl)=CC(Cl)=C1	NA	TRUE	NA
pk10884	NA	NA	NA	NA	NA	NA	NA	NA	NA	NA	NA	NA	NA	240.978	1.83145	2.31426	2-hydroxy-5-sulfobenzoic acid	C7H6O6S	217.989	[M+Na]+	240.978	HMDB	PD_d (HMDB=5, NIST=25)	YCPXWRQRBFJBPZ-UHFFFAOYSA-N	OC(=O)C1=C(O)C=CC(=C1)S(O)(=O)=O	NA	TRUE	NA
pk10887	NA	NA	NA	NA	NA	NA	NA	NA	NA	NA	NA	NA	NA	249.054	2.7035	0.318778	(4-acetamidophenyl)oxidanesulfonic acid	C8H9NO5S	231.02	[M+NH4]+	249.054	HMDB	PD_d (HMDB=24, NIST=27)	IGTYILLPRJOVFY-UHFFFAOYSA-N	CC(=O)NC1=CC=C(OS(O)(=O)=O)C=C1	NA	TRUE	NA
pk10889	NA	NA	NA	NA	NA	NA	NA	NA	NA	NA	NA	NA	NA	413.766	19.1503	2.35584	(2S)-2-amino-3-({hydroxy[(2R)-3-(octadecanoyloxy)-2-{[(6E,8Z,11Z,14Z)-5-oxoicosa-6,8,11,14-tetraenoyl]oxy}propoxy]phosphoryl}oxy)propanoic acid	C44H76NO11P	825.516	[M+2H]2+	413.765	HMDB	PD_d (92)	IUBDHMGOPBIVPO-LLEKBPHDSA-N	[H][C@@](COC(=O)CCCCCCCCCCCCCCCCC)(COP(O)(=O)OC[C@H](N)C(O)=O)OC(=O)CCCC(=O)\C=C\C=C/C\C=C/C\C=C/CCCCC	NA	NA	NA
pk10892	347.2214, 369.2034	11.53, 11.53	0.38, 0.65	0.04831, 0.05147	CORTEXOLONE	53477676, 53477676	C21H30O4, C21H30O4	346.214, 346.214	[M+H]+, [M+Na]+	347.2213, 369.2032	nan, nan	OL2a	in-house	347.221	11.5317	0.800641	Corticosterone	C21H30O4	346.214	[M+H]+	347.222	NIST	PD_a (7)	OMFXVFTZEKFJBZ-HJTSIMOOSA-N	C[C@]12C[C@H](O)[C@H]3[C@@H](CCC4=CC(=O)CC[C@@]43C)[C@@H]1CC[C@@H]2C(=O)CO	NA	NA	NA
pk10894	NA	NA	NA	NA	NA	NA	NA	NA	NA	NA	NA	NA	NA	153.043	0.497503	0.799438	3-aminopiperidin-2-one	C5H10N2O	114.079	[M+K]+	153.043	HMDB	PD_d (39)	YCCMTCQQDULIFE-UHFFFAOYSA-N	NC1CCCNC1=O	NA	TRUE	NA
pk10896	124.028	2.22	1.51	0.36	3,5 dihydroxybenzyl alcohol	34661	C7H8O3	140.047	[M+H-NH3]+	124.028	NA	OL2a	in-house	124.028	2.21943	1.7138	pyrene	C16H10	202.078	[M+2Na]2+	124.028	HMDB	PD_d (16)	BBEAQIROQSPTKN-UHFFFAOYSA-N	C1=CC2=C3C(C=CC4=CC=CC(C=C2)=C34)=C1	NA	TRUE	NA
pk10898	NA	NA	NA	NA	NA	NA	NA	NA	NA	NA	NA	NA	NA	770.569	19.0228	0.338979	(2S)-2-amino-3-({[(2R)-2-(docosanoyloxy)-3-(pentadecanoyloxy)propoxy](hydroxy)phosphoryl}oxy)propanoic acid	C43H84NO10P	805.583	[M+H-2H2O]+	770.569	HMDB	PD_d (89)	HCJXCECWFHKWJZ-PVXQIPPMSA-N	[H][C@](N)(COP(O)(=O)OC[C@@]([H])(COC(=O)CCCCCCCCCCCCCC)OC(=O)CCCCCCCCCCCCCCCCCCCCC)C(O)=O	NA	TRUE	NA
pk10900	NA	NA	NA	NA	NA	NA	NA	NA	NA	NA	NA	NA	NA	468.376	16.5095	1.22115	(2R)-1-[(6Z,9Z,12Z,15Z)-octadeca-6,9,12,15-tetraenoyloxy]-3-(octadecyloxy)propan-2-yl (4Z,7Z,10Z,13Z,16Z,19Z)-docosa-4,7,10,13,16,19-hexaenoate	C61H100O5	912.757	[M+H+Na]2+	468.377	HMDB	PD_d (29)	IVPMCJXFYXPCAA-WGASOJLRSA-N	[H][C@@](COCCCCCCCCCCCCCCCCCC)(COC(=O)CCCC\C=C/C\C=C/C\C=C/C\C=C/CC)OC(=O)CC\C=C/C\C=C/C\C=C/C\C=C/C\C=C/C\C=C/CC	NA	TRUE	NA
pk10908	NA	NA	NA	NA	NA	NA	NA	NA	NA	NA	NA	NA	NA	729.519	17.5289	0.662688	21-(2-amino-2,3,3-trimethylbutoxy)-5,7,10,15-tetramethyl-7-(3-methylbutan-2-yl)-20-[5-(pyridin-4-yl)-1H-1,2,4-triazol-1-yl]-17-oxapentacyclo[13.3.3.0^{1,14}.0^{2,11}.0^{5,10}]henicos-2-ene-6-carboxylic acid	C44H67N5O4	729.519	[M-e]+	729.519	HMDB	PD_d (24)	BODYFEUFKHPRCK-UHFFFAOYSA-N	CC(C)C(C)C1(C)CCC2(C)C3CCC4C5(C)COCC4(CC(C5OCC(C)(N)C(C)(C)C)N4N=CN=C4C4=CC=NC=C4)C3=CCC2(C)C1C(O)=O	NA	TRUE	NA
pk10911	NA	NA	NA	NA	NA	NA	NA	NA	NA	NA	NA	NA	NA	289.075	12.953	0.35285	[bis(aziridin-1-yl)phosphoroso]bis(2-chloroethyl)amine	C8H16Cl2N3OP	271.041	[M+NH4]+	289.075	HMDB	PD_d (HMDB=11, NIST=36)	SXWVJYCMAMRIMY-UHFFFAOYSA-N	ClCCN(CCCl)P(=O)(N1CC1)N1CC1	NA	TRUE	NA
pk10913	NA	NA	NA	NA	NA	NA	NA	NA	NA	NA	NA	NA	NA	593.333	9.69351	0.0366404	3-(2-{[3-(2-carboxyethyl)-5-[(4-ethyl-3-methyl-5-oxo-2,5-dihydro-1H-pyrrol-2-yl)methyl]-4-methyl-1H-pyrrol-2-yl]methyl}-5-[(3-ethyl-4-methyl-5-oxo-2,5-dihydro-1H-pyrrol-2-yl)methyl]-4-methyl-1H-pyrrol-3-yl)propanoic acid	C33H44N4O6	592.326	[M+H]+	593.333	HMDB	PD_d (HMDB=7, NIST=7)	OBHRVMZSZIDDEK-UHFFFAOYSA-N	CCC1=C(C)C(=O)NC1CC1=C(C)C(CCC(O)=O)=C(CC2=C(CCC(O)=O)C(C)=C(CC3NC(=O)C(CC)=C3C)N2)N1	NA	TRUE	NA
pk10919	NA	NA	NA	NA	NA	NA	NA	NA	NA	NA	NA	NA	NA	577.407	16.1213	1.3432	(2-aminoethoxy)[(2R)-3-hydroxy-2-[(15Z)-tetracos-15-enoyloxy]propoxy]phosphinic acid	C29H58NO7P	563.395	[2M+3H2O+2H]2+	577.407	HMDB	PD_d (25)	URXBHXIAPOQMMQ-YLUWWHAYSA-N	[H][C@@](CO)(COP(O)(=O)OCCN)OC(=O)CCCCCCCCCCCCC\C=C/CCCCCCCC	NA	TRUE	NA
pk10922	373.274	13.08	0.39	0.04	Alpha-Muricholic acid	53477700	C24H40O5	408.288	[M+H-2H2O]+	373.274	NA	OL2a	in-house	373.274	13.08	0.396492	.beta.-Muricholic acid	C24H40O5	408.288	[M+H-2H2O]+	373.274	NIST	PD_a (6)	DKPMWHFRUGMUKF-CRKPLTDNSA-N	CC(CCC(=O)O)C1CCC2C3C(O)C(O)C4CC(O)CCC4(C)C3CCC12C	NA	NA	NA
pk10925	NA	NA	NA	NA	NA	NA	NA	NA	NA	NA	NA	NA	NA	295.227	16.5066	0.580909	9-Oxo-10E,12Z-octadecadienoic acid	C18H30O3	294.219	[M+H]+	295.227	NIST	PD_a (7)	LUZSWWYKKLTDHU-ZJHFMPGASA-N	CCCCC/C=C\C=C\C(=O)CCCCCCCC(=O)O	NA	NA	NA
pk10927	NA	NA	NA	NA	NA	NA	NA	NA	NA	NA	NA	NA	NA	328.072	5.30763	1.78602	N-{2-[5-methoxy-6-(sulfooxy)-1H-indol-3-yl]ethyl}ethanimidic acid	C13H16N2O6S	328.073	[M-e]+	328.072	HMDB	PD_d (HMDB=19, NIST=13)	QQEILXDLZRLTME-UHFFFAOYSA-N	COC1=C(OS(O)(=O)=O)C=C2NC=C(CCN=C(C)O)C2=C1	NA	TRUE	NA
pk10930	NA	NA	NA	NA	NA	NA	NA	NA	NA	NA	NA	NA	NA	234.982	0.779521	0.69429	(2S)-1-oxopropane-1,2,3-tricarboxylic acid	C6H6O7	190.011	[M+2Na-H]+	234.983	HMDB	PD_d (HMDB=4, NIST=15)	UFSCUAXLTRFIDC-REOHCLBHSA-N	OC(=O)C[C@H](C(O)=O)C(=O)C(O)=O	NA	NA	NA
pk10933	NA	NA	NA	NA	NA	NA	NA	NA	NA	NA	NA	NA	NA	343.106	8.81234	2.01153	7-hydroxy-5-methoxy-4-methyl-3-(4-methylpiperazin-1-yl)-2H-chromen-2-one	C16H20N2O4	304.142	[M+K]+	343.106	HMDB	PD_d (HMDB=12, NIST=9)	PTCBGTIMLJUXAO-UHFFFAOYSA-N	COC1=C2C(C)=C(N3CCN(C)CC3)C(=O)OC2=CC(O)=C1	NA	TRUE	NA
pk10936	NA	NA	NA	NA	NA	NA	NA	NA	NA	NA	NA	NA	NA	287.076	4.28771	0.523889	3,4-dihydroxy-2-[(2,4,5-trihydroxy-6-methyloxan-3-yl)oxy]-3,4-dihydro-2H-pyran-6-carboxylic acid	C12H18O10	322.09	[M+H-2H2O]+	287.076	HMDB	PD_d (HMDB=17, NIST=33)	PBUKNNGDHZLXKG-UHFFFAOYSA-N	CC1OC(O)C(OC2OC(=CC(O)C2O)C(O)=O)C(O)C1O	NA	TRUE	NA
pk10948	NA	NA	NA	NA	NA	NA	NA	NA	NA	NA	NA	NA	NA	795.572	18.0159	0.0844675	(2S)-2-{[(5E)-7-[(1R,2R,3R,5S)-3,5-dihydroxy-2-[(1E,3S)-3-hydroxyoct-1-en-1-yl]cyclopentyl]hept-5-enoyl]oxy}-3-hydroxypropyl docosanoate	C45H82O8	750.601	[M+2Na-H]+	795.572	HMDB	PD_d (242)	LYTNRZHWEZDEIT-AOKWUMNISA-N	CCCCCCCCCCCCCCCCCCCCCC(=O)OC[C@H](CO)OC(=O)CCC\C=C\C[C@H]1[C@@H](O)C[C@@H](O)[C@@H]1\C=C\[C@@H](O)CCCCC	NA	NA	NA
pk10951	NA	NA	NA	NA	NA	NA	NA	NA	NA	NA	NA	NA	NA	591.315	13.1182	1.2408	Chenodeoxycholic acid 24-acyl-.beta.-D-glucuronide	C30H48O10	568.325	[M+Na]+	591.314	NIST	PD_a (1)	ZTJBLIAPAIPNJE-BWGRGVIUSA-N	C[C@H](CCC(=O)O[C@@H]1O[C@H](C(=O)O)[C@@H](O)[C@H](O)[C@H]1O)[C@H]1CC[C@H]2[C@H]3[C@H](CC[C@@]21C)[C@@]1(C)CC[C@@H](O)C[C@H]1C[C@H]3O	NA	NA	NA
pk10954	NA	NA	NA	NA	NA	NA	NA	NA	NA	NA	NA	NA	NA	224.172	16.3641	3.23142	{[bis(3-aminopropyl)amino]-oxo-$l^{5}-azanylidene}(hydroxy)amine	C6H17N5O2	191.138	[M+CH3OH+H]+	224.172	HMDB	PD_d (15)	DLNIKTWGBUNSSV-UHFFFAOYSA-N	NCCCN(CCCN)[N+]([O-])=NO	NA	TRUE	NA
pk10957	NA	NA	NA	NA	NA	NA	NA	NA	NA	NA	NA	NA	NA	330.227	8.32141	0.531925	3-(2,8,13,14,17,18-hexahydroxytriacontyl)-5-methyl-2,5-dihydrofuran-2-one	C35H66O8	614.476	[M+2Na]2+	330.227	HMDB	PD_d (59)	IRCFRVYGUCFTPA-UHFFFAOYSA-N	CCCCCCCCCCCCC(O)C(O)CCC(O)C(O)CCCCC(O)CCCCCC(O)CC1=CC(C)OC1=O	NA	TRUE	NA
pk10958	NA	NA	NA	NA	NA	NA	NA	NA	NA	NA	NA	NA	NA	580.502	16.9813	1.54198	(2S)-1-hydroxy-3-(tetradecanoyloxy)propan-2-yl (11Z)-octadec-11-enoate	C35H66O5	566.491	[2M+3H2O+2H]2+	580.503	HMDB	PD_d (12)	XITYIRJXXQNQKT-ZWOXTJJBSA-N	[H][C@](CO)(COC(=O)CCCCCCCCCCCCC)OC(=O)CCCCCCCCC\C=C/CCCCCC	NA	TRUE	NA
pk10960	NA	NA	NA	NA	NA	NA	NA	NA	NA	NA	NA	NA	NA	439.342	15.4869	0.415467	1,3-dihydroxypropan-2-yl (7Z,10Z,13Z,16Z)-docosa-7,10,13,16-tetraenoate	C25H42O4	406.308	[M+CH3OH+H]+	439.342	HMDB	PD_d (5)	DVYDCUGIJCYIQN-DOFZRALJSA-N	[H]C(CO)(CO)OC(=O)CCCCC\C=C/C\C=C/C\C=C/C\C=C/CCCCC	NA	TRUE	NA
pk10961	NA	NA	NA	NA	NA	NA	NA	NA	NA	NA	NA	NA	NA	288.623	15.0282	3.63486	[3-(4-{2-butyl-1-[4-(4-chlorophenoxy)phenyl]-1H-imidazol-4-yl}phenoxy)propyl]diethylamine	C32H38ClN3O2	531.265	[M+2Na]2+	288.622	HMDB	PD_d (1)	KJNNWYBAOPXVJY-UHFFFAOYSA-N	CCCCC1=NC(=CN1C1=CC=C(OC2=CC=C(Cl)C=C2)C=C1)C1=CC=C(OCCCN(CC)CC)C=C1	NA	TRUE	NA
pk10963	331.115	11.46	0.66	0.16	Mono-7-carboxyheptyl Phthalate	60208234	C16H20O6	308.126	[M+Na]+	331.115	NA	OL2a	in-house	331.115	11.4558	0.658297	4-(2-hydroxyethyl)benzene-1,2-diol	C8H10O3	154.063	[2M+Na]+	331.115	HMDB	PD_d (14)	JUUBCHWRXWPFFH-UHFFFAOYSA-N	OCCC1=CC=C(O)C(O)=C1	NA	TRUE	NA
pk10964	NA	NA	NA	NA	NA	NA	NA	NA	NA	NA	NA	NA	NA	560.475	16.9608	1.58521	3-(12-{3-[2-(3-dodecyloxiran-2-yl)ethyl]oxiran-2-yl}dodecyl)-5-methyl-2,5-dihydrofuran-2-one	C35H62O4	546.465	[2M+3H2O+2H]2+	560.476	HMDB	PD_d (1)	MYTQYFDNFPLMAI-UHFFFAOYSA-N	CCCCCCCCCCCCC1OC1CCC1OC1CCCCCCCCCCCCC1=CC(C)OC1=O	NA	TRUE	NA
pk10968	NA	NA	NA	NA	NA	NA	NA	NA	NA	NA	NA	NA	NA	243.211	15.0052	0.135701	(9Z,12Z,15Z)-octadeca-9,12,15-trienoic acid	C18H30O2	278.225	[M+H-2H2O]+	243.211	HMDB	PD_d (15)	DTOSIQBPPRVQHS-PDBXOOCHSA-N	CC\C=C/C\C=C/C\C=C/CCCCCCCC(O)=O	NA	TRUE	NA
pk10969	NA	NA	NA	NA	NA	NA	NA	NA	NA	NA	NA	NA	NA	330.998	1.38131	1.10363	6-chloro-4-[2-(1-hydroxycyclopropyl)ethynyl]-4-(trifluoromethyl)-4H-3,1-benzoxazine-2,8-diol	C14H9ClF3NO4	347.017	[M+H-NH3]+	330.999	HMDB	PD_d (1)	WILFXLMJFSKQRP-UHFFFAOYSA-N	OC1=NC2=C(C=C(Cl)C=C2O)C(O1)(C#CC1(O)CC1)C(F)(F)F	NA	TRUE	NA
pk10972	NA	NA	NA	NA	NA	NA	NA	NA	NA	NA	NA	NA	NA	254.018	1.46952	0.898291	2-amino-3-(1,3-benzothiazol-2-ylsulfanyl)propanoic acid	C10H10N2O2S2	254.018	[M-e]+	254.018	HMDB	PD_d (HMDB=7, NIST=47)	KRBPTLCTECPKGY-UHFFFAOYSA-N	NC(CSC1=NC2=CC=CC=C2S1)C(O)=O	NA	TRUE	NA
pk10975	NA	NA	NA	NA	NA	NA	NA	NA	NA	NA	NA	NA	NA	307.082	1.85865	0.860352	(2R,3R)-2-(3,4,5-trihydroxyphenyl)-3,4-dihydro-2H-1-benzopyran-3,5,7-triol	C15H14O7	306.074	[M+H]+	307.081	HMDB	PD_d (HMDB=31, NIST=47)	XMOCLSLCDHWDHP-IUODEOHRSA-N	O[C@@H]1CC2=C(O)C=C(O)C=C2O[C@@H]1C1=CC(O)=C(O)C(O)=C1	NA	TRUE	NA
pk10978	184.073	7.83	0.37	0.01	3-(2-hydroxyethyl)indole	10685	C10H11NO	161.084	[M+Na]+	184.073	NA	OL2a	in-house	184.073	7.83068	0.202555	[2-(trimethylazaniumyl)ethoxy]phosphonic acid	C5H15NO4P	184.074	[M-e]+	184.073	HMDB	PD_d (HMDB=25, NIST=20)	YHHSONZFOIEMCP-UHFFFAOYSA-O	C[N+](C)(C)CCOP(O)(O)=O	NA	TRUE	NA
pk10979	NA	NA	NA	NA	NA	NA	NA	NA	NA	NA	NA	NA	NA	272.963	0.794337	0.838458	trimethylselanium	C3H9Se	124.987	[2M+Na]+	272.963	HMDB	PD_d (HMDB=2, NIST=1)	BWJVPBNHAHLFAZ-UHFFFAOYSA-N	C[Se+](C)C	NA	TRUE	NA
pk10980	NA	NA	NA	NA	NA	NA	NA	NA	NA	NA	NA	NA	NA	286.117	10.9159	4.46808	4-[(1,5-Dimethyl-3-oxo-2-phenyl-2,3-dihydro-1H-pyrazol-4-yl)amino]-4-oxobutanoic acid	C15H17N3O4	303.122	[M+H-H2O]+	286.119	NIST	PD_a (1)	STFOYVGOXBPLTJ-UHFFFAOYSA-N	Cc1c(NC(=O)CCC(=O)O)c(=O)n(-c2ccccc2)n1C	NA	NA	NA
pk10986	NA	NA	NA	NA	NA	NA	NA	NA	NA	NA	NA	NA	NA	971.716	13.6887	3.47536	(2S)-1-[(4Z,7Z,10Z,13Z,16Z,19Z)-docosa-4,7,10,13,16,19-hexaenoyloxy]-3-[(6Z,9Z,12Z,15Z)-octadeca-6,9,12,15-tetraenoyloxy]propan-2-yl (4Z,7Z,10Z,13Z,16Z,19Z)-docosa-4,7,10,13,16,19-hexaenoate	C65H94O6	970.705	[M+H]+	971.712	HMDB	PD_d (4)	IRNSOOYTWNNMKJ-JAEYQPPMSA-N	[H][C@](COC(=O)CCCC\C=C/C\C=C/C\C=C/C\C=C/CC)(COC(=O)CC\C=C/C\C=C/C\C=C/C\C=C/C\C=C/C\C=C/CC)OC(=O)CC\C=C/C\C=C/C\C=C/C\C=C/C\C=C/C\C=C/CC	NA	TRUE	NA
pk10987	NA	NA	NA	NA	NA	NA	NA	NA	NA	NA	NA	NA	NA	151.037	7.62783	0.455373	5-hydroxy-6-methyl-5,6-dihydro-2H-pyran-2-one	C6H8O3	128.047	[M+Na]+	151.037	HMDB	PD_d (12)	TVDPVFPVOHCHQM-UHFFFAOYSA-N	CC1OC(=O)C=CC1O	NA	TRUE	NA
pk10988	NA	NA	NA	NA	NA	NA	NA	NA	NA	NA	NA	NA	NA	193.056	14.6942	0.545038	1-{[6-({[(2E)-3-(3,4-dihydroxyphenyl)prop-2-enoyl]oxy}methyl)-3,4,5-trihydroxyoxan-2-yl]oxy}-6,7-dihydroxy-7-methyl-1H,4aH,5H,6H,7H,7aH-cyclopenta[c]pyran-4-carboxylic acid	C25H30O14	554.164	[M+2H+Na]3+	193.056	HMDB	PD_d (20)	YHZBVXGYEGLXCQ-HWKANZROSA-N	CC1(O)C(O)CC2C1C(OC1OC(COC(=O)\C=C\C3=CC(O)=C(O)C=C3)C(O)C(O)C1O)OC=C2C(O)=O	NA	TRUE	NA
pk10995	NA	NA	NA	NA	NA	NA	NA	NA	NA	NA	NA	NA	NA	NA	NA	NA	NA	NA	NA	NA	NA	NA	NA	NA	NA	NA	NA	NA
pk10997	NA	NA	NA	NA	NA	NA	NA	NA	NA	NA	NA	NA	NA	479.334	14.815	4.71839	Polyporusterone A	C28H46O6	478.329	[M+H]+	479.337	NIST	PD_a (1)	KQBCIGPPRFLKLS-VVHPDZBTSA-N	CC(C)[C@@H](C)C[C@@H](O)[C@](C)(O)C1CC[C@@]2(O)C3=CC(=O)C4C[C@@H](O)[C@@H](O)C[C@]4(C)C3CC[C@]12C	NA	NA	NA
pk10998	NA	NA	NA	NA	NA	NA	NA	NA	NA	NA	NA	NA	NA	196.514	1.60841	2.46089	2-[4-chloro-5-(4-methylphenyl)-1H-imidazol-1-yl]-5-methanesulfonylpyridine	C16H14ClN3O2S	347.05	[M+2Na]2+	196.514	HMDB	PD_d (3)	NSWKPXFHCORWAE-UHFFFAOYSA-N	CC1=CC=C(C=C1)C1=C(Cl)N=CN1C1=NC=C(C=C1)S(C)(=O)=O	NA	TRUE	NA
pk11005	NA	NA	NA	NA	NA	NA	NA	NA	NA	NA	NA	NA	NA	137.06	11.1602	0.112462	4-(2-hydroxyethyl)benzene-1,2-diol	C8H10O3	154.063	[M+H-H2O]+	137.06	HMDB	PD_d (HMDB=64, NIST=202)	JUUBCHWRXWPFFH-UHFFFAOYSA-N	OCCC1=CC=C(O)C(O)=C1	NA	TRUE	NA
pk11008	89.0233	0.8	0.29	0.08	L-Ascorbic acid	54670067	C6H8O6	176.032	[M+2H]2+	89.0233	NA	OL2a	in-house	89.0233	0.796541	0.191972	(2R)-2,3-dihydroxypropanoic acid	C3H6O4	106.027	[M+H-H2O]+	89.0233	HMDB	PD_d (HMDB=30, NIST=6)	RBNPOMFGQQGHHO-UWTATZPHSA-N	OC[C@@H](O)C(O)=O	NA	TRUE	NA
pk11010	NA	NA	NA	NA	NA	NA	NA	NA	NA	NA	NA	NA	NA	243.048	4.66134	4.86862	1-(2,2-Difluoro-1,3-benzodioxol-5-yl)cyclopropanecarboxylic acid	C11H8F2O4	242.039	[M+H]+	243.046	NIST	PD_a (3)	IELWGOUPQRHXLS-UHFFFAOYSA-N	O=C(O)C1(c2ccc3c(c2)OC(F)(F)O3)CC1	NA	NA	NA
pk11014	NA	NA	NA	NA	NA	NA	NA	NA	NA	NA	NA	NA	NA	591.325	15.2746	2.82346	1-(2-{2-[2-(2-acetamido-4-methylpentanamido)-3-methylpentanamido]acetamido}-3-methylbutanoyl)-N-methylpyrrolidine-2-carboxamide	C27H48N6O6	552.364	[M+K]+	591.327	HMDB	PD_d (4)	DPUYCSDGMSDKKV-UHFFFAOYSA-N	CCC(C)C(NC(=O)C(CC(C)C)NC(C)=O)C(=O)NCC(=O)NC(C(C)C)C(=O)N1CCCC1C(=O)NC	NA	TRUE	NA
pk11017	NA	NA	NA	NA	NA	NA	NA	NA	NA	NA	NA	NA	NA	328.23	12.9362	0.629585	2-hexadecanamidoethane-1-sulfonic acid	C18H37NO4S	363.244	[M+H-2H2O]+	328.23	HMDB	PD_d (18)	LPDJCYFKKSLKRO-UHFFFAOYSA-N	CCCCCCCCCCCCCCCC(=O)NCCS(O)(=O)=O	NA	TRUE	NA
pk11018	NA	NA	NA	NA	NA	NA	NA	NA	NA	NA	NA	NA	NA	131.086	15.9303	3.9577	(S)-2-Phenylpyrrolidine	C10H13N	147.105	[M+H-NH3]+	131.086	NIST	PD_a (5)	JUTDHSGANMHVIC-JTQLQIEISA-N	c1ccc([C@@H]2CCCN2)cc1	NA	NA	NA
pk11022	NA	NA	NA	NA	NA	NA	NA	NA	NA	NA	NA	NA	NA	272.185	6.50354	0.871464	N-3-Hydroxydecanoyl-L-homoserine lactone	C14H25NO4	271.178	[M+H]+	272.186	NIST	PD_a (2)	DOICJCCMIBBSOO-KIYNQFGBSA-N	CCCCCCCC(O)CC(=O)NC1CCOC1=O	NA	NA	NA
pk11027	NA	NA	NA	NA	NA	NA	NA	NA	NA	NA	NA	NA	NA	NA	NA	NA	NA	NA	NA	NA	NA	NA	NA	NA	NA	NA	NA	NA
pk11028	NA	NA	NA	NA	NA	NA	NA	NA	NA	NA	NA	NA	NA	343.027	1.06173	2.62733	{[(2R,3S,4R,5R)-3,4-dihydroxy-5-[6-(methylsulfanyl)-9H-purin-9-yl]oxolan-2-yl]methoxy}phosphonic acid	C11H15N4O7PS	378.04	[M+H-2H2O]+	343.026	HMDB	PD_d (8)	BMYFUCYXRGTQQL-IOSLPCCCSA-N	CSC1=NC=NC2=C1N=CN2[C@@H]1O[C@H](COP(O)(O)=O)[C@@H](O)[C@H]1O	NA	TRUE	NA
pk11030	NA	NA	NA	NA	NA	NA	NA	NA	NA	NA	NA	NA	NA	315.111	9.27112	2.0012	4-chloro-N-[2-(3-oxomorpholin-4-yl)ethyl]benzamide	C13H15ClN2O3	282.077	[M+CH3OH+H]+	315.111	HMDB	PD_d (HMDB=11, NIST=31)	MSTSJTNXRXBTIP-UHFFFAOYSA-N	ClC1=CC=C(C=C1)C(=O)NCCN1CCOCC1=O	NA	NA	NA
pk11031	NA	NA	NA	NA	NA	NA	NA	NA	NA	NA	NA	NA	NA	505.241	11.0258	0.00477792	(2S,3S,4S,5R,6R)-3,4,5-trihydroxy-6-{[(1S,2S,5R,7S,10S,11S,15S,17S)-17-hydroxy-2,15-dimethyl-14-oxotetracyclo[8.7.0.0¬≤,‚Å∑.0¬π¬π,¬π‚Åµ]heptadecan-5-yl]oxy}oxane-2-carboxylic acid	C25H38O9	482.252	[M+Na]+	505.241	HMDB	PD_d (HMDB=25, NIST=13)	BRPLOVMHAFXVOQ-HUMIJZDLSA-N	[H][C@@]12CCC(=O)[C@@]1(C)C[C@H](O)[C@@]1([H])[C@@]2([H])CC[C@@]2([H])C[C@@H](CC[C@]12C)O[C@@H]1O[C@@H]([C@@H](O)[C@H](O)[C@H]1O)C(O)=O	NA	TRUE	NA
pk11033	NA	NA	NA	NA	NA	NA	NA	NA	NA	NA	NA	NA	NA	187.995	1.46658	3.4846	4,5-dioxo-1H,4H,5H-pyrrolo[2,3-f]quinoline-2,7,9-tricarboxylic acid	C14H6N2O8	330.012	[M+2Na]2+	187.995	HMDB	PD_d (3)	MMXZSJMASHPLLR-UHFFFAOYSA-N	OC(=O)C1=CC2=C(N1)C1=C(N=C(C=C1C(O)=O)C(O)=O)C(=O)C2=O	NA	TRUE	NA
pk11035	NA	NA	NA	NA	NA	NA	NA	NA	NA	NA	NA	NA	NA	416.285	13.9748	0.572476	(2-{[(2S,3R)-2-[(5Z,7R,8E,10Z,13Z,15E,17S,19Z)-7,17-dihydroxydocosa-5,8,10,13,15,19-hexaenamido]-3-hydroxyoctadecyl phosphono]oxy}ethyl)trimethylazanium	C45H81N2O8P	808.573	[M+H+Na]2+	416.285	HMDB	PD_d (HMDB=8, NIST=13)	CVFCNPQADYQNKM-FNGBQKNDSA-N	[H][C@@](COP([O-])(=O)OCC[N+](C)(C)C)(NC(=O)CCC\C=C/[C@@H](O)\C=C\C=C/C\C=C/C=C/[C@@H](O)C\C=C/CC)[C@H](O)CCCCCCCCCCCCCCC	NA	NA	NA
pk11037	NA	NA	NA	NA	NA	NA	NA	NA	NA	NA	NA	NA	NA	281.063	5.30819	0.0256704	2-{10-oxo-2-thiatricyclo[9.4.0.0¬≥,‚Å∏]pentadeca-1(11),3,5,7,12,14-hexaen-6-yl}propanoic acid	C17H14O3S	298.066	[M+H-H2O]+	281.063	HMDB	PD_d (12)	MUXFZBHBYYYLTH-UHFFFAOYSA-N	CC(C(O)=O)C1=CC=C2SC3=C(C=CC=C3)C(=O)CC2=C1	NA	TRUE	NA
pk11039	NA	NA	NA	NA	NA	NA	NA	NA	NA	NA	NA	NA	NA	129.041	1.83929	0.428585	2-(3-amino-3-carboxypropanamido)-3-hydroxybutanoic acid	C8H14N2O6	234.085	[M+H+Na]2+	129.041	HMDB	PD_d (HMDB=12, NIST=23)	XPMVVZFGFJOFSL-UHFFFAOYSA-N	CC(O)C(NC(=O)CC(N)C(O)=O)C(O)=O	NA	TRUE	NA
pk11050	NA	NA	NA	NA	NA	NA	NA	NA	NA	NA	NA	NA	NA	407.279	15.5088	4.96395	17,20-Dimethylprostaglandin F1.alpha.	C22H40O5	384.288	[M+Na]+	407.277	NIST	PD_a (3)	GBYMYPWDCSUFAK-OUKQBFOZSA-N	CCCCC(C)CC(O)/C=C/C1C(O)CC(O)C1CCCCCCC(=O)O	NA	NA	NA
pk11052	NA	NA	NA	NA	NA	NA	NA	NA	NA	NA	NA	NA	NA	NA	NA	NA	NA	NA	NA	NA	NA	NA	NA	NA	NA	NA	NA	NA
pk11053	NA	NA	NA	NA	NA	NA	NA	NA	NA	NA	NA	NA	NA	219.138	7.76608	0.0255273	heptyl 4-hydroxybenzoate	C14H20O3	236.141	[M+H-H2O]+	219.138	HMDB	PD_d (HMDB=16, NIST=34)	ZTJORNVITHUQJA-UHFFFAOYSA-N	CCCCCCCOC(=O)C1=CC=C(O)C=C1	NA	TRUE	NA
pk11060	NA	NA	NA	NA	NA	NA	NA	NA	NA	NA	NA	NA	NA	230.981	0.961986	0.495278	calcium (2R,3S,4R,5S)-2,3,4,5-tetrahydroxyhexanedioate	C6H8CaO8	247.985	[M+H-H2O]+	230.981	HMDB	PD_d (HMDB=2, NIST=11)	UGZVNIRNPPEDHM-UHFFFAOYSA-L	[Ca++].[H]C(O)(C([O-])=O)C([H])(O)C([H])(O)C([H])(O)C([O-])=O	NA	TRUE	NA
pk11062	NA	NA	NA	NA	NA	NA	NA	NA	NA	NA	NA	NA	NA	411.25	15.7191	0.0913289	[(4-tetradecanamidophenyl)methyl]phosphonic acid	C21H36NO4P	397.238	[2M+3H2O+2H]2+	411.25	HMDB	PD_d (115)	OUXAHVRWFHOKHY-UHFFFAOYSA-N	CCCCCCCCCCCCCC(=O)NC1=CC=C(CP(O)(O)=O)C=C1	NA	TRUE	NA
pk11064	NA	NA	NA	NA	NA	NA	NA	NA	NA	NA	NA	NA	NA	204.057	5.03439	0.539084	2-amino-2-(2-chlorophenyl)-6-hydroxycyclohexan-1-one	C12H14ClNO2	239.071	[M+H-2H2O]+	204.057	HMDB	PD_d (HMDB=13, NIST=29)	CFBVGSWSOJBYGC-UHFFFAOYSA-N	NC1(CCCC(O)C1=O)C1=CC=CC=C1Cl	NA	TRUE	NA
pk11072	NA	NA	NA	NA	NA	NA	NA	NA	NA	NA	NA	NA	NA	529.313	15.661	0.185605	(2-{[(2R)-2-hydroxy-3-[(6Z,9Z,12Z,15Z)-octadeca-6,9,12,15-tetraenoyloxy]propyl phosphono]oxy}ethyl)trimethylazanium	C26H46NO7P	515.301	[2M+3H2O+2H]2+	529.313	HMDB	PD_d (4)	RVSJNDKZLRQIIG-VDNIJTNNSA-N	CC\C=C/C\C=C/C\C=C/C\C=C/CCCCC(=O)OC[C@](O)([H])COP([O-])(=O)OCC[N+](C)(C)C	NA	TRUE	NA
pk11076	NA	NA	NA	NA	NA	NA	NA	NA	NA	NA	NA	NA	NA	239.058	16.335	0.0773872	4-chlorobutan-1-ol	C4H9ClO	108.034	[2M+Na]+	239.058	HMDB	PD_d (HMDB=14, NIST=48)	HXHGULXINZUGJX-UHFFFAOYSA-N	OCCCCCl	NA	TRUE	NA
pk11078	NA	NA	NA	NA	NA	NA	NA	NA	NA	NA	NA	NA	NA	595.349	13.1531	0.14896	3-(2-{[(2Z)-3-(2-carboxyethyl)-5-{[(2S,3R,4R)-4-ethyl-3-methyl-5-oxopyrrolidin-2-yl]methyl}-4-methyl-2H-pyrrol-2-ylidene]methyl}-5-{[(2S,3R,4R)-3-ethyl-4-methyl-5-oxopyrrolidin-2-yl]methyl}-4-methyl-1H-pyrrol-3-yl)propanoic acid	C33H46N4O6	594.342	[M+H]+	595.349	HMDB	PD_d (HMDB=8, NIST=6)	DEEUSUJLZQQESV-BQUSTMGCSA-N	CC[C@H]1[C@H](CC2=C(C)C(CCC(O)=O)=C(N2)\C=C2/N=C(C[C@@H]3NC(=O)[C@H](CC)[C@H]3C)C(C)=C2CCC(O)=O)NC(=O)[C@@H]1C	NA	NA	NA
pk11079	NA	NA	NA	NA	NA	NA	NA	NA	NA	NA	NA	NA	NA	271.092	2.52489	0.552756	2-({1-[bis(carboxymethyl)amino]propan-2-yl}(carboxymethyl)amino)acetic acid	C11H18N2O8	306.106	[M+H-2H2O]+	271.092	HMDB	PD_d (HMDB=18, NIST=14)	XNCSCQSQSGDGES-UHFFFAOYSA-N	CC(CN(CC(O)=O)CC(O)=O)N(CC(O)=O)CC(O)=O	NA	TRUE	NA
pk11081	NA	NA	NA	NA	NA	NA	NA	NA	NA	NA	NA	NA	NA	571.359	15.4758	2.62427	9,27-bis(3-aminopropyl)-3,21-dibenzyl-6,24-bis(2-methylpropyl)-12,30-bis(propan-2-yl)-1,4,7,10,13,19,22,25,28,31-decaazatricyclo[31.3.0.0^{15,19}]hexatriacontane-2,5,8,11,14,20,23,26,29,32-decone	C60H92N12O10	1140.71	[M+2H]2+	571.36	HMDB	PD_d (1)	IUAYMJGZBVDSGL-UHFFFAOYSA-N	CC(C)CC1NC(=O)C(CCCN)NC(=O)C(NC(=O)C2CCCN2C(=O)C(CC2=CC=CC=C2)NC(=O)C(CC(C)C)NC(=O)C(CCCN)NC(=O)C(NC(=O)C2CCCN2C(=O)C(CC2=CC=CC=C2)NC1=O)C(C)C)C(C)C	NA	TRUE	NA
pk11084	177.061, 155.0791, 171.053	0.58, 0.59, 0.59	1.38, 0.73, 1.33	0.05741, 0.06707, 0.07053	ORNITHINE	71082, 71082, 71082	C5H12N2O2, C5H12N2O2, C5H12N2O2	132.09, 132.09, 132.09	[M+2Na-H]+, [M+Na]+, [M+K]+	177.0612, 155.0792, 171.0532	nan, nan, nan	OL2a	in-house	171.053	0.590534	0.554974	propan-2-yl 7-methoxy-2-[(methylsulfanyl)methyl]-3-sulfanylidene-1,2,3,4-tetrahydroquinoxaline-1-carboxylate	C15H20N2O3S2	340.092	[M+2H]2+	171.053	HMDB	PD_d (16)	GWKIPRVERALPRD-UHFFFAOYSA-N	COC1=CC2=C(NC(=S)C(CSC)N2C(=O)OC(C)C)C=C1	NA	NA	NA
pk11092	NA	NA	NA	NA	NA	NA	NA	NA	NA	NA	NA	NA	NA	436.272	19.0349	0.0355581	[(2R)-2-hydroxy-3-(nonadecanoyloxy)propoxy]phosphonic acid	C22H45O7P	452.29	[M+H-NH3]+	436.272	HMDB	PD_d (29)	YAERNOYIELLICR-OAQYLSRUSA-N	[H][C@@](O)(COC(=O)CCCCCCCCCCCCCCCCCC)COP(O)(O)=O	NA	TRUE	NA
pk11093	NA	NA	NA	NA	NA	NA	NA	NA	NA	NA	NA	NA	NA	195.005	1.61476	0.0446655	7-hydroxy-4-(trifluoromethyl)-2H-chromen-2-one	C10H5F3O3	230.019	[M+H-2H2O]+	195.005	HMDB	PD_d (HMDB=20, NIST=26)	CCKWMCUOHJAVOL-UHFFFAOYSA-N	OC1=CC2=C(C=C1)C(=CC(=O)O2)C(F)(F)F	NA	NA	NA
pk11098	NA	NA	NA	NA	NA	NA	NA	NA	NA	NA	NA	NA	NA	377.127	11.7352	0.641583	1-(ethoxymethyl)-5-fluoro-1,2,3,4-tetrahydropyrimidine-2,4-dione	C7H9FN2O3	188.06	[2M+H]+	377.127	HMDB	PD_d (HMDB=13, NIST=16)	OUAPULXYUWUOHW-UHFFFAOYSA-N	CCOCN1C=C(F)C(=O)NC1=O	NA	TRUE	NA
pk11101	NA	NA	NA	NA	NA	NA	NA	NA	NA	NA	NA	NA	NA	204.057	4.27476	1.28446	2-amino-2-(2-chlorophenyl)-6-hydroxycyclohexan-1-one	C12H14ClNO2	239.071	[M+H-2H2O]+	204.057	HMDB	PD_d (HMDB=13, NIST=29)	CFBVGSWSOJBYGC-UHFFFAOYSA-N	NC1(CCCC(O)C1=O)C1=CC=CC=C1Cl	NA	TRUE	NA
pk11102	NA	NA	NA	NA	NA	NA	NA	NA	NA	NA	NA	NA	NA	232.148	1.55419	0.0766751	4-(diphenylmethoxy)piperidine	C18H21NO	267.162	[M+H-2H2O]+	232.148	HMDB	PD_d (5)	OQAOREVBRZVXDS-UHFFFAOYSA-N	C1CC(CCN1)OC(C1=CC=CC=C1)C1=CC=CC=C1	NA	TRUE	NA
pk11104	NA	NA	NA	NA	NA	NA	NA	NA	NA	NA	NA	NA	NA	301.059	6.5344	0.0821234	2-benzyl-8-nitro-6,7-dihydro-3H-purine-6-thione	C12H9N5O2S	287.048	[2M+3H2O+2H]2+	301.059	HMDB	PD_d (HMDB=8, NIST=22)	OZTFSNHJYRTVGT-UHFFFAOYSA-N	[O-][N+](=O)C1=NC2=C(N1)C(=S)N=C(CC1=CC=CC=C1)N2	NA	TRUE	NA
pk11106	NA	NA	NA	NA	NA	NA	NA	NA	NA	NA	NA	NA	NA	984.383	13.6926	4.6649	7-{[3-methoxy-4-(4-methyl-1H-imidazol-1-yl)phenyl]methylidene}-4-(3,4,5-trifluorophenyl)-octahydropyrido[2,1-c][1,4]oxazin-6-one	C26H24F3N3O3	483.177	[2M+NH4]+	984.388	HMDB	PD_d (1)	VHNYOQKVZQVBLC-UHFFFAOYSA-N	COC1=C(C=CC(C=C2CCC3COCC(N3C2=O)C2=CC(F)=C(F)C(F)=C2)=C1)N1C=NC(C)=C1	NA	TRUE	NA
pk11110	NA	NA	NA	NA	NA	NA	NA	NA	NA	NA	NA	NA	NA	327.032	1.76818	1.35091	1-isothiocyanato-3-methanesulfinylpropane	C5H9NOS2	163.013	[2M+H]+	327.032	HMDB	PD_d (4)	LELAOEBVZLPXAZ-UHFFFAOYSA-N	CS(=O)CCCN=C=S	NA	TRUE	NA
pk11112	NA	NA	NA	NA	NA	NA	NA	NA	NA	NA	NA	NA	NA	NA	NA	NA	NA	NA	NA	NA	NA	NA	NA	NA	NA	NA	NA	NA
pk11113	NA	NA	NA	NA	NA	NA	NA	NA	NA	NA	NA	NA	NA	247.049	8.00737	0.706338	4-[bis(2-chloroethyl)amino]phenol	C10H13Cl2NO	233.037	[2M+3H2O+2H]2+	247.049	HMDB	PD_d (HMDB=11, NIST=12)	WRVLEDLJKOSANT-UHFFFAOYSA-N	OC1=CC=C(C=C1)N(CCCl)CCCl	NA	TRUE	NA
pk11121	215.091	7.09	0.06	0.23	4-hydroxy-3,5-dimethoxybenzaldehyde	8655	C9H10O4	182.058	[M+CH3OH+H]+	215.091	NA	OL2a	in-house	215.091	7.09058	0.00724343	2-{[2-(4-ethenylphenoxy)-4,5-dihydroxy-6-(hydroxymethyl)oxan-3-yl]oxy}-6-methyloxane-3,4,5-triol	C20H28O10	428.168	[M+2H]2+	215.091	HMDB	PD_d (HMDB=31, NIST=1)	DIBOBJSTTKLQQV-UHFFFAOYSA-N	CC1OC(OC2C(OC3=CC=C(C=C)C=C3)OC(CO)C(O)C2O)C(O)C(O)C1O	NA	TRUE	NA
pk11129	NA	NA	NA	NA	NA	NA	NA	NA	NA	NA	NA	NA	NA	263.095	13.2892	0.322678	[5-methyl-2-(propan-2-yl)phenyl]oxidanesulfonic acid	C10H14O4S	230.061	[M+CH3OH+H]+	263.095	HMDB	PD_d (12)	NODSEPOUFZPJEQ-UHFFFAOYSA-N	CC(C)C1=C(OS(O)(=O)=O)C=C(C)C=C1	NA	TRUE	NA
pk11131	NA	NA	NA	NA	NA	NA	NA	NA	NA	NA	NA	NA	NA	471.308	16.0627	0.45961	NA	C27H44O5	448.319	[M+Na]+	471.308	HMDB	PD_d (8)	FYRLHXNMINIDCB-UHFFFAOYSA-N	CC1C2C(CC3C4CC(O)C5CC(O)C(O)CC5(C)C4CCC23C)OC11CCC(C)CO1	NA	TRUE	NA
pk11132	NA	NA	NA	NA	NA	NA	NA	NA	NA	NA	NA	NA	NA	NA	NA	NA	NA	NA	NA	NA	NA	NA	NA	NA	NA	NA	NA	NA
pk11134	NA	NA	NA	NA	NA	NA	NA	NA	NA	NA	NA	NA	NA	361.162	11.5343	4.91965	Ritonavir	C37H48N6O5S2	720.313	[M+2H]2+	361.164	NIST	PD_a (3)	NCDNCNXCDXHOMX-XGKFQTDJSA-N	CC(C)c1nc(CN(C)C(=O)N[C@H](C(=O)N[C@@H](Cc2ccccc2)C[C@H](O)[C@H](Cc2ccccc2)NC(=O)OCc2cncs2)C(C)C)cs1	NA	NA	NA
pk11135	NA	NA	NA	NA	NA	NA	NA	NA	NA	NA	NA	NA	NA	574.378	15.9365	2.29169	N-[2-(3-tert-butyl-4-hydroxyphenyl)-1-(ethylcarbamoyl)ethyl]-2-[3-(4-fluorophenyl)-N-methyl-2-(methylamino)propanamido]-3-methylbutanamide	C31H45FN4O4	556.342	[M+NH4]+	574.376	HMDB	PD_d (3)	KSDWAJPUTRBIRR-UHFFFAOYSA-N	CCNC(=O)C(CC1=CC(=C(O)C=C1)C(C)(C)C)NC(=O)C(C(C)C)N(C)C(=O)C(CC1=CC=C(F)C=C1)NC	NA	TRUE	NA
pk11137	NA	NA	NA	NA	NA	NA	NA	NA	NA	NA	NA	NA	NA	448.35	16.0597	3.07897	(6R)-6-[(1S,2S,5R,7S,9R,10R,11S,14R,15R)-5,9-dihydroxy-2,15-dimethyltetracyclo[8.7.0.0^{2,7}.0^{11,15}]heptadecan-14-yl]-2-methylheptanoic acid	C27H46O4	434.34	[2M+3H2O+2H]2+	448.351	HMDB	PD_d (5)	ITZYGDKGRKKBSN-HKFUITGCSA-N	[H][C@@]1(CC[C@@]2([H])[C@]3([H])[C@H](O)C[C@]4([H])C[C@H](O)CC[C@]4(C)[C@@]3([H])CC[C@]12C)[C@H](C)CCCC(C)C(O)=O	NA	TRUE	NA
pk11140	NA	NA	NA	NA	NA	NA	NA	NA	NA	NA	NA	NA	NA	192.033	5.39372	0.113691	(2S,4S,6S)-6-(5-carboxy-3-hydroxy-2-methoxyphenoxy)-3,4,5-trihydroxyoxane-2-carboxylic acid	C14H16O11	360.069	[M+H+Na]2+	192.033	HMDB	PD_d (HMDB=13, NIST=30)	OEYVJQPXEVSKDH-NJNVDNPHSA-N	[H][C@@]1(OC2=CC(=CC(O)=C2OC)C(O)=O)O[C@]([H])(C(O)=O)C([H])(O)[C@]([H])(O)C1([H])O	NA	NA	NA
pk11142	NA	NA	NA	NA	NA	NA	NA	NA	NA	NA	NA	NA	NA	827.539	17.6931	2.82515	[(2R)-2-({7-[(1R,2R,3R,5S)-3,5-dihydroxy-2-[(1E,3S)-3-hydroxyoct-1-en-1-yl]cyclopentyl]heptanoyl}oxy)-3-(icosanoyloxy)propoxy]phosphonic acid	C43H81O11P	804.552	[M+Na]+	827.541	HMDB	PD_d (34)	IGIWTCYVCYHEAW-VGUDTJGZSA-N	CCCCCCCCCCCCCCCCCCCC(=O)OC[C@H](COP(O)(O)=O)OC(=O)CCCCCC[C@H]1[C@@H](O)C[C@@H](O)[C@@H]1\C=C\[C@@H](O)CCCCC	NA	NA	NA
pk11156	NA	NA	NA	NA	NA	NA	NA	NA	NA	NA	NA	NA	NA	292.06	5.57128	1.81917	[5-(6-amino-2-fluoro-9H-purin-9-yl)oxolan-2-yl]methanol	C10H12FN5O2	253.098	[M+K]+	292.061	HMDB	PD_d (HMDB=8, NIST=11)	OGSWGOOQBBYAIG-UHFFFAOYSA-N	NC1=NC(F)=NC2=C1N=CN2C1CCC(CO)O1	NA	TRUE	NA
pk11159	NA	NA	NA	NA	NA	NA	NA	NA	NA	NA	NA	NA	NA	341.16	18.1931	4.55683	Ethanone, 1-[2-hydroxy-3-propyl-4-[4-(2H-tetrazol-5-yl)butoxy]phenyl]-	C16H22N4O3	318.169	[M+Na]+	341.158	NIST	PD_a (1)	MWYHLEQJTQJHSS-UHFFFAOYSA-N	CCCc1c(OCCCCc2nnn[nH]2)ccc(C(C)=O)c1O	NA	NA	NA
pk11161	NA	NA	NA	NA	NA	NA	NA	NA	NA	NA	NA	NA	NA	375.25	14.592	0.416359	(2S)-1-hydroxy-3-(nonadecanoyloxy)propan-2-yl (5R,6R,7Z,9Z,11E,13E,15S,17Z)-5,6,15-trihydroxyicosa-7,9,11,13,17-pentaenoate	C42H72O8	704.523	[M+2Na]2+	375.251	HMDB	PD_d (40)	HQFLBHADZBHHLB-JUEAFGQPSA-N	CCCCCCCCCCCCCCCCCCC(=O)OC[C@H](CO)OC(=O)CCC[C@@H](O)[C@H](O)\C=C/C=C\C=C\C=C\[C@@H](O)C\C=C/CC	NA	NA	NA
pk11162	NA	NA	NA	NA	NA	NA	NA	NA	NA	NA	NA	NA	NA	245.099	5.21198	0.521861	2-(hydroxymethyl)-6-(propan-2-yloxy)oxane-3,4,5-triol	C9H18O6	222.11	[M+Na]+	245.1	HMDB	PD_d (4)	UOEFDXYUEPHESS-UHFFFAOYSA-N	CC(C)OC1OC(CO)C(O)C(O)C1O	NA	TRUE	NA
pk11167	NA	NA	NA	NA	NA	NA	NA	NA	NA	NA	NA	NA	NA	71.0128	1.51814	0.0663683	prop-2-enoyloxidanyl	C3H3O2	71.0133	[M-e]+	71.0128	HMDB	PD_d (13)	ILROLYQPRYHHFG-UHFFFAOYSA-N	[O]C(=O)C=C	NA	TRUE	NA
pk11168	99.0077, 178.9927	0.84, 0.81	0.36, 0.19	0.02282, 0.05212	malic acid	525, 525, 525, 525, 525, 525	C4H6O5, C4H6O5	134.0215, 134.0215	[M+H-2H2O]+, [M+2Na-H]+	99.0076, 178.9927, 99.0076, 178.9932, 99.0081, 178.9927	nan, nan	OL2a	in-house	99.0077	0.837185	0.00197964	(2E)-but-2-enedioic acid	C4H4O4	116.011	[M+H-H2O]+	99.0077	HMDB	PD_d (HMDB=11, NIST=12)	VZCYOOQTPOCHFL-OWOJBTEDSA-N	OC(=O)\C=C\C(O)=O	NA	TRUE	NA
pk11172	NA	NA	NA	NA	NA	NA	NA	NA	NA	NA	NA	NA	NA	301.216	13.4136	0.468434	(2E,6E,10Z)-12-Hydroxy-10-(hydroxymethyl)-6-methyl-2-(4-methylpent-3-enyl)dodeca-2,6,10-trienoic acid	C20H32O4	336.23	[M+H-2H2O]+	301.216	NIST	PD_a (37)	GWVCYAYKRPLWGK-AAMZJHKISA-N	CC(C)=CCC/C(=C\CC/C(C)=C/CC/C(=C/CO)CO)C(=O)O	NA	NA	NA
pk11174	NA	NA	NA	NA	NA	NA	NA	NA	NA	NA	NA	NA	NA	136.048	4.28244	0.681618	benzoic acid	C7H6O2	122.037	[2M+3H2O+2H]2+	136.048	HMDB	PD_d (19)	WPYMKLBDIGXBTP-UHFFFAOYSA-N	OC(=O)C1=CC=CC=C1	NA	TRUE	NA
pk11177	NA	NA	NA	NA	NA	NA	NA	NA	NA	NA	NA	NA	NA	283.079	4.73061	0.521056	Phenol, 4-[5-(3-hydroxyphenyl)-2-thienyl]-2-methyl-	C17H14O2S	282.071	[M+H]+	283.079	NIST	PD_a (1)	ICDRVGLMFQWTDX-UHFFFAOYSA-N	Cc1cc(-c2ccc(-c3cccc(O)c3)s2)ccc1O	NA	NA	NA
pk11181	NA	NA	NA	NA	NA	NA	NA	NA	NA	NA	NA	NA	NA	565.262	11.2603	0.343936	(2S,3S,4S,5R,6R)-6-{[14-(1,2-dihydroxyethyl)-14-hydroxy-2,15-dimethyl-17-oxotetracyclo[8.7.0.0¬≤,‚Å∑.0¬π¬π,¬π‚Åµ]heptadecan-4-yl]oxy}-3,4,5-trihydroxyoxane-2-carboxylic acid	C27H42O11	542.273	[M+Na]+	565.262	HMDB	PD_d (11)	OKNSFVSKHQJVRN-XAYCFROHSA-N	CC12CC(=O)C3C(CCC4CCC(CC34C)O[C@@H]3O[C@@H]([C@@H](O)[C@H](O)[C@H]3O)C(O)=O)C1CCC2(O)C(O)CO	NA	TRUE	NA
pk11182	NA	NA	NA	NA	NA	NA	NA	NA	NA	NA	NA	NA	NA	583.255	14.1683	0.0286324	Biliverdin	C33H34N4O6	582.248	[M+H]+	583.255	NIST	PD_a (2)	QBUVFDKTZJNUPP-BBROENKCSA-N	C=CC1=C(C)/C(=C/C2=N/C(=C\c3[nH]c(/C=C4\NC(=O)C(C)=C4C=C)c(C)c3CCC(=O)O)C(CCC(=O)O)=C2C)NC1=O	NA	NA	NA
pk11184	NA	NA	NA	NA	NA	NA	NA	NA	NA	NA	NA	NA	NA	482.314	15.8396	3.10458	1-(4-methoxybutyl)-N-(2-methylpropyl)-N-[5-(morpholine-4-carbonyl)piperidin-3-yl]-1H-1,3-benzodiazole-2-carboxamide	C27H41N5O4	499.316	[M+H-H2O]+	482.313	HMDB	PD_d (2)	RHIBAIKQWJNESW-UHFFFAOYSA-N	COCCCCN1C(=NC2=CC=CC=C12)C(=O)N(CC(C)C)C1CNCC(C1)C(=O)N1CCOCC1	NA	TRUE	NA
pk11185	204.1231, 186.1124	1.29, 1.27	0.29, 0.09	0.32963, 0.30741	Acetyl-DL-carnitine	7045767, 7045767	C9H17NO4, C9H17NO4	203.1158, 203.1158	[M+H]+, [M+H-H2O]+	204.1231, 186.1125	nan, nan	OL2a	in-house	204.123	1.28963	0.289531	Acetyl-L-carnitine	C9H17NO4	203.116	[M+H]+	204.123	NIST	PD_a (2)	RDHQFKQIGNGIED-MRVPVSSYSA-N	CC(=O)O[C@H](CC(=O)[O-])C[N+](C)(C)C	NA	NA	NA
pk11186	NA	NA	NA	NA	NA	NA	NA	NA	NA	NA	NA	NA	NA	357.084	13.2876	1.1154	tris(pyridin-2-yl)-1,3,5-triazine	C18H12N6	312.112	[M+2Na-H]+	357.084	HMDB	PD_d (HMDB=15, NIST=2)	KMVWNDHKTPHDMT-UHFFFAOYSA-N	C1=CC=C(N=C1)C1=NC(=NC(=N1)C1=CC=CC=N1)C1=CC=CC=N1	NA	TRUE	NA
pk11187	NA	NA	NA	NA	NA	NA	NA	NA	NA	NA	NA	NA	NA	NA	NA	NA	NA	NA	NA	NA	NA	NA	NA	NA	NA	NA	NA	NA
pk11190	NA	NA	NA	NA	NA	NA	NA	NA	NA	NA	NA	NA	NA	251.042	5.39971	0.406426	(2R,3R)-2-(3,4-dihydroxyphenyl)-5,7-dihydroxy-3,4-dihydro-2H-1-benzopyran-3-yl 3,4-dihydroxy-5-methoxybenzoate	C23H20O10	456.106	[M+2Na]2+	251.042	HMDB	PD_d (12)	XGTBMCGGGJLOPS-IFMALSPDSA-N	COC1=CC(=CC(O)=C1O)C(=O)O[C@@H]1CC2=C(O[C@@H]1C1=CC(O)=C(O)C=C1)C=C(O)C=C2O	NA	TRUE	NA
pk11193	NA	NA	NA	NA	NA	NA	NA	NA	NA	NA	NA	NA	NA	213.095	2.84084	3.11765	1-[(2,5-dimethylfuran-3-yl)sulfanyl]-3-methylbutan-1-one	C11H16O2S	212.087	[M+H]+	213.094	HMDB	PD_d (9)	XFNLWIPNTYNNJX-UHFFFAOYSA-N	CC(C)CC(=O)SC1=C(C)OC(C)=C1	NA	TRUE	NA
pk11195	NA	NA	NA	NA	NA	NA	NA	NA	NA	NA	NA	NA	NA	289.104	13.0889	0.47156	3-{[(2-cyanoacetamido)imino]methyl}quinoxaline-1,4-diium-1,4-bis(olate)	C12H9N5O3	271.071	[M+NH4]+	289.104	HMDB	PD_d (16)	MBCZYLSVSCJJJQ-UHFFFAOYSA-N	[O-][N+]1=CC(C=NNC(=O)CC#N)=[N+]([O-])C2=CC=CC=C12	NA	TRUE	NA
pk11198	NA	NA	NA	NA	NA	NA	NA	NA	NA	NA	NA	NA	NA	795.068	18.4657	2.33688	{[(2R,5R)-5-(2-amino-6-oxo-6,9-dihydro-1H-purin-9-yl)-3,4-dihydroxyoxolan-2-yl]methoxy}({[({[(2R,5R)-5-(6-amino-9H-purin-9-yl)-3,4-dihydroxyoxolan-2-yl]methoxy}(hydroxy)phosphoryl)oxy](hydroxy)phosphoryl}oxy)phosphinic acid	C20H27N10O17P3	772.077	[M+Na]+	795.066	HMDB	PD_d (1)	PMJUJCUPNRCBNP-KNKPYYCGSA-N	NC1=NC2=C(N=CN2[C@@H]2O[C@H](COP(O)(=O)OP(O)(=O)OP(O)(=O)OC[C@H]3O[C@H](C(O)C3O)N3C=NC4=C3N=CN=C4N)C(O)C2O)C(=O)N1	NA	TRUE	NA
pk11200	NA	NA	NA	NA	NA	NA	NA	NA	NA	NA	NA	NA	NA	849.555	18.8012	3.05696	2-(3,4-dimethoxyphenyl)-5-{[2-(3-methoxyphenyl)ethyl](methyl)amino}-2-(propan-2-yl)pentanenitrile	C26H36N2O3	424.273	[2M+H]+	849.552	HMDB	PD_d (43)	VMVKIDPOEOLUFS-UHFFFAOYSA-N	COC1=CC=CC(CCN(C)CCCC(C#N)(C(C)C)C2=CC(OC)=C(OC)C=C2)=C1	NA	TRUE	NA
pk11204	NA	NA	NA	NA	NA	NA	NA	NA	NA	NA	NA	NA	NA	300.217	9.33133	0.629352	1,3-bis(decanoyloxy)propan-2-yl decanoate	C33H62O6	554.455	[M+2Na]2+	300.217	HMDB	PD_d (146)	LADGBHLMCUINGV-UHFFFAOYSA-N	[H]C(COC(=O)CCCCCCCCC)(COC(=O)CCCCCCCCC)OC(=O)CCCCCCCCC	NA	TRUE	NA
pk11207	NA	NA	NA	NA	NA	NA	NA	NA	NA	NA	NA	NA	NA	259.081	7.08525	0.0203025	(2S,3R,4S,5S,6R)-3,4,5-trihydroxy-6-(hydroxymethyl)oxan-2-yl 3,4-dihydroxy-2-methylidenebutanoate	C11H18O9	294.095	[M+H-2H2O]+	259.081	HMDB	PD_d (HMDB=25, NIST=13)	KVRQQFBSAHPTAB-FUYPYFFWSA-N	[H]C(O)(CO)C(=C)C(=O)O[C@]1([H])O[C@]([H])(CO)[C@@]([H])(O)[C@]([H])(O)[C@@]1([H])O	NA	TRUE	NA
pk11210	NA	NA	NA	NA	NA	NA	NA	NA	NA	NA	NA	NA	NA	207.131	0.971253	1.16857	3,4,6,9,14-pentahydroxy-5,5,9,14-tetramethyltetracyclo[11.2.1.0¬π,¬π‚Å∞.0‚Å¥,‚Å∏]hexadecan-16-yl acetate	C22H36O7	412.246	[M+2H]2+	207.13	HMDB	PD_d (6)	NXCYBYJXCJWMRY-UHFFFAOYSA-N	CC(=O)OC1C2CCC3C1(CC2(C)O)CC(O)C1(O)C(CC(O)C1(C)C)C3(C)O	NA	TRUE	NA
pk11212	419.315	14.82	4.71	0.22	5-Dodecenoic acid	5312378	C12H22O2	198.162	[2M+Na]+	419.313	NA	OL2a	in-house	419.315	14.8245	0.967539	(1S,2S,5R,7S,9R,10R,11S,14R,15R,16S)-2,15-dimethyl-14-[(2R)-5,6,7-trihydroxyheptan-2-yl]tetracyclo[8.7.0.0¬≤,‚Å∑.0¬π¬π,¬π‚Åµ]heptadecane-5,9,16-triol	C26H46O6	454.329	[M+H-2H2O]+	419.316	HMDB	PD_d (HMDB=58, NIST=45)	PYLPANOYZCSFOX-UCIVWCSPSA-N	[H][C@@]1(CC[C@@]2([H])[C@]3([H])[C@H](O)C[C@]4([H])C[C@H](O)CC[C@]4(C)[C@@]3([H])C[C@H](O)[C@]12C)[C@H](C)CCC(O)C(O)CO	NA	TRUE	NA
pk11218	235.1651, 257.1469, 162.0501	0.91, 0.91, 0.91	1.03, 1.25, 0.54	0.01319, 0.00955, 0.00995	L-Valine	6287, 6287, 6287	C5H11NO2, C5H11NO2, C5H11NO2	117.079, 117.079, 117.079	[2M+H]+, [2M+Na]+, [M+2Na-H]+	235.1653, 257.1472, 162.0502	nan, nan, nan	OL2a	in-house	257.147	0.910448	0.236045	[(2R)-2-{[(5R,6Z,8E,10E,12S,14Z)-5,12-dihydroxyicosa-6,8,10,14-tetraenoyl]oxy}-3-[(10-methylundecanoyl)oxy]propoxy][(2S)-2,3-dihydroxypropoxy]phosphinic acid	C38H67O12P	746.437	[M+2H+Na]3+	257.147	HMDB	PD_d (23)	YRDVJKCFLFHBFW-PKXMWMSVSA-N	[H][C@](O)(CO)COP(O)(=O)OC[C@@]([H])(COC(=O)CCCCCCCCC(C)C)OC(=O)CCC[C@@H](O)\C=C/C=C/C=C/[C@@H](O)C\C=C/CCCCC	NA	NA	NA
pk11221	NA	NA	NA	NA	NA	NA	NA	NA	NA	NA	NA	NA	NA	327.068	6.44938	0.373549	[(2-{3-[2-(carbamimidoylsulfanyl)ethyl]phenyl}ethyl)sulfanyl]methanimidamide	C12H18N4S2	282.097	[M+2Na-H]+	327.068	HMDB	PD_d (11)	YEUSLPIIQGZHQB-UHFFFAOYSA-N	NC(=N)SCCC1=CC(CCSC(N)=N)=CC=C1	NA	TRUE	NA
pk11225	NA	NA	NA	NA	NA	NA	NA	NA	NA	NA	NA	NA	NA	NA	NA	NA	NA	NA	NA	NA	NA	NA	NA	NA	NA	NA	NA	NA
pk11227	NA	NA	NA	NA	NA	NA	NA	NA	NA	NA	NA	NA	NA	405.299	16.1817	2.52646	(2S)-2-{[(3Z)-5-[(1S,2R,3R,5S)-3,5-dihydroxy-2-[(1E,3R)-3-hydroxyoct-1-en-1-yl]cyclopentyl]pent-3-enoyl]oxy}-3-hydroxypropyl 22-methyltetracosanoate	C46H84O8	764.617	[M+2Na]2+	405.298	HMDB	PD_d (HMDB=28, NIST=3)	ZFMCEQOZAOSQLF-YKTUHBJISA-N	CCCCC[C@@H](O)\C=C\[C@H]1[C@H](O)C[C@H](O)[C@H]1C\C=C/CC(=O)O[C@@H](CO)COC(=O)CCCCCCCCCCCCCCCCCCCCC(C)CC	NA	NA	NA
pk11229	NA	NA	NA	NA	NA	NA	NA	NA	NA	NA	NA	NA	NA	386.29	12.2584	0.733288	(1S,2S,5R,7R,10S,11S,14R,15S,17S)-14-[(1S)-1,2-dihydroxyethyl]-2,15-dimethyltetracyclo[8.7.0.0¬≤,‚Å∑.0¬π¬π,¬π‚Åµ]heptadecane-5,14,17-triol	C21H36O5	368.256	[M+NH4]+	386.29	HMDB	PD_d (61)	FFPUNPBUZDTHJI-XPOJVAQCSA-N	[H][C@@]12CC[C@](O)([C@@H](O)CO)[C@@]1(C)C[C@H](O)[C@@]1([H])[C@@]2([H])CC[C@]2([H])C[C@H](O)CC[C@]12C	NA	TRUE	NA
pk11231	NA	NA	NA	NA	NA	NA	NA	NA	NA	NA	NA	NA	NA	243.086	4.7352	0.212764	2-{3-hydroxy-1H,3H,4H,5H,6H-cyclopenta[c]furan-4-yl}-3-methoxy-3-oxopropanoic acid	C11H14O6	242.079	[M+H]+	243.086	HMDB	PD_d (27)	XNIJPPBKASPAIZ-UHFFFAOYSA-N	COC(=O)C(C1CCC2=C1C(O)OC2)C(O)=O	NA	TRUE	NA
pk11234	NA	NA	NA	NA	NA	NA	NA	NA	NA	NA	NA	NA	NA	447.383	17.7664	1.04993	(1S,2R,10S,11S,14R,15S)-14-[(2S,3S,5R)-3-hydroxy-5,6-dimethylheptan-2-yl]-2,15-dimethyltetracyclo[8.7.0.0^{2,7}.0^{11,15}]heptadec-6-en-5-one	C28H46O2	414.35	[M+CH3OH+H]+	447.383	HMDB	PD_d (1534)	FMFAICDKESPFNH-NQMBQAPESA-N	[H][C@@]1(CC[C@@]2([H])[C@]3([H])CCC4=CC(=O)CC[C@]4(C)[C@@]3([H])CC[C@]12C)[C@H](C)[C@@H](O)C[C@@H](C)C(C)C	NA	TRUE	NA
pk11237	NA	NA	NA	NA	NA	NA	NA	NA	NA	NA	NA	NA	NA	373.149	8.04695	0.48908	Secologanol	C17H26O10	390.153	[M+H-H2O]+	373.149	NIST	PD_a (1)	GHRNLKSWTKHISE-NRZPKYKESA-N	C=C[C@H]1[C@H](O[C@@H]2O[C@H](CO)[C@@H](O)[C@H](O)[C@H]2O)OC=C(C(=O)OC)[C@H]1CCO	NA	NA	NA
pk11242	NA	NA	NA	NA	NA	NA	NA	NA	NA	NA	NA	NA	NA	395.315	16.1044	1.10495	2-(3,4-dihydroxyoxolan-2-yl)-2-hydroxyethyl octadecanoate	C24H46O6	430.329	[M+H-2H2O]+	395.316	HMDB	PD_d (43)	HVUMOYIDDBPOLL-UHFFFAOYSA-N	CCCCCCCCCCCCCCCCCC(=O)OCC(O)C1OCC(O)C1O	NA	NA	NA
pk11243	NA	NA	NA	NA	NA	NA	NA	NA	NA	NA	NA	NA	NA	283.14	1.33396	0.598799	2-amino-5-{[4-oxo-5-(2,3,4-trihydroxybutyl)imidazolidin-2-ylidene]amino}pentanoic acid	C12H22N4O6	318.154	[M+H-2H2O]+	283.14	HMDB	PD_d (12)	HZDLKNOGBSMKRN-UHFFFAOYSA-N	NC(CCCN=C1NC(CC(O)C(O)CO)C(=O)N1)C(O)=O	NA	TRUE	NA
pk11244	NA	NA	NA	NA	NA	NA	NA	NA	NA	NA	NA	NA	NA	204.123	1.50634	0.0858845	(3R)-3-(acetyloxy)-4-(trimethylazaniumyl)butanoate	C9H18NO4	204.124	[M-e]+	204.123	HMDB	PD_d (HMDB=27, NIST=80)	RDHQFKQIGNGIED-MRVPVSSYSA-O	CC(=O)O[C@H](CC(O)=O)C[N+](C)(C)C	NA	NA	NA
pk11246	NA	NA	NA	NA	NA	NA	NA	NA	NA	NA	NA	NA	NA	353.126	14.0721	0.32658	8-methyl-8-azabicyclo[3.2.1]octan-3-yl 7-methoxy-1H-indole-3-carboxylate	C18H22N2O3	314.163	[M+K]+	353.126	HMDB	PD_d (HMDB=20, NIST=35)	GMKZFWHCKJSRHX-UHFFFAOYSA-N	COC1=CC=CC2=C1NC=C2C(=O)OC1CC2CCC(C1)N2C	NA	TRUE	NA
pk11249	NA	NA	NA	NA	NA	NA	NA	NA	NA	NA	NA	NA	NA	491.334	16.2988	0.402712	14-[5,7-dihydroxy-6-(hydroxymethyl)heptan-2-yl]-2,15-dimethyltetracyclo[8.7.0.0¬≤,‚Å∑.0¬π¬π,¬π‚Åµ]heptadecane-5,9,16-triol	C27H48O6	468.345	[M+Na]+	491.334	HMDB	PD_d (HMDB=8, NIST=28)	DIPHJTHZUWDJIK-UHFFFAOYSA-N	CC(CCC(O)C(CO)CO)C1CCC2C3C(O)CC4CC(O)CCC4(C)C3CC(O)C12C	NA	TRUE	NA
pk11254	NA	NA	NA	NA	NA	NA	NA	NA	NA	NA	NA	NA	NA	NA	NA	NA	NA	NA	NA	NA	NA	NA	NA	NA	NA	NA	NA	NA
pk11257	NA	NA	NA	NA	NA	NA	NA	NA	NA	NA	NA	NA	NA	234.965	0.710391	2.98218	(2-hydroxyphenyl)oxidanesulfonic acid	C6H6O5S	189.994	[M+2Na-H]+	234.965	HMDB	PD_d (4)	MZPWKJZDOCIALD-UHFFFAOYSA-N	OC1=C(OS(O)(=O)=O)C=CC=C1	NA	TRUE	NA
pk11258	NA	NA	NA	NA	NA	NA	NA	NA	NA	NA	NA	NA	NA	427.255	18.4089	3.17314	N-[1-(2,3-dihydro-1,4-benzodioxin-6-yl)-1-hydroxy-3-(pyrrolidin-1-yl)propan-2-yl]octanamide	C23H36N2O4	404.268	[M+Na]+	427.257	HMDB	PD_d (HMDB=1, NIST=15)	FJZZPCZKBUKGGU-UHFFFAOYSA-N	CCCCCCCC(=O)NC(CN1CCCC1)C(O)C1=CC2=C(OCCO2)C=C1	NA	TRUE	NA
pk11261	NA	NA	NA	NA	NA	NA	NA	NA	NA	NA	NA	NA	NA	309.094	6.13965	1.01231	Salicin	C13H18O7	286.105	[M+Na]+	309.094	NIST	PD_a (3)	NGFMICBWJRZIBI-UJPOAAIJSA-N	OCc1ccccc1O[C@@H]1O[C@H](CO)[C@@H](O)[C@H](O)[C@H]1O	NA	NA	NA
pk11263	NA	NA	NA	NA	NA	NA	NA	NA	NA	NA	NA	NA	NA	183.023	1.03567	1.17175	iron octanoate	C8H15FeO2	199.042	[M+H-NH3]+	183.023	HMDB	PD_d (6)	KNMWLFKLSYMSBR-UHFFFAOYSA-M	[Fe].CCCCCCCC([O-])=O	NA	TRUE	NA
pk11268	NA	NA	NA	NA	NA	NA	NA	NA	NA	NA	NA	NA	NA	664.3	13.5151	1.3567	(2-{[(2R)-3-(acetyloxy)-2-{[(5Z,7Z,10Z,13Z,16Z,19Z)-4-hydroxydocosa-5,7,10,13,16,19-hexaenoyl]oxy}propyl phosphono]oxy}ethyl)trimethylazanium	C32H52NO9P	625.338	[M+K]+	664.301	HMDB	PD_d (12)	RKOHNNNRTHRCRR-GPDVORFKSA-N	[H][C@@](COC(C)=O)(COP([O-])(=O)OCC[N+](C)(C)C)OC(=O)CCC(O)\C=C/C=C\C\C=C/C\C=C/C\C=C/C\C=C/CC	NA	NA	NA
pk11271	NA	NA	NA	NA	NA	NA	NA	NA	NA	NA	NA	NA	NA	280.104	3.22425	0.202371	2-amino-9-[(2R,3R,4S,5R)-3,4-dihydroxy-5-(hydroxymethyl)oxolan-2-yl]-1-methyl-6,9-dihydro-1H-purin-6-one	C11H15N5O5	297.107	[M+H-H2O]+	280.104	HMDB	PD_d (HMDB=12, NIST=12)	UTAIYTHAJQNQDW-KQYNXXCUSA-N	CN1C(N)=NC2=C(N=CN2[C@@H]2O[C@H](CO)[C@@H](O)[C@H]2O)C1=O	NA	TRUE	NA
pk11274	NA	NA	NA	NA	NA	NA	NA	NA	NA	NA	NA	NA	NA	321.062	5.56952	2.45753	2-(hydroxymethyl)-5-[6-(methylsulfanyl)-9H-purin-9-yl]oxolane-3,4-diol	C11H14N4O4S	298.074	[M+Na]+	321.063	HMDB	PD_d (HMDB=15, NIST=16)	ZDRFDHHANOYUTE-UHFFFAOYSA-N	CSC1=NC=NC2=C1N=CN2C1OC(CO)C(O)C1O	NA	TRUE	NA
pk11276	NA	NA	NA	NA	NA	NA	NA	NA	NA	NA	NA	NA	NA	538.417	16.3615	4.30189	(2S)-3-hydroxy-2-[(8-{3-[(2Z)-oct-2-en-1-yl]oxiran-2-yl}octanoyl)oxy]propyl decanoate	C31H56O6	524.408	[2M+3H2O+2H]2+	538.419	HMDB	PD_d (8)	YPBRMQZMQZNISG-FDXSIFPNSA-N	CCCCCCCCCC(=O)OC[C@H](CO)OC(=O)CCCCCCCC1OC1C\C=C/CCCCC	NA	NA	NA
pk11278	NA	NA	NA	NA	NA	NA	NA	NA	NA	NA	NA	NA	NA	248.034	4.59148	1.94224	{2-carbamoyl-7-oxo-1,6-diazabicyclo[3.2.1]octan-6-yl}oxidanesulfonic acid	C7H11N3O6S	265.037	[M+H-H2O]+	248.034	HMDB	PD_d (6)	NDCUAPJVLWFHHB-UHFFFAOYSA-N	NC(=O)C1CCC2CN1C(=O)N2OS(O)(=O)=O	NA	TRUE	NA
pk11281	177.0394, 199.0213	0.84, 0.87	0.39, 0.4	0.03508, 0.00768	L-Ascorbic acid	54670067, 54670067	C6H8O6, C6H8O6	176.032, 176.032	[M+H]+, [M+Na]+	177.0393, 199.0212	nan, nan	OL2a	in-house	177.039	0.844916	0.111275	Vitamin C	C6H8O6	176.032	[M+H]+	177.039	NIST	PD_a (2)	CIWBSHSKHKDKBQ-JLAZNSOCSA-N	O=C1O[C@H]([C@@H](O)CO)C(O)=C1O	NA	NA	NA
pk11286	NA	NA	NA	NA	NA	NA	NA	NA	NA	NA	NA	NA	NA	245.082	0.740744	1.50451	2-acetyl-5-{[4,5-dihydroxy-6-(hydroxymethyl)-3-[(3,4,5-trihydroxy-6-methyloxan-2-yl)oxy]oxan-2-yl]oxy}-3-{[2-(4-hydroxyphenyl)acetyl]oxy}phenyl 4-hydroxy-3-methylbutanoate	C33H42O17	710.242	[M+2H+Na]3+	245.082	HMDB	PD_d (HMDB=5, NIST=13)	RODXFUFBAAPLPY-UHFFFAOYSA-N	CC(CO)CC(=O)OC1=CC(OC2OC(CO)C(O)C(O)C2OC2OC(C)C(O)C(O)C2O)=CC(OC(=O)CC2=CC=C(O)C=C2)=C1C(C)=O	NA	NA	NA
pk11288	NA	NA	NA	NA	NA	NA	NA	NA	NA	NA	NA	NA	NA	233.113	1.43282	0.429933	2-(2-methylprop-2-enamido)pentanedioic acid	C9H13NO5	215.079	[M+NH4]+	233.113	HMDB	PD_d (HMDB=29, NIST=86)	BCKKKQIAPZBSDV-UHFFFAOYSA-N	CC(=C)C(=O)NC(CCC(O)=O)C(O)=O	NA	TRUE	NA
pk11293	NA	NA	NA	NA	NA	NA	NA	NA	NA	NA	NA	NA	NA	151.037	10.3209	0.260718	5-hydroxy-6-methyl-5,6-dihydro-2H-pyran-2-one	C6H8O3	128.047	[M+Na]+	151.037	HMDB	PD_d (13)	TVDPVFPVOHCHQM-UHFFFAOYSA-N	CC1OC(=O)C=CC1O	NA	TRUE	NA
pk11294	NA	NA	NA	NA	NA	NA	NA	NA	NA	NA	NA	NA	NA	198.009	1.39459	1.69303	7-amino-2,3-dihydro-1lambda6,2-benzothiazole-1,1,3-trione	C7H6N2O3S	198.01	[M-e]+	198.009	HMDB	PD_d (6)	TVTYWZAUGVDZKU-UHFFFAOYSA-N	NC1=CC=CC2=C1S(=O)(=O)NC2=O	NA	TRUE	NA
pk11299	NA	NA	NA	NA	NA	NA	NA	NA	NA	NA	NA	NA	NA	134.507	1.32299	1.04121	2-[(5-chloro-2,1,3-benzothiadiazol-4-yl)amino]-4,5-dihydro-1H-imidazol-4-one	C9H6ClN5OS	266.998	[M+2H]2+	134.506	HMDB	PD_d (2)	UAPHNYZODWBPMU-UHFFFAOYSA-N	ClC1=C(NC2=NC(=O)CN2)C2=NSN=C2C=C1	NA	TRUE	NA
pk11301	NA	NA	NA	NA	NA	NA	NA	NA	NA	NA	NA	NA	NA	311.11	7.09075	0.339584	(3R)-3-(benzoyloxy)-4-(trimethylazaniumyl)butanoate	C14H20NO4	266.139	[M+2Na-H]+	311.11	HMDB	PD_d (2)	AWUHAZDZHNWQAG-GFCCVEGCSA-O	C[N+](C)(C)C[C@@H](CC(O)=O)OC(=O)C1=CC=CC=C1	NA	TRUE	NA
pk11303	NA	NA	NA	NA	NA	NA	NA	NA	NA	NA	NA	NA	NA	505.312	15.7054	0.0428528	[(2-hexylcyclopentylidene)amino]thiourea	C12H23N3S	241.161	[2M+Na]+	505.312	HMDB	PD_d (12)	OWGUSBISUVLUJF-UHFFFAOYSA-N	CCCCCCC1CCCC1=NNC(N)=S	NA	TRUE	NA
pk11309	NA	NA	NA	NA	NA	NA	NA	NA	NA	NA	NA	NA	NA	503.332	17.9456	3.40223	N-[2-(diethylamino)ethyl]-4-(hydroxyamino)benzamide	C13H21N3O2	251.163	[2M+H]+	503.334	HMDB	PD_d (HMDB=5, NIST=14)	JBFULHOJGOVPTK-UHFFFAOYSA-N	CCN(CC)CCNC(=O)C1=CC=C(NO)C=C1	NA	NA	NA
pk11312	NA	NA	NA	NA	NA	NA	NA	NA	NA	NA	NA	NA	NA	494.391	16.6767	1.37696	(2R)-1-[(5Z,8Z,11Z)-icosa-5,8,11-trienoyloxy]-3-(octadecyloxy)propan-2-yl (4Z,7Z,10Z,13Z,16Z,19Z)-docosa-4,7,10,13,16,19-hexaenoate	C63H106O5	942.804	[M+2Na]2+	494.391	HMDB	PD_d (23)	OTLKOLCCRBJOBU-GWOODHQGSA-N	[H][C@@](COCCCCCCCCCCCCCCCCCC)(COC(=O)CCC\C=C/C\C=C/C\C=C/CCCCCCCC)OC(=O)CC\C=C/C\C=C/C\C=C/C\C=C/C\C=C/C\C=C/CC	NA	TRUE	NA
pk11316	NA	NA	NA	NA	NA	NA	NA	NA	NA	NA	NA	NA	NA	253.047	1.88737	0.936137	2-(pyridin-2-yldisulfanyl)pyridine	C10H8N2S2	220.013	[M+CH3OH+H]+	253.046	HMDB	PD_d (HMDB=10, NIST=29)	HAXFWIACAGNFHA-UHFFFAOYSA-N	S(SC1=CC=CC=N1)C1=CC=CC=N1	NA	NA	NA
pk11318	NA	NA	NA	NA	NA	NA	NA	NA	NA	NA	NA	NA	NA	NA	NA	NA	NA	NA	NA	NA	NA	NA	NA	NA	NA	NA	NA	NA
pk11324	NA	NA	NA	NA	NA	NA	NA	NA	NA	NA	NA	NA	NA	344.091	10.6455	0.743659	8'-(aminomethyl)-3',6'-dihydroxy-3H-spiro[2-benzofuran-1,9'-xanthene]-3-one	C21H15NO5	361.095	[M+H-H2O]+	344.092	HMDB	PD_d (HMDB=9, NIST=45)	UPNIAQIADMWHGP-UHFFFAOYSA-N	NCC1=CC(O)=CC2=C1C1(OC(=O)C3=CC=CC=C13)C1=C(O2)C=C(O)C=C1	NA	TRUE	NA
pk11342	373.2735, 355.2629	13.92, 13.86	0.53, 0.59	0.01504, 0.03883	7-Ketochenodeoxycholate	53477693, 53477693	C24H38O4, C24H38O4	390.277, 390.277	[M+H-H2O]+, [M+H-2H2O]+	373.2737, 355.2631	nan, nan	OL2a	in-house	373.274	13.915	0.532317	3.alpha.-Hydroxy-7-oxo-5.beta.-cholanic acid	C24H38O4	390.277	[M+H-H2O]+	373.274	NIST	PD_a (6)	DXOCDBGWDZAYRQ-AURDAFMXSA-N	CC(CCC(=O)O)C1CCC2C3C(=O)CC4CC(O)CCC4(C)C3CCC12C	NA	NA	NA
pk11349	NA	NA	NA	NA	NA	NA	NA	NA	NA	NA	NA	NA	NA	303.232	14.1072	0.743326	cis-5,8,11,14,17-Eicosapentaenoic acid	C20H30O2	302.225	[M+H]+	303.232	NIST	PD_a (44)	JAZBEHYOTPTENJ-JLNKQSITSA-N	CC/C=C\C/C=C\C/C=C\C/C=C\C/C=C\CCCC(=O)O	NA	NA	NA
pk11350	212.053	1.46	1.74	0.1	N-ACETYLGLUTAMATE	70914	C7H11NO5	189.064	[M+Na]+	212.053	NA	OL2a	in-house	212.053	1.46382	0.0176937	2-methoxy-10H-phenothiazine	C13H11NOS	229.056	[M+H-H2O]+	212.053	HMDB	PD_d (HMDB=10, NIST=33)	DLYKFPHPBCTAKD-UHFFFAOYSA-N	COC1=CC2=C(SC3=CC=CC=C3N2)C=C1	NA	NA	NA
pk11352	NA	NA	NA	NA	NA	NA	NA	NA	NA	NA	NA	NA	NA	431.313	16.1496	2.57734	[(2R)-2-({7-[(1R,2R,3R,5S)-3,5-dihydroxy-2-[(1E,3S)-3-hydroxyoct-1-en-1-yl]cyclopentyl]heptanoyl}oxy)-3-(tetracosanoyloxy)propoxy]phosphonic acid	C47H89O11P	860.614	[M+2H]2+	431.314	HMDB	PD_d (HMDB=7, NIST=6)	BQEHIYOUDFKYBI-LLYHREJQSA-N	CCCCCCCCCCCCCCCCCCCCCCCC(=O)OC[C@H](COP(O)(O)=O)OC(=O)CCCCCC[C@H]1[C@@H](O)C[C@@H](O)[C@@H]1\C=C\[C@@H](O)CCCCC	NA	NA	NA
pk11354	NA	NA	NA	NA	NA	NA	NA	NA	NA	NA	NA	NA	NA	NA	NA	NA	NA	NA	NA	NA	NA	NA	NA	NA	NA	NA	NA	NA
pk11360	NA	NA	NA	NA	NA	NA	NA	NA	NA	NA	NA	NA	NA	353.088	5.21709	2.22159	[10,10-dihydroxy-4-(hydroxymethyl)-2,6-diimino-decahydropyrrolo[1,2-c]purin-9-yl]oxidanesulfonic acid	C9H16N6O7S	352.08	[M+H]+	353.087	HMDB	PD_d (25)	AJLCXXKDNUGKKH-UHFFFAOYSA-N	OCC1NC(=N)N2CC(OS(O)(=O)=O)C(O)(O)C22NC(=N)NC12	NA	TRUE	NA
pk11362	NA	NA	NA	NA	NA	NA	NA	NA	NA	NA	NA	NA	NA	151.037	10.0161	0.266015	5-hydroxy-6-methyl-5,6-dihydro-2H-pyran-2-one	C6H8O3	128.047	[M+Na]+	151.037	HMDB	PD_d (13)	TVDPVFPVOHCHQM-UHFFFAOYSA-N	CC1OC(=O)C=CC1O	NA	TRUE	NA
pk11364	NA	NA	NA	NA	NA	NA	NA	NA	NA	NA	NA	NA	NA	432.355	16.6697	3.36713	ethyl 2-amino-3-[4-(4-hydroxy-3,5-diiodophenoxy)-3,5-diiodophenyl]-2-methylpropanoate	C18H17I4NO4	818.734	[M+2Na]2+	432.356	HMDB	PD_d (18)	LWZCMKGGFONJPB-UHFFFAOYSA-N	CCOC(=O)C(C)(N)CC1=CC(I)=C(OC2=CC(I)=C(O)C(I)=C2)C(I)=C1	NA	TRUE	NA
pk11370	NA	NA	NA	NA	NA	NA	NA	NA	NA	NA	NA	NA	NA	299.517	1.3821	3.80953	(2-aminoethoxy)[(2R)-3-{[11-(3,4-dimethyl-5-pentylfuran-2-yl)undecanoyl]oxy}-2-{[(5Z,7Z,10Z,13Z,16Z,19Z)-4-hydroxydocosa-5,7,10,13,16,19-hexaenoyl]oxy}propoxy]phosphinic acid	C49H80NO10P	873.552	[M+2H+Na]3+	299.519	HMDB	PD_d (10)	OYMGXFXYBLFEPF-JRZRCNOASA-N	[H][C@@](COC(=O)CCCCCCCCCCC1=C(C)C(C)=C(CCCCC)O1)(COP(O)(=O)OCCN)OC(=O)CCC(O)\C=C/C=C\C\C=C/C\C=C/C\C=C/C\C=C/CC	NA	NA	NA
pk11371	287.2367, 269.2261	15.93, 15.93	0.89, 0.93	0.28785, 0.28795	arachidonic acid	444899, 444899	C20H32O2, C20H32O2	304.2402, 304.2402	[M+H-H2O]+, [M+H-2H2O]+	287.2369, 269.2263	nan, nan	OL2a	in-house	287.237	15.9322	2.91954	Arachidonoyl amide	C20H33NO	303.256	[M+H-NH3]+	287.238	NIST	PD_a (17)	BNBSCAZCQDLUDU-DOFZRALJSA-N	CCCCC/C=C\C/C=C\C/C=C\C/C=C\CCCC(N)=O	NA	NA	NA
pk11374	NA	NA	NA	NA	NA	NA	NA	NA	NA	NA	NA	NA	NA	283.658	15.287	0.391345	2-{[(1-{2-[(2-amino-1-hydroxy-3-phenylpropylidene)amino]-3-phenylpropanoyl}pyrrolidin-2-yl)(hydroxy)methylidene]amino}-5-carbamimidamidopentanoic acid	C29H39N7O5	565.301	[M+2H]2+	283.658	HMDB	PD_d (3)	ANAFHSULEWIOPZ-UHFFFAOYSA-N	NC(CC1=CC=CC=C1)C(O)=NC(CC1=CC=CC=C1)C(=O)N1CCCC1C(O)=NC(CCCNC(N)=N)C(O)=O	NA	TRUE	NA
pk11379	NA	NA	NA	NA	NA	NA	NA	NA	NA	NA	NA	NA	NA	262.05	8.01128	2.93684	2-[(3-chloro-2-methylphenyl)amino]pyridine-3-carboxylic acid	C13H11ClN2O2	262.051	[M-e]+	262.05	HMDB	PD_d (HMDB=7, NIST=17)	CLOMYZFHNHFSIQ-UHFFFAOYSA-N	CC1=C(NC2=C(C=CC=N2)C(O)=O)C=CC=C1Cl	NA	TRUE	NA
pk11380	NA	NA	NA	NA	NA	NA	NA	NA	NA	NA	NA	NA	NA	355.143	10.656	1.82929	5-(3-{bicyclo[2.2.1]heptan-2-yloxy}-4-methoxyphenyl)-1,3-diazinan-2-one	C18H24N2O3	316.179	[M+K]+	355.142	HMDB	PD_d (HMDB=15, NIST=14)	LITNEAPWQHVPOK-UHFFFAOYSA-N	COC1=C(OC2CC3CCC2C3)C=C(C=C1)C1CNC(=O)NC1	NA	TRUE	NA
pk11385	249.073	9.14	0.11	0.61	2-(2,3,4-trimethoxyphenyl)acetic acid	89727	C11H14O5	226.084	[M+Na]+	249.073	0.47	OL2b	in-house	249.073	9.14485	0.607452	Genipin	C11H14O5	226.084	[M+Na]+	249.073	NIST	PD_a (1)	AZKVWQKMDGGDSV-BCMRRPTOSA-N	COC(=O)C1=CO[C@@H](O)[C@@H]2C(CO)=CC[C@H]12	NA	NA	NA
pk11387	NA	NA	NA	NA	NA	NA	NA	NA	NA	NA	NA	NA	NA	206.117	2.65568	0.511359	1-Benzylpyrrolidine-3-carboxylic acid	C12H15NO2	205.11	[M+H]+	206.118	NIST	PD_a (4)	RLRDUQNUBMAYDS-UHFFFAOYSA-N	O=C(O)C1CCN(Cc2ccccc2)C1	NA	NA	NA
pk11395	NA	NA	NA	NA	NA	NA	NA	NA	NA	NA	NA	NA	NA	NA	NA	NA	NA	NA	NA	NA	NA	NA	NA	NA	NA	NA	NA	NA
pk11396	NA	NA	NA	NA	NA	NA	NA	NA	NA	NA	NA	NA	NA	489.319	15.3579	0.229914	3-hydroxy-2-methyl-6-{5,9,16-trihydroxy-2,15-dimethyltetracyclo[8.7.0.0^{2,7}.0^{11,15}]heptadecan-14-yl}heptanoic acid	C27H46O6	466.329	[M+Na]+	489.319	HMDB	PD_d (6)	FAYYTQMQTAKHRM-UHFFFAOYSA-N	CC(CCC(O)C(C)C(O)=O)C1CCC2C3C(O)CC4CC(O)CCC4(C)C3CC(O)C12C	NA	TRUE	NA
pk11399	NA	NA	NA	NA	NA	NA	NA	NA	NA	NA	NA	NA	NA	311.11	5.8413	0.220334	(3R)-3-(benzoyloxy)-4-(trimethylazaniumyl)butanoate	C14H20NO4	266.139	[M+2Na-H]+	311.11	HMDB	PD_d (2)	AWUHAZDZHNWQAG-GFCCVEGCSA-O	C[N+](C)(C)C[C@@H](CC(O)=O)OC(=O)C1=CC=CC=C1	NA	TRUE	NA
pk11407	NA	NA	NA	NA	NA	NA	NA	NA	NA	NA	NA	NA	NA	325.055	0.670356	0.853193	(2S,4S,6S)-6-(5-carboxy-3-hydroxy-2-methoxyphenoxy)-3,4,5-trihydroxyoxane-2-carboxylic acid	C14H16O11	360.069	[M+H-2H2O]+	325.055	HMDB	PD_d (HMDB=11, NIST=21)	OEYVJQPXEVSKDH-NJNVDNPHSA-N	[H][C@@]1(OC2=CC(=CC(O)=C2OC)C(O)=O)O[C@]([H])(C(O)=O)C([H])(O)[C@]([H])(O)C1([H])O	NA	NA	NA
pk11414	NA	NA	NA	NA	NA	NA	NA	NA	NA	NA	NA	NA	NA	259.998	1.82982	1.60144	8,9-dichloro-2,3,4,5-tetrahydro-1H-2-benzazepine	C10H11Cl2N	215.027	[M+2Na-H]+	259.998	HMDB	PD_d (4)	IADAQXMUWITWNG-UHFFFAOYSA-N	ClC1=CC=C2CCCNCC2=C1Cl	NA	TRUE	NA
pk11415	NA	NA	NA	NA	NA	NA	NA	NA	NA	NA	NA	NA	NA	307.263	13.1417	0.753751	Incensole	C20H34O2	306.256	[M+H]+	307.263	NIST	PD_a (17)	SSBZLMMXFQMHDP-REDNKFHQSA-N	C/C1=C\C[C@]2(C(C)C)CC[C@@](C)(O2)[C@@H](O)CC/C(C)=C/CC1	NA	NA	NA
pk11417	NA	NA	NA	NA	NA	NA	NA	NA	NA	NA	NA	NA	NA	491.334	15.5261	0.0905005	14-[5,7-dihydroxy-6-(hydroxymethyl)heptan-2-yl]-2,15-dimethyltetracyclo[8.7.0.0¬≤,‚Å∑.0¬π¬π,¬π‚Åµ]heptadecane-5,9,16-triol	C27H48O6	468.345	[M+Na]+	491.334	HMDB	PD_d (HMDB=12, NIST=28)	DIPHJTHZUWDJIK-UHFFFAOYSA-N	CC(CCC(O)C(CO)CO)C1CCC2C3C(O)CC4CC(O)CCC4(C)C3CC(O)C12C	NA	TRUE	NA
pk11425	NA	NA	NA	NA	NA	NA	NA	NA	NA	NA	NA	NA	NA	320.191	14.0321	0.808576	(1R,2S,10S,11S,14S,15S,17S)-1-fluoro-14,17-dihydroxy-2,14,15-trimethyltetracyclo[8.7.0.0¬≤,‚Å∑.0¬π¬π,¬π‚Åµ]heptadec-6-en-5-one	C20H29FO3	336.21	[M+H-NH3]+	320.191	HMDB	PD_d (2)	YLRFCQOZQXIBAB-RBZZARIASA-N	[H][C@@]12CC[C@](C)(O)[C@@]1(C)C[C@H](O)[C@@]1(F)[C@@]2([H])CCC2=CC(=O)CC[C@]12C	NA	TRUE	NA
pk11432	NA	NA	NA	NA	NA	NA	NA	NA	NA	NA	NA	NA	NA	499.338	16.3412	1.87477	NA	C29H48O5	476.35	[M+Na]+	499.339	HMDB	PD_d (6)	DXUFRIYNOOTWEO-REZTVBANSA-N	C\C=C(/C(C)C)C(O)C(O)C(C)C1CCC2C3CC(=O)C4CC(O)C(O)CC4(C)C3CCC12C	NA	TRUE	NA
pk11434	NA	NA	NA	NA	NA	NA	NA	NA	NA	NA	NA	NA	NA	580.442	17.3805	1.58298	2,31-dimethoxy-2,6,10,14,19,23,27,31-octamethyldotriaconta-4,6,8,10,12,14,16,18,20,22,24,26,28-tridecaene	C42H60O2	596.459	[M+H-NH3]+	580.441	HMDB	PD_d (1)	VAZQBTJCYODOSV-UHFFFAOYSA-N	COC(C)(C)CC=CC(C)=CC=CC(C)=CC=CC(C)=CC=CC=C(C)C=CC=C(C)C=CC=C(C)C=CCC(C)(C)OC	NA	TRUE	NA
pk11436	NA	NA	NA	NA	NA	NA	NA	NA	NA	NA	NA	NA	NA	256.056	5.39453	0.664664	2-amino-3-(4-hydroxy-3-methoxyphenyl)propanoic acid	C10H13NO4	211.084	[M+2Na-H]+	256.056	HMDB	PD_d (HMDB=6, NIST=14)	PFDUUKDQEHURQC-UHFFFAOYSA-N	COC1=C(O)C=CC(CC(N)C(O)=O)=C1	NA	NA	NA
pk11437	NA	NA	NA	NA	NA	NA	NA	NA	NA	NA	NA	NA	NA	294.057	1.84981	0.155636	4-nitro-7-(piperazin-1-yl)-2,1,3-benzoxadiazole	C10H11N5O3	249.086	[M+2Na-H]+	294.057	HMDB	PD_d (HMDB=12, NIST=1)	MVLWYDGJBGPXOL-UHFFFAOYSA-N	[O-][N+](=O)C1=CC=C(N2CCNCC2)C2=NON=C12	NA	NA	NA
pk11441	NA	NA	NA	NA	NA	NA	NA	NA	NA	NA	NA	NA	NA	634.473	16.6029	0.561587	7-(1-ethoxyethoxy)-4,10-dimethyl-3,5,9,11-tetraoxatridecane	C15H32O6	308.22	[2M+NH4]+	634.474	HMDB	PD_d (2)	NSVOKCWMHBVBIU-UHFFFAOYSA-N	CCOC(C)OCC(COC(C)OCC)OC(C)OCC	NA	TRUE	NA
pk11445	NA	NA	NA	NA	NA	NA	NA	NA	NA	NA	NA	NA	NA	145.101	9.02697	0.876837	1-phenylpentan-1-one	C11H14O	162.104	[M+H-H2O]+	145.101	HMDB	PD_d (HMDB=25, NIST=67)	XKGLSKVNOSHTAD-UHFFFAOYSA-N	CCCCC(=O)C1=CC=CC=C1	NA	TRUE	NA
pk11448	NA	NA	NA	NA	NA	NA	NA	NA	NA	NA	NA	NA	NA	229.032	0.988603	0.667479	2-hydroxy-1-methylpropane-1,2,3-tricarboxylic acid	C7H10O7	206.043	[M+Na]+	229.032	HMDB	PD_d (HMDB=11, NIST=1)	YNOXCRMFGMSKIJ-UHFFFAOYSA-N	CC(C(O)=O)C(O)(CC(O)=O)C(O)=O	NA	TRUE	NA
pk11449	NA	NA	NA	NA	NA	NA	NA	NA	NA	NA	NA	NA	NA	312.217	9.98954	0.477688	3-(11-hydroxy-11-{5-[5-(1-hydroxyundecyl)oxolan-2-yl]oxolan-2-yl}undecyl)-5-methyl-2,5-dihydrofuran-2-one	C35H62O6	578.455	[M+2Na]2+	312.217	HMDB	PD_d (137)	QAVQPBYIAQGAIO-UHFFFAOYSA-N	CCCCCCCCCCC(O)C1CCC(O1)C1CCC(O1)C(O)CCCCCCCCCCC1=CC(C)OC1=O	NA	TRUE	NA
pk11453	NA	NA	NA	NA	NA	NA	NA	NA	NA	NA	NA	NA	NA	281.027	3.06196	0.142744	(2R)-2-amino-3-({2-amino-2-[(carboxymethyl)carbamoyl]ethyl}disulfanyl)propanoic acid	C8H15N3O5S2	297.045	[M+H-NH3]+	281.027	HMDB	PD_d (5)	ZHRLECIZINSPKL-AKGZTFGVSA-N	N[C@@H](CSSCC(N)C(=O)NCC(O)=O)C(O)=O	NA	TRUE	NA
pk11454	NA	NA	NA	NA	NA	NA	NA	NA	NA	NA	NA	NA	NA	794.06	18.2757	4.93665	7,8,9,12,13,14,28,29,30,33,34,35-dodecahydroxy-3,18,21,24,39-pentaoxaheptacyclo[20.17.0.0¬≤,¬π‚Åπ.0‚Åµ,¬π‚Å∞.0¬π¬π,¬π‚Å∂.0¬≤‚Å∂,¬≥¬π.0¬≥¬≤,¬≥‚Å∑]nonatriaconta-2(19),5(10),6,8,11,13,15,26(31),27,29,32,34,36-tridecaene-4,17,20,25,38-pentone	C34H20O22	780.045	[2M+3H2O+2H]2+	794.056	HMDB	PD_d (1)	JNSDMRUXOVAXNP-UHFFFAOYSA-N	OC1=CC2=C(C(O)=C1O)C1=C(O)C(O)=C(O)C=C1C(=O)OC1C(COC2=O)OC(=O)C2=C1OC(=O)C1=C(C(O)=C(O)C(O)=C1)C1=C(O)C(O)=C(O)C=C1C(=O)O2	NA	TRUE	NA
pk11461	NA	NA	NA	NA	NA	NA	NA	NA	NA	NA	NA	NA	NA	269.031	5.57415	0.522339	(2Z)-N-(diethoxyphosphoryl)-4-methyl-1,3-dithiolan-2-imine	C8H16NO3PS2	269.031	[M-e]+	269.03	HMDB	PD_d (6)	LTQSAUHRSCMPLD-HJWRWDBZSA-N	CCOP(=O)(OCC)\N=C1\SCC(C)S1	NA	TRUE	NA
pk11467	NA	NA	NA	NA	NA	NA	NA	NA	NA	NA	NA	NA	NA	198.089	15.649	0.318758	ethyl 15-ethyl-1,11-diazapentacyclo[9.6.2.0^{2,7}.0^{8,18}.0^{15,19}]nonadeca-2,4,6,8(18),16-pentaene-17-carboxylate	C22H26N2O2	350.199	[M+2Na]2+	198.089	HMDB	PD_d (32)	DDNCQMVWWZOMLN-UHFFFAOYSA-N	CCOC(=O)C1=CC2(CC)CCCN3CCC4=C(C23)N1C1=CC=CC=C41	NA	NA	NA
pk11472	NA	NA	NA	NA	NA	NA	NA	NA	NA	NA	NA	NA	NA	284.087	7.82659	0.870751	ethyl 2-amino-3-(3,4-dihydroxyphenyl)-2-methylpropanoate	C12H17NO4	239.116	[M+2Na-H]+	284.087	HMDB	PD_d (HMDB=10, NIST=15)	SVEBYYWCXTVYCR-UHFFFAOYSA-N	CCOC(=O)C(C)(N)CC1=CC(O)=C(O)C=C1	NA	TRUE	NA
pk11479	NA	NA	NA	NA	NA	NA	NA	NA	NA	NA	NA	NA	NA	269.063	5.07238	1.27666	L-Homocystine	C8H16N2O4S2	268.055	[M+H]+	269.062	NIST	PD_a (1)	ZTVZLYBCZNMWCF-WDSKDSINSA-N	N[C@@H](CCSSCC[C@H](N)C(=O)O)C(=O)O	NA	NA	NA
pk11490	NA	NA	NA	NA	NA	NA	NA	NA	NA	NA	NA	NA	NA	245.014	1.58965	1.91924	2-[(furan-2-ylmethyl)sulfanyl]-3-methylpyrazine	C10H10N2OS	206.051	[M+K]+	245.015	HMDB	PD_d (HMDB=4, NIST=13)	PFRSWMCUERVSAT-UHFFFAOYSA-N	CC1=C(SCC2=CC=CO2)N=CC=N1	NA	TRUE	NA
pk11492	NA	NA	NA	NA	NA	NA	NA	NA	NA	NA	NA	NA	NA	267.084	6.30557	0.056574	4-amino-1-[5-azido-3,4-dihydroxy-5-(hydroxymethyl)oxolan-2-yl]-1,2-dihydropyrimidin-2-one	C9H12N6O5	284.087	[M+H-H2O]+	267.084	HMDB	PD_d (14)	ODLGMSQBFONGNG-UHFFFAOYSA-N	NC1=NC(=O)N(C=C1)C1OC(CO)(N=[N+]=[N-])C(O)C1O	NA	TRUE	NA
pk11493	343.106	8.48	3.75	0.47	Sulfadimethoxine	5323	C12H14N4O4S	310.074	[M+CH3OH+H]+	343.108	NA	OL2a	in-house	343.106	8.47613	2.05991	7-hydroxy-5-methoxy-4-methyl-3-(4-methylpiperazin-1-yl)-2H-chromen-2-one	C16H20N2O4	304.142	[M+K]+	343.106	HMDB	PD_d (HMDB=12, NIST=9)	PTCBGTIMLJUXAO-UHFFFAOYSA-N	COC1=C2C(C)=C(N3CCN(C)CC3)C(=O)OC2=CC(O)=C1	NA	TRUE	NA
pk11498	NA	NA	NA	NA	NA	NA	NA	NA	NA	NA	NA	NA	NA	NA	NA	NA	NA	NA	NA	NA	NA	NA	NA	NA	NA	NA	NA	NA
pk11512	NA	NA	NA	NA	NA	NA	NA	NA	NA	NA	NA	NA	NA	344.091	10.9455	0.783765	8'-(aminomethyl)-3',6'-dihydroxy-3H-spiro[2-benzofuran-1,9'-xanthene]-3-one	C21H15NO5	361.095	[M+H-H2O]+	344.092	HMDB	PD_d (HMDB=9, NIST=45)	UPNIAQIADMWHGP-UHFFFAOYSA-N	NCC1=CC(O)=CC2=C1C1(OC(=O)C3=CC=CC=C13)C1=C(O2)C=C(O)C=C1	NA	TRUE	NA
pk11514	NA	NA	NA	NA	NA	NA	NA	NA	NA	NA	NA	NA	NA	168.52	2.20929	1.29326	[1-carboxylato-3-({1-[(carboxylatomethyl)carbamoyl]-2-disulfanylethyl}carbamoyl)propyl]azaniumyl	C10H13N3O6S2	335.025	[M+2H]2+	168.52	HMDB	PD_d (4)	PRJBNAOAEBCNEG-UHFFFAOYSA-L	[N+]C(CCC(=O)NC(CSS)C(=O)NCC([O-])=O)C([O-])=O	NA	NA	NA
pk11519	NA	NA	NA	NA	NA	NA	NA	NA	NA	NA	NA	NA	NA	457.277	13.733	0.324792	(2R)-2-[(2R,3R,4S)-3,4-bis(2-hydroxyethoxy)oxolan-2-yl]-2-hydroxyethyl dodecanoate	C22H42O8	434.288	[M+Na]+	457.277	HMDB	PD_d (7)	CRBBOOXGHMTWOC-NPDDRXJXSA-N	CCCCCCCCCCCC(=O)OC[C@@H](O)[C@H]1OC[C@H](OCCO)[C@H]1OCCO	NA	TRUE	NA
pk11521	NA	NA	NA	NA	NA	NA	NA	NA	NA	NA	NA	NA	NA	299.185	9.28594	0.00741848	5',7,9,13-tetramethyl-16-{[3,4,5-trihydroxy-6-(hydroxymethyl)oxan-2-yl]oxy}-5-oxaspiro[pentacyclo[10.8.0.0¬≤,‚Åπ.0‚Å¥,‚Å∏.0¬π¬≥,¬π‚Å∏]icosane-6,2'-piperidin]-18-en-1'-ylium	C33H52NO7	574.374	[M+H+Na]2+	299.185	HMDB	PD_d (HMDB=62, NIST=27)	NOYAMUQJJBVGBI-UHFFFAOYSA-N	CC1C2C(CC3C4CC=C5CC(CCC5(C)C4CCC23C)OC2OC(CO)C(O)C(O)C2O)OC11CCC(C)C[N+]1	NA	NA	NA
pk11522	NA	NA	NA	NA	NA	NA	NA	NA	NA	NA	NA	NA	NA	224.99	1.83246	0.426121	[({[(2R,3S,4R,5R)-5-(2,4-dioxo-1,2,3,4-tetrahydropyrimidin-1-yl)-3,4-dihydroxyoxolan-2-yl]methoxy}(hydroxy)phosphoryl)oxy]phosphonic acid	C9H14N2O12P2	404.002	[M+2Na]2+	224.99	HMDB	PD_d (HMDB=2, NIST=19)	XCCTYIAWTASOJW-XVFCMESISA-N	O[C@H]1[C@@H](O)[C@@H](O[C@@H]1COP(O)(=O)OP(O)(O)=O)N1C=CC(=O)NC1=O	NA	TRUE	NA
pk11523	NA	NA	NA	NA	NA	NA	NA	NA	NA	NA	NA	NA	NA	291.002	3.11322	0.836763	3-[(3,5-dichlorophenyl)carbamoyl]-2-hydroxypropanoic acid	C10H9Cl2NO4	276.991	[2M+3H2O+2H]2+	291.002	HMDB	PD_d (HMDB=3, NIST=19)	XBHKNWDHVCOOIV-UHFFFAOYSA-N	OC(CC(=O)NC1=CC(Cl)=CC(Cl)=C1)C(O)=O	NA	TRUE	NA
pk11527	NA	NA	NA	NA	NA	NA	NA	NA	NA	NA	NA	NA	NA	NA	NA	NA	NA	NA	NA	NA	NA	NA	NA	NA	NA	NA	NA	NA
pk11529	NA	NA	NA	NA	NA	NA	NA	NA	NA	NA	NA	NA	NA	259.115	6.57242	0.0860622	5-Methoxy-4-methyl-2,4-dihydro-3H-1,2,4-triazol-3-one	C4H7N3O2	129.054	[2M+H]+	259.115	NIST	PD_a (1)	AMHDHUVBOKXALL-UHFFFAOYSA-N	COc1nnc(O)n1C	NA	NA	NA
pk11533	NA	NA	NA	NA	NA	NA	NA	NA	NA	NA	NA	NA	NA	331.106	5.5684	2.22546	4-carbamoyl-2-(4-phenylbutanamido)butanoic acid	C15H20N2O4	292.142	[M+K]+	331.106	HMDB	PD_d (14)	XKQKXKRCMAJADR-UHFFFAOYSA-N	NC(=O)CCC(NC(=O)CCCC1=CC=CC=C1)C(O)=O	NA	TRUE	NA
pk11543	NA	NA	NA	NA	NA	NA	NA	NA	NA	NA	NA	NA	NA	146.035	2.64551	1.11321	7-hydroxy-3-(4-methoxyphenyl)-4H-chromen-4-one	C16H12O4	268.074	[M+H+Na]2+	146.035	HMDB	PD_d (HMDB=15, NIST=14)	HKQYGTCOTHHOMP-UHFFFAOYSA-N	COC1=CC=C(C=C1)C1=COC2=C(C=CC(O)=C2)C1=O	NA	TRUE	NA
pk11545	NA	NA	NA	NA	NA	NA	NA	NA	NA	NA	NA	NA	NA	825.543	18.3948	0.258682	(2-aminoethoxy)[(2R)-2-[(4Z,7Z,10Z,13Z,16Z)-docosa-4,7,10,13,16-pentaenoyloxy]-3-[(7Z,10Z,13Z,16Z)-docosa-7,10,13,16-tetraenoyloxy]propoxy]phosphinic acid	C49H80NO8P	841.562	[M+H-NH3]+	825.543	HMDB	PD_d (26)	HFJDOZKEVDKDAO-NJJQQFSTSA-N	[H][C@@](COC(=O)CCCCC\C=C/C\C=C/C\C=C/C\C=C/CCCCC)(COP(O)(=O)OCCN)OC(=O)CC\C=C/C\C=C/C\C=C/C\C=C/C\C=C/CCCCC	NA	TRUE	NA
pk11548	NA	NA	NA	NA	NA	NA	NA	NA	NA	NA	NA	NA	NA	216.02	5.23496	0.925378	1,1,1-trichloroheptane	C7H13Cl3	202.008	[2M+3H2O+2H]2+	216.02	HMDB	PD_d (2)	XQFUVDNFWZHPEJ-UHFFFAOYSA-N	CCCCCCC(Cl)(Cl)Cl	NA	TRUE	NA
pk11549	NA	NA	NA	NA	NA	NA	NA	NA	NA	NA	NA	NA	NA	298.052	0.803288	0.296374	2-amino-6-[(1S,2S)-1,2,3-trihydroxypropyl]-4,8-dihydropteridin-4-one	C9H11N5O4	253.081	[M+2Na-H]+	298.052	HMDB	PD_d (HMDB=14, NIST=15)	BMQYVXCPAOLZOK-NJGYIYPDSA-N	NC1=NC(=O)C2=NC(=CNC2=N1)[C@H](O)[C@@H](O)CO	NA	TRUE	NA
pk11553	NA	NA	NA	NA	NA	NA	NA	NA	NA	NA	NA	NA	NA	186.991	3.28211	0.398388	1-methyl-2-sulfanylidene-1,2,3,4-tetrahydropyrimidin-4-one	C5H6N2OS	142.02	[M+2Na-H]+	186.991	HMDB	PD_d (3)	NHYBHTWIHXJICP-UHFFFAOYSA-N	CN1C=CC(=O)NC1=S	NA	TRUE	NA
pk11554	NA	NA	NA	NA	NA	NA	NA	NA	NA	NA	NA	NA	NA	420.782	18.6703	2.39152	(2-aminoethoxy)[(2R)-2-[(4Z,7Z,10Z,13Z,16Z,19Z)-docosa-4,7,10,13,16,19-hexaenoyloxy]-3-[(7Z,10Z,13Z,16Z)-docosa-7,10,13,16-tetraenoyloxy]propoxy]phosphinic acid	C49H78NO8P	839.547	[M+2H]2+	420.781	HMDB	PD_d (14)	AKHBLRYFRJWEOC-JUIVBTPUSA-N	[H][C@@](COC(=O)CCCCC\C=C/C\C=C/C\C=C/C\C=C/CCCCC)(COP(O)(=O)OCCN)OC(=O)CC\C=C/C\C=C/C\C=C/C\C=C/C\C=C/C\C=C/CC	NA	TRUE	NA
pk11555	NA	NA	NA	NA	NA	NA	NA	NA	NA	NA	NA	NA	NA	NA	NA	NA	NA	NA	NA	NA	NA	NA	NA	NA	NA	NA	NA	NA
pk11556	NA	NA	NA	NA	NA	NA	NA	NA	NA	NA	NA	NA	NA	337.128	8.77452	0.244358	3,4,5-trihydroxy-6-[3-(4-methoxybenzamido)-2-[4-(4-methyl-1,4-diazepan-1-yl)benzamido]phenoxy]oxane-2-carboxylic acid	C33H38N4O10	650.259	[M+H+Na]2+	337.128	HMDB	PD_d (38)	IOUMBCGOXOKZAE-UHFFFAOYSA-N	COC1=CC=C(C=C1)C(=O)NC1=C(NC(=O)C2=CC=C(C=C2)N2CCCN(C)CC2)C(OC2OC(C(O)C(O)C2O)C(O)=O)=CC=C1	NA	TRUE	NA
pk11557	NA	NA	NA	NA	NA	NA	NA	NA	NA	NA	NA	NA	NA	259.998	3.07975	1.79298	8,9-dichloro-2,3,4,5-tetrahydro-1H-2-benzazepine	C10H11Cl2N	215.027	[M+2Na-H]+	259.998	HMDB	PD_d (4)	IADAQXMUWITWNG-UHFFFAOYSA-N	ClC1=CC=C2CCCNCC2=C1Cl	NA	TRUE	NA
pk11567	NA	NA	NA	NA	NA	NA	NA	NA	NA	NA	NA	NA	NA	151.037	13.9662	0.282567	5-hydroxy-6-methyl-5,6-dihydro-2H-pyran-2-one	C6H8O3	128.047	[M+Na]+	151.037	HMDB	PD_d (13)	TVDPVFPVOHCHQM-UHFFFAOYSA-N	CC1OC(=O)C=CC1O	NA	TRUE	NA
pk11568	NA	NA	NA	NA	NA	NA	NA	NA	NA	NA	NA	NA	NA	231.054	2.85001	0.62626	N,N-bis(2-chloroethyl)aniline	C10H13Cl2N	217.043	[2M+3H2O+2H]2+	231.054	HMDB	PD_d (18)	ROSJKFFLIXTTAW-UHFFFAOYSA-N	ClCCN(CCCl)C1=CC=CC=C1	NA	NA	NA
pk11570	NA	NA	NA	NA	NA	NA	NA	NA	NA	NA	NA	NA	NA	173.988	1.34802	1.78195	(2S,3R)-1,3,4-tris(nitrooxy)butan-2-yl nitrate	C4H6N4O12	301.998	[M+2Na]2+	173.988	HMDB	PD_d (HMDB=3, NIST=11)	SNFOERUNNSHUGP-ZXZARUISSA-N	[O-][N+](=O)OC[C@@H](O[N+]([O-])=O)[C@H](CO[N+]([O-])=O)O[N+]([O-])=O	NA	TRUE	NA
pk11574	NA	NA	NA	NA	NA	NA	NA	NA	NA	NA	NA	NA	NA	603.496	17.0974	0.648246	(2S)-1-hydroxy-3-(pentadecanoyloxy)propan-2-yl (11Z)-octadec-11-enoate	C36H68O5	580.507	[M+Na]+	603.496	HMDB	PD_d (90)	SWVQAYQNZZIKDS-SLGWWNDQSA-N	[H][C@](CO)(COC(=O)CCCCCCCCCCCCCC)OC(=O)CCCCCCCCC\C=C/CCCCCC	NA	TRUE	NA
pk11576	NA	NA	NA	NA	NA	NA	NA	NA	NA	NA	NA	NA	NA	345.279	15.9877	0.687468	1,3-dihydroxypropan-2-yl (11Z,14Z,17Z)-icosa-11,14,17-trienoate	C23H40O4	380.293	[M+H-2H2O]+	345.279	HMDB	PD_d (112)	SLRKCKOWXHZSDR-PDBXOOCHSA-N	[H]C(CO)(CO)OC(=O)CCCCCCCCC\C=C/C\C=C/C\C=C/CC	NA	TRUE	NA
pk11580	NA	NA	NA	NA	NA	NA	NA	NA	NA	NA	NA	NA	NA	311.074	6.73733	0.630397	Cyathiformine B	C12H16O8	288.085	[M+Na]+	311.074	NIST	PD_a (2)	VTWHFQDOQSSIID-XFWSIPNHSA-N	C=C(O[C@@H]1C=C(C(=O)OC)[C@H](O)[C@@H](O)[C@H]1O)C(=O)OC	NA	NA	NA
pk11585	NA	NA	NA	NA	NA	NA	NA	NA	NA	NA	NA	NA	NA	340.166	18.7979	0.50844	3-amino-4-{[(2Z)-4-{[4-(piperidin-1-ylmethyl)pyridin-2-yl]oxy}but-2-en-1-yl]amino}cyclobut-3-ene-1,2-dione	C19H24N4O3	356.185	[M+H-NH3]+	340.166	HMDB	PD_d (HMDB=23, NIST=14)	XMDYZASWLGWIPL-DJWKRKHSSA-N	[H]\C(CNC1=C(N)C(=O)C1=O)=C(/[H])COC1=NC=CC(CN2CCCCC2)=C1	NA	TRUE	NA
pk11587	273.1331, 263.0888	8.42, 8.42	0.65, 0.81	0.38519, 0.39338	3-(3,4,5-Trimethoxyphenyl)propanoic acid	HMDB0030254, HMDB0030254	C12H16O5, C12H16O5	240.0998, 240.0998	[M+CH3OH+H]+, [M+Na]+	273.1333, 263.089	nan, nan	OL2a	in-house	263.089	8.41662	0.356629	2,8-diamino-9-[3,4-dihydroxy-5-(hydroxymethyl)oxolan-2-yl]-6,9-dihydro-1H-purin-6-one	C10H14N6O5	298.103	[M+H-2H2O]+	263.089	HMDB	PD_d (HMDB=12, NIST=3)	FNXPTCITVCRFRK-UHFFFAOYSA-N	NC1=NC2=C(N=C(N)NC2=O)N1C1OC(CO)C(O)C1O	NA	TRUE	NA
pk11588	NA	NA	NA	NA	NA	NA	NA	NA	NA	NA	NA	NA	NA	276.144	3.0784	0.502636	L-Glutarylcarnitine	C12H21NO6	275.137	[M+H]+	276.144	NIST	PD_a (1)	NXJAXUYOQLTISD-SECBINFHSA-N	C[N+](C)(C)C[C@@H](CC(=O)[O-])OC(=O)CCCC(=O)O	NA	NA	NA
pk11603	NA	NA	NA	NA	NA	NA	NA	NA	NA	NA	NA	NA	NA	77.0386	5.39452	0.160024	prop-2-yn-1-ylium-3-ide	C3H2	38.0157	[2M+H]+	77.0386	HMDB	PD_d (29)	LPUFMQSFYARLPQ-UHFFFAOYSA-N	[CH2+]C#[C-]	NA	TRUE	NA
pk11613	NA	NA	NA	NA	NA	NA	NA	NA	NA	NA	NA	NA	NA	466.198	10.0325	0.768964	3-[(2E)-2-{[3-(2-carboxyethyl)-5-{[(2E)-3-ethenyl-4-methyl-5-oxo-2,5-dihydro-1H-pyrrol-2-ylidene]methyl}-4-methyl-1H-pyrrol-2-yl]methylidene}-4-methyl-5-oxo-2,5-dihydro-1H-pyrrol-3-yl]propanoic acid	C25H27N3O6	465.19	[M+H]+	466.197	HMDB	PD_d (11)	DXWHHYOVLWSVQD-WOEXBRBNSA-N	CC1=C(CCC(O)=O)\C(NC1=O)=C/C1=C(CCC(O)=O)C(C)=C(N1)\C=C1\NC(=O)C(C)=C1C=C	NA	TRUE	NA
pk11623	NA	NA	NA	NA	NA	NA	NA	NA	NA	NA	NA	NA	NA	325.037	8.45533	0.577252	5-{[(4-hydroxyphenyl)methylidene]amino}-3-methyl-4H,5H,6H,7H-[1,2]thiazolo[5,4-d]pyrimidine-4,6-dione	C13H10N4O3S	302.047	[M+Na]+	325.037	HMDB	PD_d (4)	ALZDMJPUQGYCAX-UHFFFAOYSA-N	CC1=NSC2=C1C(=O)N(N=CC1=CC=C(O)C=C1)C(=O)N2	NA	TRUE	NA
pk11627	NA	NA	NA	NA	NA	NA	NA	NA	NA	NA	NA	NA	NA	240.092	6.5316	0.102315	1,1,1-trifluoro-3-(octylsulfanyl)propan-2-one	C11H19F3OS	256.111	[M+H-NH3]+	240.092	HMDB	PD_d (16)	WMQHRXUKAYSPPK-UHFFFAOYSA-N	CCCCCCCCSCC(=O)C(F)(F)F	NA	TRUE	NA
pk11630	NA	NA	NA	NA	NA	NA	NA	NA	NA	NA	NA	NA	NA	221.09	3.66785	4.74109	2,4-Difluoro-N-(3-pyridinylmethyl)aniline	C12H10F2N2	220.081	[M+H]+	221.089	NIST	PD_a (1)	LDRSQLVXBAGLIR-UHFFFAOYSA-N	Fc1ccc(NCc2cccnc2)c(F)c1	NA	NA	NA
pk11633	NA	NA	NA	NA	NA	NA	NA	NA	NA	NA	NA	NA	NA	199.977	0.764739	1.44877	2,3,4-trihydroxy-5-{[hydroxy(phosphonooxy)phosphoryl]oxy}-6-oxohexanoic acid	C6H12O13P2	353.975	[M+2Na]2+	199.977	HMDB	PD_d (2)	CHFARGCSMZFGRG-UHFFFAOYSA-N	OC(C(O)C(OP(O)(=O)OP(O)(O)=O)C=O)C(O)C(O)=O	NA	NA	NA
pk11634	NA	NA	NA	NA	NA	NA	NA	NA	NA	NA	NA	NA	NA	285.977	2.98543	3.78484	(1H-indole-3-carbonyloxy)sulfonic acid	C9H7NO5S	241.004	[M+2Na-H]+	285.976	HMDB	PD_d (4)	BXPGPYRRSKPDOZ-UHFFFAOYSA-N	OS(=O)(=O)OC(=O)C1=CNC2=C1C=CC=C2	NA	TRUE	NA
pk11637	NA	NA	NA	NA	NA	NA	NA	NA	NA	NA	NA	NA	NA	554.426	17.2954	1.48983	(8E,10E,12E,14E,16Z,18E,20E,22E,24E,26E)-2,6,10,14,19,23,27,31-octamethyldotriaconta-2,8,10,12,14,16,18,20,22,24,26,30-dodecaene-6,7-diol	C40H58O2	570.444	[M+H-NH3]+	554.425	HMDB	PD_d (4)	BMVRDJXDSMPZGO-POVXXGCKSA-N	CC(C)=CCC\C(C)=C\C=C\C(\C)=C\C=C\C(\C)=C\C=C/C=C(\C)/C=C/C=C(\C)/C=C/C(O)C(C)(O)CCC=C(C)C	NA	TRUE	NA
pk11639	NA	NA	NA	NA	NA	NA	NA	NA	NA	NA	NA	NA	NA	426.266	19.0528	3.17925	[(2R)-2-({7-[(1R,2R,3R,5S)-3,5-dihydroxy-2-[(1E,3S)-3-hydroxyoct-1-en-1-yl]cyclopentyl]-6-oxoheptanoyl}oxy)-3-[(14-methylhexadecanoyl)oxy]propoxy][(2S)-2,3-dihydroxypropoxy]phosphinic acid	C43H79O14P	850.521	[M+2H]2+	426.268	HMDB	PD_d (16)	UKXYAXYVMKPVJB-CEKLLUCQSA-N	CCCCC[C@H](O)\C=C\[C@H]1[C@H](O)C[C@H](O)[C@@H]1CC(=O)CCCCC(=O)O[C@H](COC(=O)CCCCCCCCCCCCC(C)CC)COP(O)(=O)OC[C@@H](O)CO	NA	NA	NA
pk11642	NA	NA	NA	NA	NA	NA	NA	NA	NA	NA	NA	NA	NA	489.319	15.1122	0.217856	3-hydroxy-2-methyl-6-{5,9,16-trihydroxy-2,15-dimethyltetracyclo[8.7.0.0^{2,7}.0^{11,15}]heptadecan-14-yl}heptanoic acid	C27H46O6	466.329	[M+Na]+	489.319	HMDB	PD_d (6)	FAYYTQMQTAKHRM-UHFFFAOYSA-N	CC(CCC(O)C(C)C(O)=O)C1CCC2C3C(O)CC4CC(O)CCC4(C)C3CC(O)C12C	NA	TRUE	NA
pk11656	NA	NA	NA	NA	NA	NA	NA	NA	NA	NA	NA	NA	NA	459.382	16.9486	1.06687	(2S)-2-(octadecanoyloxy)-3-(pentadecanoyloxy)propyl (4Z,7Z,10Z,13Z,16Z)-docosa-4,7,10,13,16-pentaenoate	C58H102O6	894.768	[M+H+Na]2+	459.382	HMDB	PD_d (HMDB=114, NIST=14)	ZGFCQUZATSUQGN-PNWOOEDCSA-N	[H][C@](COC(=O)CCCCCCCCCCCCCC)(COC(=O)CC\C=C/C\C=C/C\C=C/C\C=C/C\C=C/CCCCC)OC(=O)CCCCCCCCCCCCCCCCC	NA	TRUE	NA
pk11661	NA	NA	NA	NA	NA	NA	NA	NA	NA	NA	NA	NA	NA	466.359	16.4036	0.72404	[(2R)-3-[(22-methyltetracosanoyl)oxy]-2-[(22-methyltricosanoyl)oxy]propoxy]phosphonic acid	C52H103O8P	886.739	[M+2Na]2+	466.359	HMDB	PD_d (5)	HUZYNWIFGXRQRE-RXFWMZJNSA-N	[H][C@@](COC(=O)CCCCCCCCCCCCCCCCCCCCC(C)CC)(COP(O)(O)=O)OC(=O)CCCCCCCCCCCCCCCCCCCCC(C)C	NA	TRUE	NA
pk11665	NA	NA	NA	NA	NA	NA	NA	NA	NA	NA	NA	NA	NA	330.032	1.69827	0.311697	(2-chlorophenyl)(4-chlorophenyl)pyrimidin-5-ylmethanol	C17H12Cl2N2O	330.033	[M-e]+	330.032	HMDB	PD_d (HMDB=4, NIST=21)	NHOWDZOIZKMVAI-UHFFFAOYSA-N	OC(C1=CC=C(Cl)C=C1)(C1=CN=CN=C1)C1=CC=CC=C1Cl	NA	TRUE	NA
pk11684	NA	NA	NA	NA	NA	NA	NA	NA	NA	NA	NA	NA	NA	824.545	18.2866	1.06487	(3-{[9-(3,4-dimethyl-5-propylfuran-2-yl)nonanoyl]oxy}-2-{[11-(3-methyl-5-propylfuran-2-yl)undecanoyl]oxy}propoxy)[2-(trimethylazaniumyl)ethoxy]phosphinic acid	C45H79NO10P	824.544	[M-e]+	824.544	HMDB	PD_d (139)	YJDIFXDKPBJXIR-UHFFFAOYSA-O	[H]C1=C(CCC)OC(CCCCCCCCCCC(=O)OC(COC(=O)CCCCCCCCC2=C(C)C(C)=C(CCC)O2)COP(O)(=O)OCC[N+](C)(C)C)=C1C	NA	NA	NA
pk11685	NA	NA	NA	NA	NA	NA	NA	NA	NA	NA	NA	NA	NA	247.133	8.07337	0.0663044	octyl 3,4,5-trihydroxybenzoate	C15H22O5	282.147	[M+H-2H2O]+	247.133	HMDB	PD_d (HMDB=80, NIST=382)	NRPKURNSADTHLJ-UHFFFAOYSA-N	CCCCCCCCOC(=O)C1=CC(O)=C(O)C(O)=C1	NA	TRUE	NA
pk11687	NA	NA	NA	NA	NA	NA	NA	NA	NA	NA	NA	NA	NA	245.033	3.08875	0.0877106	1,3-diethyl-6-hydroxy-2-sulfanylidene-1,2,3,4-tetrahydropyrimidin-4-one	C8H12N2O2S	200.062	[M+2Na-H]+	245.033	HMDB	PD_d (HMDB=8, NIST=20)	KLQWKZILGHCZRL-UHFFFAOYSA-N	CCN1C(O)=CC(=O)N(CC)C1=S	NA	TRUE	NA
pk11699	NA	NA	NA	NA	NA	NA	NA	NA	NA	NA	NA	NA	NA	821.618	17.9495	4.12814	(2-{[(2S,3R,4E)-3-hydroxy-2-[(13Z,16Z)-3-hydroxydocosa-13,16-dienamido]octadec-4-en-1-yl phosphono]oxy}ethyl)trimethylazanium	C45H87N2O7P	798.625	[M+Na]+	821.614	HMDB	PD_d (2)	DRKCMBAZIYFIGX-ZWLRGCNFSA-N	CCCCCCCCCCCCC\C=C\[C@@H](O)[C@H](COP([O-])(=O)OCC[N+](C)(C)C)NC(=O)CC(O)CCCCCCCCC\C=C/C\C=C/CCCCC	NA	TRUE	NA
pk11700	NA	NA	NA	NA	NA	NA	NA	NA	NA	NA	NA	NA	NA	573.376	15.571	4.40336	6-methoxy-7,9,13-trimethyl-6-(3-methyl-4-{[3,4,5-trihydroxy-6-(hydroxymethyl)oxan-2-yl]oxy}butyl)-5-oxapentacyclo[10.8.0.0¬≤,‚Åπ.0‚Å¥,‚Å∏.0¬π¬≥,¬π‚Å∏]icosan-16-one	C34H56O9	608.392	[M+H-2H2O]+	573.379	HMDB	PD_d (HMDB=7, NIST=7)	BDENGJXHUIIQRH-UHFFFAOYSA-N	COC1(CCC(C)COC2OC(CO)C(O)C(O)C2O)OC2CC3C4CCC5CC(=O)CCC5(C)C4CCC3(C)C2C1C	NA	TRUE	NA
pk11702	NA	NA	NA	NA	NA	NA	NA	NA	NA	NA	NA	NA	NA	573.314	5.47408	0.189704	2-(2-{[1-(1-{2-amino-5-[(diaminomethylidene)amino]pentanoyl}pyrrolidine-2-carbonyl)pyrrolidin-2-yl]formamido}acetamido)-3-phenylpropanoic acid	C27H40N8O6	572.307	[M+H]+	573.314	HMDB	PD_d (9)	USSUMSBPLJWFSZ-UHFFFAOYSA-N	NC(CCCN=C(N)N)C(=O)N1CCCC1C(=O)N1CCCC1C(=O)NCC(=O)NC(CC1=CC=CC=C1)C(O)=O	NA	TRUE	NA
pk11703	NA	NA	NA	NA	NA	NA	NA	NA	NA	NA	NA	NA	NA	189.091	7.47295	0.0888461	4-(2,5-Dimethylphenyl)-4-oxobutanoic acid	C12H14O3	206.094	[M+H-H2O]+	189.091	NIST	PD_a (1)	XWTZKGVORJIFAF-UHFFFAOYSA-N	Cc1ccc(C)c(C(=O)CCC(=O)O)c1	NA	NA	NA
pk11712	NA	NA	NA	NA	NA	NA	NA	NA	NA	NA	NA	NA	NA	343.267	12.1553	3.33096	3-[(4,8-dimethylnonanoyl)oxy]-4-(trimethylazaniumyl)butanoate	C18H35NO4	329.257	[2M+3H2O+2H]2+	343.268	HMDB	PD_d (11)	DDTDJDZHDFMZED-UHFFFAOYSA-N	CC(C)CCCC(C)CCC(=O)OC(CC([O-])=O)C[N+](C)(C)C	NA	TRUE	NA
pk11713	NA	NA	NA	NA	NA	NA	NA	NA	NA	NA	NA	NA	NA	373.204	19.3188	0.248202	5-[methyl(2-phenylethyl)amino]-2-phenyl-2-(propan-2-yl)pentanenitrile	C23H30N2	334.241	[M+K]+	373.204	HMDB	PD_d (29)	DWAWDSVKAUWFHC-UHFFFAOYSA-N	CC(C)C(CCCN(C)CCC1=CC=CC=C1)(C#N)C1=CC=CC=C1	NA	TRUE	NA
pk11714	NA	NA	NA	NA	NA	NA	NA	NA	NA	NA	NA	NA	NA	86.0317	0.969911	1.37717	3-methylbut-2-ene-1-thiol	C5H10S	102.05	[M+H-NH3]+	86.0316	HMDB	PD_d (5)	GYDPOKGOQFTYGW-UHFFFAOYSA-N	CC(C)=CCS	NA	TRUE	NA
pk11719	NA	NA	NA	NA	NA	NA	NA	NA	NA	NA	NA	NA	NA	311.11	6.77731	0.36112	(3R)-3-(benzoyloxy)-4-(trimethylazaniumyl)butanoate	C14H20NO4	266.139	[M+2Na-H]+	311.11	HMDB	PD_d (2)	AWUHAZDZHNWQAG-GFCCVEGCSA-O	C[N+](C)(C)C[C@@H](CC(O)=O)OC(=O)C1=CC=CC=C1	NA	TRUE	NA
pk11722	NA	NA	NA	NA	NA	NA	NA	NA	NA	NA	NA	NA	NA	280.235	16.4712	4.03554	methyl (2E,4Z)-hexadeca-2,4-dienoate	C17H30O2	266.225	[2M+3H2O+2H]2+	280.236	HMDB	PD_d (4)	ACUIYXOOZPHRRA-DHEZTBRESA-N	CCCCCCCCCCC\C=C/C=C/C(=O)OC	NA	TRUE	NA
pk11727	NA	NA	NA	NA	NA	NA	NA	NA	NA	NA	NA	NA	NA	NA	NA	NA	NA	NA	NA	NA	NA	NA	NA	NA	NA	NA	NA	NA
pk11730	179.0484, 190.9863	0.75, 0.79	0.36, 0.35	0.02916, 0.06568	2-amino-4,5-dihydrothiazole-4-carboxylic acid	16526, 16526	C4H6N2O2S, C4H6N2O2S	146.015, 146.015	[M+CH3OH+H]+, [M+2Na-H]+	179.0485, 190.9862	nan, nan	OL2a	in-house	190.986	0.785683	0.347067	2-amino-4,5-dihydro-1,3-thiazole-4-carboxylic acid	C4H6N2O2S	146.015	[M+2Na-H]+	190.986	HMDB	PD_d (1)	VHPXSBIFWDAFMB-UHFFFAOYSA-N	NC1=NC(CS1)C(O)=O	NA	NA	NA
pk11733	NA	NA	NA	NA	NA	NA	NA	NA	NA	NA	NA	NA	NA	289.023	1.47381	0.399442	3-(aminomethyl)-6-(1-hydroxyethyl)-7-oxo-4-thia-1-azabicyclo[3.2.0]hept-2-ene-2-carboxylic acid	C9H12N2O4S	244.052	[M+2Na-H]+	289.023	HMDB	PD_d (HMDB=17, NIST=15)	RXCNILVLOHRALM-UHFFFAOYSA-N	CC(O)C1C2SC(CN)=C(N2C1=O)C(O)=O	NA	TRUE	NA
pk11736	NA	NA	NA	NA	NA	NA	NA	NA	NA	NA	NA	NA	NA	795.068	18.229	2.86011	{[(2R,5R)-5-(2-amino-6-oxo-6,9-dihydro-1H-purin-9-yl)-3,4-dihydroxyoxolan-2-yl]methoxy}({[({[(2R,5R)-5-(6-amino-9H-purin-9-yl)-3,4-dihydroxyoxolan-2-yl]methoxy}(hydroxy)phosphoryl)oxy](hydroxy)phosphoryl}oxy)phosphinic acid	C20H27N10O17P3	772.077	[M+Na]+	795.066	HMDB	PD_d (1)	PMJUJCUPNRCBNP-KNKPYYCGSA-N	NC1=NC2=C(N=CN2[C@@H]2O[C@H](COP(O)(=O)OP(O)(=O)OP(O)(=O)OC[C@H]3O[C@H](C(O)C3O)N3C=NC4=C3N=CN=C4N)C(O)C2O)C(=O)N1	NA	TRUE	NA
pk11746	NA	NA	NA	NA	NA	NA	NA	NA	NA	NA	NA	NA	NA	247.133	8.33434	0.0705046	3-(6-hydroxy-2,7,8-trimethyl-3,4-dihydro-2H-1-benzopyran-2-yl)propanoic acid	C15H20O4	264.136	[M+H-H2O]+	247.133	HMDB	PD_d (HMDB=80, NIST=382)	VMJQLPNCUPGMNQ-UHFFFAOYSA-N	CC1=C(O)C=C2CCC(C)(CCC(O)=O)OC2=C1C	NA	TRUE	NA
pk11747	NA	NA	NA	NA	NA	NA	NA	NA	NA	NA	NA	NA	NA	176.128	2.38247	0.0338674	(2S)-1,1-dimethylpyrrolidin-1-ium-2-carboxylate	C7H13NO2	143.095	[M+CH3OH+H]+	176.128	HMDB	PD_d (HMDB=43, NIST=47)	CMUNUTVVOOHQPW-LURJTMIESA-N	C[N+]1(C)CCC[C@H]1C([O-])=O	NA	TRUE	NA
pk11749	NA	NA	NA	NA	NA	NA	NA	NA	NA	NA	NA	NA	NA	493.349	16.5494	0.312661	(2-{[(2R)-3-[(1Z)-hexadec-1-en-1-yloxy]-2-hydroxypropyl phosphono]oxy}ethyl)trimethylazanium	C24H50NO6P	479.338	[2M+3H2O+2H]2+	493.349	HMDB	PD_d (HMDB=6, NIST=11)	HTZINLFNXLXRBC-CQLBIITFSA-N	CCCCCCCCCCCCCC\C=C/OC[C@](O)([H])COP([O-])(=O)OCC[N+](C)(C)C	NA	TRUE	NA
pk11750	NA	NA	NA	NA	NA	NA	NA	NA	NA	NA	NA	NA	NA	259.205	15.8837	0.438362	(9Z,11E)-13-oxooctadeca-9,11-dienoic acid	C18H30O3	294.219	[M+H-2H2O]+	259.206	HMDB	PD_d (HMDB=47, NIST=101)	JHXAZBBVQSRKJR-BSZOFBHHSA-N	CCCCCC(=O)\C=C\C=C/CCCCCCCC(O)=O	NA	TRUE	NA
pk11753	NA	NA	NA	NA	NA	NA	NA	NA	NA	NA	NA	NA	NA	204.087	3.00439	0.0469555	N-[(2S,3R,4R,5R,6R)-2,4,5-trihydroxy-6-(hydroxymethyl)oxan-3-yl]acetamide	C8H15NO6	221.09	[M+H-H2O]+	204.087	HMDB	PD_d (HMDB=23, NIST=99)	OVRNDRQMDRJTHS-CBQIKETKSA-N	CC(=O)N[C@H]1[C@@H](O)O[C@H](CO)[C@H](O)[C@@H]1O	NA	TRUE	NA
pk11759	NA	NA	NA	NA	NA	NA	NA	NA	NA	NA	NA	NA	NA	379.136	9.114	0.173025	Kadethrine	C23H24O4S	396.14	[M+H-H2O]+	379.136	NIST	PD_a (2)	UGWALRUNBSBTGI-ZKMZRDRYSA-N	CC1(C)[C@@H](/C=C2\CCSC2=O)[C@H]1C(=O)OCc1coc(Cc2ccccc2)c1	NA	NA	NA
pk11760	NA	NA	NA	NA	NA	NA	NA	NA	NA	NA	NA	NA	NA	248.096	1.00887	2.14878	2-hydroxy-5-{2-[(2-hydroxy-3-{4-[1-methyl-4-(trifluoromethyl)-1H-imidazol-2-yl]phenoxy}propyl)amino]ethoxy}benzamide	C23H25F3N4O5	494.178	[M+2H]2+	248.096	HMDB	PD_d (HMDB=18, NIST=8)	GKJZEKSHCJELPL-UHFFFAOYSA-N	CN1C=C(N=C1C1=CC=C(OCC(O)CNCCOC2=CC(C(N)=O)=C(O)C=C2)C=C1)C(F)(F)F	NA	TRUE	NA
pk11764	241.031	0.97	1.56	0.38	L-Cystine	67678	C6H12N2O4S2	240.024	[M+H]+	241.031	NA	OL2a	in-house	241.031	0.967367	0.935149	L-Cystine	C6H12N2O4S2	240.024	[M+H]+	241.031	NIST	PD_a (1)	LEVWYRKDKASIDU-IMJSIDKUSA-N	N[C@@H](CSSC[C@H](N)C(=O)O)C(=O)O	NA	NA	NA
pk11770	NA	NA	NA	NA	NA	NA	NA	NA	NA	NA	NA	NA	NA	471.308	14.5656	0.0343342	NA	C27H44O5	448.319	[M+Na]+	471.308	HMDB	PD_d (8)	FYRLHXNMINIDCB-UHFFFAOYSA-N	CC1C2C(CC3C4CC(O)C5CC(O)C(O)CC5(C)C4CCC23C)OC11CCC(C)CO1	NA	TRUE	NA
pk11771	NA	NA	NA	NA	NA	NA	NA	NA	NA	NA	NA	NA	NA	886.51	18.3256	0.0966724	[(2S)-3-({[(2R)-2-{[(9S,10S,12Z)-9,10-dihydroxyoctadec-12-enoyl]oxy}-3-[(17-methyloctadecanoyl)oxy]propoxy](hydroxy)phosphoryl}oxy)-2-hydroxypropoxy]phosphonic acid	C43H84O15P2	902.529	[M+H-NH3]+	886.51	HMDB	PD_d (50)	MVDCMKXPISMPSA-RSDYUCOCSA-N	[H][C@](O)(COP(O)(O)=O)COP(O)(=O)OC[C@@]([H])(COC(=O)CCCCCCCCCCCCCCCC(C)C)OC(=O)CCCCCCC[C@H](O)[C@@H](O)C\C=C/CCCCC	NA	NA	NA
pk11772	174.048	1.62	3.79	0.05	OXOADIPATE	71	C6H8O5	160.037	[2M+3H2O+2H]2+	174.049	NA	OL2a	in-house	174.048	1.61669	1.29158	ethyl 4-(acetylsulfanyl)butanoate	C8H14O3S	190.066	[M+H-NH3]+	174.048	HMDB	PD_d (13)	AKUUBUQNHOTPHG-UHFFFAOYSA-N	CCOC(=O)CCCSC(C)=O	NA	TRUE	NA
pk11782	NA	NA	NA	NA	NA	NA	NA	NA	NA	NA	NA	NA	NA	477.319	15.5548	0.16384	(1S,2S,5R,7S,9R,10R,11S,14R,15R,16S)-2,15-dimethyl-14-[(2R)-5,6,7-trihydroxyheptan-2-yl]tetracyclo[8.7.0.0¬≤,‚Å∑.0¬π¬π,¬π‚Åµ]heptadecane-5,9,16-triol	C26H46O6	454.329	[M+Na]+	477.319	HMDB	PD_d (4)	PYLPANOYZCSFOX-UCIVWCSPSA-N	[H][C@@]1(CC[C@@]2([H])[C@]3([H])[C@H](O)C[C@]4([H])C[C@H](O)CC[C@]4(C)[C@@]3([H])C[C@H](O)[C@]12C)[C@H](C)CCC(O)C(O)CO	NA	TRUE	NA
pk11789	NA	NA	NA	NA	NA	NA	NA	NA	NA	NA	NA	NA	NA	469.389	15.8808	0.0443641	(1S,2S,5R,7R,9R,10R,11S,15R,16S)-14-[(2R)-6-hydroxy-6-methylheptan-2-yl]-2,15-dimethyltetracyclo[8.7.0.0¬≤,‚Å∑.0¬π¬π,¬π‚Åµ]heptadecane-5,9,16-triol	C27H48O4	436.355	[M+CH3OH+H]+	469.389	HMDB	PD_d (7)	NTIXPPFPXLYJCT-SUGKMTRFSA-N	[H][C@@]12CCC([C@H](C)CCCC(C)(C)O)[C@@]1(C)[C@@H](O)C[C@@]1([H])[C@@]2([H])[C@H](O)C[C@@]2([H])C[C@H](O)CC[C@]12C	NA	NA	NA
pk11791	NA	NA	NA	NA	NA	NA	NA	NA	NA	NA	NA	NA	NA	341.121	6.82577	0.0397132	{14-ethynyl-14-hydroxy-15-methyltetracyclo[8.7.0.0^{2,7}.0^{11,15}]heptadeca-2(7),3,5-trien-5-yl}oxidanesulfonic acid	C20H24O5S	376.134	[M+H-2H2O]+	341.121	HMDB	PD_d (11)	WLGIWVFFGMPRLM-UHFFFAOYSA-N	CC12CCC3C(CCC4=C3C=CC(OS(O)(=O)=O)=C4)C1CCC2(O)C#C	NA	TRUE	NA
pk11793	NA	NA	NA	NA	NA	NA	NA	NA	NA	NA	NA	NA	NA	140.986	1.46428	0.213497	[2-(1-iodoethyl)-1,3-dioxolan-4-yl]methanol	C6H11IO3	257.975	[M+H+Na]2+	140.986	HMDB	PD_d (6)	LTINPJMVDKPJJI-UHFFFAOYSA-N	CC(I)C1OCC(CO)O1	NA	NA	NA
pk11799	NA	NA	NA	NA	NA	NA	NA	NA	NA	NA	NA	NA	NA	255.134	4.32325	0.889623	(1R)-6-hydroxy-7-methoxy-1-methyl-1,2,3,4-tetrahydroisoquinoline-1-carboxylic acid	C12H15NO4	237.1	[M+NH4]+	255.134	HMDB	PD_d (HMDB=43, NIST=29)	CJEFWISJWQNPSZ-GFCCVEGCSA-N	COC1=C(O)C=C2CCN[C@@](C)(C(O)=O)C2=C1	NA	TRUE	NA
pk11801	NA	NA	NA	NA	NA	NA	NA	NA	NA	NA	NA	NA	NA	462.327	15.8007	0.371417	2,5,8,11,14-pentaoxapentadecane	C10H22O5	222.147	[2M+NH4]+	462.327	HMDB	PD_d (1)	ZUHZGEOKBKGPSW-UHFFFAOYSA-N	COCCOCCOCCOCCOC	NA	NA	NA
pk11802	NA	NA	NA	NA	NA	NA	NA	NA	NA	NA	NA	NA	NA	309.058	5.41499	0.57408	2,3-dihydroxy-2-[(4-hydroxy-3-methoxyphenyl)methyl]butanedioic acid	C12H14O8	286.069	[M+Na]+	309.058	HMDB	PD_d (14)	DDSGTDZCSPMYIM-UHFFFAOYSA-N	COC1=C(O)C=CC(CC(O)(C(O)C(O)=O)C(O)=O)=C1	NA	TRUE	NA
pk11803	323.177	16.24	0.94	0.07	13 cis retinal	6436079	C20H28O	284.214	[M+K]+	323.177	NA	OL2a	in-house	323.177	16.242	0.933909	(2E,4E,6E,8E)-3,7-dimethyl-9-(2,6,6-trimethylcyclohex-1-en-1-yl)nona-2,4,6,8-tetraenal	C20H28O	284.214	[M+K]+	323.177	HMDB	PD_d (HMDB=34, NIST=83)	NCYCYZXNIZJOKI-OVSJKPMPSA-N	C\C(\C=C\C=C(/C)\C=C\C1=C(C)CCCC1(C)C)=C/C=O	NA	TRUE	NA
pk11806	NA	NA	NA	NA	NA	NA	NA	NA	NA	NA	NA	NA	NA	276.032	8.9598	0.166245	2-chloro-5,8-dihydroxy-3-(3-methylbut-2-en-1-yl)-1,4-dihydronaphthalene-1,4-dione	C15H13ClO4	292.05	[M+H-NH3]+	276.032	HMDB	PD_d (4)	CRNOJRLIVCGQAY-UHFFFAOYSA-N	CC(C)=CCC1=C(Cl)C(=O)C2=C(O)C=CC(O)=C2C1=O	NA	TRUE	NA
pk11807	NA	NA	NA	NA	NA	NA	NA	NA	NA	NA	NA	NA	NA	301.216	13.7793	0.709125	Steviol	C20H30O3	318.219	[M+H-H2O]+	301.216	NIST	PD_a (34)	QFVOYBUQQBFCRH-VQSWZGCSSA-N	C=C1C[C@@]23CC[C@H]4[C@@](C)(CCC[C@@]4(C)C(=O)O)[C@@H]2CC[C@]1(O)C3	NA	NA	NA
pk11810	NA	NA	NA	NA	NA	NA	NA	NA	NA	NA	NA	NA	NA	506.36	18.3949	0.226123	1-Stearoyl-2-hydroxy-sn-glycero-3-phosphocholine	C26H54NO7P	523.364	[M+H-H2O]+	506.36	NIST	PD_a (2)	IHNKQIMGVNPMTC-RUZDIDTESA-N	CCCCCCCCCCCCCCCCCC(=O)OC[C@@H](O)COP(=O)([O-])OCC[N+](C)(C)C	NA	NA	NA
pk11811	NA	NA	NA	NA	NA	NA	NA	NA	NA	NA	NA	NA	NA	221.09	3.43309	4.71169	2,4-Difluoro-N-(3-pyridinylmethyl)aniline	C12H10F2N2	220.081	[M+H]+	221.089	NIST	PD_a (1)	LDRSQLVXBAGLIR-UHFFFAOYSA-N	Fc1ccc(NCc2cccnc2)c(F)c1	NA	NA	NA
pk11813	NA	NA	NA	NA	NA	NA	NA	NA	NA	NA	NA	NA	NA	272.185	6.93108	0.876608	N-3-Hydroxydecanoyl-L-homoserine lactone	C14H25NO4	271.178	[M+H]+	272.186	NIST	PD_a (2)	DOICJCCMIBBSOO-KIYNQFGBSA-N	CCCCCCCC(O)CC(=O)NC1CCOC1=O	NA	NA	NA
pk11816	NA	NA	NA	NA	NA	NA	NA	NA	NA	NA	NA	NA	NA	269.074	1.29226	0.713513	5,5-diphenyl-2-sulfanylideneimidazolidin-4-one	C15H12N2OS	268.067	[M+H]+	269.074	HMDB	PD_d (HMDB=9, NIST=62)	AMDPNECWKZZEBQ-UHFFFAOYSA-N	O=C1NC(=S)NC1(C1=CC=CC=C1)C1=CC=CC=C1	NA	TRUE	NA
pk11820	NA	NA	NA	NA	NA	NA	NA	NA	NA	NA	NA	NA	NA	280.979	1.49416	4.04159	2-(4-Bromophenoxy)-2-methylpropanoic acid	C10H11BrO3	257.989	[M+Na]+	280.978	NIST	PD_d (7)	NRDUHXQTTOHIJX-UHFFFAOYSA-N	CC(C)(Oc1ccc(Br)cc1)C(=O)O	NA	NA	NA
pk11828	NA	NA	NA	NA	NA	NA	NA	NA	NA	NA	NA	NA	NA	462.334	18.4376	0.21128	14-(3,4-dihydroxy-6-methyl-5-methylideneheptan-2-yl)-4,5-dihydroxy-2,15-dimethyltetracyclo[8.7.0.0¬≤,‚Å∑.0¬π¬π,¬π‚Åµ]heptadecan-8-one	C28H46O5	462.335	[M-e]+	462.334	HMDB	PD_d (11)	CYPKCRFYMBXYBU-UHFFFAOYSA-N	CC(C)C(=C)C(O)C(O)C(C)C1CCC2C3CC(=O)C4CC(O)C(O)CC4(C)C3CCC12C	NA	TRUE	NA
pk11831	NA	NA	NA	NA	NA	NA	NA	NA	NA	NA	NA	NA	NA	527.334	15.532	1.19905	Madecassic acid	C30H48O6	504.345	[M+Na]+	527.334	NIST	PD_a (4)	PRAUVHZJPXOEIF-JLYFEKRLSA-N	CC1CC[C@]2(C(=O)O)CCC3(C)C(=CCC4[C@@]5(C)CC(O)[C@H](O)[C@@](C)(CO)C5[C@H](O)C[C@]43C)[C@@H]2[C@H]1C	NA	NA	NA
pk11832	NA	NA	NA	NA	NA	NA	NA	NA	NA	NA	NA	NA	NA	366.269	16.003	2.5328	(2-{[(2S,3R,4E,8Z)-2-[(9S,10S,12Z)-9,10-dihydroxyoctadec-12-enamido]-3-hydroxyhexadeca-4,8-dien-1-yl phosphono]oxy}ethyl)trimethylazanium	C39H75N2O8P	730.526	[M+2H]2+	366.27	HMDB	PD_d (10)	DQNLESZOMPSGJV-SKKDVJSPSA-N	[H][C@@](COP([O-])(=O)OCC[N+](C)(C)C)(NC(=O)CCCCCCC[C@H](O)[C@@H](O)C\C=C/CCCCC)[C@H](O)\C=C\CC\C=C/CCCCCCC	NA	NA	NA
pk11835	NA	NA	NA	NA	NA	NA	NA	NA	NA	NA	NA	NA	NA	212.061	4.9561	2.38812	1,2,3,4-tetrahydroisoquinoline-7-sulfonamide	C9H12N2O2S	212.062	[M-e]+	212.061	HMDB	PD_d (18)	UGLLZXSYRBMNOS-UHFFFAOYSA-N	NS(=O)(=O)C1=CC2=C(CCNC2)C=C1	NA	TRUE	NA
pk11836	261.2212, 301.2135	16.01, 16.0	0.48, 1.07	0.02779, 0.01933	11-Octadecen-9-ynoic acid	5312688, 5312688	C18H30O2, C18H30O2	278.2246, 278.2246	[M+H-H2O]+, [M+Na]+	261.2213, 301.2138	nan, nan	OL2a	in-house	261.221	16.0078	0.346411	(9Z,11E,13S)-13-hydroxyoctadeca-9,11-dienoic acid	C18H32O3	296.235	[M+H-2H2O]+	261.221	HMDB	PD_d (HMDB=34, NIST=27)	HNICUWMFWZBIFP-IRQZEAMPSA-N	CCCCC[C@H](O)\C=C\C=C/CCCCCCCC(O)=O	NA	TRUE	NA
pk11837	NA	NA	NA	NA	NA	NA	NA	NA	NA	NA	NA	NA	NA	309.058	5.57188	0.393855	2,3-dihydroxy-2-[(4-hydroxy-3-methoxyphenyl)methyl]butanedioic acid	C12H14O8	286.069	[M+Na]+	309.058	HMDB	PD_d (14)	DDSGTDZCSPMYIM-UHFFFAOYSA-N	COC1=C(O)C=CC(CC(O)(C(O)C(O)=O)C(O)=O)=C1	NA	TRUE	NA
pk11841	NA	NA	NA	NA	NA	NA	NA	NA	NA	NA	NA	NA	NA	530.322	15.7195	0.70755	(2-aminoethoxy)[(2R)-3-hydroxy-2-[(11Z)-icos-11-enoyloxy]propoxy]phosphinic acid	C25H50NO7P	507.332	[M+Na]+	530.322	HMDB	PD_d (18)	DGAUETYRWFLGRT-OPSAWKISSA-N	[H][C@@](CO)(COP(O)(=O)OCCN)OC(=O)CCCCCCCCC\C=C/CCCCCCCC	NA	TRUE	NA
pk11842	NA	NA	NA	NA	NA	NA	NA	NA	NA	NA	NA	NA	NA	233.027	0.73845	0.0696229	4-(4-hydroxybenzenesulfonyl)phenol	C12H10O4S	250.03	[M+H-H2O]+	233.027	HMDB	PD_d (HMDB=6, NIST=46)	VPWNQTHUCYMVMZ-UHFFFAOYSA-N	OC1=CC=C(C=C1)S(=O)(=O)C1=CC=C(O)C=C1	NA	TRUE	NA
pk11848	NA	NA	NA	NA	NA	NA	NA	NA	NA	NA	NA	NA	NA	308.019	2.22334	0.608405	4-amino-5-chloro-1-[4-fluoro-5-(hydroxymethyl)oxolan-2-yl]-1,2-dihydropyrimidin-2-one	C9H11ClFN3O3	263.047	[M+2Na-H]+	308.018	HMDB	PD_d (12)	DKTULUNJRRRNTA-UHFFFAOYSA-N	NC1=NC(=O)N(C=C1Cl)C1CC(F)C(CO)O1	NA	TRUE	NA
pk11853	568.427	17.54	0.42	0.14	Lutein	5281243	C40H56O2	568.428	[M-e]+	568.428	NA	OL2a	in-house	568.427	17.5433	0.41596	(1R,4R)-4-[(1E,3E,5E,7E,9E,11E,13E,15Z,17E)-18-[(4R)-4-hydroxy-2,6,6-trimethylcyclohex-1-en-1-yl]-3,7,12,16-tetramethyloctadeca-1,3,5,7,9,11,13,15,17-nonaen-1-yl]-3,5,5-trimethylcyclohex-2-en-1-ol	C40H56O2	568.428	[M-e]+	568.428	HMDB	PD_d (30)	KBPHJBAIARWVSC-HPIWMWCCSA-N	C\C(\C=C\C=C(/C)\C=C\[C@H]1C(C)=C[C@H](O)CC1(C)C)=C/C=C/C=C(\C)/C=C/C=C(/C)\C=C\C1=C(C)C[C@@H](O)CC1(C)C	NA	TRUE	NA
pk11855	NA	NA	NA	NA	NA	NA	NA	NA	NA	NA	NA	NA	NA	115.994	1.42718	3.49372	3,5-dinitrobenzoyl chloride	C7H3ClN2O5	229.973	[M+2H]2+	115.994	HMDB	PD_d (1)	NNOHXABAQAGKRZ-UHFFFAOYSA-N	[O-][N+](=O)C1=CC(=CC(=C1)C(Cl)=O)[N+]([O-])=O	NA	TRUE	NA
pk11857	NA	NA	NA	NA	NA	NA	NA	NA	NA	NA	NA	NA	NA	636.489	16.551	1.35197	(2R)-2-hydroxy-3-[(9Z,12Z)-nonadeca-9,12-dienoyloxy]propyl (5Z,8Z,11Z,14Z,17Z)-icosa-5,8,11,14,17-pentaenoate	C42H68O5	652.507	[M+H-NH3]+	636.488	HMDB	PD_d (1)	MZLFNAOAXRHIHL-GPDNOACASA-N	[H][C@@](O)(COC(=O)CCCCCCC\C=C/C\C=C/CCCCCC)COC(=O)CCC\C=C/C\C=C/C\C=C/C\C=C/C\C=C/CC	NA	TRUE	NA
pk11863	NA	NA	NA	NA	NA	NA	NA	NA	NA	NA	NA	NA	NA	313.107	5.81017	0.736515	3-(1,2-dihydroxyethyl)-8-methoxy-5-oxatetracyclo[7.7.0.0¬≤,‚Å∂.0¬π‚Å∞,¬π‚Å¥]hexadeca-1(9),2(6),7,10(14)-tetraene-13,15-dione	C18H18O6	330.11	[M+H-H2O]+	313.107	HMDB	PD_d (HMDB=39, NIST=291)	QEIDPNWKOZPLQZ-UHFFFAOYSA-N	COC1=CC2=C(C(CO2)C(O)CO)C2=C1C1=C(C(=O)CC1)C(=O)C2	NA	TRUE	NA
pk11865	NA	NA	NA	NA	NA	NA	NA	NA	NA	NA	NA	NA	NA	501.319	15.3684	0.166768	15-(3,4-dihydroxy-6-methyl-5-methylideneheptan-2-yl)-4,5-dihydroxy-2,16-dimethyl-9-oxatetracyclo[9.7.0.0¬≤,‚Å∑.0¬π¬≤,¬π‚Å∂]octadecan-8-one	C28H46O6	478.329	[M+Na]+	501.319	HMDB	PD_d (HMDB=7, NIST=29)	PPFRJNLKWADOTL-UHFFFAOYSA-N	CC(C)C(=C)C(O)C(O)C(C)C1CCC2C3COC(=O)C4CC(O)C(O)CC4(C)C3CCC12C	NA	NA	NA
pk11866	NA	NA	NA	NA	NA	NA	NA	NA	NA	NA	NA	NA	NA	425.362	16.5013	1.18184	(2S)-1-hydroxy-3-(octanoyloxy)propan-2-yl pentadecanoate	C26H50O5	442.366	[M+H-H2O]+	425.363	HMDB	PD_d (56)	PHERGCZDWYMUOF-DEOSSOPVSA-N	[H][C@](CO)(COC(=O)CCCCCCC)OC(=O)CCCCCCCCCCCCCC	NA	TRUE	NA
pk11874	NA	NA	NA	NA	NA	NA	NA	NA	NA	NA	NA	NA	NA	411.25	13.7751	0.124425	4-amino-2-butoxy-8-({3-[(pyrrolidin-1-yl)methyl]phenyl}methyl)-5,6,7,8-tetrahydropteridin-6-one	C22H30N6O2	410.243	[M+H]+	411.25	HMDB	PD_d (115)	VFOKSTCIRGDTBR-UHFFFAOYSA-N	CCCCOC1=NC(N)=C2NC(=O)CN(CC3=CC=CC(CN4CCCC4)=C3)C2=N1	NA	NA	NA
pk11875	NA	NA	NA	NA	NA	NA	NA	NA	NA	NA	NA	NA	NA	NA	NA	NA	NA	NA	NA	NA	NA	NA	NA	NA	NA	NA	NA	NA
pk11881	NA	NA	NA	NA	NA	NA	NA	NA	NA	NA	NA	NA	NA	213.039	2.99161	0.243608	N-methyl-N-(4-methyl-5-sulfamoyl-1,3-thiazol-2-yl)-2-[4-(pyridin-2-yl)phenyl]acetamide	C18H18N4O3S2	402.082	[M+H+Na]2+	213.039	HMDB	PD_d (HMDB=10, NIST=3)	IVZKZONQVYTCKC-UHFFFAOYSA-N	CN(C(=O)CC1=CC=C(C=C1)C1=CC=CC=N1)C1=NC(C)=C(S1)S(N)(=O)=O	NA	NA	NA
pk11887	NA	NA	NA	NA	NA	NA	NA	NA	NA	NA	NA	NA	NA	361.162	10.6652	0.406643	(4Z,7S,8E,10E,12Z,14R)-7,14-dihydroxyoctadeca-4,8,10,12-tetraenedioic acid	C18H26O6	338.173	[M+Na]+	361.162	HMDB	PD_d (HMDB=14, NIST=26)	XWRIIHRGMKHPHN-LLVPEOCGSA-N	O[C@H](CCCC(O)=O)\C=C/C=C/C=C/[C@@H](O)C\C=C/CCC(O)=O	NA	TRUE	NA
pk11895	NA	NA	NA	NA	NA	NA	NA	NA	NA	NA	NA	NA	NA	493.35	15.6049	0.00918618	1,3-bis(octanoyloxy)propan-2-yl octanoate	C27H50O6	470.361	[M+Na]+	493.35	HMDB	PD_d (HMDB=10, NIST=11)	VLPFTAMPNXLGLX-UHFFFAOYSA-N	[H]C(COC(=O)CCCCCCC)(COC(=O)CCCCCCC)OC(=O)CCCCCCC	NA	TRUE	NA
pk11901	NA	NA	NA	NA	NA	NA	NA	NA	NA	NA	NA	NA	NA	395.131	7.53801	0.114392	Eleutheroside B	C17H24O9	372.142	[M+Na]+	395.131	NIST	PD_a (1)	QJVXKWHHAMZTBY-CZZVJJMOSA-N	COc1cc(/C=C\CO)cc(OC)c1OC1OC(CO)C(O)C(O)C1O	NA	NA	NA
pk11903	NA	NA	NA	NA	NA	NA	NA	NA	NA	NA	NA	NA	NA	408.235	5.47289	0.255835	1-[3-(1H-imidazol-5-yl)-2-[(5-oxopyrrolidin-2-yl)formamido]propanoyl]-3,3-dimethylpyrrolidine-2-carboxamide	C18H26N6O4	390.202	[M+NH4]+	408.235	HMDB	PD_d (27)	ZEQAPQNFHVYDEL-UHFFFAOYSA-N	CC1(C)CCN(C1C(N)=O)C(=O)C(CC1=CN=CN1)NC(=O)C1CCC(=O)N1	NA	TRUE	NA
pk11904	NA	NA	NA	NA	NA	NA	NA	NA	NA	NA	NA	NA	NA	299.185	10.5054	0.0284757	5',7,9,13-tetramethyl-16-{[3,4,5-trihydroxy-6-(hydroxymethyl)oxan-2-yl]oxy}-5-oxaspiro[pentacyclo[10.8.0.0¬≤,‚Åπ.0‚Å¥,‚Å∏.0¬π¬≥,¬π‚Å∏]icosane-6,2'-piperidin]-18-en-1'-ylium	C33H52NO7	574.374	[M+H+Na]2+	299.185	HMDB	PD_d (HMDB=62, NIST=27)	NOYAMUQJJBVGBI-UHFFFAOYSA-N	CC1C2C(CC3C4CC=C5CC(CCC5(C)C4CCC23C)OC2OC(CO)C(O)C(O)C2O)OC11CCC(C)C[N+]1	NA	NA	NA
pk11906	NA	NA	NA	NA	NA	NA	NA	NA	NA	NA	NA	NA	NA	471.308	15.2979	0.00462967	NA	C27H44O5	448.319	[M+Na]+	471.308	HMDB	PD_d (8)	FYRLHXNMINIDCB-UHFFFAOYSA-N	CC1C2C(CC3C4CC(O)C5CC(O)C(O)CC5(C)C4CCC23C)OC11CCC(C)CO1	NA	TRUE	NA
pk11907	NA	NA	NA	NA	NA	NA	NA	NA	NA	NA	NA	NA	NA	286.625	15.0275	1.82837	2-{2-[5-({amino[(methylcarbamoyl)amino]methylidene}amino)-2-acetamido-N-methylpentanamido]-3-phenylpropanamido}butanedioic acid	C24H35N7O8	549.255	[M+H+Na]2+	286.626	HMDB	PD_d (1)	UFMHANUUWPWJKF-UHFFFAOYSA-N	CNC(=O)NC(N)=NCCCC(NC(C)=O)C(=O)N(C)C(CC1=CC=CC=C1)C(=O)NC(CC(O)=O)C(O)=O	NA	NA	NA
pk11922	NA	NA	NA	NA	NA	NA	NA	NA	NA	NA	NA	NA	NA	462.327	16.5144	0.73631	2,5,8,11,14-pentaoxapentadecane	C10H22O5	222.147	[2M+NH4]+	462.327	HMDB	PD_d (1)	ZUHZGEOKBKGPSW-UHFFFAOYSA-N	COCCOCCOCCOCCOC	NA	NA	NA
pk11923	NA	NA	NA	NA	NA	NA	NA	NA	NA	NA	NA	NA	NA	767.577	18.186	1.91294	(2-aminoethoxy)[(2R)-3-[(11Z,14Z)-icosa-11,14-dienoyloxy]-2-[(1Z,11Z)-octadeca-1,11-dien-1-yloxy]propoxy]phosphinic acid	C43H80NO7P	753.567	[2M+3H2O+2H]2+	767.579	HMDB	PD_d (8)	AFRTZFQQOQHPJT-CCWLTMEVSA-N	[H][C@@](COC(=O)CCCCCCCCC\C=C/C\C=C/CCCCC)(COP(O)(=O)OCCN)O\C=C/CCCCCCCC\C=C/CCCCCC	NA	TRUE	NA
pk11924	NA	NA	NA	NA	NA	NA	NA	NA	NA	NA	NA	NA	NA	118.065	7.8736	0.442726	6,7-dimethyl-2-phenylquinoxaline	C16H14N2	234.116	[M+2H]2+	118.065	HMDB	PD_d (HMDB=42, NIST=41)	FQNCLVJEQCJWSU-UHFFFAOYSA-N	CC1=CC2=NC=C(N=C2C=C1C)C1=CC=CC=C1	NA	NA	NA
pk11930	NA	NA	NA	NA	NA	NA	NA	NA	NA	NA	NA	NA	NA	560.311	15.8254	0.356587	1-Oleoyl-sn-glycero-3-phosphocholine	C26H52NO7P	521.348	[M+K]+	560.311	NIST	PD_a (1)	YAMUFBLWGFFICM-PTGWMXDISA-N	CCCCCCCC/C=C\CCCCCCCC(=O)OC[C@@H](O)COP(=O)([O-])OCC[N+](C)(C)C	NA	NA	NA
pk11936	NA	NA	NA	NA	NA	NA	NA	NA	NA	NA	NA	NA	NA	845.622	19.2067	2.81197	(6-{[14-(5,6-dimethylheptan-2-yl)-2,15-dimethyltetracyclo[8.7.0.0¬≤,‚Å∑.0¬π¬π,¬π‚Åµ]heptadec-7-en-5-yl]oxy}-3,4,5-trihydroxyoxan-2-yl)methyl hexadecanoate	C50H88O7	800.653	[M+2Na-H]+	845.624	HMDB	PD_d (1)	DAPLORBFRRJHHY-UHFFFAOYSA-N	CCCCCCCCCCCCCCCC(=O)OCC1OC(OC2CCC3(C)C4CCC5(C)C(CCC5C4CC=C3C2)C(C)CCC(C)C(C)C)C(O)C(O)C1O	NA	TRUE	NA
pk11937	NA	NA	NA	NA	NA	NA	NA	NA	NA	NA	NA	NA	NA	477.317	17.8055	1.05933	3-(2,3-dihydroxypropoxy)-2-hydroxypropyl octadecanoate	C24H48O6	432.345	[M+2Na-H]+	477.316	HMDB	PD_d (6)	DUUKZBGYNMHUHO-UHFFFAOYSA-N	CCCCCCCCCCCCCCCCCC(=O)OCC(O)COCC(O)CO	NA	TRUE	NA
pk11939	NA	NA	NA	NA	NA	NA	NA	NA	NA	NA	NA	NA	NA	NA	NA	NA	NA	NA	NA	NA	NA	NA	NA	NA	NA	NA	NA	NA
pk11940	NA	NA	NA	NA	NA	NA	NA	NA	NA	NA	NA	NA	NA	874.554	18.4173	0.221478	1-[(1-hydroxy-2-oxoazepan-3-yl)carbamoyl]-1-methylbutan-2-yl 6-(N-hydroxyhexadec-2-enamido)-2-{[2-(2-hydroxyphenyl)-5-methyl-4,5-dihydro-1,3-oxazol-4-yl]formamido}hexanoate	C45H71N5O10	841.52	[M+CH3OH+H]+	874.554	HMDB	PD_d (101)	HWPGTWGCGXNKHI-UHFFFAOYSA-N	CCCCCCCCCCCCCC=CC(=O)N(O)CCCCC(NC(=O)C1N=C(OC1C)C1=CC=CC=C1O)C(=O)OC(CC)C(C)C(=O)NC1CCCCN(O)C1=O	NA	NA	NA
pk11943	NA	NA	NA	NA	NA	NA	NA	NA	NA	NA	NA	NA	NA	NA	NA	NA	NA	NA	NA	NA	NA	NA	NA	NA	NA	NA	NA	NA
pk11944	NA	NA	NA	NA	NA	NA	NA	NA	NA	NA	NA	NA	NA	402.266	19.0367	4.07404	(2-{[(2S,3R,4E,14Z)-2-[(9S,10S,12Z)-9,10-dihydroxyoctadec-12-enamido]-3-hydroxyoctadeca-4,14-dien-1-yl phosphono]oxy}ethyl)trimethylazanium	C41H79N2O8P	758.557	[M+2Na]2+	402.268	HMDB	PD_d (3)	UPLUQVUQODKAAC-PCIPYYBMSA-N	[H][C@@](COP([O-])(=O)OCC[N+](C)(C)C)(NC(=O)CCCCCCC[C@H](O)[C@@H](O)C\C=C/CCCCC)[C@H](O)\C=C\CCCCCCCC\C=C/CCC	NA	NA	NA
pk11950	NA	NA	NA	NA	NA	NA	NA	NA	NA	NA	NA	NA	NA	461.361	16.6101	3.45064	(2S)-1-hydroxy-3-(octanoyloxy)propan-2-yl 8-{3-[(2Z)-oct-2-en-1-yl]oxiran-2-yl}octanoate	C29H52O6	496.376	[M+H-2H2O]+	461.362	HMDB	PD_d (34)	SUPCGUICHYILCS-ZIMUHACTSA-N	CCCCCCCC(=O)OC[C@H](CO)OC(=O)CCCCCCCC1OC1C\C=C/CCCCC	NA	NA	NA
pk11955	NA	NA	NA	NA	NA	NA	NA	NA	NA	NA	NA	NA	NA	434.289	18.855	0.495999	5-(4-methoxyphenyl)-N-[5-(pyridin-3-yl)pentan-2-yl]deca-2,4-dienamide	C27H36N2O2	420.278	[2M+3H2O+2H]2+	434.289	HMDB	PD_d (HMDB=36, NIST=15)	HLCHRSFXEXAMLU-UHFFFAOYSA-N	CCCCCC(=CC=CC(=O)NC(C)CCCC1=CN=CC=C1)C1=CC=C(OC)C=C1	NA	TRUE	NA
pk11957	NA	NA	NA	NA	NA	NA	NA	NA	NA	NA	NA	NA	NA	283.084	13.1774	0.711128	2-[(2E)-3-(4-hydroxyphenyl)prop-2-enamido]benzoic acid	C16H13NO4	283.084	[M-e]+	283.084	HMDB	PD_d (HMDB=8, NIST=35)	INBHLTYBRKASIZ-JXMROGBWSA-N	OC(=O)C1=C(NC(=O)\C=C\C2=CC=C(O)C=C2)C=CC=C1	NA	TRUE	NA
pk11960	NA	NA	NA	NA	NA	NA	NA	NA	NA	NA	NA	NA	NA	263.044	4.24007	0.0296529	[3-amino-2-(4-chlorophenyl)propyl]phosphonic acid	C9H13ClNO3P	249.032	[2M+3H2O+2H]2+	263.044	HMDB	PD_d (18)	VSGNGLJPOGUDON-UHFFFAOYSA-N	NCC(CP(O)(O)=O)C1=CC=C(Cl)C=C1	NA	TRUE	NA
pk11963	NA	NA	NA	NA	NA	NA	NA	NA	NA	NA	NA	NA	NA	291.002	2.40278	0.903429	3-[(3,5-dichlorophenyl)carbamoyl]-2-hydroxypropanoic acid	C10H9Cl2NO4	276.991	[2M+3H2O+2H]2+	291.002	HMDB	PD_d (HMDB=3, NIST=19)	XBHKNWDHVCOOIV-UHFFFAOYSA-N	OC(CC(=O)NC1=CC(Cl)=CC(Cl)=C1)C(O)=O	NA	TRUE	NA
pk11966	NA	NA	NA	NA	NA	NA	NA	NA	NA	NA	NA	NA	NA	430.301	16.1018	1.88313	(3E,5E,7E,9Z,11E,13E,15Z,17E)-18-(4-hydroxy-2,6,6-trimethylcyclohex-1-en-1-yl)-3,7,12,16-tetramethyloctadeca-3,5,7,9,11,13,15,17-octaen-2-one	C31H42O2	446.318	[M+H-NH3]+	430.3	HMDB	PD_d (2)	PJAPZIZSFGWFOQ-MBEKKZSISA-N	CC(=O)C(\C)=C\C=C\C(\C)=C\C=C/C=C(\C)/C=C/C=C(/C)\C=C\C1=C(C)CC(O)CC1(C)C	NA	TRUE	NA
pk11969	NA	NA	NA	NA	NA	NA	NA	NA	NA	NA	NA	NA	NA	NA	NA	NA	NA	NA	NA	NA	NA	NA	NA	NA	NA	NA	NA	NA
pk11974	NA	NA	NA	NA	NA	NA	NA	NA	NA	NA	NA	NA	NA	287.079	12.1027	0.920761	1,3,5-trihydroxy-4-methoxy-10-methyl-9,10-dihydroacridin-9-one	C15H13NO5	287.079	[M-e]+	287.079	HMDB	PD_d (HMDB=13, NIST=14)	QEGXAAUCDUFHPJ-UHFFFAOYSA-N	COC1=C(O)C=C(O)C2=C1N(C)C1=C(C=CC=C1O)C2=O	NA	TRUE	NA
pk11977	NA	NA	NA	NA	NA	NA	NA	NA	NA	NA	NA	NA	NA	NA	NA	NA	NA	NA	NA	NA	NA	NA	NA	NA	NA	NA	NA	NA
pk11981	NA	NA	NA	NA	NA	NA	NA	NA	NA	NA	NA	NA	NA	233.113	2.32247	0.703521	Asp-Val	C9H16N2O5	232.106	[M+H]+	233.113	NIST	PD_a (1)	CPMKYMGGYUFOHS-CAHLUQPWSA-N	CC(C)C(NC(=O)C(N)CC(=O)O)C(=O)O	NA	NA	NA
pk11986	NA	NA	NA	NA	NA	NA	NA	NA	NA	NA	NA	NA	NA	261.097	7.08317	0.120461	(2S,3S,4S,5R,6S)-3,4,5-trihydroxy-6-[(3-methylbutanoyl)oxy]oxane-2-carboxylic acid	C11H18O8	278.1	[M+H-H2O]+	261.097	HMDB	PD_d (21)	VOJAALAAOYUSCT-ZCLKDUABSA-N	CC(C)CC(=O)O[C@@H]1O[C@@H]([C@@H](O)[C@H](O)[C@H]1O)C(O)=O	NA	TRUE	NA
pk11988	NA	NA	NA	NA	NA	NA	NA	NA	NA	NA	NA	NA	NA	231.084	1.39654	0.0688495	6-methyl-8-thiatricyclo[7.4.0.0¬≤,‚Å∑]trideca-1(13),2,4,6,9,11-hexaene	C13H10S	198.05	[M+CH3OH+H]+	231.084	HMDB	PD_d (19)	NICUQYHIOMMFGV-UHFFFAOYSA-N	CC1=C2SC3=CC=CC=C3C2=CC=C1	NA	TRUE	NA
pk11994	NA	NA	NA	NA	NA	NA	NA	NA	NA	NA	NA	NA	NA	297.127	5.82508	0.628688	Phe-Met	C14H20N2O3S	296.119	[M+H]+	297.127	NIST	PD_a (3)	PYOHODCEOHCZBM-RYUDHWBXSA-N	CSCCC(NC(=O)C(N)Cc1ccccc1)C(=O)O	NA	NA	NA
pk11999	NA	NA	NA	NA	NA	NA	NA	NA	NA	NA	NA	NA	NA	198.124	0.756196	0.218571	(2S)-2-[(2S)-2,6-diaminohexanamido]-3-hydroxypropanoic acid	C9H19N3O4	233.138	[M+H-2H2O]+	198.124	HMDB	PD_d (HMDB=15, NIST=24)	YSZNURNVYFUEHC-BQBZGAKWSA-N	NCCCC[C@H](N)C(=O)N[C@@H](CO)C(O)=O	NA	TRUE	NA
pk12003	NA	NA	NA	NA	NA	NA	NA	NA	NA	NA	NA	NA	NA	262.013	5.23114	1.68045	N,N-bis(2-chloroethyl)aniline	C10H13Cl2N	217.043	[M+2Na-H]+	262.014	HMDB	PD_d (HMDB=8, NIST=1)	ROSJKFFLIXTTAW-UHFFFAOYSA-N	ClCCN(CCCl)C1=CC=CC=C1	NA	NA	NA
pk12006	NA	NA	NA	NA	NA	NA	NA	NA	NA	NA	NA	NA	NA	237.043	7.01232	0.107398	({2-[(3-aminopropyl)amino]ethyl}sulfanyl)phosphonic acid	C5H15N2O3PS	214.054	[M+Na]+	237.043	HMDB	PD_d (HMDB=18, NIST=97)	JKOQGQFVAUAYPM-UHFFFAOYSA-N	NCCCNCCSP(O)(O)=O	NA	TRUE	NA
pk12008	NA	NA	NA	NA	NA	NA	NA	NA	NA	NA	NA	NA	NA	253.195	11.0292	0.370465	3-Hydroxy-10,13-dimethyl-1,2,3,6,7,8,9,10,11,12,13,14,15,16-tetradecahydro-17H-cyclopenta[a]phenanthren-17-one	C19H28O2	288.209	[M+H-2H2O]+	253.195	NIST	PD_a (7)	VMYTXBKVYDESSJ-UHFFFAOYSA-N	CC12CCC3C(CCC4=CC(O)CCC43C)C1CCC2=O	NA	NA	NA
pk12011	NA	NA	NA	NA	NA	NA	NA	NA	NA	NA	NA	NA	NA	485.36	16.375	0.205662	2-{[1,4'-bipiperidine]-1'-yl}-N-cycloheptyl-6,7-dimethoxyquinazolin-4-amine	C27H41N5O2	467.326	[M+NH4]+	485.36	HMDB	PD_d (9)	WYVBISCFCHREDA-UHFFFAOYSA-N	COC1=C(OC)C=C2C(NC3CCCCCC3)=NC(=NC2=C1)N1CCC(CC1)N1CCCCC1	NA	TRUE	NA
pk12012	NA	NA	NA	NA	NA	NA	NA	NA	NA	NA	NA	NA	NA	470.368	17.9828	4.53715	3-sulfanyl-2-(tetracos-15-enamido)propanoic acid	C27H51NO3S	469.359	[M+H]+	470.366	HMDB	PD_d (1)	AAEAITQHNGJBQY-UHFFFAOYSA-N	CCCCCCCCC=CCCCCCCCCCCCCCC(=O)NC(CS)C(O)=O	NA	NA	NA
pk12021	NA	NA	NA	NA	NA	NA	NA	NA	NA	NA	NA	NA	NA	313.096	12.182	0.560966	4-{6,8-dithiatricyclo[8.4.0.0^{3,7}]tetradeca-1(14),3(7),4,10,12-pentaen-2-ylidene}-1-methylpiperidine	C18H19NS2	313.096	[M-e]+	313.095	HMDB	PD_d (HMDB=25, NIST=18)	VZWWTHTUQTYAGH-UHFFFAOYSA-N	CN1CCC(CC1)=C1C2=C(SC=C2)SCC2=CC=CC=C12	NA	NA	NA
pk12023	NA	NA	NA	NA	NA	NA	NA	NA	NA	NA	NA	NA	NA	249.054	1.76995	0.0386985	phenazine-2,3-diamine	C12H10N4	210.091	[M+K]+	249.054	HMDB	PD_d (HMDB=24, NIST=27)	VZPGINJWPPHRLS-UHFFFAOYSA-N	NC1=CC2=NC3=CC=CC=C3N=C2C=C1N	NA	NA	NA
pk12027	NA	NA	NA	NA	NA	NA	NA	NA	NA	NA	NA	NA	NA	NA	NA	NA	NA	NA	NA	NA	NA	NA	NA	NA	NA	NA	NA	NA
pk12029	NA	NA	NA	NA	NA	NA	NA	NA	NA	NA	NA	NA	NA	253.111	10.6657	0.23468	4-amino-3-chloro-N-[2-(diethylamino)ethyl]benzamide	C13H20ClN3O	269.129	[M+H-NH3]+	253.111	HMDB	PD_d (HMDB=9, NIST=55)	YEYAKZXEBSVURO-UHFFFAOYSA-N	CCN(CC)CCNC(=O)C1=CC=C(N)C(Cl)=C1	NA	TRUE	NA
pk12033	NA	NA	NA	NA	NA	NA	NA	NA	NA	NA	NA	NA	NA	313.201	9.61841	0.813075	3,4-dihydroxy-5-(3-methylbut-2-en-1-yl)-2-(4-methylpentanoyl)cyclopent-2-en-1-one	C16H24O4	280.167	[M+CH3OH+H]+	313.201	HMDB	PD_d (25)	NFUYEMRFZRYITM-UHFFFAOYSA-N	CC(C)CCC(=O)C1=C(O)C(O)C(CC=C(C)C)C1=O	NA	NA	NA
pk12036	NA	NA	NA	NA	NA	NA	NA	NA	NA	NA	NA	NA	NA	412.284	12.7306	0.348436	2,15-dimethyl-5-oxotetracyclo[8.7.0.0^{2,7}.0^{11,15}]heptadecan-14-yl benzoate	C26H34O3	394.251	[M+NH4]+	412.285	HMDB	PD_d (4)	ZGDZDAPCWHIIKB-UHFFFAOYSA-N	CC12CCC3C(CCC4CC(=O)CCC34C)C1CCC2OC(=O)C1=CC=CC=C1	NA	TRUE	NA
pk12040	NA	NA	NA	NA	NA	NA	NA	NA	NA	NA	NA	NA	NA	164.115	10.6463	1.01044	(2R,5S)-5-amino-5-carboxy-2-hydroxypentan-1-aminium	C6H15N2O3	163.108	[M+H]+	164.115	HMDB	PD_d (1)	YSMODUONRAFBET-UHNVWZDZSA-O	[H][C@](N)(CC[C@@]([H])(O)C[NH3+])C(O)=O	NA	TRUE	NA
pk12041	NA	NA	NA	NA	NA	NA	NA	NA	NA	NA	NA	NA	NA	339.105	6.8273	0.61102	Vanilloloside	C14H20O8	316.116	[M+Na]+	339.105	NIST	PD_a (1)	SIMPNXWTAVEOTO-RKQHYHRCSA-N	COc1cc(CO)ccc1OC1OC(CO)C(O)C(O)C1O	NA	NA	NA
pk12044	NA	NA	NA	NA	NA	NA	NA	NA	NA	NA	NA	NA	NA	201.076	5.0714	0.16551	1,3-bis(acetyloxy)propan-2-yl acetate	C9H14O6	218.079	[M+H-H2O]+	201.076	HMDB	PD_d (35)	URAYPUMNDPQOKB-UHFFFAOYSA-N	CC(=O)OCC(COC(C)=O)OC(C)=O	NA	TRUE	NA
pk12049	NA	NA	NA	NA	NA	NA	NA	NA	NA	NA	NA	NA	NA	262.148	4.96932	0.0319305	(1-{[1-carboxy-3-(trimethylazaniumyl)propan-2-yl]oxy}-1-oxoicosa-5,7,11,14-tetraen-9-yl)peroxy	C27H44NO6	478.317	[M+2Na]2+	262.148	HMDB	PD_d (7)	NFTCUVFQCWRBLU-UHFFFAOYSA-N	CCCCCC=CCC=CCC(O[O])C=CC=CCCCC(=O)OC(CC([O-])=O)C[N+](C)(C)C	NA	NA	NA
pk12050	NA	NA	NA	NA	NA	NA	NA	NA	NA	NA	NA	NA	NA	NA	NA	NA	NA	NA	NA	NA	NA	NA	NA	NA	NA	NA	NA	NA
pk12052	NA	NA	NA	NA	NA	NA	NA	NA	NA	NA	NA	NA	NA	193.056	14.3916	0.510333	1-{[6-({[(2E)-3-(3,4-dihydroxyphenyl)prop-2-enoyl]oxy}methyl)-3,4,5-trihydroxyoxan-2-yl]oxy}-6,7-dihydroxy-7-methyl-1H,4aH,5H,6H,7H,7aH-cyclopenta[c]pyran-4-carboxylic acid	C25H30O14	554.164	[M+2H+Na]3+	193.056	HMDB	PD_d (20)	YHZBVXGYEGLXCQ-HWKANZROSA-N	CC1(O)C(O)CC2C1C(OC1OC(COC(=O)\C=C\C3=CC(O)=C(O)C=C3)C(O)C(O)C1O)OC=C2C(O)=O	NA	TRUE	NA
pk12054	NA	NA	NA	NA	NA	NA	NA	NA	NA	NA	NA	NA	NA	100.013	3.56169	0.395289	2-[(3-chloro-2-formylphenyl)amino]benzoic acid	C14H10ClNO3	275.035	[M+2H+Na]3+	100.013	HMDB	PD_d (4)	LGDLLXQRAYRQSC-UHFFFAOYSA-N	[H]C(=O)C1=C(Cl)C=CC=C1NC1=C(C=CC=C1)C(O)=O	NA	TRUE	NA
pk12059	NA	NA	NA	NA	NA	NA	NA	NA	NA	NA	NA	NA	NA	246.23	15.9446	4.43729	undecan-6-ylbenzene	C17H28	232.219	[2M+3H2O+2H]2+	246.231	HMDB	PD_d (4)	WCABIRIFXVXGQH-UHFFFAOYSA-N	CCCCCC(CCCCC)C1=CC=CC=C1	NA	TRUE	NA
pk12067	NA	NA	NA	NA	NA	NA	NA	NA	NA	NA	NA	NA	NA	182.162	16.9443	3.90742	(5-aminopentyl)(3-aminopropyl)amine	C8H21N3	159.174	[M+Na]+	182.163	HMDB	PD_d (3)	QZBYOYPROVGOGE-UHFFFAOYSA-N	NCCCCCNCCCN	NA	TRUE	NA
pk12074	248.113	0.78	0.85	0.02	Malonyl-carnitine	22833583	C10H17NO6	247.106	[M+H]+	248.113	NA	OL2a	in-house	248.113	0.776447	0.657648	2-(acetyloxy)-1,2-bis(oxiran-2-yl)ethyl acetate	C10H14O6	230.079	[M+NH4]+	248.113	HMDB	PD_d (HMDB=16, NIST=40)	MMAXAFOTGLVFQZ-UHFFFAOYSA-N	CC(=O)OC(C(OC(C)=O)C1CO1)C1CO1	NA	TRUE	NA
pk12075	NA	NA	NA	NA	NA	NA	NA	NA	NA	NA	NA	NA	NA	257.175	10.3528	0.618755	2-(hydroxymethyl)-6-(octan-3-yloxy)oxane-3,4,5-triol	C14H28O6	292.189	[M+H-2H2O]+	257.175	HMDB	PD_d (HMDB=54, NIST=24)	UZTJHMFXKSHSMS-UHFFFAOYSA-N	CCCCCC(CC)OC1OC(CO)C(O)C(O)C1O	NA	TRUE	NA
pk12079	NA	NA	NA	NA	NA	NA	NA	NA	NA	NA	NA	NA	NA	389.341	16.0835	1.35338	1,2-bis(7-methyloctyl) cyclohexane-1,2-dicarboxylate	C26H48O4	424.355	[M+H-2H2O]+	389.341	HMDB	PD_d (25)	HORIEOQXBKUKGQ-UHFFFAOYSA-N	CC(C)CCCCCCOC(=O)C1CCCCC1C(=O)OCCCCCCC(C)C	NA	TRUE	NA
pk12084	NA	NA	NA	NA	NA	NA	NA	NA	NA	NA	NA	NA	NA	546.421	16.4696	2.13952	3-[(2Z,6E,10E,14E,18Z)-3,7,11,15,19,23-hexamethyltetracosa-2,6,10,14,18,22-hexaen-1-yl]-5-methoxy-2-methylbenzene-1,4-diol	C38H58O3	562.439	[M+H-NH3]+	546.42	HMDB	PD_d (2)	ATQQULXELMEJIX-LYBKPRGTSA-N	COC1=CC(O)=C(C)C(C\C=C(\C)CC\C=C(/C)CC\C=C(/C)CC\C=C(/C)CC\C=C(\C)CCC=C(C)C)=C1O	NA	TRUE	NA
pk12085	NA	NA	NA	NA	NA	NA	NA	NA	NA	NA	NA	NA	NA	193.056	12.9982	0.53675	1-{[6-({[(2E)-3-(3,4-dihydroxyphenyl)prop-2-enoyl]oxy}methyl)-3,4,5-trihydroxyoxan-2-yl]oxy}-6,7-dihydroxy-7-methyl-1H,4aH,5H,6H,7H,7aH-cyclopenta[c]pyran-4-carboxylic acid	C25H30O14	554.164	[M+2H+Na]3+	193.056	HMDB	PD_d (20)	YHZBVXGYEGLXCQ-HWKANZROSA-N	CC1(O)C(O)CC2C1C(OC1OC(COC(=O)\C=C\C3=CC(O)=C(O)C=C3)C(O)C(O)C1O)OC=C2C(O)=O	NA	TRUE	NA
pk12086	NA	NA	NA	NA	NA	NA	NA	NA	NA	NA	NA	NA	NA	257.19	14.4826	0.795132	4-Hydroxy-6-[2-(2-methyl-1,2,4a,5,6,7,8,8a-octahydronaphthalen-1-yl)ethyl]oxan-2-one	C18H28O3	292.204	[M+H-2H2O]+	257.19	NIST	PD_a (2)	XQUGJIFOYBNDBQ-UHFFFAOYSA-N	CC1C=CC2CCCCC2C1CCC1CC(O)CC(=O)O1	NA	NA	NA
pk12088	NA	NA	NA	NA	NA	NA	NA	NA	NA	NA	NA	NA	NA	106.065	3.32502	0.112054	4-methoxyaniline	C7H9NO	123.068	[M+H-H2O]+	106.065	HMDB	PD_d (HMDB=19, NIST=10)	BHAAPTBBJKJZER-UHFFFAOYSA-N	COC1=CC=C(N)C=C1	NA	TRUE	NA
pk12090	NA	NA	NA	NA	NA	NA	NA	NA	NA	NA	NA	NA	NA	253.032	2.60383	3.1672	({3-[(6-chloropyridin-3-yl)methyl]-1,3-thiazolidin-2-ylidene}amino)formonitrile	C10H9ClN4S	252.024	[M+H]+	253.031	HMDB	PD_d (HMDB=4, NIST=45)	HOKKPVIRMVDYPB-UHFFFAOYSA-N	ClC1=NC=C(CN2CCSC2=NC#N)C=C1	NA	TRUE	NA
pk12091	NA	NA	NA	NA	NA	NA	NA	NA	NA	NA	NA	NA	NA	430.295	12.6947	0.215201	Glycocholic acid	C26H43NO6	465.309	[M+H-2H2O]+	430.295	NIST	PD_a (1)	RFDAIACWWDREDC-FRVQLJSFSA-N	CC(CCC(=O)NCC(=O)O)C1CCC2C3C(O)CC4CC(O)CCC4(C)C3CC(O)C12C	NA	NA	NA
pk12095	NA	NA	NA	NA	NA	NA	NA	NA	NA	NA	NA	NA	NA	247.133	7.69747	0.0182655	octyl 3,4,5-trihydroxybenzoate	C15H22O5	282.147	[M+H-2H2O]+	247.133	HMDB	PD_d (HMDB=80, NIST=382)	NRPKURNSADTHLJ-UHFFFAOYSA-N	CCCCCCCCOC(=O)C1=CC(O)=C(O)C(O)=C1	NA	TRUE	NA
pk12097	NA	NA	NA	NA	NA	NA	NA	NA	NA	NA	NA	NA	NA	311.13	14.9871	0.0582553	methyl[(3S)-3-(naphthalen-1-yloxy)-3-(thiophen-2-yl)propyl]amine	C18H19NOS	297.119	[2M+3H2O+2H]2+	311.13	HMDB	PD_d (10)	ZEUITGRIYCTCEM-KRWDZBQOSA-N	CNCC[C@H](OC1=CC=CC2=CC=CC=C12)C1=CC=CS1	NA	TRUE	NA
pk12101	NA	NA	NA	NA	NA	NA	NA	NA	NA	NA	NA	NA	NA	301.003	1.33639	1.76666	2-phenoxy-2,4-dihydro-1,3,2lambda5-benzodioxaphosphinin-2-one	C13H11O4P	262.039	[M+K]+	301.003	HMDB	PD_d (HMDB=9, NIST=16)	BXVSAYBZSGIURM-UHFFFAOYSA-N	O=P1(OC2=CC=CC=C2)OCC2=CC=CC=C2O1	NA	NA	NA
pk12107	NA	NA	NA	NA	NA	NA	NA	NA	NA	NA	NA	NA	NA	299.135	15.278	1.51739	4-[(4S)-4-amino-4-carboxybutanehydrazido]benzoic acid	C12H15N3O5	281.101	[M+NH4]+	299.135	HMDB	PD_d (17)	GCENCHHONAGMNP-VIFPVBQESA-N	N[C@@H](CCC(=O)NNC1=CC=C(C=C1)C(O)=O)C(O)=O	NA	TRUE	NA
pk12109	NA	NA	NA	NA	NA	NA	NA	NA	NA	NA	NA	NA	NA	259.045	3.03773	0.303233	3,4-bis(carboxymethyl)-3,4-dihydroxyhexanedioic acid	C10H14O10	294.059	[M+H-2H2O]+	259.045	HMDB	PD_d (13)	SZRYIORVLGWZEK-UHFFFAOYSA-N	OC(=O)CC(O)(CC(O)=O)C(O)(CC(O)=O)CC(O)=O	NA	TRUE	NA
pk12111	NA	NA	NA	NA	NA	NA	NA	NA	NA	NA	NA	NA	NA	308.161	16.242	0.364968	1-{2-[(5-oxopyrrolidin-2-yl)formamido]pentanoyl}pyrrolidine-2-carboxamide	C15H24N4O4	324.18	[M+H-NH3]+	308.161	HMDB	PD_d (27)	YWZAPMXAANPWLC-UHFFFAOYSA-N	CCCC(NC(=O)C1CCC(=O)N1)C(=O)N1CCCC1C(N)=O	NA	TRUE	NA
pk12117	319.063	1.37	0.56	0.07	2-hydroxyglutarate	43	C5H8O5	148.037	[2M+Na]+	319.063	NA	OL2a	in-house	319.063	1.37147	0.564565	2-hydroxy-2-methylbutanedioic acid	C5H8O5	148.037	[2M+Na]+	319.064	HMDB	PD_d (21)	XFTRTWQBIOMVPK-UHFFFAOYSA-N	CC(O)(CC(O)=O)C(O)=O	NA	TRUE	NA
pk12127	NA	NA	NA	NA	NA	NA	NA	NA	NA	NA	NA	NA	NA	262.013	5.57468	1.67243	N,N-bis(2-chloroethyl)aniline	C10H13Cl2N	217.043	[M+2Na-H]+	262.014	HMDB	PD_d (HMDB=8, NIST=1)	ROSJKFFLIXTTAW-UHFFFAOYSA-N	ClCCN(CCCl)C1=CC=CC=C1	NA	NA	NA
pk12128	NA	NA	NA	NA	NA	NA	NA	NA	NA	NA	NA	NA	NA	457.33	15.0119	0.286897	[(2S)-2,3-dihydroxypropoxy][(2R)-3-[(22-methyltetracosanoyl)oxy]-2-{[(5Z,8Z,11Z)-13-(3-pentyloxiran-2-yl)trideca-5,8,11-trienoyl]oxy}propoxy]phosphinic acid	C51H93O11P	912.646	[M+2H]2+	457.33	HMDB	PD_d (43)	SPZXHMQMAODGRT-FMTSCHJHSA-N	[H][C@](O)(CO)COP(O)(=O)OC[C@@]([H])(COC(=O)CCCCCCCCCCCCCCCCCCCCC(C)CC)OC(=O)CCC\C=C/C\C=C/C\C=C/CC1OC1CCCCC	NA	NA	NA
pk12131	NA	NA	NA	NA	NA	NA	NA	NA	NA	NA	NA	NA	NA	249.152	1.56519	1.32538	[(2R)-2-{[(5Z,7Z,10Z,13Z,16Z,19Z)-4-hydroxydocosa-5,7,10,13,16,19-hexaenoyl]oxy}-3-(pentadecanoyloxy)propoxy]phosphonic acid	C40H67O9P	722.452	[M+2H+Na]3+	249.152	HMDB	PD_d (32)	DQOYPNSZCDGKJK-PPFJAEQOSA-N	[H][C@@](COC(=O)CCCCCCCCCCCCCC)(COP(O)(O)=O)OC(=O)CCC(O)\C=C/C=C\C\C=C/C\C=C/C\C=C/C\C=C/CC	NA	NA	NA
pk12132	NA	NA	NA	NA	NA	NA	NA	NA	NA	NA	NA	NA	NA	229.071	5.86736	0.0113786	methyl 4'-(hydroxymethyl)-5'-oxo-1-{[3,4,5-trihydroxy-6-(hydroxymethyl)oxan-2-yl]oxy}-4a,7a-dihydro-1H,5'H-spiro[cyclopenta[c]pyran-7,2'-furan]-4-carboxylate	C20H24O12	456.127	[M+2H]2+	229.071	HMDB	PD_d (22)	XFIOZCMKPNZOII-UHFFFAOYSA-N	COC(=O)C1=COC(OC2OC(CO)C(O)C(O)C2O)C2C1C=CC21OC(=O)C(CO)=C1	NA	NA	NA
pk12134	NA	NA	NA	NA	NA	NA	NA	NA	NA	NA	NA	NA	NA	327.075	9.62711	0.999159	8-methyl-8-azabicyclo[3.2.1]octan-3-yl 3,5-dichlorobenzoate	C15H17Cl2NO2	313.064	[2M+3H2O+2H]2+	327.075	HMDB	PD_d (25)	MNJNPLVXBISNSX-UHFFFAOYSA-N	CN1C2CCC1CC(C2)OC(=O)C1=CC(Cl)=CC(Cl)=C1	NA	TRUE	NA
pk12139	NA	NA	NA	NA	NA	NA	NA	NA	NA	NA	NA	NA	NA	397.147	8.94567	0.0259778	methyl 7-methyl-1-{[3,4,5-trihydroxy-6-(hydroxymethyl)oxan-2-yl]oxy}-1H,4aH,5H,6H,7H,7aH-cyclopenta[c]pyran-4-carboxylate	C17H26O9	374.158	[M+Na]+	397.147	HMDB	PD_d (HMDB=7, NIST=44)	KMHXLGLJTQHEIM-UHFFFAOYSA-N	COC(=O)C1=COC(OC2OC(CO)C(O)C(O)C2O)C2C(C)CCC12	NA	TRUE	NA
pk12144	NA	NA	NA	NA	NA	NA	NA	NA	NA	NA	NA	NA	NA	NA	NA	NA	NA	NA	NA	NA	NA	NA	NA	NA	NA	NA	NA	NA
pk12145	NA	NA	NA	NA	NA	NA	NA	NA	NA	NA	NA	NA	NA	652.375	14.0084	1.13127	4-hydroxy-3-(2-{[(2-{[(octadecylcarbamoyl)oxy]methyl}oxolan-2-yl)methyl phosphono]oxy}ethyl)-1,3-thiazol-3-ium	C30H55N2O8PS	634.342	[M+NH4]+	652.375	HMDB	PD_d (11)	JSOBEEYBBJHECE-UHFFFAOYSA-N	CCCCCCCCCCCCCCCCCCNC(=O)OCC1(COP([O-])(=O)OCC[N+]2=CSC=C2O)CCCO1	NA	TRUE	NA
pk12148	185.067	1.08	2.44	0.37	Xanthine	1188	C5H4N4O2	152.033	[M+CH3OH+H]+	185.066	NA	OL2a	in-house	185.067	1.07703	0.137291	2,3,6,7-tetrahydro-1H-purine-2,6-dione	C5H4N4O2	152.033	[M+CH3OH+H]+	185.067	HMDB	PD_d (HMDB=17, NIST=40)	LRFVTYWOQMYALW-UHFFFAOYSA-N	O=C1NC2=C(NC=N2)C(=O)N1	NA	TRUE	NA
pk12154	NA	NA	NA	NA	NA	NA	NA	NA	NA	NA	NA	NA	NA	283.242	13.4321	0.679278	5.alpha.-Pregn-2-en-20-one	C21H32O	300.245	[M+H-H2O]+	283.242	NIST	PD_a (3)	PERPPAKFLWZECF-QYYVTAPASA-N	CC(=O)[C@H]1CC[C@H]2[C@@H]3CC[C@H]4CC=CC[C@]4(C)[C@H]3CC[C@]12C	NA	NA	NA
pk12160	NA	NA	NA	NA	NA	NA	NA	NA	NA	NA	NA	NA	NA	162.055	10.0521	0.197013	1-[5-(methoxymethyl)furan-2-yl]-9H-pyrido[3,4-b]indole-3-carboxylic acid	C18H14N2O4	322.095	[M+2H]2+	162.055	HMDB	PD_d (HMDB=38, NIST=186)	DTVVELLZKPXBHH-UHFFFAOYSA-N	COCC1=CC=C(O1)C1=C2NC3=CC=CC=C3C2=CC(=N1)C(O)=O	NA	TRUE	NA
pk12166	NA	NA	NA	NA	NA	NA	NA	NA	NA	NA	NA	NA	NA	281.027	2.92457	0.102179	(2R)-2-amino-3-({2-amino-2-[(carboxymethyl)carbamoyl]ethyl}disulfanyl)propanoic acid	C8H15N3O5S2	297.045	[M+H-NH3]+	281.027	HMDB	PD_d (5)	ZHRLECIZINSPKL-AKGZTFGVSA-N	N[C@@H](CSSCC(N)C(=O)NCC(O)=O)C(O)=O	NA	TRUE	NA
pk12167	NA	NA	NA	NA	NA	NA	NA	NA	NA	NA	NA	NA	NA	235.08	2.65088	0.429513	2-(2-aminoacetamido)-3-(1H-imidazol-5-yl)propanoic acid	C8H12N4O3	212.091	[M+Na]+	235.08	HMDB	PD_d (13)	YIWFXZNIBQBFHR-UHFFFAOYSA-N	NCC(=O)NC(CC1=CN=CN1)C(O)=O	NA	TRUE	NA
pk12174	NA	NA	NA	NA	NA	NA	NA	NA	NA	NA	NA	NA	NA	198.056	4.57277	0.0996537	2-propyl-1,3-thiazolidine-4-carboxylic acid	C7H13NO2S	175.067	[M+Na]+	198.056	HMDB	PD_d (HMDB=11, NIST=39)	QIJPWSGHURHDHJ-UHFFFAOYSA-N	CCCC1NC(CS1)C(O)=O	NA	TRUE	NA
pk12175	NA	NA	NA	NA	NA	NA	NA	NA	NA	NA	NA	NA	NA	241.034	2.15869	0.240704	6-(acetyloxy)-2,5-dioxo-hexahydrofuro[3,2-b]furan-3-yl acetate	C10H10O8	258.038	[M+H-H2O]+	241.034	HMDB	PD_d (HMDB=3, NIST=40)	ZOZKYEHVNDEUCO-UHFFFAOYSA-N	CC(=O)OC1C2OC(=O)C(OC(C)=O)C2OC1=O	NA	TRUE	NA
pk12176	NA	NA	NA	NA	NA	NA	NA	NA	NA	NA	NA	NA	NA	439.121	6.93772	0.209988	2-[(3,4,5-trihydroxy-6-{[(3,4,5-trihydroxyoxan-2-yl)oxy]methyl}oxan-2-yl)oxy]benzaldehyde	C18H24O11	416.132	[M+Na]+	439.121	HMDB	PD_d (HMDB=2, NIST=10)	DSDFXGQRZAFFQA-UHFFFAOYSA-N	OC1COC(OCC2OC(OC3=CC=CC=C3C=O)C(O)C(O)C2O)C(O)C1O	NA	TRUE	NA
pk12177	NA	NA	NA	NA	NA	NA	NA	NA	NA	NA	NA	NA	NA	198.084	10.9438	0.0512409	methylthiourea	C2H6N2S	90.0252	[2M+NH4]+	198.084	HMDB	PD_d (HMDB=18, NIST=8)	KQJQICVXLJTWQD-UHFFFAOYSA-N	CNC(N)=S	NA	TRUE	NA
pk12179	NA	NA	NA	NA	NA	NA	NA	NA	NA	NA	NA	NA	NA	475.303	15.1221	0.0230169	methyl 2-[(1R,2R)-3-oxo-2-pentylcyclopentyl]acetate	C13H22O3	226.157	[2M+Na]+	475.303	HMDB	PD_d (16)	KVWWIYGFBYDJQC-GHMZBOCLSA-N	CCCCC[C@@H]1[C@@H](CC(=O)OC)CCC1=O	NA	TRUE	NA
pk12181	NA	NA	NA	NA	NA	NA	NA	NA	NA	NA	NA	NA	NA	NA	NA	NA	NA	NA	NA	NA	NA	NA	NA	NA	NA	NA	NA	NA
pk12183	NA	NA	NA	NA	NA	NA	NA	NA	NA	NA	NA	NA	NA	151.037	11.195	0.268001	5-hydroxy-6-methyl-5,6-dihydro-2H-pyran-2-one	C6H8O3	128.047	[M+Na]+	151.037	HMDB	PD_d (13)	TVDPVFPVOHCHQM-UHFFFAOYSA-N	CC1OC(=O)C=CC1O	NA	TRUE	NA
pk12187	NA	NA	NA	NA	NA	NA	NA	NA	NA	NA	NA	NA	NA	512.341	16.3304	1.32737	(2S,3R)-2-[(2S)-2,6-diaminohexanamido]-3-hydroxybutanoic acid	C10H21N3O4	247.153	[2M+NH4]+	512.34	HMDB	PD_d (2)	ZOKVLMBYDSIDKG-CSMHCCOUSA-N	C[C@@H](O)[C@H](NC(=O)[C@@H](N)CCCCN)C(O)=O	NA	TRUE	NA
pk12190	NA	NA	NA	NA	NA	NA	NA	NA	NA	NA	NA	NA	NA	NA	NA	NA	NA	NA	NA	NA	NA	NA	NA	NA	NA	NA	NA	NA
pk12194	NA	NA	NA	NA	NA	NA	NA	NA	NA	NA	NA	NA	NA	219.134	3.38739	0.60374	Ser-Ile	C9H18N2O4	218.127	[M+H]+	219.134	NIST	PD_a (3)	BXLYSRPHVMCOPS-RRKCRQDMSA-N	CCC(C)C(NC(=O)C(N)CO)C(=O)O	NA	NA	NA
pk12202	NA	NA	NA	NA	NA	NA	NA	NA	NA	NA	NA	NA	NA	253.216	16.7964	0.62402	10,16-dihydroxyhexadecanoic acid	C16H32O4	288.23	[M+H-2H2O]+	253.216	HMDB	PD_d (HMDB=123, NIST=4)	VJZBXAQGWLMYMS-UHFFFAOYSA-N	OCCCCCCC(O)CCCCCCCCC(O)=O	NA	TRUE	NA
pk12203	NA	NA	NA	NA	NA	NA	NA	NA	NA	NA	NA	NA	NA	254.102	5.01463	0.660734	(2Z)-3-(6,7-dimethoxy-2H-1,3-benzodioxol-5-yl)prop-2-enal	C12H12O5	236.068	[M+NH4]+	254.102	HMDB	PD_d (HMDB=24, NIST=4)	UQBPCDWQJZVCPU-ARJAWSKDSA-N	COC1=C(OC)C(\C=C/C=O)=CC2=C1OCO2	NA	TRUE	NA
pk12212	NA	NA	NA	NA	NA	NA	NA	NA	NA	NA	NA	NA	NA	259.045	1.58333	0.436415	3,4-bis(carboxymethyl)-3,4-dihydroxyhexanedioic acid	C10H14O10	294.059	[M+H-2H2O]+	259.045	HMDB	PD_d (13)	SZRYIORVLGWZEK-UHFFFAOYSA-N	OC(=O)CC(O)(CC(O)=O)C(O)(CC(O)=O)CC(O)=O	NA	TRUE	NA
pk12214	NA	NA	NA	NA	NA	NA	NA	NA	NA	NA	NA	NA	NA	604.499	17.2353	1.66973	2,15-dimethyl-14-(6-methylheptan-2-yl)tetracyclo[8.7.0.0^{2,7}.0^{11,15}]heptadec-7-en-5-yl 5-(3-methyl-5-pentylfuran-2-yl)pentanoate	C42H68O3	620.517	[M+H-NH3]+	604.498	HMDB	PD_d (2)	YMBDHKJHGXXQDY-UHFFFAOYSA-N	CCCCCC1=CC(C)=C(CCCCC(=O)OC2CCC3(C)C4CCC5(C)C(CCC5C4CC=C3C2)C(C)CCCC(C)C)O1	NA	TRUE	NA
pk12228	NA	NA	NA	NA	NA	NA	NA	NA	NA	NA	NA	NA	NA	467.32	13.3422	1.61271	[(1S,2R,5S,10S,11S,14R,15R)-2,15-dimethyl-14-[(2R)-6-methylheptan-2-yl]tetracyclo[8.7.0.0^{2,7}.0^{11,15}]heptadec-7-en-5-yl]oxidanesulfonic acid	C27H46O4S	466.312	[M+H]+	467.319	HMDB	PD_d (3)	BHYOQNUELFTYRT-DPAQBDIFSA-N	[H][C@@]12CC[C@H]([C@H](C)CCCC(C)C)[C@@]1(C)CC[C@@]1([H])[C@@]2([H])CC=C2C[C@H](CC[C@]12C)OS(O)(=O)=O	NA	TRUE	NA
pk12240	NA	NA	NA	NA	NA	NA	NA	NA	NA	NA	NA	NA	NA	309.064	8.03743	1.45741	5-fluoro-1,3-bis(oxolan-2-yl)-1,2,3,4-tetrahydropyrimidine-2,4-dione	C12H15FN2O4	270.102	[M+K]+	309.065	HMDB	PD_d (HMDB=14, NIST=22)	FLMBDTNCANYTCP-UHFFFAOYSA-N	FC1=CN(C2CCCO2)C(=O)N(C2CCCO2)C1=O	NA	TRUE	NA
pk12244	NA	NA	NA	NA	NA	NA	NA	NA	NA	NA	NA	NA	NA	538.35	13.9916	0.0590025	(2-{[2-(acetyloxy)-3-(hexadecanoyloxy)propyl phosphono]oxy}ethyl)trimethylazanium	C26H52NO8P	537.343	[M+H]+	538.35	HMDB	PD_d (11)	XPAXRSJGGFVTFM-UHFFFAOYSA-N	CCCCCCCCCCCCCCCC(=O)OCC(COP([O-])(=O)OCC[N+](C)(C)C)OC(C)=O	NA	TRUE	NA
pk12246	NA	NA	NA	NA	NA	NA	NA	NA	NA	NA	NA	NA	NA	737.731	12.3203	1.65479	(2Z,6E,10E,14E,18Z,22Z,26Z,30E)-3,7,11,15,19,23,27,31,35,39,43-undecamethyltetratetraconta-2,6,10,14,18,22,26,30-octaen-1-ol	C55H96O	772.746	[M+H-2H2O]+	737.732	HMDB	PD_d (1)	UXICBYIGXYAKQO-DGDFVRFVSA-N	CC(C)CCCC(C)CCCC(C)CCC\C(C)=C\CC\C(C)=C/CC\C(C)=C/CC\C(C)=C/CC\C(C)=C\CC\C(C)=C\CC\C(C)=C\CC\C(C)=C/CO	NA	TRUE	NA
pk12249	NA	NA	NA	NA	NA	NA	NA	NA	NA	NA	NA	NA	NA	476.381	16.4963	2.55066	14-[(5E)-3,4-dihydroxy-5-(propan-2-yl)hept-5-en-2-yl]-2,15-dimethyltetracyclo[8.7.0.0¬≤,‚Å∑.0¬π¬π,¬π‚Åµ]heptadecane-4,5-diol	C29H50O4	462.371	[2M+3H2O+2H]2+	476.382	HMDB	PD_d (6)	GQSRIBUSVVSLSQ-FBCYGCLPSA-N	C\C=C(/C(C)C)C(O)C(O)C(C)C1CCC2C3CCC4CC(O)C(O)CC4(C)C3CCC12C	NA	TRUE	NA
pk12257	NA	NA	NA	NA	NA	NA	NA	NA	NA	NA	NA	NA	NA	151.037	4.24309	0.559984	5-hydroxy-6-methyl-5,6-dihydro-2H-pyran-2-one	C6H8O3	128.047	[M+Na]+	151.037	HMDB	PD_d (12)	TVDPVFPVOHCHQM-UHFFFAOYSA-N	CC1OC(=O)C=CC1O	NA	TRUE	NA
pk12267	NA	NA	NA	NA	NA	NA	NA	NA	NA	NA	NA	NA	NA	360.024	1.38089	3.72933	methyl (2S)-2-(2-chlorophenyl)-2-{4H,5H,6H,7H-thieno[3,2-c]pyridin-5-yl}acetate	C16H16ClNO2S	321.059	[M+K]+	360.022	HMDB	PD_d (3)	GKTWGGQPFAXNFI-HNNXBMFYSA-N	[H][C@@](N1CCC2=C(C1)C=CS2)(C(=O)OC)C1=CC=CC=C1Cl	NA	TRUE	NA
pk12269	NA	NA	NA	NA	NA	NA	NA	NA	NA	NA	NA	NA	NA	414.3	12.084	0.317644	Glycodeoxycholic acid	C26H43NO5	449.314	[M+H-2H2O]+	414.3	NIST	PD_a (1)	WVULKSPCQVQLCU-UHFFFAOYSA-N	CC(CCC(=O)NCC(=O)O)C1CCC2C3CCC4CC(O)CCC4(C)C3CC(O)C12C	NA	NA	NA
pk12270	NA	NA	NA	NA	NA	NA	NA	NA	NA	NA	NA	NA	NA	397.147	8.7324	0.0765888	methyl 7-methyl-1-{[3,4,5-trihydroxy-6-(hydroxymethyl)oxan-2-yl]oxy}-1H,4aH,5H,6H,7H,7aH-cyclopenta[c]pyran-4-carboxylate	C17H26O9	374.158	[M+Na]+	397.147	HMDB	PD_d (HMDB=7, NIST=44)	KMHXLGLJTQHEIM-UHFFFAOYSA-N	COC(=O)C1=COC(OC2OC(CO)C(O)C(O)C2O)C2C(C)CCC12	NA	TRUE	NA
pk12273	NA	NA	NA	NA	NA	NA	NA	NA	NA	NA	NA	NA	NA	417.139	7.72251	0.439652	{[6-(dihydroxymethyl)-3,4,5-trihydroxyoxan-2-yl]oxy}methyl 5-(3,4-dihydroxyphenyl)-4-hydroxypentanoate	C18H26O12	434.142	[M+H-H2O]+	417.139	HMDB	PD_d (HMDB=14, NIST=31)	KRZPFELARLSRKT-UHFFFAOYSA-N	OC(CCC(=O)OCOC1OC(C(O)O)C(O)C(O)C1O)CC1=CC(O)=C(O)C=C1	NA	TRUE	NA
pk12289	NA	NA	NA	NA	NA	NA	NA	NA	NA	NA	NA	NA	NA	287.957	1.28442	0.242398	1-(3,5-dichlorophenyl)pyrrolidine-2,5-dione	C10H7Cl2NO2	242.985	[M+2Na-H]+	287.957	HMDB	PD_d (2)	CFZLNRGUBAVQNO-UHFFFAOYSA-N	ClC1=CC(=CC(Cl)=C1)N1C(=O)CCC1=O	NA	NA	NA
pk12300	NA	NA	NA	NA	NA	NA	NA	NA	NA	NA	NA	NA	NA	NA	NA	NA	NA	NA	NA	NA	NA	NA	NA	NA	NA	NA	NA	NA
pk12304	NA	NA	NA	NA	NA	NA	NA	NA	NA	NA	NA	NA	NA	211.119	1.3062	0.0313046	2-{[1-(2-aminoacetyl)pyrrolidin-2-yl]formamido}acetamide	C9H16N4O3	228.122	[M+H-H2O]+	211.119	HMDB	PD_d (HMDB=18, NIST=15)	JWWLMJFURJYNEX-UHFFFAOYSA-N	NCC(=O)N1CCCC1C(=O)NCC(N)=O	NA	TRUE	NA
pk12310	NA	NA	NA	NA	NA	NA	NA	NA	NA	NA	NA	NA	NA	521.381	16.1113	0.33304	(2R)-2,3-bis(octanoyloxy)propyl decanoate	C29H54O6	498.392	[M+Na]+	521.381	HMDB	PD_d (88)	OXBFEJBBKCRANO-AREMUKBSSA-N	[H][C@@](COC(=O)CCCCCCC)(COC(=O)CCCCCCCCC)OC(=O)CCCCCCC	NA	TRUE	NA
pk12313	NA	NA	NA	NA	NA	NA	NA	NA	NA	NA	NA	NA	NA	519.404	15.7721	0.116791	9-ethoxy-2,6,6,11,15-pentamethyl-14-(5,6,7-trihydroxy-6-methylheptan-2-yl)tetracyclo[8.7.0.0¬≤,‚Å∑.0¬π¬π,¬π‚Åµ]heptadec-1(10)-en-5-one	C32H54O5	518.397	[M+H]+	519.404	HMDB	PD_d (7)	NBPAZLNDCXUMSM-UHFFFAOYSA-N	CCOC1CC2C(C)(C)C(=O)CCC2(C)C2=C1C1(C)CCC(C(C)CCC(O)C(C)(O)CO)C1(C)CC2	NA	TRUE	NA
pk12322	NA	NA	NA	NA	NA	NA	NA	NA	NA	NA	NA	NA	NA	287.116	13.1512	0.66154	2-[5-(6-methylpyridin-2-yl)-1H-pyrazol-4-yl]-1,5-naphthyridine	C17H13N5	287.117	[M-e]+	287.117	HMDB	PD_d (HMDB=20, NIST=38)	LBPKYPYHDKKRFS-UHFFFAOYSA-N	CC1=CC=CC(=N1)C1=C(C=NN1)C1=NC2=C(C=C1)N=CC=C2	NA	NA	NA
pk12326	NA	NA	NA	NA	NA	NA	NA	NA	NA	NA	NA	NA	NA	179.049	2.20457	1.13822	(1'S,2R,2'R,3'S,7'R,9'R,10'R,11'S)-3',10',11'-trihydroxy-2'-(hydroxymethyl)-1',5'-dimethyl-8'-oxaspiro[oxirane-2,12'-tricyclo[7.2.1.0¬≤,‚Å∑]dodecan]-5'-en-4'-one	C15H20O7	312.121	[M+2Na]2+	179.05	HMDB	PD_d (HMDB=17, NIST=10)	UKOTXHQERFPCBU-YQPARWETSA-N	[H][C@@]12O[C@]3([H])C=C(C)C(=O)[C@@H](O)[C@]3(CO)[C@@](C)([C@H](O)[C@H]1O)[C@@]21CO1	NA	TRUE	NA
pk12334	NA	NA	NA	NA	NA	NA	NA	NA	NA	NA	NA	NA	NA	437.287	14.3691	3.32308	6-({2,2-bis[bis(propan-2-yl)amino]acetyl}oxy)-2,3,4,5-tetrahydroxyhexanoic acid	C20H40N2O8	436.278	[M+H]+	437.286	HMDB	PD_d (4)	RVSTWRHIGKXTLG-UHFFFAOYSA-N	CC(C)N(C(C)C)C(N(C(C)C)C(C)C)C(=O)OCC(O)C(O)C(O)C(O)C(O)=O	NA	TRUE	NA
pk12339	NA	NA	NA	NA	NA	NA	NA	NA	NA	NA	NA	NA	NA	NA	NA	NA	NA	NA	NA	NA	NA	NA	NA	NA	NA	NA	NA	NA
pk12345	NA	NA	NA	NA	NA	NA	NA	NA	NA	NA	NA	NA	NA	259.19	11.7378	0.631466	methyl 2-[(1R,2R)-3-oxo-2-pentylcyclopentyl]acetate	C13H22O3	226.157	[M+CH3OH+H]+	259.19	HMDB	PD_d (HMDB=19, NIST=49)	KVWWIYGFBYDJQC-GHMZBOCLSA-N	CCCCC[C@@H]1[C@@H](CC(=O)OC)CCC1=O	NA	TRUE	NA
pk12354	NA	NA	NA	NA	NA	NA	NA	NA	NA	NA	NA	NA	NA	219.08	3.7306	0.321344	Cys-Pro	C8H14N2O3S	218.073	[M+H]+	219.08	NIST	PD_a (1)	ZSRSLWKGWFFVCM-WDSKDSINSA-N	NC(CS)C(=O)N1CCCC1C(=O)O	NA	NA	NA
pk12365	NA	NA	NA	NA	NA	NA	NA	NA	NA	NA	NA	NA	NA	288.217	8.59262	0.887873	Octanoylcarnitine	C15H29NO4	287.21	[M+H]+	288.217	NIST	PD_a (1)	CXTATJFJDMJMIY-CYBMUJFWSA-N	CCCCCCCC(=O)O[C@H](CC(=O)[O-])C[N+](C)(C)C	NA	NA	NA
pk12371	NA	NA	NA	NA	NA	NA	NA	NA	NA	NA	NA	NA	NA	275.044	4.74155	0.965008	{[5-(4-amino-2-oxo-1,2-dihydropyrimidin-1-yl)oxolan-2-yl]methoxy}phosphonic acid	C9H14N3O6P	291.062	[M+H-NH3]+	275.043	HMDB	PD_d (10)	RAJMXAZJKUGYGW-UHFFFAOYSA-N	NC1=NC(=O)N(C=C1)C1CCC(COP(O)(O)=O)O1	NA	TRUE	NA
pk12373	NA	NA	NA	NA	NA	NA	NA	NA	NA	NA	NA	NA	NA	302.16	3.76676	0.747194	2-(hydroxymethyl)-6-(2-phenylethoxy)oxane-3,4,5-triol	C14H20O6	284.126	[M+NH4]+	302.16	HMDB	PD_d (HMDB=19, NIST=1)	MLRIJUWUQTVDQE-UHFFFAOYSA-N	OCC1OC(OCCC2=CC=CC=C2)C(O)C(O)C1O	NA	TRUE	NA
pk12380	NA	NA	NA	NA	NA	NA	NA	NA	NA	NA	NA	NA	NA	220.143	2.14254	2.46347	1-(3,4-dimethoxyphenyl)hexadecane-3,5-diol	C24H42O4	394.308	[M+2Na]2+	220.143	HMDB	PD_d (33)	JPTWXRLYILAXIR-UHFFFAOYSA-N	CCCCCCCCCCCC(O)CC(O)CCC1=CC(OC)=C(OC)C=C1	NA	TRUE	NA
pk12382	NA	NA	NA	NA	NA	NA	NA	NA	NA	NA	NA	NA	NA	417.262	14.317	0.990747	Prostaglandin E2 isopropyl ester	C23H38O5	394.272	[M+Na]+	417.261	NIST	PD_a (5)	NOHLKSJQMSPOTB-FZNVCOGTSA-N	CCCCCC(O)/C=C/C1C(O)CC(=O)C1C/C=C\CCCC(=O)OC(C)C	NA	NA	NA
pk12383	NA	NA	NA	NA	NA	NA	NA	NA	NA	NA	NA	NA	NA	211.961	0.833958	3.33117	disodium 2-methyl-4-(sulfonatooxy)naphthalen-1-yl sulfate	C11H8Na2O8S2	377.946	[M+2Na]2+	211.962	HMDB	PD_d (1)	VIXBZWJMHHVLBT-UHFFFAOYSA-L	[Na+].[Na+].CC1=C(OS([O-])(=O)=O)C2=CC=CC=C2C(OS([O-])(=O)=O)=C1	NA	TRUE	NA
pk12394	417.372	16.97	1.19	0.1	7-Dehydrocholesterol	439423	C27H44O	384.339	[M+CH3OH+H]+	417.373	NA	OL2a	in-house	417.372	16.9685	1.14135	2-{5-hydroxy-2,15-dimethyltetracyclo[8.7.0.0¬≤,‚Å∑.0¬π¬π,¬π‚Åµ]heptadecan-14-yl}-5,6-dimethylheptane-3,4-diol	C28H50O3	434.376	[M+H-H2O]+	417.373	HMDB	PD_d (HMDB=46, NIST=16)	WPHVOXMMNSLJSF-UHFFFAOYSA-N	CC(C)C(C)C(O)C(O)C(C)C1CCC2C3CCC4CC(O)CCC4(C)C3CCC12C	NA	TRUE	NA
pk12399	NA	NA	NA	NA	NA	NA	NA	NA	NA	NA	NA	NA	NA	826.535	17.7305	0.380337	[(2R)-3-(docosanoyloxy)-2-{[(5R,6R,7Z,9Z,11E,13E,15S,17Z)-5,6,15-trihydroxyicosa-7,9,11,13,17-pentaenoyl]oxy}propoxy]phosphonic acid	C45H79O11P	826.536	[M-e]+	826.536	HMDB	PD_d (422)	BEYSSTOFFRUPAR-WUIMBWRQSA-N	[H][C@@](COC(=O)CCCCCCCCCCCCCCCCCCCCC)(COP(O)(O)=O)OC(=O)CCC[C@@H](O)[C@H](O)\C=C/C=C\C=C\C=C\[C@@H](O)C\C=C/CC	NA	NA	NA
pk12404	NA	NA	NA	NA	NA	NA	NA	NA	NA	NA	NA	NA	NA	299.139	14.0428	0.712378	4-tert-Butyl-N-(4-nitrophenyl)benzamide	C17H18N2O3	298.132	[M+H]+	299.139	NIST	PD_a (2)	AQAXLQNHEBQOJW-UHFFFAOYSA-N	CC(C)(C)c1ccc(C(=O)Nc2ccc([N+](=O)[O-])cc2)cc1	NA	NA	NA
pk12406	NA	NA	NA	NA	NA	NA	NA	NA	NA	NA	NA	NA	NA	176.517	1.40005	3.30542	{[(2R,3S,5R)-5-(4-amino-2-oxo-1,2-dihydropyrimidin-1-yl)-3-hydroxyoxolan-2-yl]methoxy}phosphonic acid	C9H14N3O7P	307.057	[M+2Na]2+	176.518	HMDB	PD_d (2)	NCMVOABPESMRCP-SHYZEUOFSA-N	NC1=NC(=O)N(C=C1)[C@H]1C[C@H](O)[C@@H](COP(O)(O)=O)O1	NA	TRUE	NA
pk12410	NA	NA	NA	NA	NA	NA	NA	NA	NA	NA	NA	NA	NA	243.072	0.985693	0.496116	2,2-bis(ethanesulfonyl)butane	C8H18O4S2	242.065	[M+H]+	243.072	HMDB	PD_d (HMDB=11, NIST=16)	LKACJLUUJRMGFK-UHFFFAOYSA-N	CCC(C)(S(=O)(=O)CC)S(=O)(=O)CC	NA	NA	NA
pk12416	NA	NA	NA	NA	NA	NA	NA	NA	NA	NA	NA	NA	NA	291.037	7.17389	0.76984	2-{[(2E)-3-{4-[(6,7-dihydroxy-2-oxo-2H-chromen-3-yl)oxy]-3-hydroxyphenyl}prop-2-enoyl]oxy}-3-(3,4-dihydroxyphenyl)propanoic acid	C27H20O12	536.095	[M+2Na]2+	291.037	HMDB	PD_d (HMDB=14, NIST=32)	FGLLLJUSIHHQKZ-ZZXKWVIFSA-N	OC(=O)C(CC1=CC(O)=C(O)C=C1)OC(=O)\C=C\C1=CC(O)=C(OC2=CC3=C(OC2=O)C=C(O)C(O)=C3)C=C1	NA	TRUE	NA
pk12419	NA	NA	NA	NA	NA	NA	NA	NA	NA	NA	NA	NA	NA	362.075	1.87599	0.103755	2,2-bis(4-fluorophenyl)-2-phenylacetamide	C20H15F2NO	323.112	[M+K]+	362.075	HMDB	PD_d (HMDB=1, NIST=15)	SCTZUZTYRMOMKT-UHFFFAOYSA-N	NC(=O)C(C1=CC=CC=C1)(C1=CC=C(F)C=C1)C1=CC=C(F)C=C1	NA	NA	NA
pk12426	NA	NA	NA	NA	NA	NA	NA	NA	NA	NA	NA	NA	NA	505.282	16.726	0.277069	4,8-dihydroxy-5,5,7,9,13-pentamethyl-16-[1-(2-methyl-1,3-thiazol-4-yl)prop-1-en-2-yl]-1-oxacyclohexadec-13-ene-2,6-dione	C27H41NO5S	491.271	[2M+3H2O+2H]2+	505.282	HMDB	PD_d (29)	XOZIUKBZLSUILX-UHFFFAOYSA-N	CC1CCCC(C)=CCC(OC(=O)CC(O)C(C)(C)C(=O)C(C)C1O)C(C)=CC1=CSC(C)=N1	NA	TRUE	NA
pk12430	NA	NA	NA	NA	NA	NA	NA	NA	NA	NA	NA	NA	NA	491.334	15.9661	0.153798	14-[5,7-dihydroxy-6-(hydroxymethyl)heptan-2-yl]-2,15-dimethyltetracyclo[8.7.0.0¬≤,‚Å∑.0¬π¬π,¬π‚Åµ]heptadecane-5,9,16-triol	C27H48O6	468.345	[M+Na]+	491.334	HMDB	PD_d (HMDB=12, NIST=28)	DIPHJTHZUWDJIK-UHFFFAOYSA-N	CC(CCC(O)C(CO)CO)C1CCC2C3C(O)CC4CC(O)CCC4(C)C3CC(O)C12C	NA	TRUE	NA
pk12432	NA	NA	NA	NA	NA	NA	NA	NA	NA	NA	NA	NA	NA	NA	NA	NA	NA	NA	NA	NA	NA	NA	NA	NA	NA	NA	NA	NA
pk12436	NA	NA	NA	NA	NA	NA	NA	NA	NA	NA	NA	NA	NA	252.204	16.5469	4.5815	(2Z)-3,7-dimethylocta-2,6-dien-1-yl 3-methylbutanoate	C15H26O2	238.193	[2M+3H2O+2H]2+	252.205	HMDB	PD_d (35)	SOUKTGNMIRUIQN-ZROIWOOFSA-N	CC(C)CC(=O)OC\C=C(\C)CCC=C(C)C	NA	TRUE	NA
pk12437	NA	NA	NA	NA	NA	NA	NA	NA	NA	NA	NA	NA	NA	151.037	7.89596	0.313024	5-hydroxy-6-methyl-5,6-dihydro-2H-pyran-2-one	C6H8O3	128.047	[M+Na]+	151.037	HMDB	PD_d (13)	TVDPVFPVOHCHQM-UHFFFAOYSA-N	CC1OC(=O)C=CC1O	NA	TRUE	NA
pk12448	NA	NA	NA	NA	NA	NA	NA	NA	NA	NA	NA	NA	NA	327.148	12.7149	2.82458	N-[5-(4,5-dihydro-1H-imidazol-2-yl)-2-hydroxy-5,6,7,8-tetrahydronaphthalen-1-yl]methanesulfonamide	C14H19N3O3S	309.115	[M+NH4]+	327.149	HMDB	PD_d (HMDB=17, NIST=34)	OQFCXJDXHCDLHX-UHFFFAOYSA-N	CS(=O)(=O)NC1=C(O)C=CC2=C1CCCC2C1=NCCN1	NA	TRUE	NA
pk12456	NA	NA	NA	NA	NA	NA	NA	NA	NA	NA	NA	NA	NA	417.143	14.8414	0.543219	N-(4-tert-butylphenyl)-4-(3-chloropyridin-2-yl)piperazine-1-carboxamide	C20H25ClN4O	372.172	[M+2Na-H]+	417.143	HMDB	PD_d (10)	ROGUAPYLUCHQGK-UHFFFAOYSA-N	CC(C)(C)C1=CC=C(NC(=O)N2CCN(CC2)C2=C(Cl)C=CC=N2)C=C1	NA	TRUE	NA
pk12474	NA	NA	NA	NA	NA	NA	NA	NA	NA	NA	NA	NA	NA	203.143	9.62189	0.0580084	2,6-di-tert-butylcyclohexa-2,5-diene-1,4-dione	C14H20O2	220.146	[M+H-H2O]+	203.143	HMDB	PD_d (HMDB=35, NIST=15)	RDQSIADLBQFVMY-UHFFFAOYSA-N	CC(C)(C)C1=CC(=O)C=C(C1=O)C(C)(C)C	NA	TRUE	NA
pk12476	NA	NA	NA	NA	NA	NA	NA	NA	NA	NA	NA	NA	NA	254.023	7.78277	2.07973	4-amino-N'-(3-chloro-4-fluorophenyl)-N-hydroxy-1,2,5-oxadiazole-3-carboximidamide	C9H7ClFN5O2	271.027	[M+H-H2O]+	254.024	HMDB	PD_d (3)	HGXSLPIXNPASGZ-UHFFFAOYSA-N	NC1=NON=C1C(NO)=NC1=CC(Cl)=C(F)C=C1	NA	TRUE	NA
pk12478	NA	NA	NA	NA	NA	NA	NA	NA	NA	NA	NA	NA	NA	216.095	6.21528	0.909155	11-benzyl-7-[(2-methylphenyl)methyl]-2,5,7,11-tetraazatricyclo[7.4.0.0^{2,6}]trideca-1(9),5-dien-8-one	C24H26N4O	386.211	[M+2Na]2+	216.095	HMDB	PD_d (27)	VLULRUCCHYVXOH-UHFFFAOYSA-N	CC1=CC=CC=C1CN1C2=NCCN2C2=C(CN(CC3=CC=CC=C3)CC2)C1=O	NA	NA	NA
pk12479	NA	NA	NA	NA	NA	NA	NA	NA	NA	NA	NA	NA	NA	NA	NA	NA	NA	NA	NA	NA	NA	NA	NA	NA	NA	NA	NA	NA
pk12486	NA	NA	NA	NA	NA	NA	NA	NA	NA	NA	NA	NA	NA	342.997	2.70293	2.01962	1,2,3,4,5-pentafluoro-6-{[(2,3,4,5,6-pentafluorophenyl)methoxy]methyl}benzene	C14H4F10O	378.01	[M+H-2H2O]+	342.996	HMDB	PD_d (2)	JTIUZNMNFPZOKN-UHFFFAOYSA-N	FC1=C(F)C(F)=C(COCC2=C(F)C(F)=C(F)C(F)=C2F)C(F)=C1F	NA	TRUE	NA
pk12490	NA	NA	NA	NA	NA	NA	NA	NA	NA	NA	NA	NA	NA	435.765	18.7271	0.0798343	(2-aminoethoxy)[(2R)-2-{[(5Z)-7-[(1S,5R)-5-[(1E,3S)-3-hydroxyoct-1-en-1-yl]-4-oxocyclopent-2-en-1-yl]hept-5-enoyl]oxy}-3-(icosanoyloxy)propoxy]phosphinic acid	C45H80NO10P	825.552	[M+2Na]2+	435.765	HMDB	PD_d (44)	YQUIFGPVMAILIX-AUPUWKESSA-N	CCCCCCCCCCCCCCCCCCCC(=O)OC[C@H](COP(O)(=O)OCCN)OC(=O)CCC\C=C/C[C@H]1C=CC(=O)[C@@H]1\C=C\[C@@H](O)CCCCC	NA	NA	NA
pk12496	NA	NA	NA	NA	NA	NA	NA	NA	NA	NA	NA	NA	NA	151.037	6.23772	0.393799	5-hydroxy-6-methyl-5,6-dihydro-2H-pyran-2-one	C6H8O3	128.047	[M+Na]+	151.037	HMDB	PD_d (12)	TVDPVFPVOHCHQM-UHFFFAOYSA-N	CC1OC(=O)C=CC1O	NA	TRUE	NA
pk12498	NA	NA	NA	NA	NA	NA	NA	NA	NA	NA	NA	NA	NA	752.55	18.4929	1.72286	[(2R)-3-[(13Z)-docos-13-enoyloxy]-2-[(10Z,13Z)-nonadeca-10,13-dienoyloxy]propoxy]phosphonic acid	C44H81O8P	768.567	[M+H-NH3]+	752.548	HMDB	PD_d (16)	DKZWVUSHEUEPFD-NCVGDNPVSA-N	[H][C@@](COC(=O)CCCCCCCCCCC\C=C/CCCCCCCC)(COP(O)(O)=O)OC(=O)CCCCCCCC\C=C/C\C=C/CCCCC	NA	TRUE	NA
pk12504	NA	NA	NA	NA	NA	NA	NA	NA	NA	NA	NA	NA	NA	210.989	2.22235	0.0769567	[1-carboxylato-2-hydroxy-3-(phosphonatooxy)propyl]azaniumyl	C4H5NO7P	209.981	[M+H]+	210.989	HMDB	PD_d (7)	CXUYLJRETJLXGW-UHFFFAOYSA-K	[N+]C(C(O)COP([O-])([O-])=O)C([O-])=O	NA	NA	NA
pk12508	NA	NA	NA	NA	NA	NA	NA	NA	NA	NA	NA	NA	NA	254.161	5.47267	0.761548	(2S)-1-[(2S)-2-amino-5-carbamimidamidopentanoyl]pyrrolidine-2-carboxylic acid	C11H21N5O3	271.164	[M+H-H2O]+	254.161	HMDB	PD_d (22)	LQJAALCCPOTJGB-YUMQZZPRSA-N	N[C@@H](CCCNC(N)=N)C(=O)N1CCC[C@H]1C(O)=O	NA	TRUE	NA
pk12509	NA	NA	NA	NA	NA	NA	NA	NA	NA	NA	NA	NA	NA	341.178	19.3168	0.892863	4-{5-[(3,4-dihydroxy-6-methyl-5-{[3,4,5-trihydroxy-6-(hydroxymethyl)oxan-2-yl]oxy}oxan-2-yl)oxy]-11-hydroxy-2,15-dimethyltetracyclo[8.7.0.0¬≤,‚Å∑.0¬π¬π,¬π‚Åµ]heptadec-6-en-14-yl}-2,5-dihydrofuran-2-one	C35H52O13	680.341	[M+2H]2+	341.178	HMDB	PD_d (5)	DVTQQKKQADHWDM-UHFFFAOYSA-N	CC1OC(OC2CCC3(C)C4CCC5(C)C(CCC5(O)C4CCC3=C2)C2=CC(=O)OC2)C(O)C(O)C1OC1OC(CO)C(O)C(O)C1O	NA	TRUE	NA
pk12515	NA	NA	NA	NA	NA	NA	NA	NA	NA	NA	NA	NA	NA	NA	NA	NA	NA	NA	NA	NA	NA	NA	NA	NA	NA	NA	NA	NA
pk12516	NA	NA	NA	NA	NA	NA	NA	NA	NA	NA	NA	NA	NA	377.992	5.57186	4.92033	{[(E)-(1-{[3,4,5-trihydroxy-6-(hydroxymethyl)oxan-2-yl]sulfanyl}ethylidene)amino]oxy}sulfonic acid	C8H15NO9S2	333.019	[M+2Na-H]+	377.99	HMDB	PD_d (1)	UBTOEGCOMHAXGV-YCRREMRBSA-N	C\C(SC1OC(CO)C(O)C(O)C1O)=N/OS(O)(=O)=O	NA	TRUE	NA
pk12519	NA	NA	NA	NA	NA	NA	NA	NA	NA	NA	NA	NA	NA	233.07	4.60019	2.93661	N-(4-aminobenzenesulfonyl)carbamimidic acid	C7H9N3O3S	215.036	[M+NH4]+	233.07	HMDB	PD_d (12)	WVAKABMNNSMCDK-UHFFFAOYSA-N	NC1=CC=C(C=C1)S(=O)(=O)NC(O)=N	NA	NA	NA
pk12526	NA	NA	NA	NA	NA	NA	NA	NA	NA	NA	NA	NA	NA	268.021	4.63985	4.07309	(3Z,6S)-6-amino-4-(2-hydroxyethenyl)-2-oxohept-3-enedioic acid	C9H11NO6	229.059	[M+K]+	268.022	HMDB	PD_d (1)	PIYTUGMLAKPQKI-DIGIGMHNSA-N	[H]C(O)=C([H])C(\C[C@]([H])(N)C(O)=O)=C(\[H])C(=O)C(O)=O	NA	NA	NA
pk12529	NA	NA	NA	NA	NA	NA	NA	NA	NA	NA	NA	NA	NA	483.308	15.8021	0.000811077	2-[(adamantan-1-yl)formamido]-N-(1-carbamoyl-2-phenylethyl)-5-[(diaminomethylidene)amino]pentanamide	C26H38N6O3	482.301	[M+H]+	483.308	HMDB	PD_d (9)	UMKHUSRDQFQHAK-UHFFFAOYSA-N	NC(N)=NCCCC(NC(=O)C12CC3CC(CC(C3)C1)C2)C(=O)NC(CC1=CC=CC=C1)C(N)=O	NA	TRUE	NA
pk12537	NA	NA	NA	NA	NA	NA	NA	NA	NA	NA	NA	NA	NA	309.058	5.1541	0.543341	2,3-dihydroxy-2-[(4-hydroxy-3-methoxyphenyl)methyl]butanedioic acid	C12H14O8	286.069	[M+Na]+	309.058	HMDB	PD_d (14)	DDSGTDZCSPMYIM-UHFFFAOYSA-N	COC1=C(O)C=CC(CC(O)(C(O)C(O)=O)C(O)=O)=C1	NA	TRUE	NA
pk12540	NA	NA	NA	NA	NA	NA	NA	NA	NA	NA	NA	NA	NA	269.065	4.28702	0.439016	2,3-dihydroxy-2-[(4-hydroxy-3-methoxyphenyl)methyl]butanedioic acid	C12H14O8	286.069	[M+H-H2O]+	269.066	HMDB	PD_d (HMDB=14, NIST=43)	DDSGTDZCSPMYIM-UHFFFAOYSA-N	COC1=C(O)C=CC(CC(O)(C(O)C(O)=O)C(O)=O)=C1	NA	TRUE	NA
pk12543	NA	NA	NA	NA	NA	NA	NA	NA	NA	NA	NA	NA	NA	263.007	3.28765	0.628279	7-methyl-6,8-bis(methylsulfanyl)pyrrolo[1,2-a]pyrazine	C10H12N2S2	224.044	[M+K]+	263.007	HMDB	PD_d (5)	MYLBTCQBKAKUTJ-UHFFFAOYSA-N	CSC1=C(C)C(SC)=C2C=NC=CN12	NA	TRUE	NA
pk12547	NA	NA	NA	NA	NA	NA	NA	NA	NA	NA	NA	NA	NA	NA	NA	NA	NA	NA	NA	NA	NA	NA	NA	NA	NA	NA	NA	NA
pk12548	NA	NA	NA	NA	NA	NA	NA	NA	NA	NA	NA	NA	NA	343.188	14.1726	0.082975	3-(3-methyl-6-{7H-pyrrolo[2,3-d]pyrimidin-4-yl}-1,6-diazaspiro[3.4]octan-1-yl)-3-oxopropanenitrile	C16H18N6O	310.154	[M+CH3OH+H]+	343.188	HMDB	PD_d (HMDB=37, NIST=40)	LOWWYYZBZNSPDT-UHFFFAOYSA-N	CC1CN(C(=O)CC#N)C11CCN(C1)C1=NC=NC2=C1C=CN2	NA	TRUE	NA
pk12550	NA	NA	NA	NA	NA	NA	NA	NA	NA	NA	NA	NA	NA	468.376	15.9689	1.24421	(2R)-1-[(6Z,9Z,12Z,15Z)-octadeca-6,9,12,15-tetraenoyloxy]-3-(octadecyloxy)propan-2-yl (4Z,7Z,10Z,13Z,16Z,19Z)-docosa-4,7,10,13,16,19-hexaenoate	C61H100O5	912.757	[M+H+Na]2+	468.377	HMDB	PD_d (29)	IVPMCJXFYXPCAA-WGASOJLRSA-N	[H][C@@](COCCCCCCCCCCCCCCCCCC)(COC(=O)CCCC\C=C/C\C=C/C\C=C/C\C=C/CC)OC(=O)CC\C=C/C\C=C/C\C=C/C\C=C/C\C=C/C\C=C/CC	NA	TRUE	NA
pk12554	NA	NA	NA	NA	NA	NA	NA	NA	NA	NA	NA	NA	NA	243.123	7.63449	0.429882	3-[1,4,4-tris(2-carboxyethyl)-2,3-dioxocyclododecyl]propanoic acid	C24H36O10	484.231	[M+2H]2+	243.123	HMDB	PD_d (HMDB=35, NIST=25)	ZPAOCLAKRURAOZ-UHFFFAOYSA-N	OC(=O)CCC1(CCC(O)=O)CCCCCCCCC(CCC(O)=O)(CCC(O)=O)C(=O)C1=O	NA	TRUE	NA
pk12556	NA	NA	NA	NA	NA	NA	NA	NA	NA	NA	NA	NA	NA	313.096	9.66407	0.494214	4-{6,8-dithiatricyclo[8.4.0.0^{3,7}]tetradeca-1(14),3(7),4,10,12-pentaen-2-ylidene}-1-methylpiperidine	C18H19NS2	313.096	[M-e]+	313.095	HMDB	PD_d (HMDB=25, NIST=18)	VZWWTHTUQTYAGH-UHFFFAOYSA-N	CN1CCC(CC1)=C1C2=C(SC=C2)SCC2=CC=CC=C12	NA	NA	NA
pk12560	NA	NA	NA	NA	NA	NA	NA	NA	NA	NA	NA	NA	NA	329.232	14.3652	0.865407	2-(3,4-dihydroxyoxolan-2-yl)-2-hydroxyethyl dodecanoate	C18H34O6	346.236	[M+H-H2O]+	329.232	HMDB	PD_d (20)	LWZFANDGMFTDAV-UHFFFAOYSA-N	CCCCCCCCCCCC(=O)OCC(O)C1OCC(O)C1O	NA	NA	NA
pk12561	NA	NA	NA	NA	NA	NA	NA	NA	NA	NA	NA	NA	NA	632.457	16.6726	4.81998	[(2R)-2,3-bis(hexadecanoyloxy)propoxy]phosphonic acid	C35H69O8P	648.473	[M+H-NH3]+	632.454	HMDB	PD_d (16)	PORPENFLTBBHSG-MGBGTMOVSA-N	[H][C@@](COC(=O)CCCCCCCCCCCCCCC)(COP(O)(O)=O)OC(=O)CCCCCCCCCCCCCCC	NA	TRUE	NA
pk12563	NA	NA	NA	NA	NA	NA	NA	NA	NA	NA	NA	NA	NA	308.088	10.2655	0.255638	7-[3-(ethylamino)phenyl]pyrazolo[1,5-a]pyrimidine-3-carbonitrile	C15H13N5	263.117	[M+2Na-H]+	308.088	HMDB	PD_d (HMDB=23, NIST=26)	QIBDHPGCTQWVTR-UHFFFAOYSA-N	CCNC1=CC=CC(=C1)C1=CC=NC2=C(C=NN12)C#N	NA	TRUE	NA
pk12565	NA	NA	NA	NA	NA	NA	NA	NA	NA	NA	NA	NA	NA	NA	NA	NA	NA	NA	NA	NA	NA	NA	NA	NA	NA	NA	NA	NA
pk12572	NA	NA	NA	NA	NA	NA	NA	NA	NA	NA	NA	NA	NA	251.042	5.55663	0.363565	(2R,3R)-2-(3,4-dihydroxyphenyl)-5,7-dihydroxy-3,4-dihydro-2H-1-benzopyran-3-yl 3,4-dihydroxy-5-methoxybenzoate	C23H20O10	456.106	[M+2Na]2+	251.042	HMDB	PD_d (13)	XGTBMCGGGJLOPS-IFMALSPDSA-N	COC1=CC(=CC(O)=C1O)C(=O)O[C@@H]1CC2=C(O[C@@H]1C1=CC(O)=C(O)C=C1)C=C(O)C=C2O	NA	TRUE	NA
pk12583	NA	NA	NA	NA	NA	NA	NA	NA	NA	NA	NA	NA	NA	563.246	11.276	0.188651	2-[3,4-dihydroxy-2,5-bis(hydroxymethyl)oxolan-2-yl]-3,4,5-trihydroxy-6-(hydroxymethyl)oxan-2-yl dodecanoate	C24H44O12	524.283	[M+K]+	563.246	HMDB	PD_d (17)	GCSPRLPXTPMSTL-UHFFFAOYSA-N	CCCCCCCCCCCC(=O)OC1(OC(CO)C(O)C(O)C1O)C1(CO)OC(CO)C(O)C1O	NA	TRUE	NA
pk12587	NA	NA	NA	NA	NA	NA	NA	NA	NA	NA	NA	NA	NA	509.38	16.4756	2.51131	1-[3,4-dihydroxy-5-(hydroxymethyl)oxolan-2-yl]-4-(octadecylamino)-1,2-dihydropyrimidin-2-one	C27H49N3O5	495.367	[2M+3H2O+2H]2+	509.379	HMDB	PD_d (3)	HQHQCEKUGWOYPS-UHFFFAOYSA-N	CCCCCCCCCCCCCCCCCCNC1=NC(=O)N(C=C1)C1OC(CO)C(O)C1O	NA	TRUE	NA
pk12595	NA	NA	NA	NA	NA	NA	NA	NA	NA	NA	NA	NA	NA	296.125	13.2902	0.0392875	5-ethenyl-2,4-dimethyl-1,3-thiazole	C7H9NS	139.046	[2M+NH4]+	296.125	HMDB	PD_d (HMDB=27, NIST=66)	MLBCDQHOBLVBQD-UHFFFAOYSA-N	CC1=NC(C)=C(S1)C=C	NA	TRUE	NA
pk12596	NA	NA	NA	NA	NA	NA	NA	NA	NA	NA	NA	NA	NA	193.056	12.1043	0.501009	1-{[6-({[(2E)-3-(3,4-dihydroxyphenyl)prop-2-enoyl]oxy}methyl)-3,4,5-trihydroxyoxan-2-yl]oxy}-6,7-dihydroxy-7-methyl-1H,4aH,5H,6H,7H,7aH-cyclopenta[c]pyran-4-carboxylic acid	C25H30O14	554.164	[M+2H+Na]3+	193.056	HMDB	PD_d (20)	YHZBVXGYEGLXCQ-HWKANZROSA-N	CC1(O)C(O)CC2C1C(OC1OC(COC(=O)\C=C\C3=CC(O)=C(O)C=C3)C(O)C(O)C1O)OC=C2C(O)=O	NA	TRUE	NA
pk12597	NA	NA	NA	NA	NA	NA	NA	NA	NA	NA	NA	NA	NA	243.086	7.01768	0.0617887	2-{3-hydroxy-1H,3H,4H,5H,6H-cyclopenta[c]furan-4-yl}-3-methoxy-3-oxopropanoic acid	C11H14O6	242.079	[M+H]+	243.086	HMDB	PD_d (27)	XNIJPPBKASPAIZ-UHFFFAOYSA-N	COC(=O)C(C1CCC2=C1C(O)OC2)C(O)=O	NA	TRUE	NA
pk12598	NA	NA	NA	NA	NA	NA	NA	NA	NA	NA	NA	NA	NA	543.314	14.3254	2.77652	3-({7-[3-hydroxy-2-(3-hydroxy-5-phenylpent-1-en-1-yl)-5-oxocyclopentyl]hept-5-enoyl}oxy)-4-(trimethylazaniumyl)butanoate	C30H43NO7	529.304	[2M+3H2O+2H]2+	543.316	HMDB	PD_d (2)	LKIHJPBJSZCMOP-UHFFFAOYSA-N	C[N+](C)(C)CC(CC([O-])=O)OC(=O)CCCC=CCC1C(C=CC(O)CCC2=CC=CC=C2)C(O)CC1=O	NA	NA	NA
pk12600	NA	NA	NA	NA	NA	NA	NA	NA	NA	NA	NA	NA	NA	317.054	5.8631	0.217269	{2-[(4-bromophenyl)(phenyl)methoxy]ethyl}dimethylamine	C17H20BrNO	333.073	[M+H-NH3]+	317.054	HMDB	PD_d (HMDB=16, NIST=4)	NUNIWXHYABYXKF-UHFFFAOYSA-N	CN(C)CCOC(C1=CC=CC=C1)C1=CC=C(Br)C=C1	NA	TRUE	NA
pk12602	NA	NA	NA	NA	NA	NA	NA	NA	NA	NA	NA	NA	NA	230.158	1.9519	1.09551	(2R,3R,6R)-2,3-dihydroxy-6-[(1S,2S,5R,7R,10R,11S,14R,15R)-5-hydroxy-2,15-dimethyltetracyclo[8.7.0.0¬≤,‚Å∑.0¬π¬π,¬π‚Åµ]heptadecan-14-yl]heptanoic acid	C26H44O5	436.319	[M+H+Na]2+	230.158	HMDB	PD_d (8)	NRDKNLGDNLHWHG-IYELHLJQSA-N	[H][C@@]12CC[C@H]([C@H](C)CC[C@@H](O)[C@@H](O)C(O)=O)[C@@]1(C)CC[C@@]1([H])[C@@]2([H])CC[C@]2([H])C[C@H](O)CC[C@]12C	NA	TRUE	NA
pk12605	NA	NA	NA	NA	NA	NA	NA	NA	NA	NA	NA	NA	NA	208.068	5.89033	3.10244	2-propyl-4H,5H-[1,3]thiazolo[4,5-c]quinolin-4-imine	C13H13N3S	243.083	[M+H-2H2O]+	208.069	HMDB	PD_d (21)	NFYMGJSUKCDVJR-UHFFFAOYSA-N	CCCC1=NC2=C(S1)C1=CC=CC=C1NC2=N	NA	TRUE	NA
pk12606	NA	NA	NA	NA	NA	NA	NA	NA	NA	NA	NA	NA	NA	592.337	15.4772	0.123468	(2-{[(2R)-3-[(4Z,7Z,10Z,13Z,16Z)-docosa-4,7,10,13,16-pentaenoyloxy]-2-hydroxypropyl phosphono]oxy}ethyl)trimethylazanium	C30H52NO7P	569.348	[M+Na]+	592.337	HMDB	PD_d (18)	YBUXFQUGNPBZPS-YNBHEIDWSA-N	CCCCC\C=C/C\C=C/C\C=C/C\C=C/C\C=C/CCC(=O)OC[C@](O)([H])COP([O-])(=O)OCC[N+](C)(C)C	NA	TRUE	NA
pk12607	NA	NA	NA	NA	NA	NA	NA	NA	NA	NA	NA	NA	NA	NA	NA	NA	NA	NA	NA	NA	NA	NA	NA	NA	NA	NA	NA	NA
pk12610	NA	NA	NA	NA	NA	NA	NA	NA	NA	NA	NA	NA	NA	284.185	6.97723	0.811089	.alpha.-Hydroxymetoprolol	C15H25NO4	283.178	[M+H]+	284.186	NIST	PD_a (2)	OFRYBPCSEMMZHR-UHFFFAOYSA-N	COCC(O)c1ccc(OCC(O)CNC(C)C)cc1	NA	NA	NA
pk12611	NA	NA	NA	NA	NA	NA	NA	NA	NA	NA	NA	NA	NA	294.057	2.22194	0.375321	4-nitro-7-(piperazin-1-yl)-2,1,3-benzoxadiazole	C10H11N5O3	249.086	[M+2Na-H]+	294.057	HMDB	PD_d (HMDB=12, NIST=1)	MVLWYDGJBGPXOL-UHFFFAOYSA-N	[O-][N+](=O)C1=CC=C(N2CCNCC2)C2=NON=C12	NA	NA	NA
pk12613	NA	NA	NA	NA	NA	NA	NA	NA	NA	NA	NA	NA	NA	436.273	18.1875	2.74946	[(2R)-2-hydroxy-3-(nonadecanoyloxy)propoxy]phosphonic acid	C22H45O7P	452.29	[M+H-NH3]+	436.272	HMDB	PD_d (5)	YAERNOYIELLICR-OAQYLSRUSA-N	[H][C@@](O)(COC(=O)CCCCCCCCCCCCCCCCCC)COP(O)(O)=O	NA	TRUE	NA
pk12614	NA	NA	NA	NA	NA	NA	NA	NA	NA	NA	NA	NA	NA	245.138	9.22349	0.13966	5,8,12-trihydroxy-2-oxododecanoic acid	C12H22O6	262.142	[M+H-H2O]+	245.138	HMDB	PD_d (HMDB=12, NIST=11)	OPPXDBWFRYVXHW-UHFFFAOYSA-N	OCCCCC(O)CCC(O)CCC(=O)C(O)=O	NA	TRUE	NA
pk12617	NA	NA	NA	NA	NA	NA	NA	NA	NA	NA	NA	NA	NA	330.191	5.88541	0.541996	2-[6-(6-{5-[5-ethyl-2-hydroxy-5-(1-hydroxyethyl)-3-methyloxolan-2-yl]-3,5-dimethyloxolan-2-yl}-3-hydroxy-4-methyl-5-oxooctan-2-yl)-2-hydroxy-3,5-dimethyloxan-2-yl]acetic acid	C33H58O10	614.403	[M+2Na]2+	330.191	HMDB	PD_d (HMDB=12, NIST=10)	PMDYHIAMOYUOJS-UHFFFAOYSA-N	CCC(C1OC(C)(CC1C)C1(O)OC(CC)(CC1C)C(C)O)C(=O)C(C)C(O)C(C)C1OC(O)(CC(O)=O)C(C)CC1C	NA	TRUE	NA
pk12628	NA	NA	NA	NA	NA	NA	NA	NA	NA	NA	NA	NA	NA	355.138	7.51909	0.983143	2-[2-hydroxy-3-(3-hydroxy-4,5-dimethoxyphenyl)propoxy]-6-(hydroxymethyl)oxane-3,4,5-triol	C17H26O10	390.153	[M+H-2H2O]+	355.139	HMDB	PD_d (26)	OFPQILBGSKDVRR-UHFFFAOYSA-N	COC1=CC(CC(O)COC2OC(CO)C(O)C(O)C2O)=CC(O)=C1OC	NA	TRUE	NA
pk12632	NA	NA	NA	NA	NA	NA	NA	NA	NA	NA	NA	NA	NA	853.554	17.8338	0.855283	ethyl 2-[2-(2-{[1-(6-amino-2-{5-[(diaminomethylidene)amino]-2-(methylamino)pentanamido}hexanoyl)pyrrolidin-2-yl]formamido}-3-(1H-indol-3-yl)propanamido)-3,3-dimethylbutanamido]-4-methylpentanoate	C43H71N11O7	853.554	[M-e]+	853.553	HMDB	PD_d (52)	BLWANJSERJECRU-UHFFFAOYSA-N	CCOC(=O)C(CC(C)C)NC(=O)C(NC(=O)C(CC1=CNC2=CC=CC=C12)NC(=O)C1CCCN1C(=O)C(CCCCN)NC(=O)C(CCCN=C(N)N)NC)C(C)(C)C	NA	TRUE	NA
pk12633	NA	NA	NA	NA	NA	NA	NA	NA	NA	NA	NA	NA	NA	235.205	16.7681	0.503075	3-oxohexadecanoic acid	C16H30O3	270.219	[M+H-2H2O]+	235.206	HMDB	PD_d (HMDB=45, NIST=29)	ASICPMTWQSESKX-UHFFFAOYSA-N	CCCCCCCCCCCCCC(=O)CC(O)=O	NA	TRUE	NA
pk12634	NA	NA	NA	NA	NA	NA	NA	NA	NA	NA	NA	NA	NA	818.562	18.0678	0.509181	4-hydroxy-3-methoxy-5-[(2E,6E,10E,14E,18E,22E,26E,30E)-3,7,11,15,19,23,27,31,35-nonamethylhexatriaconta-2,6,10,14,18,22,26,30,34-nonaen-1-yl]benzoate	C53H79O4	779.598	[M+K]+	818.562	HMDB	PD_d (42)	FDPPBYXDOXRDHA-JSGWLJPKSA-M	COC1=C(O)C(C\C=C(/C)CC\C=C(/C)CC\C=C(/C)CC\C=C(/C)CC\C=C(/C)CC\C=C(/C)CC\C=C(/C)CC\C=C(/C)CCC=C(C)C)=CC(=C1)C([O-])=O	NA	NA	NA
pk12637	NA	NA	NA	NA	NA	NA	NA	NA	NA	NA	NA	NA	NA	459.381	17.3356	0.470491	(2S)-2-(hexadecanoyloxy)-3-(pentadecanoyloxy)propyl (13Z,16Z)-docosa-13,16-dienoate	C56H104O6	872.783	[M+2Na]2+	459.381	HMDB	PD_d (66)	IGUMMHRZCMWZFJ-LCIPQWFZSA-N	[H][C@](COC(=O)CCCCCCCCCCCCCC)(COC(=O)CCCCCCCCCCC\C=C/C\C=C/CCCCC)OC(=O)CCCCCCCCCCCCCCC	NA	TRUE	NA
pk12638	NA	NA	NA	NA	NA	NA	NA	NA	NA	NA	NA	NA	NA	338.232	10.5477	0.21517	(2S)-1-(hexadecanoyloxy)-3-hydroxypropan-2-yl (6E,8Z,11Z,14Z)-5-oxoicosa-6,8,11,14-tetraenoate	C39H66O6	630.486	[M+2Na]2+	338.232	HMDB	PD_d (96)	NFHDSMDUUCLPDN-FMONHHKPSA-N	CCCCCCCCCCCCCCCC(=O)OC[C@H](CO)OC(=O)CCCC(=O)\C=C\C=C/C\C=C/C\C=C/CCCCC	NA	NA	NA
pk12639	NA	NA	NA	NA	NA	NA	NA	NA	NA	NA	NA	NA	NA	334.207	14.7495	1.1665	3,11-dihydroxy-9-(hydroxymethyl)-2,2,6a,6b,9,12a-hexamethyl-10-{[3,4,5-trihydroxy-6-(hydroxymethyl)oxan-2-yl]oxy}-1,2,3,4,4a,5,6,6a,6b,7,8,8a,9,10,11,12,12a,12b,13,14b-icosahydropicene-4a-carboxylic acid	C36H58O11	666.398	[M+2H]2+	334.206	HMDB	PD_d (6)	XARTTWLFBGJXMU-UHFFFAOYSA-N	CC1(C)CC2C3=CCC4C5(C)CC(O)C(OC6OC(CO)C(O)C(O)C6O)C(C)(CO)C5CCC4(C)C3(C)CCC2(CC1O)C(O)=O	NA	TRUE	NA
pk12640	NA	NA	NA	NA	NA	NA	NA	NA	NA	NA	NA	NA	NA	290.026	2.98607	0.0513747	[(2,5-dichlorophenyl)amino](hexyloxy)phosphinic acid	C12H18Cl2NO3P	325.04	[M+H-2H2O]+	290.026	HMDB	PD_d (HMDB=3, NIST=14)	KFTDOKAFZCTUQM-UHFFFAOYSA-N	CCCCCCOP(O)(=O)NC1=C(Cl)C=CC(Cl)=C1	NA	TRUE	NA
pk12647	NA	NA	NA	NA	NA	NA	NA	NA	NA	NA	NA	NA	NA	244.021	5.78718	0.0356117	2-nitrosothiophene	C4H3NOS	112.994	[2M+NH4]+	244.021	HMDB	PD_d (HMDB=5, NIST=7)	KFYLNCXBNKZPQI-UHFFFAOYSA-N	O=NC1=CC=CS1	NA	TRUE	NA
pk12649	117.018	1.29	0.31	0.07	Fumaric acid	444972	C4H4O4	116.011	[M+H]+	117.018	NA	OL2a	in-house	117.018	1.28969	0.0451553	(2E)-but-2-enedioic acid	C4H4O4	116.011	[M+H]+	117.018	HMDB	PD_d (HMDB=17, NIST=14)	VZCYOOQTPOCHFL-OWOJBTEDSA-N	OC(=O)\C=C\C(O)=O	NA	TRUE	NA
pk12650	NA	NA	NA	NA	NA	NA	NA	NA	NA	NA	NA	NA	NA	269.033	7.35609	0.352774	8lambda6-thia-2,7-diazatricyclo[7.4.0.0^{2,6}]trideca-1(13),9,11-triene-8,8-dione	C10H12N2O2S	224.062	[M+2Na-H]+	269.033	HMDB	PD_d (10)	MNTIJYGEITVWHU-UHFFFAOYSA-N	O=S1(=O)NC2CCCN2C2=CC=CC=C12	NA	TRUE	NA
pk12656	NA	NA	NA	NA	NA	NA	NA	NA	NA	NA	NA	NA	NA	539.43	16.6718	1.24773	N-butyl-11-{5,14-dihydroxy-15-methyltetracyclo[8.7.0.0^{2,7}.0^{11,15}]heptadeca-2(7),3,5-trien-9-yl}-N-methylundecanamide	C34H55NO3	525.418	[2M+3H2O+2H]2+	539.43	HMDB	PD_d (5)	BVVFOLSZMQVDKV-UHFFFAOYSA-N	CCCCN(C)C(=O)CCCCCCCCCCC1CC2=C(C=CC(O)=C2)C2CCC3(C)C(O)CCC3C12	NA	TRUE	NA
pk12660	NA	NA	NA	NA	NA	NA	NA	NA	NA	NA	NA	NA	NA	400.254	15.4903	0.567744	(2-{[(2S,3R,4E,8Z)-2-[(5Z,7R,8E,10Z,13Z,15E,17S,19Z)-7,17-dihydroxydocosa-5,8,10,13,15,19-hexaenamido]-3-hydroxyhexadeca-4,8-dien-1-yl phosphono]oxy}ethyl)trimethylazanium	C43H73N2O8P	776.51	[M+H+Na]2+	400.253	HMDB	PD_d (7)	CTMXAIYIUSBWAF-SUPDQJQRSA-N	[H][C@@](COP([O-])(=O)OCC[N+](C)(C)C)(NC(=O)CCC\C=C/[C@@H](O)\C=C\C=C/C\C=C/C=C/[C@@H](O)C\C=C/CC)[C@H](O)\C=C\CC\C=C/CCCCCCC	NA	NA	NA
pk12666	NA	NA	NA	NA	NA	NA	NA	NA	NA	NA	NA	NA	NA	509.321	15.7732	0.236091	(1S,2R,5R,7R,9R,10R,11S,14R,15R,16S)-5,9,16-trihydroxy-2,15-dimethyl-14-[(2R)-6-methylheptan-2-yl]tetracyclo[8.7.0.0¬≤,‚Å∑.0¬π¬π,¬π‚Åµ]heptadecane-7-carboxylic acid	C28H48O5	464.35	[M+2Na-H]+	509.321	HMDB	PD_d (17)	JIFNDZCDNLFAKC-YAODFNMUSA-N	[H][C@@]12CC[C@H]([C@H](C)CCCC(C)C)[C@@]1(C)[C@@H](O)C[C@@]1([H])[C@@]2([H])[C@H](O)C[C@@]2(C[C@H](O)CC[C@]12C)C(O)=O	NA	TRUE	NA
pk12671	NA	NA	NA	NA	NA	NA	NA	NA	NA	NA	NA	NA	NA	388.329	16.477	0.743164	(3R)-3-[(2E)-tetradec-2-enoyloxy]-4-(trimethylazaniumyl)butanoate	C21H40NO4	370.295	[M+NH4]+	388.329	HMDB	PD_d (5)	BUBHHSHBKWNLLG-CLHDZIPGSA-O	CCCCCCCCCCC\C=C\C(=O)O[C@H](CC(O)=O)C[N+](C)(C)C	NA	TRUE	NA
pk12686	NA	NA	NA	NA	NA	NA	NA	NA	NA	NA	NA	NA	NA	132.044	4.77897	0.604342	4-Formylbenzonitrile	C8H5NO	131.037	[M+H]+	132.044	NIST	PD_a (2)	WZWIQYMTQZCSKI-UHFFFAOYSA-N	N#Cc1ccc(C=O)cc1	NA	NA	NA
pk12695	NA	NA	NA	NA	NA	NA	NA	NA	NA	NA	NA	NA	NA	450.293	15.5239	0.4778	[(1S,2R,5S,10S,11S,14R,15R)-2,15-dimethyl-14-[(2R)-6-methylheptan-2-yl]tetracyclo[8.7.0.0^{2,7}.0^{11,15}]heptadec-7-en-5-yl]oxidanesulfonic acid	C27H46O4S	466.312	[M+H-NH3]+	450.293	HMDB	PD_d (66)	BHYOQNUELFTYRT-DPAQBDIFSA-N	[H][C@@]12CC[C@H]([C@H](C)CCCC(C)C)[C@@]1(C)CC[C@@]1([H])[C@@]2([H])CC=C2C[C@H](CC[C@]12C)OS(O)(=O)=O	NA	TRUE	NA
pk12696	NA	NA	NA	NA	NA	NA	NA	NA	NA	NA	NA	NA	NA	240.092	6.88182	0.127722	1,1,1-trifluoro-3-(octylsulfanyl)propan-2-one	C11H19F3OS	256.111	[M+H-NH3]+	240.092	HMDB	PD_d (16)	WMQHRXUKAYSPPK-UHFFFAOYSA-N	CCCCCCCCSCC(=O)C(F)(F)F	NA	TRUE	NA
pk12703	NA	NA	NA	NA	NA	NA	NA	NA	NA	NA	NA	NA	NA	285.17	10.4753	0.384557	1,3-bis(butanoyloxy)propan-2-yl butanoate	C15H26O6	302.173	[M+H-H2O]+	285.17	HMDB	PD_d (HMDB=35, NIST=19)	UYXTWWCETRIEDR-UHFFFAOYSA-N	CCCC(=O)OCC(COC(=O)CCC)OC(=O)CCC	NA	TRUE	NA
pk12707	301.116	7.7	0.8	1.37	Oxadixyl	53735	C14H18N2O4	278.127	[M+Na]+	301.116	0.93	OL2b	in-house	301.116	7.70421	0.79936	Oxadixyl	C14H18N2O4	278.127	[M+Na]+	301.116	NIST	PD_a (3)	UWVQIROCRJWDKL-UHFFFAOYSA-N	COCC(=O)N(c1c(C)cccc1C)N1CCOC1=O	NA	NA	NA
pk12708	NA	NA	NA	NA	NA	NA	NA	NA	NA	NA	NA	NA	NA	296.118	8.47644	1.33808	6,7-dimethyl-2,3-bis(pyridin-2-yl)quinoxaline	C20H16N4	312.137	[M+H-NH3]+	296.119	HMDB	PD_d (18)	NACXMBPTPBZQHY-UHFFFAOYSA-N	CC1=CC2=C(C=C1C)N=C(C1=CC=CC=N1)C(=N2)C1=CC=CC=N1	NA	NA	NA
pk12710	NA	NA	NA	NA	NA	NA	NA	NA	NA	NA	NA	NA	NA	193.056	13.5433	0.545038	1-{[6-({[(2E)-3-(3,4-dihydroxyphenyl)prop-2-enoyl]oxy}methyl)-3,4,5-trihydroxyoxan-2-yl]oxy}-6,7-dihydroxy-7-methyl-1H,4aH,5H,6H,7H,7aH-cyclopenta[c]pyran-4-carboxylic acid	C25H30O14	554.164	[M+2H+Na]3+	193.056	HMDB	PD_d (20)	YHZBVXGYEGLXCQ-HWKANZROSA-N	CC1(O)C(O)CC2C1C(OC1OC(COC(=O)\C=C\C3=CC(O)=C(O)C=C3)C(O)C(O)C1O)OC=C2C(O)=O	NA	TRUE	NA
pk12712	NA	NA	NA	NA	NA	NA	NA	NA	NA	NA	NA	NA	NA	396.134	9.23923	0.590893	4-[4-(3-fluoroazetidin-1-yl)-7-methylimidazo[4,3-f][1,2,4]triazin-5-yl]-1-methyl-5-[4-(trifluoromethyl)phenyl]-1H-pyrazole	C20H17F4N7	431.148	[M+H-2H2O]+	396.134	HMDB	PD_d (HMDB=5, NIST=17)	NXNPDXUSIAPGFQ-UHFFFAOYSA-N	CN1N=CC(C2=C3N(N=CN=C3N3CC(F)C3)C(C)=N2)=C1C1=CC=C(C=C1)C(F)(F)F	NA	TRUE	NA
pk12715	NA	NA	NA	NA	NA	NA	NA	NA	NA	NA	NA	NA	NA	393.25	17.662	0.143593	2,6-dimethoxy-3-methyl-5-(propan-2-yl)pyrazine	C10H16N2O2	196.121	[2M+H]+	393.25	HMDB	PD_d (HMDB=22, NIST=10)	RPOATJOHCIPTNJ-UHFFFAOYSA-N	COC1=NC(OC)=C(C)N=C1C(C)C	NA	TRUE	NA
pk12719	NA	NA	NA	NA	NA	NA	NA	NA	NA	NA	NA	NA	NA	231.047	0.78553	0.445043	(2S,3S,4R,5R)-2,4,5-trihydroxy-3-methoxy-6-oxohexanoic acid	C7H12O7	208.058	[M+Na]+	231.048	HMDB	PD_d (HMDB=18, NIST=28)	QGGOCWIJGWDKHC-FSIIMWSLSA-N	[H][C@](O)(C=O)[C@@]([H])(O)[C@]([H])(OC)[C@]([H])(O)C(O)=O	NA	TRUE	NA
pk12721	NA	NA	NA	NA	NA	NA	NA	NA	NA	NA	NA	NA	NA	445.367	18.6232	0.656285	14-[(5E)-3,4-dihydroxy-5-(propan-2-yl)hept-5-en-2-yl]-2,15-dimethyltetracyclo[8.7.0.0¬≤,‚Å∑.0¬π¬π,¬π‚Åµ]heptadecane-4,5-diol	C29H50O4	462.371	[M+H-H2O]+	445.368	HMDB	PD_d (114)	GQSRIBUSVVSLSQ-FBCYGCLPSA-N	C\C=C(/C(C)C)C(O)C(O)C(C)C1CCC2C3CCC4CC(O)C(O)CC4(C)C3CCC12C	NA	TRUE	NA
pk12722	NA	NA	NA	NA	NA	NA	NA	NA	NA	NA	NA	NA	NA	524.439	16.9879	1.56024	(2R)-2-[(4Z,7Z,10Z,13Z,16Z,19Z)-docosa-4,7,10,13,16,19-hexaenoyloxy]-3-(octadecyloxy)propyl (15Z)-tetracos-15-enoate	C67H118O5	1002.9	[M+2Na]2+	524.438	HMDB	PD_d (6)	JGHYGFUINJHOME-UXFYECPRSA-N	[H][C@@](COCCCCCCCCCCCCCCCCCC)(COC(=O)CCCCCCCCCCCCC\C=C/CCCCCCCC)OC(=O)CC\C=C/C\C=C/C\C=C/C\C=C/C\C=C/C\C=C/CC	NA	TRUE	NA
pk12725	NA	NA	NA	NA	NA	NA	NA	NA	NA	NA	NA	NA	NA	NA	NA	NA	NA	NA	NA	NA	NA	NA	NA	NA	NA	NA	NA	NA
pk12726	NA	NA	NA	NA	NA	NA	NA	NA	NA	NA	NA	NA	NA	253.068	4.09296	0.592983	[2-(2-phenylethenesulfonyl)ethenyl]benzene	C16H14O2S	270.071	[M+H-H2O]+	253.068	HMDB	PD_d (HMDB=13, NIST=36)	XJNHONCWGODPIZ-UHFFFAOYSA-N	O=S(=O)(C=CC1=CC=CC=C1)C=CC1=CC=CC=C1	NA	TRUE	NA
pk12727	NA	NA	NA	NA	NA	NA	NA	NA	NA	NA	NA	NA	NA	481.351	15.4795	3.66222	NA	C27H44O5	448.319	[M+CH3OH+H]+	481.352	HMDB	PD_d (6)	FYRLHXNMINIDCB-UHFFFAOYSA-N	CC1C2C(CC3C4CC(O)C5CC(O)C(O)CC5(C)C4CCC23C)OC11CCC(C)CO1	NA	TRUE	NA
pk12729	NA	NA	NA	NA	NA	NA	NA	NA	NA	NA	NA	NA	NA	343.106	9.2785	2.01649	7-hydroxy-5-methoxy-4-methyl-3-(4-methylpiperazin-1-yl)-2H-chromen-2-one	C16H20N2O4	304.142	[M+K]+	343.106	HMDB	PD_d (HMDB=12, NIST=9)	PTCBGTIMLJUXAO-UHFFFAOYSA-N	COC1=C2C(C)=C(N3CCN(C)CC3)C(=O)OC2=CC(O)=C1	NA	TRUE	NA
pk12731	NA	NA	NA	NA	NA	NA	NA	NA	NA	NA	NA	NA	NA	227.04	5.79451	1.48924	4,5-dihydro-1H-imidazole-2-thiol	C3H6N2S	102.025	[2M+Na]+	227.04	HMDB	PD_d (HMDB=5, NIST=14)	PDQAZBWRQCGBEV-UHFFFAOYSA-N	SC1=NCCN1	NA	TRUE	NA
pk12732	NA	NA	NA	NA	NA	NA	NA	NA	NA	NA	NA	NA	NA	254.144	11.8425	1.95719	2-({[3,4-dihydroxy-4-(hydroxymethyl)oxolan-2-yl]oxy}methyl)-6-{[4-(4-hydroxy-2,6,6-trimethylcyclohex-1-en-1-yl)butan-2-yl]oxy}oxane-3,4,5-triol	C24H42O11	506.273	[M+2H]2+	254.144	HMDB	PD_d (11)	KXAHRTBPIZOXEC-UHFFFAOYSA-N	CC(CCC1=C(C)CC(O)CC1(C)C)OC1OC(COC2OCC(O)(CO)C2O)C(O)C(O)C1O	NA	TRUE	NA
pk12733	NA	NA	NA	NA	NA	NA	NA	NA	NA	NA	NA	NA	NA	249.084	3.91933	0.643958	3-[5-Cyclopropyl-3-(trifluoromethyl)-1H-pyrazol-1-yl]propanoic acid	C10H11F3N2O2	248.077	[M+H]+	249.085	NIST	PD_a (4)	NSHHJMBUPYGXKS-UHFFFAOYSA-N	O=C(O)CCn1nc(C(F)(F)F)cc1C1CC1	NA	NA	NA
pk12734	NA	NA	NA	NA	NA	NA	NA	NA	NA	NA	NA	NA	NA	NA	NA	NA	NA	NA	NA	NA	NA	NA	NA	NA	NA	NA	NA	NA
pk12735	NA	NA	NA	NA	NA	NA	NA	NA	NA	NA	NA	NA	NA	787.558	18.3788	2.30513	trimethyl(2-{[(2R)-2-{[(5Z,8Z,11Z)-13-(3-pentyloxiran-2-yl)trideca-5,8,11-trienoyl]oxy}-3-(tetradecanoyloxy)propyl phosphono]oxy}ethyl)azanium	C42H76NO9P	769.526	[M+NH4]+	787.56	HMDB	PD_d (47)	XPVWOPIANVQRMU-SFXUMFMVSA-N	[H][C@@](COC(=O)CCCCCCCCCCCCC)(COP([O-])(=O)OCC[N+](C)(C)C)OC(=O)CCC\C=C/C\C=C/C\C=C/CC1OC1CCCCC	NA	NA	NA
pk12739	NA	NA	NA	NA	NA	NA	NA	NA	NA	NA	NA	NA	NA	74.0236	1.87918	0.149074	2-amino-2-hydroxyacetic acid	C2H5NO3	91.0269	[M+H-H2O]+	74.0236	HMDB	PD_d (4)	ZHWLPDIRXJCEJY-UHFFFAOYSA-N	NC(O)C(O)=O	NA	TRUE	NA
pk12759	324.12	10.78	0.63	1.25	Furalaxyl	42504	C17H19NO4	301.131	[M+Na]+	324.121	1	OL2b	in-house	324.12	10.7799	0.632172	Diethyl 5-methyl-3-phenyl-1H-pyrrole-2,4-dicarboxylate	C17H19NO4	301.131	[M+Na]+	324.121	NIST	PD_a (4)	WFCFVRPMQNZKLE-UHFFFAOYSA-N	CCOC(=O)c1[nH]c(C)c(C(=O)OCC)c1-c1ccccc1	NA	NA	NA
pk12764	NA	NA	NA	NA	NA	NA	NA	NA	NA	NA	NA	NA	NA	412.055	3.16882	1.63481	3,4,6-trihydroxy-5-oxo-1-(3,5,7-trihydroxy-3,4-dihydro-2H-1-benzopyran-2-yl)-5H-benzo[7]annulene-8-carboxylic acid	C21H16O10	428.074	[M+H-NH3]+	412.056	HMDB	PD_d (HMDB=3, NIST=23)	SDSXQESYQIRNNR-UHFFFAOYSA-N	OC1CC2=C(O)C=C(O)C=C2OC1C1=CC(O)=C(O)C2=C1C=C(C=C(O)C2=O)C(O)=O	NA	TRUE	NA
pk12766	247.108	7.41	1.47	0.08	N-Acetyl-DL-tryptophan	2002	C13H14N2O3	246.1	[M+H]+	247.107	NA	OL2a	in-house	247.108	7.41394	0.322531	N-Acetyltryptophan	C13H14N2O3	246.1	[M+H]+	247.108	NIST	PD_a (2)	DZTHIGRZJZPRDV-UHFFFAOYSA-N	CC(=O)NC(Cc1c[nH]c2ccccc12)C(=O)O	NA	NA	NA
pk12767	NA	NA	NA	NA	NA	NA	NA	NA	NA	NA	NA	NA	NA	NA	NA	NA	NA	NA	NA	NA	NA	NA	NA	NA	NA	NA	NA	NA
pk12768	NA	NA	NA	NA	NA	NA	NA	NA	NA	NA	NA	NA	NA	417.297	16.7924	0.781534	1-(3,4-dimethoxyphenyl)hexadecane-3,5-diol	C24H42O4	394.308	[M+Na]+	417.298	HMDB	PD_d (29)	JPTWXRLYILAXIR-UHFFFAOYSA-N	CCCCCCCCCCCC(O)CC(O)CCC1=CC(OC)=C(OC)C=C1	NA	TRUE	NA
pk12780	NA	NA	NA	NA	NA	NA	NA	NA	NA	NA	NA	NA	NA	822.541	18.3326	0.0491647	[(2S)-2,3-dihydroxypropoxy][(2R)-2-[(4Z,7Z,10Z,13Z,16Z,19Z)-docosa-4,7,10,13,16,19-hexaenoyloxy]-3-(octadecanoyloxy)propoxy]phosphinic acid	C46H79O10P	822.541	[M-e]+	822.541	HMDB	PD_d (128)	CLQKBJHAUYGCOB-JBZBJAAJSA-N	[H][C@](O)(CO)COP(O)(=O)OC[C@@]([H])(COC(=O)CCCCCCCCCCCCCCCCC)OC(=O)CC\C=C/C\C=C/C\C=C/C\C=C/C\C=C/C\C=C/CC	NA	TRUE	NA
pk12788	NA	NA	NA	NA	NA	NA	NA	NA	NA	NA	NA	NA	NA	312.217	9.31758	0.429004	3-(11-hydroxy-11-{5-[5-(1-hydroxyundecyl)oxolan-2-yl]oxolan-2-yl}undecyl)-5-methyl-2,5-dihydrofuran-2-one	C35H62O6	578.455	[M+2Na]2+	312.217	HMDB	PD_d (137)	QAVQPBYIAQGAIO-UHFFFAOYSA-N	CCCCCCCCCCC(O)C1CCC(O1)C1CCC(O1)C(O)CCCCCCCCCCC1=CC(C)OC1=O	NA	TRUE	NA
pk12789	NA	NA	NA	NA	NA	NA	NA	NA	NA	NA	NA	NA	NA	NA	NA	NA	NA	NA	NA	NA	NA	NA	NA	NA	NA	NA	NA	NA
pk12799	NA	NA	NA	NA	NA	NA	NA	NA	NA	NA	NA	NA	NA	331.143	11.5552	1.52929	2-(carboxymethoxy)-7-{[4-formyl-4,6a,6b,11,11,14b-hexamethyl-8a-({[3,4,5-trihydroxy-6-(hydroxymethyl)oxan-2-yl]oxy}carbonyl)-1,2,3,4,4a,5,6,6a,6b,7,8,8a,9,10,11,12,12a,14,14a,14b-icosahydropicen-3-yl]oxy}-3,8-dihydroxy-hexahydro-2H-pyrano[3,4-b][1,4]dioxine-3,5-dicarboxylic acid	C47H68O21	968.425	[M+2H+Na]3+	331.143	HMDB	PD_d (15)	BZWGXDPFKVWKCE-UHFFFAOYSA-N	CC1(C)CCC2(CCC3(C)C(=CCC4C5(C)CCC(OC6OC(C7OC(O)(C(OCC(O)=O)OC7C6O)C(O)=O)C(O)=O)C(C)(C=O)C5CCC34C)C2C1)C(=O)OC1OC(CO)C(O)C(O)C1O	NA	TRUE	NA
pk12800	NA	NA	NA	NA	NA	NA	NA	NA	NA	NA	NA	NA	NA	264.016	7.82726	2.21306	1-methoxy-5'-(methylsulfanyl)-1,2-dihydro-3'H-spiro[indole-3,2'-[1,4]thiazole]-2-one	C12H12N2O2S2	280.034	[M+H-NH3]+	264.015	HMDB	PD_d (3)	HXTLALYTXJCGLD-UHFFFAOYSA-N	CON1C(=O)C2(CN=C(SC)S2)C2=CC=CC=C12	NA	TRUE	NA
pk12817	NA	NA	NA	NA	NA	NA	NA	NA	NA	NA	NA	NA	NA	339.162	17.9422	0.559246	2-(2-{4-[(4-chlorophenyl)(phenyl)methyl]piperazin-1-yl}ethoxy)ethan-1-ol	C21H27ClN2O2	374.176	[M+H-2H2O]+	339.162	HMDB	PD_d (4)	ZQDWXGKKHFNSQK-UHFFFAOYSA-N	OCCOCCN1CCN(CC1)C(C1=CC=CC=C1)C1=CC=C(Cl)C=C1	NA	TRUE	NA
pk12820	NA	NA	NA	NA	NA	NA	NA	NA	NA	NA	NA	NA	NA	276.204	14.4879	3.67327	2-methyl-5-{2-methyl-3-methylidenebicyclo[2.2.1]heptan-2-yl}pent-2-en-1-yl acetate	C17H26O2	262.193	[2M+3H2O+2H]2+	276.205	HMDB	PD_d (10)	RCFGRZLLBGMERD-UHFFFAOYSA-N	CC(=O)OCC(C)=CCCC1(C)C2CCC(C2)C1=C	NA	TRUE	NA
pk12829	NA	NA	NA	NA	NA	NA	NA	NA	NA	NA	NA	NA	NA	517.35	16.0368	0.253755	1-(4-methoxybutyl)-N-(2-methylpropyl)-N-[5-(morpholine-4-carbonyl)piperidin-3-yl]-1H-1,3-benzodiazole-2-carboxamide	C27H41N5O4	499.316	[M+NH4]+	517.35	HMDB	PD_d (38)	RHIBAIKQWJNESW-UHFFFAOYSA-N	COCCCCN1C(=NC2=CC=CC=C12)C(=O)N(CC(C)C)C1CNCC(C1)C(=O)N1CCOCC1	NA	TRUE	NA
pk12830	NA	NA	NA	NA	NA	NA	NA	NA	NA	NA	NA	NA	NA	276.623	15.2652	3.97181	7,11-dihydroxy-8,8,10,12,16-pentamethyl-3-[1-(2-methyl-1,3-thiazol-4-yl)prop-1-en-2-yl]-4,17-dioxabicyclo[14.1.0]heptadecane-5,9-dione	C27H41NO6S	507.265	[M+2Na]2+	276.622	HMDB	PD_d (1)	QXRSDHAAWVKZLJ-UHFFFAOYSA-N	CC1CCCC2(C)OC2CC(OC(=O)CC(O)C(C)(C)C(=O)C(C)C1O)C(C)=CC1=CSC(C)=N1	NA	TRUE	NA
pk12832	NA	NA	NA	NA	NA	NA	NA	NA	NA	NA	NA	NA	NA	430.295	11.8244	0.110389	Glycocholic acid	C26H43NO6	465.309	[M+H-2H2O]+	430.295	NIST	PD_a (1)	RFDAIACWWDREDC-FRVQLJSFSA-N	CC(CCC(=O)NCC(=O)O)C1CCC2C3C(O)CC4CC(O)CCC4(C)C3CC(O)C12C	NA	NA	NA
pk12837	NA	NA	NA	NA	NA	NA	NA	NA	NA	NA	NA	NA	NA	287.956	1.43789	0.293794	1-(3,5-dichlorophenyl)pyrrolidine-2,5-dione	C10H7Cl2NO2	242.985	[M+2Na-H]+	287.957	HMDB	PD_d (2)	CFZLNRGUBAVQNO-UHFFFAOYSA-N	ClC1=CC(=CC(Cl)=C1)N1C(=O)CCC1=O	NA	NA	NA
pk12838	NA	NA	NA	NA	NA	NA	NA	NA	NA	NA	NA	NA	NA	237.043	8.23295	0.249566	({2-[(3-aminopropyl)amino]ethyl}sulfanyl)phosphonic acid	C5H15N2O3PS	214.054	[M+Na]+	237.043	HMDB	PD_d (HMDB=18, NIST=97)	JKOQGQFVAUAYPM-UHFFFAOYSA-N	NCCCNCCSP(O)(O)=O	NA	TRUE	NA
pk12841	NA	NA	NA	NA	NA	NA	NA	NA	NA	NA	NA	NA	NA	549.375	15.8701	0.0786329	(2-aminoethoxy)[(2R)-2-[(13Z)-docos-13-enoyloxy]-3-hydroxypropoxy]phosphinic acid	C27H54NO7P	535.364	[2M+3H2O+2H]2+	549.375	HMDB	PD_d (4)	LKQYAECRDPDYTP-RASRKNKNSA-N	[H][C@@](CO)(COP(O)(=O)OCCN)OC(=O)CCCCCCCCCCC\C=C/CCCCCCCC	NA	TRUE	NA
pk12844	NA	NA	NA	NA	NA	NA	NA	NA	NA	NA	NA	NA	NA	435.199	13.8029	3.38051	L-Arginine, N2-[2-(2,2-diphenylethoxy)acetyl]-	C22H28N4O4	412.211	[M+Na]+	435.2	NIST	PD_a (1)	RRKKJYBCPXAJAO-IBGZPJMESA-N	N=C(N)NCCCC(NC(=O)COCC(c1ccccc1)c1ccccc1)C(=O)O	NA	NA	NA
pk12845	NA	NA	NA	NA	NA	NA	NA	NA	NA	NA	NA	NA	NA	231.084	2.50292	0.0355282	6-methyl-8-thiatricyclo[7.4.0.0¬≤,‚Å∑]trideca-1(13),2,4,6,9,11-hexaene	C13H10S	198.05	[M+CH3OH+H]+	231.084	HMDB	PD_d (19)	NICUQYHIOMMFGV-UHFFFAOYSA-N	CC1=C2SC3=CC=CC=C3C2=CC=C1	NA	TRUE	NA
pk12854	NA	NA	NA	NA	NA	NA	NA	NA	NA	NA	NA	NA	NA	401.144	7.73333	0.357662	methyl (3Z)-3-ethylidene-4-(2-methoxy-2-oxoethyl)-2-{[3,4,5-trihydroxy-6-(hydroxymethyl)oxan-2-yl]oxy}-3,4-dihydro-2H-pyran-5-carboxylate	C18H26O11	418.148	[M+H-H2O]+	401.144	HMDB	PD_d (16)	KYVUMEGNMQDSHO-YWEYNIOJSA-N	COC(=O)CC1\C(=C\C)C(OC2OC(CO)C(O)C(O)C2O)OC=C1C(=O)OC	NA	TRUE	NA
pk12855	NA	NA	NA	NA	NA	NA	NA	NA	NA	NA	NA	NA	NA	522.423	16.6728	2.23459	(2S)-1-hydroxy-3-[(9Z)-tetradec-9-enoyloxy]propan-2-yl (9Z)-tetradec-9-enoate	C31H56O5	508.413	[2M+3H2O+2H]2+	522.424	HMDB	PD_d (2)	UOMACDOEROJUON-XRZSNXEXSA-N	[H][C@](CO)(COC(=O)CCCCCCC\C=C/CCCC)OC(=O)CCCCCCC\C=C/CCCC	NA	TRUE	NA
pk12859	343.263	15.59	0.77	0.23	2-Arachidonoyl glycerol	5282280	C23H38O4	378.277	[M+H-2H2O]+	343.263	NA	OL2a	in-house	343.263	15.5928	0.773471	1,3-dihydroxypropan-2-yl (5Z,8Z,11Z,14Z)-icosa-5,8,11,14-tetraenoate	C23H38O4	378.277	[M+H-2H2O]+	343.263	HMDB	PD_d (HMDB=65, NIST=44)	RCRCTBLIHCHWDZ-DOFZRALJSA-N	[H]C(CO)(CO)OC(=O)CCC\C=C/C\C=C/C\C=C/C\C=C/CCCCC	NA	TRUE	NA
pk12865	NA	NA	NA	NA	NA	NA	NA	NA	NA	NA	NA	NA	NA	222.157	15.6978	2.43642	(3R)-3-(acetyloxy)-4-(trimethylazaniumyl)butanoate	C9H18NO4	204.124	[M+NH4]+	222.157	HMDB	PD_d (20)	RDHQFKQIGNGIED-MRVPVSSYSA-O	CC(=O)O[C@H](CC(O)=O)C[N+](C)(C)C	NA	NA	NA
pk12867	NA	NA	NA	NA	NA	NA	NA	NA	NA	NA	NA	NA	NA	211.01	1.84053	0.3856	Œª¬≤-iron(2+) ion bis(naphthalene-2-carboxylate)	C22H14FeO4	398.024	[M+H+Na]2+	211.01	HMDB	PD_d (HMDB=2, NIST=17)	PBDSMEGLJGEMDK-UHFFFAOYSA-L	[Fe++].[O-]C(=O)C1=CC=C2C=CC=CC2=C1.[O-]C(=O)C1=CC=C2C=CC=CC2=C1	NA	TRUE	NA
pk12869	NA	NA	NA	NA	NA	NA	NA	NA	NA	NA	NA	NA	NA	162.055	4.41433	0.00740489	Quinoline-2,6-diol	C9H7NO2	161.048	[M+H]+	162.055	NIST	PD_a (9)	AQLYZDRHNHZHIS-UHFFFAOYSA-N	Oc1ccc2nc(O)ccc2c1	NA	NA	NA
pk12872	NA	NA	NA	NA	NA	NA	NA	NA	NA	NA	NA	NA	NA	369.299	15.8899	1.07023	2-(hexadecyloxy)-6-(hydroxymethyl)oxane-3,4,5-triol	C22H44O6	404.314	[M+H-2H2O]+	369.3	HMDB	PD_d (HMDB=98, NIST=27)	PAEMERHSTIDLSE-UHFFFAOYSA-N	CCCCCCCCCCCCCCCCOC1OC(CO)C(O)C(O)C1O	NA	TRUE	NA
pk12874	NA	NA	NA	NA	NA	NA	NA	NA	NA	NA	NA	NA	NA	359.262	10.7588	0.139656	3,6,10,13,16,19-hexaazabicyclo[6.6.6]icosane-1,8-diamine	C14H34N8	314.291	[M+2Na-H]+	359.262	HMDB	PD_d (11)	UQQQAKFVWNQYTP-UHFFFAOYSA-N	NC12CNCCNCC(N)(CNCCNC1)CNCCNC2	NA	TRUE	NA
pk12875	NA	NA	NA	NA	NA	NA	NA	NA	NA	NA	NA	NA	NA	487.267	15.1808	0.13505	[(1R,6R,15S,16S,18R,19S,20R,21R,22R,23S,24R)-3,16,18,20,21,22,23,24-octahydroxy-19-[(1E,3S)-3-hydroxyoct-1-en-1-yl]-3,8,13-trioxo-2,4,7-trioxa-3lambda5-phosphabicyclo[13.6.3]tetracosan-6-yl]methyl (11Z)-octadec-11-enoate	C47H83O17P	950.537	[M+H+Na]2+	487.267	HMDB	PD_d (22)	QGVSELXLSFDKMX-PLXYWJAJSA-N	CCCCCC\C=C/CCCCCCCCCC(=O)OC[C@@H]1COP(O)(=O)O[C@H]2[C@H](O)[C@@H](O)[C@H](O)[C@@H](CC(=O)CCCCC(=O)O1)[C@@H](O)C[C@@H](O)[C@H](\C=C\[C@@H](O)CCCCC)[C@@H](O)[C@H]2O	NA	NA	NA
pk12880	NA	NA	NA	NA	NA	NA	NA	NA	NA	NA	NA	NA	NA	NA	NA	NA	NA	NA	NA	NA	NA	NA	NA	NA	NA	NA	NA	NA
pk12883	NA	NA	NA	NA	NA	NA	NA	NA	NA	NA	NA	NA	NA	249.073	7.43701	0.560438	4-amino-1-[5-azido-3,4-dihydroxy-5-(hydroxymethyl)oxolan-2-yl]-1,2-dihydropyrimidin-2-one	C9H12N6O5	284.087	[M+H-2H2O]+	249.073	HMDB	PD_d (HMDB=22, NIST=6)	ODLGMSQBFONGNG-UHFFFAOYSA-N	NC1=NC(=O)N(C=C1)C1OC(CO)(N=[N+]=[N-])C(O)C1O	NA	TRUE	NA
pk12884	NA	NA	NA	NA	NA	NA	NA	NA	NA	NA	NA	NA	NA	383.331	14.5919	0.633395	7.alpha.,24(S)-Dihydroxycholesterol	C27H46O3	418.345	[M+H-2H2O]+	383.331	NIST	PD_a (6)	ZNCHPOYZMVVJCK-LIZWOPGQSA-N	CC(C)C(O)CCC(C)C1CCC2C3C(O)C=C4CC(O)CCC4(C)C3CCC12C	NA	NA	NA
pk12885	NA	NA	NA	NA	NA	NA	NA	NA	NA	NA	NA	NA	NA	361.162	11.2697	4.9011	Ritonavir	C37H48N6O5S2	720.313	[M+2H]2+	361.164	NIST	PD_a (3)	NCDNCNXCDXHOMX-XGKFQTDJSA-N	CC(C)c1nc(CN(C)C(=O)N[C@H](C(=O)N[C@@H](Cc2ccccc2)C[C@H](O)[C@H](Cc2ccccc2)NC(=O)OCc2cncs2)C(C)C)cs1	NA	NA	NA
pk12893	NA	NA	NA	NA	NA	NA	NA	NA	NA	NA	NA	NA	NA	569.335	16.2953	1.99584	Cyclo(L-Leu-L-Pip-L-Aoe-D-Phe)	C31H44N4O6	568.326	[M+H]+	569.333	NIST	PD_a (2)	DYQZJCUKWTVTLH-ZFMBJHPBSA-N	CC(C)CC1NC(=O)C(Cc2ccccc2)NC(=O)C(CCCCCC(=O)C2CO2)NC(=O)C2CCCCN2C1=O	NA	NA	NA
pk12898	NA	NA	NA	NA	NA	NA	NA	NA	NA	NA	NA	NA	NA	311.08	9.04355	1.94359	4-{9H-pyrido[3,4-b]indol-1-yl}butane-1,2,4-triol	C15H16N2O3	272.116	[M+K]+	311.079	HMDB	PD_d (HMDB=10, NIST=56)	YPOORAFYDFLOBZ-UHFFFAOYSA-N	OCC(O)CC(O)C1=NC=CC2=C1NC1=C2C=CC=C1	NA	TRUE	NA
pk12906	NA	NA	NA	NA	NA	NA	NA	NA	NA	NA	NA	NA	NA	281.063	5.23002	0.0705002	2-{10-oxo-2-thiatricyclo[9.4.0.0¬≥,‚Å∏]pentadeca-1(11),3,5,7,12,14-hexaen-6-yl}propanoic acid	C17H14O3S	298.066	[M+H-H2O]+	281.063	HMDB	PD_d (12)	MUXFZBHBYYYLTH-UHFFFAOYSA-N	CC(C(O)=O)C1=CC=C2SC3=C(C=CC=C3)C(=O)CC2=C1	NA	TRUE	NA
pk12908	417.33600000000001, 417.33600000000001	15.24, 15.24	0.76, 0.76	0.2, 0.21	Calcitriol, 24,25-Dihydroxyvitamin D	5280453, 12895043	C27H44O3, C27H44O3	416.32900000000001, 416.32900000000001	[M+H]+, [M+H]+	417.33629999999999, 417.33629999999999	NA, NA	OL2a, OL2a	in-house, in-house	417.336	15.2366	0.755745	7.alpha.,24(S)-Dihydroxy-4-cholesten-3-one	C27H44O3	416.329	[M+H]+	417.336	NIST	PD_a (4)	LFFHZNXDGBQZCO-GXKBHXPCSA-N	CC(C)C(O)CCC(C)C1CCC2C3C(O)CC4=CC(=O)CCC4(C)C3CCC12C	NA	NA	NA
pk12911	NA	NA	NA	NA	NA	NA	NA	NA	NA	NA	NA	NA	NA	227.125	4.00394	0.308103	2-imino-1-methylimidazolidin-4-one	C4H7N3O	113.059	[2M+H]+	227.125	HMDB	PD_d (HMDB=31, NIST=21)	DDRJAANPRJIHGJ-UHFFFAOYSA-N	CN1CC(=O)NC1=N	NA	TRUE	NA
pk12914	NA	NA	NA	NA	NA	NA	NA	NA	NA	NA	NA	NA	NA	260.02	0.756555	0.139601	[(2S)-2-amino-3-(1H-imidazol-4-yl)propoxy]phosphonic acid	C6H12N3O4P	221.057	[M+K]+	260.02	HMDB	PD_d (4)	CWNDERHTHMWBSI-YFKPBYRVSA-N	N[C@H](COP(O)(O)=O)CC1=CNC=N1	NA	TRUE	NA
pk12915	NA	NA	NA	NA	NA	NA	NA	NA	NA	NA	NA	NA	NA	343.106	9.91362	2.00425	7-hydroxy-5-methoxy-4-methyl-3-(4-methylpiperazin-1-yl)-2H-chromen-2-one	C16H20N2O4	304.142	[M+K]+	343.106	HMDB	PD_d (HMDB=12, NIST=9)	PTCBGTIMLJUXAO-UHFFFAOYSA-N	COC1=C2C(C)=C(N3CCN(C)CC3)C(=O)OC2=CC(O)=C1	NA	TRUE	NA
pk12918	NA	NA	NA	NA	NA	NA	NA	NA	NA	NA	NA	NA	NA	423.346	16.307	1.41889	(2-{2,3-bis[2-(diethylamino)ethoxy]phenoxy}ethyl)diethylamine	C24H45N3O3	423.346	[M-e]+	423.346	HMDB	PD_d (26)	ICLWTJIMXVISSR-UHFFFAOYSA-N	CCN(CC)CCOC1=CC=CC(OCCN(CC)CC)=C1OCCN(CC)CC	NA	NA	NA
pk12919	NA	NA	NA	NA	NA	NA	NA	NA	NA	NA	NA	NA	NA	355.138	8.75727	0.992153	2-[2-hydroxy-3-(3-hydroxy-4,5-dimethoxyphenyl)propoxy]-6-(hydroxymethyl)oxane-3,4,5-triol	C17H26O10	390.153	[M+H-2H2O]+	355.139	HMDB	PD_d (26)	OFPQILBGSKDVRR-UHFFFAOYSA-N	COC1=CC(CC(O)COC2OC(CO)C(O)C(O)C2O)=CC(O)=C1OC	NA	TRUE	NA
pk12921	NA	NA	NA	NA	NA	NA	NA	NA	NA	NA	NA	NA	NA	402.238	15.0367	0.209436	{[(2S,3R,4E)-2-amino-3-hydroxyoctadec-4-en-1-yl]oxy}phosphonic acid	C18H38NO5P	379.249	[M+Na]+	402.238	HMDB	PD_d (19)	DUYSYHSSBDVJSM-KRWOKUGFSA-N	CCCCCCCCCCCCC\C=C\[C@@H](O)[C@@H](N)COP(O)(O)=O	NA	TRUE	NA
pk12925	NA	NA	NA	NA	NA	NA	NA	NA	NA	NA	NA	NA	NA	261.064	6.31376	0.182855	1-[(propan-2-yl)amino]-3-(1,3-thiazol-2-yloxy)propan-2-ol	C9H16N2O2S	216.093	[M+2Na-H]+	261.064	HMDB	PD_d (HMDB=15, NIST=19)	DREVJBVJBRSSDL-UHFFFAOYSA-N	CC(C)NCC(O)COC1=NC=CS1	NA	TRUE	NA
pk12928	NA	NA	NA	NA	NA	NA	NA	NA	NA	NA	NA	NA	NA	459.248	15.472	0.465543	1-Oleoyl-L-.alpha.-lysophosphatidic acid	C21H41O7P	436.259	[M+Na]+	459.248	NIST	PD_a (2)	WRGQSWVCFNIUNZ-GDCKJWNLSA-N	CCCCCCCC/C=C\CCCCCCCC(=O)OCC(O)COP(=O)(O)O	NA	NA	NA
pk12936	NA	NA	NA	NA	NA	NA	NA	NA	NA	NA	NA	NA	NA	211.13	5.96076	0.647468	N-Cyclohexyl-N'-(1H-tetraazol-5-yl)urea	C8H14N6O	210.123	[M+H]+	211.13	NIST	PD_a (1)	MLIHMDNAHGBYMA-UHFFFAOYSA-N	O=C(Nc1nnn[nH]1)NC1CCCCC1	NA	NA	NA
pk12941	NA	NA	NA	NA	NA	NA	NA	NA	NA	NA	NA	NA	NA	266.108	9.38611	0.712813	21-methyl-3,13,21-triazapentacyclo[11.8.0.0¬≤,¬π‚Å∞.0‚Å¥,‚Åπ.0¬π‚Åµ,¬≤‚Å∞]henicosa-1,3,5,7,9,15,17,19-octaen-14-one	C19H15N3O	301.122	[M+H-2H2O]+	266.108	HMDB	PD_d (10)	VXHNSVKJHXSKKM-UHFFFAOYSA-N	CN1C2=CC=CC=C2C(=O)N2CCC3=C4C=CC=CC4=NC3=C12	NA	TRUE	NA
pk12942	370.295	13.19	0.6	0.03	Tetradecenoyl-L-carnitine	53481677	C21H39NO4	369.288	[M+H]+	370.295	NA	OL2a	in-house	370.295	13.1902	0.604383	N-Oleoyl-L-serine	C21H39NO4	369.288	[M+H]+	370.295	NIST	PD_a (1)	MBDKGXAMSZIDKF-KTKRTIGZSA-N	CCCCCCCC/C=C\CCCCCCCC(=O)NC(CO)C(=O)O	NA	NA	NA
pk12947	NA	NA	NA	NA	NA	NA	NA	NA	NA	NA	NA	NA	NA	365.178	18.4852	0.994281	3-[(azetidin-2-yl)methoxy]-2-fluoropyridine	C9H11FN2O	182.086	[2M+H]+	365.178	HMDB	PD_d (HMDB=4, NIST=39)	GVOOYVOZPRROMP-UHFFFAOYSA-N	FC1=C(OCC2CCN2)C=CC=N1	NA	TRUE	NA
pk12952	NA	NA	NA	NA	NA	NA	NA	NA	NA	NA	NA	NA	NA	182.951	0.840338	3.29707	carboxyperoxy hydrogen carbonate	C2H2O7	137.98	[M+2Na-H]+	182.951	HMDB	PD_d (2)	MHXBJYZFHGYPRH-UHFFFAOYSA-N	OC(=O)OOOC(O)=O	NA	TRUE	NA
pk12953	307.019	0.55	1.37	0.21	Homocystine	10010	C8H16N2O4S2	268.055	[M+K]+	307.018	NA	OL2a	in-house	307.019	0.5514	0.478244	2-chloro-N-{4'-chloro-[1,1'-biphenyl]-2-yl}pyridine-3-carboxamide	C18H12Cl2N2O	342.033	[M+H-2H2O]+	307.019	HMDB	PD_d (9)	WYEMLYFITZORAB-UHFFFAOYSA-N	ClC1=CC=C(C=C1)C1=C(NC(=O)C2=C(Cl)N=CC=C2)C=CC=C1	NA	NA	NA
pk12954	NA	NA	NA	NA	NA	NA	NA	NA	NA	NA	NA	NA	NA	562.491	16.9953	1.836	3-[(17Z)-13,14-dihydroxytriacont-17-en-1-yl]-5-methyl-2,5-dihydrofuran-2-one	C35H64O4	548.48	[2M+3H2O+2H]2+	562.492	HMDB	PD_d (2)	GFUJWCRMULHYHE-QOCHGBHMSA-N	CCCCCCCCCCCC\C=C/CCC(O)C(O)CCCCCCCCCCCCC1=CC(C)OC1=O	NA	TRUE	NA
pk12960	NA	NA	NA	NA	NA	NA	NA	NA	NA	NA	NA	NA	NA	226.986	2.21452	3.28434	5,7-dichloroquinolin-8-ol	C9H5Cl2NO	212.975	[2M+3H2O+2H]2+	226.986	HMDB	PD_d (2)	WDFKMLRRRCGAKS-UHFFFAOYSA-N	OC1=C(Cl)C=C(Cl)C2=C1N=CC=C2	NA	TRUE	NA
pk12961	NA	NA	NA	NA	NA	NA	NA	NA	NA	NA	NA	NA	NA	423.126	8.07395	0.0939106	2-[(pyridin-3-yl)formamido]ethyl nitrate	C8H9N3O4	211.059	[2M+H]+	423.126	HMDB	PD_d (9)	LBHIOVVIQHSOQN-UHFFFAOYSA-N	[O-][N+](=O)OCCNC(=O)C1=CC=CN=C1	NA	TRUE	NA
pk12967	NA	NA	NA	NA	NA	NA	NA	NA	NA	NA	NA	NA	NA	527.407	17.4119	0.116278	(2S)-2,6-diamino-N-[(2S)-1-phenylpropan-2-yl]hexanamide	C15H25N3O	263.2	[2M+H]+	527.407	HMDB	PD_d (14)	VOBHXZCDAVEXEY-JSGCOSHPSA-N	C[C@@H](CC1=CC=CC=C1)NC(=O)[C@@H](N)CCCCN	NA	TRUE	NA
pk12983	NA	NA	NA	NA	NA	NA	NA	NA	NA	NA	NA	NA	NA	206.026	1.33206	0.913501	N'-ethyl-N-nitro-N'-nitrosoguanidine	C3H7N5O3	161.055	[M+2Na-H]+	206.026	HMDB	PD_d (5)	ZGONASGBWOJHDD-UHFFFAOYSA-N	CCN(N=O)C(=N)N[N+]([O-])=O	NA	TRUE	NA
pk12984	NA	NA	NA	NA	NA	NA	NA	NA	NA	NA	NA	NA	NA	NA	NA	NA	NA	NA	NA	NA	NA	NA	NA	NA	NA	NA	NA	NA
pk12986	NA	NA	NA	NA	NA	NA	NA	NA	NA	NA	NA	NA	NA	412.284	12.068	0.381909	2,15-dimethyl-5-oxotetracyclo[8.7.0.0^{2,7}.0^{11,15}]heptadecan-14-yl benzoate	C26H34O3	394.251	[M+NH4]+	412.285	HMDB	PD_d (4)	ZGDZDAPCWHIIKB-UHFFFAOYSA-N	CC12CCC3C(CCC4CC(=O)CCC34C)C1CCC2OC(=O)C1=CC=CC=C1	NA	TRUE	NA
pk12991	NA	NA	NA	NA	NA	NA	NA	NA	NA	NA	NA	NA	NA	151.037	10.7222	0.252773	5-hydroxy-6-methyl-5,6-dihydro-2H-pyran-2-one	C6H8O3	128.047	[M+Na]+	151.037	HMDB	PD_d (13)	TVDPVFPVOHCHQM-UHFFFAOYSA-N	CC1OC(=O)C=CC1O	NA	TRUE	NA
pk12993	NA	NA	NA	NA	NA	NA	NA	NA	NA	NA	NA	NA	NA	624.28	15.8307	2.2082	3-[16-ethenyl-11-ethyl-12-formyl-3-(methoxycarbonyl)-17,21,26-trimethyl-4-oxo-7,23,24,25-tetraazahexacyclo[18.2.1.1‚Åµ,‚Å∏.1¬π‚Å∞,¬π¬≥.1¬π‚Åµ,¬π‚Å∏.0¬≤,‚Å∂]hexacosa-1,5,8(26),9,11,13(25),14,16,18,20(23)-decaen-22-yl]propanoic acid	C35H34N4O6	606.248	[M+NH4]+	624.282	HMDB	PD_d (4)	PROPHBCDMQAJMH-DZJPEQLASA-N	CCC1=C(C=O)C2=N\C\1=C/C1=C(C)C3=C(N1)\C(C(C(=O)OC)C3=O)=C1/N=C(/C=C3\N/C(=C\2)C(C=C)=C3C)C(C)C1CCC(O)=O	NA	NA	NA
pk12994	NA	NA	NA	NA	NA	NA	NA	NA	NA	NA	NA	NA	NA	250.113	9.70657	1.32841	8-[(aminomethyl)sulfanyl]-6-sulfanyloctanamide	C9H20N2OS2	236.102	[2M+3H2O+2H]2+	250.113	HMDB	PD_d (8)	KALYVIJGKPJBQV-UHFFFAOYSA-N	NCSCCC(S)CCCCC(N)=O	NA	TRUE	NA
pk13002	NA	NA	NA	NA	NA	NA	NA	NA	NA	NA	NA	NA	NA	151.037	4.43239	0.459346	5-hydroxy-6-methyl-5,6-dihydro-2H-pyran-2-one	C6H8O3	128.047	[M+Na]+	151.037	HMDB	PD_d (12)	TVDPVFPVOHCHQM-UHFFFAOYSA-N	CC1OC(=O)C=CC1O	NA	TRUE	NA
pk13007	NA	NA	NA	NA	NA	NA	NA	NA	NA	NA	NA	NA	NA	174.933	2.21245	4.60694	trichloroacetamide	C2H2Cl3NO	160.92	[2M+3H2O+2H]2+	174.932	HMDB	PD_d (1)	UPQQXPKAYZYUKO-UHFFFAOYSA-N	NC(=O)C(Cl)(Cl)Cl	NA	TRUE	NA
pk13016	NA	NA	NA	NA	NA	NA	NA	NA	NA	NA	NA	NA	NA	287.149	10.0637	0.583697	butyl 3-{[3,4,5-trihydroxy-6-(hydroxymethyl)oxan-2-yl]oxy}butanoate	C14H26O8	322.163	[M+H-2H2O]+	287.149	HMDB	PD_d (HMDB=12, NIST=6)	YUPCLHHTUNDMAN-UHFFFAOYSA-N	CCCCOC(=O)CC(C)OC1OC(CO)C(O)C(O)C1O	NA	TRUE	NA
pk13019	NA	NA	NA	NA	NA	NA	NA	NA	NA	NA	NA	NA	NA	531.402	16.7895	4.60967	D-.alpha.-Tocopherol succinate	C33H54O5	530.397	[M+H]+	531.404	NIST	PD_a (1)	IELOKBJPULMYRW-NJQVLOCASA-N	Cc1c(C)c2c(c(C)c1OC(=O)CCC(=O)O)CC[C@@](C)(CCC[C@H](C)CCC[C@H](C)CCCC(C)C)O2	NA	NA	NA
pk13021	NA	NA	NA	NA	NA	NA	NA	NA	NA	NA	NA	NA	NA	331.001	5.57814	0.736252	ethyl 3-(3,5-dichlorophenyl)-5-methyl-2,4-dioxo-1,3-oxazolidine-5-carboxylate	C13H11Cl2NO5	331.001	[M-e]+	331.001	HMDB	PD_d (1)	IGUYEXXAGBDLLX-UHFFFAOYSA-N	CCOC(=O)C1(C)OC(=O)N(C1=O)C1=CC(Cl)=CC(Cl)=C1	NA	TRUE	NA
pk13022	241.071	4.33	3.41	0.24	Dinotefuran	135418283	C7H14N4O3	202.107	[M+K]+	241.07	NA	OL2a	in-house	241.071	4.3264	0.314043	(2S,3S,4S,5R,6S)-6-{[(2R,3R)-3,5-dihydroxy-2-(3-hydroxy-4-methoxyphenyl)-3,4-dihydro-2H-1-benzopyran-7-yl]oxy}-3,4,5-trihydroxyoxane-2-carboxylic acid	C22H24O12	480.127	[M+2H]2+	241.071	HMDB	PD_d (HMDB=25, NIST=75)	CJPIUMOCTBARLM-ZRRVXMDUSA-N	COC1=C(O)C=C(C=C1)[C@H]1OC2=C(C[C@H]1O)C(O)=CC(O[C@@H]1O[C@@H]([C@@H](O)[C@H](O)[C@H]1O)C(O)=O)=C2	NA	TRUE	NA
pk13023	NA	NA	NA	NA	NA	NA	NA	NA	NA	NA	NA	NA	NA	373.044	6.03901	0.132542	N-{2-[5-methoxy-6-(sulfooxy)-1H-indol-3-yl]ethyl}ethanimidic acid	C13H16N2O6S	328.073	[M+2Na-H]+	373.044	HMDB	PD_d (5)	QQEILXDLZRLTME-UHFFFAOYSA-N	COC1=C(OS(O)(=O)=O)C=C2NC=C(CCN=C(C)O)C2=C1	NA	TRUE	NA
pk13026	NA	NA	NA	NA	NA	NA	NA	NA	NA	NA	NA	NA	NA	NA	NA	NA	NA	NA	NA	NA	NA	NA	NA	NA	NA	NA	NA	NA
pk13033	NA	NA	NA	NA	NA	NA	NA	NA	NA	NA	NA	NA	NA	289.092	4.86853	0.493075	4a,5',6-tris(hydroxymethyl)-tetrahydro-3H-spiro[furo[2,3-b][1,4]dioxine-2,2'-oxolane]-3',4',7-triol	C12H20O10	324.106	[M+H-2H2O]+	289.092	HMDB	PD_d (HMDB=18, NIST=17)	KSRQDWNGXKYIDO-UHFFFAOYSA-N	OCC1OC2(CO)OCC3(OC(CO)C(O)C3O)OC2C1O	NA	TRUE	NA
pk13036	NA	NA	NA	NA	NA	NA	NA	NA	NA	NA	NA	NA	NA	593.333	13.1376	0.0108876	3-(2-{[3-(2-carboxyethyl)-5-[(4-ethyl-3-methyl-5-oxo-2,5-dihydro-1H-pyrrol-2-yl)methyl]-4-methyl-1H-pyrrol-2-yl]methyl}-5-[(3-ethyl-4-methyl-5-oxo-2,5-dihydro-1H-pyrrol-2-yl)methyl]-4-methyl-1H-pyrrol-3-yl)propanoic acid	C33H44N4O6	592.326	[M+H]+	593.333	HMDB	PD_d (HMDB=7, NIST=7)	OBHRVMZSZIDDEK-UHFFFAOYSA-N	CCC1=C(C)C(=O)NC1CC1=C(C)C(CCC(O)=O)=C(CC2=C(CCC(O)=O)C(C)=C(CC3NC(=O)C(CC)=C3C)N2)N1	NA	TRUE	NA
pk13039	NA	NA	NA	NA	NA	NA	NA	NA	NA	NA	NA	NA	NA	151.037	8.59799	0.269988	5-hydroxy-6-methyl-5,6-dihydro-2H-pyran-2-one	C6H8O3	128.047	[M+Na]+	151.037	HMDB	PD_d (13)	TVDPVFPVOHCHQM-UHFFFAOYSA-N	CC1OC(=O)C=CC1O	NA	TRUE	NA
pk13042	NA	NA	NA	NA	NA	NA	NA	NA	NA	NA	NA	NA	NA	519.366	15.8393	1.03358	(2S)-1-hydroxy-3-(octanoyloxy)propan-2-yl 8-{3-[(2Z)-oct-2-en-1-yl]oxiran-2-yl}octanoate	C29H52O6	496.376	[M+Na]+	519.366	HMDB	PD_d (HMDB=82, NIST=16)	SUPCGUICHYILCS-ZIMUHACTSA-N	CCCCCCCC(=O)OC[C@H](CO)OC(=O)CCCCCCCC1OC1C\C=C/CCCCC	NA	NA	NA
pk13044	NA	NA	NA	NA	NA	NA	NA	NA	NA	NA	NA	NA	NA	264.24	16.5325	4.41332	(9E)-cycloheptadec-9-en-1-one	C17H30O	250.23	[2M+3H2O+2H]2+	264.241	HMDB	PD_d (2)	ZKVZSBSZTMPBQR-OWOJBTEDSA-N	O=C1CCCCCCC\C=C\CCCCCCC1	NA	TRUE	NA
pk13046	NA	NA	NA	NA	NA	NA	NA	NA	NA	NA	NA	NA	NA	362.238	15.1526	4.9597	Lys-Ser-Lys	C15H31N5O5	361.233	[M+H]+	362.24	NIST	PD_d (10)	ZUGVARDEGWMMLK-UHFFFAOYSA-N	NCCCCC(N)C(=O)NC(CO)C(=O)NC(CCCCN)C(=O)O	NA	NA	NA
pk13056	NA	NA	NA	NA	NA	NA	NA	NA	NA	NA	NA	NA	NA	629.438	16.5237	0.634908	(2S)-1-hydroxy-3-(tridecanoyloxy)propan-2-yl (5R,6Z,8E,10E,12S,14Z)-5,12-dihydroxyicosa-6,8,10,14-tetraenoate	C36H62O7	606.45	[M+Na]+	629.439	HMDB	PD_d (49)	CKSUUEIOQQPPKX-KOYSLLNDSA-N	CCCCCCCCCCCCC(=O)OC[C@H](CO)OC(=O)CCC[C@@H](O)\C=C/C=C/C=C/[C@@H](O)C\C=C/CCCCC	NA	NA	NA
pk13057	NA	NA	NA	NA	NA	NA	NA	NA	NA	NA	NA	NA	NA	371.133	6.8499	0.599668	methyl 6-hydroxy-8-methyl-1-{[3,4,5-trihydroxy-6-(hydroxymethyl)oxan-2-yl]oxy}-1H,4aH,5H,6H,8H,8aH-pyrano[3,4-c]pyran-4-carboxylate	C17H26O11	406.148	[M+H-2H2O]+	371.134	HMDB	PD_d (HMDB=25, NIST=16)	YTZSBJLNMIQROD-UHFFFAOYSA-N	COC(=O)C1=COC(OC2OC(CO)C(O)C(O)C2O)C2C(C)OC(O)CC12	NA	TRUE	NA
pk13063	NA	NA	NA	NA	NA	NA	NA	NA	NA	NA	NA	NA	NA	374.208	18.5717	0.363389	N-[(2-methoxy-4-methylphenyl)methyl]-N'-[2-(5-methylpyridin-2-yl)ethyl]ethanediamide	C19H23N3O3	341.174	[M+CH3OH+H]+	374.207	HMDB	PD_d (HMDB=18, NIST=31)	GDMDCNCFVKXNAN-UHFFFAOYSA-N	COC1=C(CNC(=O)C(=O)NCCC2=NC=C(C)C=C2)C=CC(C)=C1	NA	TRUE	NA
pk13077	NA	NA	NA	NA	NA	NA	NA	NA	NA	NA	NA	NA	NA	403.245	14.4486	0.371486	Limaprost	C22H36O5	380.256	[M+Na]+	403.245	NIST	PD_a (4)	OJZYRQPMEIEQFC-WGGPPJNGSA-N	CCCC[C@H](C)C[C@H](O)/C=C/C1[C@H](O)CC(=O)[C@@H]1CCCC/C=C/C(=O)O	NA	NA	NA
pk13080	NA	NA	NA	NA	NA	NA	NA	NA	NA	NA	NA	NA	NA	NA	NA	NA	NA	NA	NA	NA	NA	NA	NA	NA	NA	NA	NA	NA
pk13089	NA	NA	NA	NA	NA	NA	NA	NA	NA	NA	NA	NA	NA	283.079	6.54502	0.507866	methyl 3-(3-hydroxy-4-{[3,4,5-trihydroxy-6-({[3,4,5-trihydroxy-6-(hydroxymethyl)oxan-2-yl]oxy}methyl)oxan-2-yl]oxy}phenyl)propanoate	C22H32O14	520.179	[M+2Na]2+	283.079	HMDB	PD_d (HMDB=12, NIST=8)	YLQXQJFWCRRNGA-UHFFFAOYSA-N	COC(=O)CCC1=CC(O)=C(OC2OC(COC3OC(CO)C(O)C(O)C3O)C(O)C(O)C2O)C=C1	NA	TRUE	NA
pk13091	NA	NA	NA	NA	NA	NA	NA	NA	NA	NA	NA	NA	NA	189.164	14.8128	0.144319	5-Tetradecynoic acid	C14H24O2	224.178	[M+H-2H2O]+	189.164	NIST	PD_a (3)	RHOQRBVFJSAQTR-UHFFFAOYSA-N	CCCCCCCCC#CCCCC(=O)O	NA	NA	NA
pk13093	NA	NA	NA	NA	NA	NA	NA	NA	NA	NA	NA	NA	NA	339.105	6.34078	0.505448	Vanilloloside	C14H20O8	316.116	[M+Na]+	339.105	NIST	PD_a (1)	SIMPNXWTAVEOTO-RKQHYHRCSA-N	COc1cc(CO)ccc1OC1OC(CO)C(O)C(O)C1O	NA	NA	NA
pk13095	NA	NA	NA	NA	NA	NA	NA	NA	NA	NA	NA	NA	NA	823.528	18.0283	0.809579	(2-aminoethoxy)[(2R)-2-[(4Z,7Z,10Z,13Z,16Z,19Z)-docosa-4,7,10,13,16,19-hexaenoyloxy]-3-[(7Z,10Z,13Z,16Z)-docosa-7,10,13,16-tetraenoyloxy]propoxy]phosphinic acid	C49H78NO8P	839.547	[M+H-NH3]+	823.528	HMDB	PD_d (87)	AKHBLRYFRJWEOC-JUIVBTPUSA-N	[H][C@@](COC(=O)CCCCC\C=C/C\C=C/C\C=C/C\C=C/CCCCC)(COP(O)(=O)OCCN)OC(=O)CC\C=C/C\C=C/C\C=C/C\C=C/C\C=C/C\C=C/CC	NA	TRUE	NA
pk13113	NA	NA	NA	NA	NA	NA	NA	NA	NA	NA	NA	NA	NA	579.423	16.4532	1.86964	(2-aminoethoxy)[(2R)-3-hydroxy-2-(tetracosanoyloxy)propoxy]phosphinic acid	C29H60NO7P	565.411	[2M+3H2O+2H]2+	579.422	HMDB	PD_d (44)	BVNCTQAYPBVJJU-MUUNZHRXSA-N	[H][C@@](CO)(COP(O)(=O)OCCN)OC(=O)CCCCCCCCCCCCCCCCCCCCCCC	NA	TRUE	NA
pk13115	NA	NA	NA	NA	NA	NA	NA	NA	NA	NA	NA	NA	NA	458.296	15.2332	3.55357	(2R,3R,4R,5R)-2-{[(1S,2S,3R,4S,6R)-4-amino-3-{[(2S,3R)-3-amino-6-(aminomethyl)-3,4-dihydro-2H-pyran-2-yl]oxy}-6-(ethylamino)-2-hydroxycyclohexyl]oxy}-3-methyl-4-(methylamino)oxane-3,5-diol	C21H41N5O7	475.301	[M+H-H2O]+	458.297	HMDB	PD_d (1)	ZBGPYVZLYBDXKO-HILBYHGXSA-N	CCN[C@@H]1C[C@H](N)[C@@H](O[C@H]2OC(CN)=CC[C@H]2N)[C@H](O)[C@H]1O[C@H]1OC[C@H](O)[C@@H](NC)[C@@]1(C)O	NA	TRUE	NA
pk13119	NA	NA	NA	NA	NA	NA	NA	NA	NA	NA	NA	NA	NA	315.232	13.7813	0.365445	7,8-Dehydropregnenolone	C21H30O2	314.225	[M+H]+	315.232	NIST	PD_a (23)	QTVNPWWLYMFLEI-UIALTGQGSA-N	CC(=O)[C@H]1CC[C@H]2C3=CC=C4C[C@@H](O)CC[C@]4(C)[C@H]3CC[C@]12C	NA	NA	NA
pk13121	NA	NA	NA	NA	NA	NA	NA	NA	NA	NA	NA	NA	NA	453.393	16.9624	0.734326	(2S)-1-hydroxy-3-(octanoyloxy)propan-2-yl heptadecanoate	C28H54O5	470.397	[M+H-H2O]+	453.394	HMDB	PD_d (HMDB=101, NIST=9)	YVGAGEPCPHCENG-SANMLTNESA-N	[H][C@](CO)(COC(=O)CCCCCCC)OC(=O)CCCCCCCCCCCCCCCC	NA	TRUE	NA
pk13129	NA	NA	NA	NA	NA	NA	NA	NA	NA	NA	NA	NA	NA	NA	NA	NA	NA	NA	NA	NA	NA	NA	NA	NA	NA	NA	NA	NA
pk13130	NA	NA	NA	NA	NA	NA	NA	NA	NA	NA	NA	NA	NA	411.126	6.00774	0.108174	methyl 7-(hydroxymethyl)-1-{[3,4,5-trihydroxy-6-(hydroxymethyl)oxan-2-yl]oxy}-1H,4aH,5H,7aH-cyclopenta[c]pyran-4-carboxylate	C17H24O10	388.137	[M+Na]+	411.126	HMDB	PD_d (HMDB=11, NIST=29)	IBFYXTRXDNAPMM-UHFFFAOYSA-N	COC(=O)C1=COC(OC2OC(CO)C(O)C(O)C2O)C2C1CC=C2CO	NA	TRUE	NA
pk13140	NA	NA	NA	NA	NA	NA	NA	NA	NA	NA	NA	NA	NA	77.0055	0.764935	0.0991617	methanesulfonylmethane	C2H6O2S	94.0089	[M+H-H2O]+	77.0056	HMDB	PD_d (9)	HHVIBTZHLRERCL-UHFFFAOYSA-N	CS(C)(=O)=O	NA	TRUE	NA
pk13141	NA	NA	NA	NA	NA	NA	NA	NA	NA	NA	NA	NA	NA	469.292	14.2741	0.0324872	5,7',9',13'-tetramethyl-5'-oxaspiro[oxane-2,6'-pentacyclo[10.8.0.0¬≤,‚Åπ.0‚Å¥,‚Å∏.0¬π¬≥,¬π‚Å∏]icosan]-18'-ene-4,14',16'-triol	C27H42O5	446.303	[M+Na]+	469.292	HMDB	PD_d (29)	MHNJMWLWHYJLNF-UHFFFAOYSA-N	CC1C2C(CC3C4CC=C5CC(O)CC(O)C5(C)C4CCC23C)OC11CC(O)C(C)CO1	NA	TRUE	NA
pk13142	301.2201, 288.2167	8.98, 8.97	3.76, 0.87	0.235, 0.23727	Octanoyl-L-carnitine	11953814, 11953814	C15H29NO4, C15H29NO4	287.2097, 287.2097	[2M+3H2O+2H]2+, [M+H]+	301.2212, 288.217	nan, nan	OL2a	in-house	301.22	8.975	1.95088	4-(dimethylamino)-1-(4-{[2-ethoxy-3-(hexadecyloxy)propyl phosphono]oxy}butyl)pyridin-1-ium	C32H61N2O6P	600.427	[M+2H]2+	301.221	HMDB	PD_d (8)	ZVLFCHBGXDQHSD-UHFFFAOYSA-N	CCCCCCCCCCCCCCCCOCC(COP([O-])(=O)OCCCC[N+]1=CC=C(C=C1)N(C)C)OCC	NA	TRUE	NA
pk13143	NA	NA	NA	NA	NA	NA	NA	NA	NA	NA	NA	NA	NA	NA	NA	NA	NA	NA	NA	NA	NA	NA	NA	NA	NA	NA	NA	NA
pk13145	NA	NA	NA	NA	NA	NA	NA	NA	NA	NA	NA	NA	NA	316.239	10.4408	1.17414	3-(tetradecylsulfanyl)propanoic acid	C17H34O2S	302.228	[2M+3H2O+2H]2+	316.24	HMDB	PD_d (29)	OWXXRDGGTZWLQY-UHFFFAOYSA-N	CCCCCCCCCCCCCCSCCC(O)=O	NA	TRUE	NA
pk13146	NA	NA	NA	NA	NA	NA	NA	NA	NA	NA	NA	NA	NA	198.009	1.48713	1.52738	7-amino-2,3-dihydro-1lambda6,2-benzothiazole-1,1,3-trione	C7H6N2O3S	198.01	[M-e]+	198.009	HMDB	PD_d (6)	TVTYWZAUGVDZKU-UHFFFAOYSA-N	NC1=CC=CC2=C1S(=O)(=O)NC2=O	NA	TRUE	NA
pk13169	NA	NA	NA	NA	NA	NA	NA	NA	NA	NA	NA	NA	NA	341.091	8.43469	0.242475	2-[2-amino-4-(methylsulfanyl)butanamido]-3-phenylpropanoic acid	C14H20N2O3S	296.119	[M+2Na-H]+	341.091	HMDB	PD_d (11)	HGCNKOLVKRAVHD-UHFFFAOYSA-N	CSCCC(N)C(=O)NC(CC1=CC=CC=C1)C(O)=O	NA	TRUE	NA
pk13175	NA	NA	NA	NA	NA	NA	NA	NA	NA	NA	NA	NA	NA	309.094	7.05257	0.717256	Salicin	C13H18O7	286.105	[M+Na]+	309.094	NIST	PD_a (3)	NGFMICBWJRZIBI-UJPOAAIJSA-N	OCc1ccccc1O[C@@H]1O[C@H](CO)[C@@H](O)[C@H](O)[C@H]1O	NA	NA	NA
pk13179	NA	NA	NA	NA	NA	NA	NA	NA	NA	NA	NA	NA	NA	355.138	7.78728	0.849111	2-[2-hydroxy-3-(3-hydroxy-4,5-dimethoxyphenyl)propoxy]-6-(hydroxymethyl)oxane-3,4,5-triol	C17H26O10	390.153	[M+H-2H2O]+	355.139	HMDB	PD_d (26)	OFPQILBGSKDVRR-UHFFFAOYSA-N	COC1=CC(CC(O)COC2OC(CO)C(O)C(O)C2O)=CC(O)=C1OC	NA	TRUE	NA
pk13180	NA	NA	NA	NA	NA	NA	NA	NA	NA	NA	NA	NA	NA	180.069	0.772882	0.241441	(1Z)-1,2-dihydroxy-5-(methylsulfanyl)pent-1-en-3-one	C6H10O3S	162.035	[M+NH4]+	180.069	HMDB	PD_d (HMDB=15, NIST=18)	CILXJJLQPTUUSS-XQRVVYSFSA-N	CSCCC(=O)C(\O)=C\O	NA	TRUE	NA
pk13185	NA	NA	NA	NA	NA	NA	NA	NA	NA	NA	NA	NA	NA	233.033	2.61395	3.65058	2-[(4-aminophenyl)formamido]acetic acid	C9H10N2O3	194.069	[M+K]+	233.032	HMDB	PD_d (5)	HSMNQINEKMPTIC-UHFFFAOYSA-N	NC1=CC=C(C=C1)C(=O)NCC(O)=O	NA	TRUE	NA
pk13187	NA	NA	NA	NA	NA	NA	NA	NA	NA	NA	NA	NA	NA	464.314	15.3161	0.0426436	1-Pentadecanoyl-sn-glycero-3-phosphocholine	C23H48NO7P	481.317	[M+H-H2O]+	464.314	NIST	PD_a (2)	RJZVWDTYEWCUAR-JOCHJYFZSA-N	CCCCCCCCCCCCCCC(=O)OC[C@@H](O)COP(=O)([O-])OCC[N+](C)(C)C	NA	NA	NA
pk13193	NA	NA	NA	NA	NA	NA	NA	NA	NA	NA	NA	NA	NA	480.335	18.5703	4.22336	2-(5-{[(3-{2-[bis(propan-2-yl)amino]ethyl}-1H-indol-5-yl)oxy](methoxy)methyl}-1H-indol-3-yl)ethan-1-amine	C28H38N4O2	462.299	[M+NH4]+	480.333	HMDB	PD_d (5)	KDLPJWYPFWCAKN-UHFFFAOYSA-N	COC(OC1=CC2=C(NC=C2CCN(C(C)C)C(C)C)C=C1)C1=CC2=C(NC=C2CCN)C=C1	NA	TRUE	NA
pk13199	NA	NA	NA	NA	NA	NA	NA	NA	NA	NA	NA	NA	NA	519.022	1.27152	1.24812	(1,2-dichloro-2-phenylethenyl)benzene	C14H10Cl2	248.016	[2M+Na]+	519.021	HMDB	PD_d (4)	FTIHFTVXYNBUSM-UHFFFAOYSA-N	ClC(=C(Cl)C1=CC=CC=C1)C1=CC=CC=C1	NA	TRUE	NA
pk13203	204.08670000000001, 204.08670000000001	0.88, 0.88	0.19, 0.19	0.18, 0.18	N-Acetyl-D-galactosamine, N-Acetyl-D-glucosamine	84265, 439174	C8H15NO6, C8H15NO6	221.09, 221.09	[M+H-H2O]+, [M+H-H2O]+	204.08670000000001, 204.08670000000001	NA, NA	OL2a, OL2a	in-house, in-house	204.087	0.884846	0.122497	N-Acetyl-D-glucosamine	C8H15NO6	221.09	[M+H-H2O]+	204.087	NIST	PD_a (3)	OVRNDRQMDRJTHS-PVFLNQBWSA-N	CC(=O)N[C@H]1[C@@H](O)O[C@H](CO)[C@@H](O)[C@@H]1O	NA	NA	NA
pk13204	NA	NA	NA	NA	NA	NA	NA	NA	NA	NA	NA	NA	NA	796.525	18.1913	0.0810985	(2-aminoethoxy)[(2R)-3-[(4Z,7Z,10Z,13Z,16Z,19Z)-docosa-4,7,10,13,16,19-hexaenoyloxy]-2-[(1Z,11Z)-octadeca-1,11-dien-1-yloxy]propoxy]phosphinic acid	C45H76NO7P	773.536	[M+Na]+	796.525	HMDB	PD_d (151)	VMCLUUPLLQFCRY-VJIHGULMSA-N	[H][C@@](COC(=O)CC\C=C/C\C=C/C\C=C/C\C=C/C\C=C/C\C=C/CC)(COP(O)(=O)OCCN)O\C=C/CCCCCCCC\C=C/CCCCCC	NA	TRUE	NA
pk13205	NA	NA	NA	NA	NA	NA	NA	NA	NA	NA	NA	NA	NA	145.101	14.0385	0.706404	Isovalerophenone	C11H14O	162.104	[M+H-H2O]+	145.101	NIST	PD_a (5)	HEOVGVNITGAUKL-UHFFFAOYSA-N	CC(C)CC(=O)c1ccccc1	NA	NA	NA
pk13211	NA	NA	NA	NA	NA	NA	NA	NA	NA	NA	NA	NA	NA	233.055	1.02517	0.147725	3,4,7-trimethyl-2H-chromen-2-one	C12H12O2	188.084	[M+2Na-H]+	233.055	HMDB	PD_d (HMDB=25, NIST=26)	KAFSSZHADPCOBG-UHFFFAOYSA-N	CC1=CC2=C(C=C1)C(C)=C(C)C(=O)O2	NA	TRUE	NA
pk13216	NA	NA	NA	NA	NA	NA	NA	NA	NA	NA	NA	NA	NA	250.969	1.68796	0.18711	(2E)-2-chloro-5-methyl-4-oxohex-2-enedioic acid	C7H7ClO5	205.998	[M+2Na-H]+	250.969	HMDB	PD_d (HMDB=4, NIST=15)	KECVAQLNZFMLLN-DUXPYHPUSA-N	CC(C(O)=O)C(=O)\C=C(\Cl)C(O)=O	NA	TRUE	NA
pk13219	NA	NA	NA	NA	NA	NA	NA	NA	NA	NA	NA	NA	NA	304.15	4.71255	0.501127	2-(but-3-enamido)acetic acid	C6H9NO3	143.058	[2M+NH4]+	304.15	HMDB	PD_d (16)	UKISAGFGRDHYFO-UHFFFAOYSA-N	OC(=O)CNC(=O)CC=C	NA	TRUE	NA
pk13220	NA	NA	NA	NA	NA	NA	NA	NA	NA	NA	NA	NA	NA	212.043	0.80667	0.243238	3-nitro-1H-1,2-benzodiazepine	C9H7N3O2	189.054	[M+Na]+	212.043	HMDB	PD_d (9)	VMGLACFXZWXTMP-UHFFFAOYSA-N	[O-][N+](=O)C1=NNC2=CC=CC=C2C=C1	NA	TRUE	NA
pk13224	NA	NA	NA	NA	NA	NA	NA	NA	NA	NA	NA	NA	NA	196.515	1.52629	2.8171	2-[4-chloro-5-(4-methylphenyl)-1H-imidazol-1-yl]-5-methanesulfonylpyridine	C16H14ClN3O2S	347.05	[M+2Na]2+	196.514	HMDB	PD_d (2)	NSWKPXFHCORWAE-UHFFFAOYSA-N	CC1=CC=C(C=C1)C1=C(Cl)N=CN1C1=NC=C(C=C1)S(C)(=O)=O	NA	TRUE	NA
pk13229	NA	NA	NA	NA	NA	NA	NA	NA	NA	NA	NA	NA	NA	395.266	18.4053	0.618285	1-(2,4-difluorophenyl)-3-{[4-(2,2-dimethylpropyl)phenyl]methyl}-3-heptylurea	C26H36F2N2O	430.28	[M+H-2H2O]+	395.266	HMDB	PD_d (54)	QKJLDOBXDUVGEE-UHFFFAOYSA-N	CCCCCCCN(CC1=CC=C(CC(C)(C)C)C=C1)C(=O)NC1=C(F)C=C(F)C=C1	NA	TRUE	NA
pk13232	NA	NA	NA	NA	NA	NA	NA	NA	NA	NA	NA	NA	NA	281.069	8.50334	1.6285	NA	C9H12O6S	248.035	[M+CH3OH+H]+	281.069	HMDB	PD_d (HMDB=12, NIST=43)	LWTDOJAWTHMBFG-UHFFFAOYSA-N	COC1=C(OS(O)(=O)=O)C=CC(CCO)=C1	NA	TRUE	NA
pk13233	NA	NA	NA	NA	NA	NA	NA	NA	NA	NA	NA	NA	NA	473.307	12.6531	0.817249	6-methoxy-N2,N4-bis(propan-2-yl)-1,3,5-triazine-2,4-diamine	C10H19N5O	225.159	[2M+Na]+	473.307	HMDB	PD_d (1)	ISEUFVQQFVOBCY-UHFFFAOYSA-N	COC1=NC(NC(C)C)=NC(NC(C)C)=N1	NA	NA	NA
pk13234	NA	NA	NA	NA	NA	NA	NA	NA	NA	NA	NA	NA	NA	359.298	12.8637	1.55933	(2-{[(2S,3R,4E)-2-heptadecanamido-3-hydroxyoctadec-4-en-1-yl phosphono]oxy}ethyl)trimethylazanium	C40H81N2O6P	716.583	[M+2H]2+	359.299	HMDB	PD_d (3)	YMQZQHIESOAPQH-JXGHDCMNSA-N	[H][C@@](COP([O-])(=O)OCC[N+](C)(C)C)(NC(=O)CCCCCCCCCCCCCCCC)[C@H](O)\C=C\CCCCCCCCCCCCC	NA	NA	NA
pk13235	NA	NA	NA	NA	NA	NA	NA	NA	NA	NA	NA	NA	NA	266.108	7.55058	0.704546	21-methyl-3,13,21-triazapentacyclo[11.8.0.0¬≤,¬π‚Å∞.0‚Å¥,‚Åπ.0¬π‚Åµ,¬≤‚Å∞]henicosa-1,3,5,7,9,15,17,19-octaen-14-one	C19H15N3O	301.122	[M+H-2H2O]+	266.108	HMDB	PD_d (10)	VXHNSVKJHXSKKM-UHFFFAOYSA-N	CN1C2=CC=CC=C2C(=O)N2CCC3=C4C=CC=CC4=NC3=C12	NA	TRUE	NA
pk13239	NA	NA	NA	NA	NA	NA	NA	NA	NA	NA	NA	NA	NA	489.295	16.3457	0.675566	[(2R)-2-hydroxy-3-(icosanoyloxy)propoxy]phosphonic acid	C23H47O7P	466.306	[M+Na]+	489.295	HMDB	PD_d (HMDB=15, NIST=22)	NWCZIQDBEQKZSD-JOCHJYFZSA-N	[H][C@@](O)(COC(=O)CCCCCCCCCCCCCCCCCCC)COP(O)(O)=O	NA	NA	NA
pk13244	NA	NA	NA	NA	NA	NA	NA	NA	NA	NA	NA	NA	NA	NA	NA	NA	NA	NA	NA	NA	NA	NA	NA	NA	NA	NA	NA	NA
pk13245	NA	NA	NA	NA	NA	NA	NA	NA	NA	NA	NA	NA	NA	188.025	0.825645	0.536058	3,3-dimethyl-7-oxo-6-[2-(prop-2-en-1-ylsulfanyl)acetamido]-4-thia-1-azabicyclo[3.2.0]heptane-2-carboxylic acid	C13H18N2O4S2	330.071	[M+2Na]2+	188.025	HMDB	PD_d (3)	QULKGELYPOJSLP-UHFFFAOYSA-N	CC1(C)SC2C(NC(=O)CSCC=C)C(=O)N2C1C(O)=O	NA	TRUE	NA
pk13250	NA	NA	NA	NA	NA	NA	NA	NA	NA	NA	NA	NA	NA	NA	NA	NA	NA	NA	NA	NA	NA	NA	NA	NA	NA	NA	NA	NA
pk13258	NA	NA	NA	NA	NA	NA	NA	NA	NA	NA	NA	NA	NA	983.938	13.6969	1.63636	(2R)-2-[(5Z,8Z,11Z)-icosa-5,8,11-trienoyloxy]-3-(octadecyloxy)propyl tetracosanoate	C65H122O5	982.929	[M+H]+	983.937	HMDB	PD_d (56)	FGGJVDIJCGBQMN-HMQKSMCUSA-N	[H][C@@](COCCCCCCCCCCCCCCCCCC)(COC(=O)CCCCCCCCCCCCCCCCCCCCCCC)OC(=O)CCC\C=C/C\C=C/C\C=C/CCCCCCCC	NA	TRUE	NA
pk13260	NA	NA	NA	NA	NA	NA	NA	NA	NA	NA	NA	NA	NA	242.158	2.17325	0.588216	14-[(3E)-5,6-dimethylhept-3-en-2-yl]-1,5,7,11-tetrahydroxy-2,15-dimethyltetracyclo[8.7.0.0¬≤,‚Å∑.0¬π¬π,¬π‚Åµ]heptadec-9-en-8-one	C28H44O5	460.319	[M+H+Na]2+	242.158	HMDB	PD_d (10)	RLODFSODJNFIMP-BQYQJAHWSA-N	CC(C)C(C)\C=C\C(C)C1CCC2(O)C3=CC(=O)C4(O)CC(O)CCC4(C)C3(O)CCC12C	NA	TRUE	NA
pk13262	NA	NA	NA	NA	NA	NA	NA	NA	NA	NA	NA	NA	NA	445.365	16.7276	0.329684	(2S)-2-(hexadecanoyloxy)-3-(pentadecanoyloxy)propyl (11Z,14Z)-icosa-11,14-dienoate	C54H100O6	844.752	[M+2Na]2+	445.365	HMDB	PD_d (63)	VVCOWDFFHRITHU-GYPIRRIZSA-N	[H][C@](COC(=O)CCCCCCCCCCCCCC)(COC(=O)CCCCCCCCC\C=C/C\C=C/CCCCC)OC(=O)CCCCCCCCCCCCCCC	NA	TRUE	NA
pk13274	NA	NA	NA	NA	NA	NA	NA	NA	NA	NA	NA	NA	NA	465.393	16.9565	2.49507	1,3-dihydroxypropan-2-yl tetracosanoate	C27H54O4	442.402	[M+Na]+	465.391	HMDB	PD_d (13)	SNMGFBFZTAYEBF-UHFFFAOYSA-N	[H]C(CO)(CO)OC(=O)CCCCCCCCCCCCCCCCCCCCCCC	NA	TRUE	NA
pk13276	NA	NA	NA	NA	NA	NA	NA	NA	NA	NA	NA	NA	NA	443.349	17.0486	0.0542507	[(pyridin-2-yl)methyl]({4-[(1,4,8,11-tetraazacyclotetradecan-1-yl)methyl]phenyl}methyl)amine	C24H38N6	410.316	[M+CH3OH+H]+	443.349	HMDB	PD_d (75)	CWJJHESJXJQCJA-UHFFFAOYSA-N	C(NCC1=CC=CC=N1)C1=CC=C(CN2CCCNCCNCCCNCC2)C=C1	NA	TRUE	NA
pk13288	NA	NA	NA	NA	NA	NA	NA	NA	NA	NA	NA	NA	NA	331.106	5.22021	2.22244	4-carbamoyl-2-(4-phenylbutanamido)butanoic acid	C15H20N2O4	292.142	[M+K]+	331.106	HMDB	PD_d (14)	XKQKXKRCMAJADR-UHFFFAOYSA-N	NC(=O)CCC(NC(=O)CCCC1=CC=CC=C1)C(O)=O	NA	TRUE	NA
pk13293	NA	NA	NA	NA	NA	NA	NA	NA	NA	NA	NA	NA	NA	301.202	12.1113	0.336996	1-(2-ethoxyethyl)-2-(4-methyl-1,4-diazepan-1-yl)-1H-1,3-benzodiazol-5-ol	C17H26N4O2	318.206	[M+H-H2O]+	301.202	HMDB	PD_d (HMDB=22, NIST=3)	JNLXTCQXMDMAOC-UHFFFAOYSA-N	CCOCCN1C(=NC2=C1C=CC(O)=C2)N1CCCN(C)CC1	NA	TRUE	NA
pk13296	NA	NA	NA	NA	NA	NA	NA	NA	NA	NA	NA	NA	NA	464.35	18.516	0.216979	(1S,2R,5R,7R,9R,10R,11S,14R,15R,16S)-5,9,16-trihydroxy-2,15-dimethyl-14-[(2R)-6-methylheptan-2-yl]tetracyclo[8.7.0.0¬≤,‚Å∑.0¬π¬π,¬π‚Åµ]heptadecane-7-carboxylic acid	C28H48O5	464.35	[M-e]+	464.35	HMDB	PD_d (11)	JIFNDZCDNLFAKC-YAODFNMUSA-N	[H][C@@]12CC[C@H]([C@H](C)CCCC(C)C)[C@@]1(C)[C@@H](O)C[C@@]1([H])[C@@]2([H])[C@H](O)C[C@@]2(C[C@H](O)CC[C@]12C)C(O)=O	NA	TRUE	NA
pk13297	NA	NA	NA	NA	NA	NA	NA	NA	NA	NA	NA	NA	NA	428.285	16.0962	2.09551	2-methyl-3-[(2E,6E,10E)-3,7,11,15-tetramethylhexadeca-2,6,10,14-tetraen-1-yl]-1,4-dihydronaphthalene-1,4-dione	C31H40O2	444.303	[M+H-NH3]+	428.284	HMDB	PD_d (8)	DKHGMERMDICWDU-GHDNBGIDSA-N	CC(C)=CCC\C(C)=C\CC\C(C)=C\CC\C(C)=C\CC1=C(C)C(=O)C2=CC=CC=C2C1=O	NA	TRUE	NA
pk13299	NA	NA	NA	NA	NA	NA	NA	NA	NA	NA	NA	NA	NA	308.191	14.0187	2.7936	(1S,2R,10S,11S,14R,15S)-15-ethyl-14-ethynyl-14-hydroxy-17-methylidenetetracyclo[8.7.0.0¬≤,‚Å∑.0¬π¬π,¬π‚Åµ]heptadec-6-en-5-one	C22H28O2	324.209	[M+H-NH3]+	308.19	HMDB	PD_d (1)	GCKFUYQCUCGESZ-BPIQYHPVSA-N	[H][C@@]12CC[C@@](O)(C#C)[C@@]1(CC)CC(=C)[C@]1([H])[C@@]3([H])CCC(=O)C=C3CC[C@@]21[H]	NA	TRUE	NA
pk13301	NA	NA	NA	NA	NA	NA	NA	NA	NA	NA	NA	NA	NA	268.015	1.33005	0.666667	4-amino-1-[(2R,5S)-2-(hydroxymethyl)-1,3-oxathiolan-5-yl]-1,2-dihydropyrimidin-2-one	C8H11N3O3S	229.052	[M+K]+	268.015	HMDB	PD_d (5)	JTEGQNOMFQHVDC-NKWVEPMBSA-N	NC1=NC(=O)N(C=C1)[C@@H]1CS[C@H](CO)O1	NA	TRUE	NA
pk13304	NA	NA	NA	NA	NA	NA	NA	NA	NA	NA	NA	NA	NA	377.157	10.1992	0.442256	Propofol .beta.-D-glucuronide	C18H26O7	354.168	[M+Na]+	377.157	NIST	PD_a (1)	JZSJIASBMOIIKI-RUKPJNHUSA-N	CC(C)c1cccc(C(C)C)c1O[C@@H]1O[C@H](C(=O)O)[C@@H](O)[C@H](O)[C@H]1O	NA	NA	NA
pk13305	NA	NA	NA	NA	NA	NA	NA	NA	NA	NA	NA	NA	NA	451.303	15.9897	0.0038555	3-oxododecanoic acid	C12H22O3	214.157	[2M+Na]+	451.303	HMDB	PD_d (10)	DZHSPYMHDVROSM-UHFFFAOYSA-N	CCCCCCCCCC(=O)CC(O)=O	NA	TRUE	NA
pk13306	NA	NA	NA	NA	NA	NA	NA	NA	NA	NA	NA	NA	NA	312.983	1.29241	2.14811	{[bis(phosphonomethyl)amino]methyl}phosphonic acid	C3H12NO9P3	298.972	[2M+3H2O+2H]2+	312.984	HMDB	PD_d (HMDB=2, NIST=16)	YDONNITUKPKTIG-UHFFFAOYSA-N	OP(O)(=O)CN(CP(O)(O)=O)CP(O)(O)=O	NA	TRUE	NA
pk13308	NA	NA	NA	NA	NA	NA	NA	NA	NA	NA	NA	NA	NA	1015.58	14.1962	0.815164	(2-{[(2R)-2-{[(2R)-2-amino-3-{[(4S,5R,6E,8E,10Z,13Z)-1-carboxy-4-hydroxynonadeca-6,8,10,13-tetraen-5-yl]sulfanyl}propanoyl]oxy}-3-[(7Z,10Z,13Z,16Z)-docosa-7,10,13,16-tetraenoyloxy]propyl phosphono]oxy}ethyl)trimethylazanium	C53H89N2O11PS	992.592	[M+Na]+	1015.58	HMDB	PD_d (5)	IFFYLEFADKKCCK-IOHNKVABSA-N	CCCCC\C=C/C\C=C/C\C=C/C\C=C/CCCCCC(=O)OC[C@H](COP([O-])(=O)OCC[N+](C)(C)C)OC(=O)[C@@H](N)CS[C@H](\C=C\C=C\C=C/C\C=C/CCCCC)[C@@H](O)CCCC(O)=O	NA	NA	NA
pk13313	NA	NA	NA	NA	NA	NA	NA	NA	NA	NA	NA	NA	NA	181.097	6.20093	0.0288464	5,5-diethyl-1-methyl-1,3-diazinane-2,4,6-trione	C9H14N2O3	198.1	[M+H-H2O]+	181.097	HMDB	PD_d (HMDB=81, NIST=58)	FWJKNZONDWOGMI-UHFFFAOYSA-N	CCC1(CC)C(=O)NC(=O)N(C)C1=O	NA	TRUE	NA
pk13319	NA	NA	NA	NA	NA	NA	NA	NA	NA	NA	NA	NA	NA	353.123	7.41109	1.07227	6,11-dihydroxy-6,20-dimethyl-4,8-dioxa-20-azapentacyclo[10.8.0.0¬≤,‚Åπ.0¬≥,‚Å∑.0¬π‚Å¥,¬π‚Åπ]icosa-1(12),2(9),10,14,16,18-hexaen-13-one	C19H17NO5	339.111	[2M+3H2O+2H]2+	353.122	HMDB	PD_d (HMDB=23, NIST=24)	SWALXCKAJQTSAC-UHFFFAOYSA-N	CN1C2=CC=CC=C2C(=O)C2=C1C1=C(OC3C1OCC3(C)O)C=C2O	NA	TRUE	NA
pk13329	NA	NA	NA	NA	NA	NA	NA	NA	NA	NA	NA	NA	NA	263.168	2.79794	0.0741161	1-(4-fluorophenyl)-4-(4-methylpiperidin-1-yl)butan-1-one	C16H22FNO	263.169	[M-e]+	263.168	HMDB	PD_d (73)	DKMFBWQBDIGMHM-UHFFFAOYSA-N	CC1CCN(CCCC(=O)C2=CC=C(F)C=C2)CC1	NA	TRUE	NA
pk13334	NA	NA	NA	NA	NA	NA	NA	NA	NA	NA	NA	NA	NA	426.774	18.973	0.527633	1,2,3,4-tetrachloro-5-(2,3,4,5-tetrachlorophenyl)benzene	C12H2Cl8	425.766	[M+H]+	426.774	HMDB	PD_d (100)	DTMRKGRREZAYAP-UHFFFAOYSA-N	ClC1=CC(=C(Cl)C(Cl)=C1Cl)C1=CC(Cl)=C(Cl)C(Cl)=C1Cl	NA	TRUE	NA
pk13339	NA	NA	NA	NA	NA	NA	NA	NA	NA	NA	NA	NA	NA	549.413	16.3212	0.0179974	(2S)-2,3-bis(octanoyloxy)propyl 10-methylundecanoate	C31H58O6	526.423	[M+Na]+	549.413	HMDB	PD_d (76)	XBIYZIDGFSGBTD-NDEPHWFRSA-N	[H][C@](COC(=O)CCCCCCC)(COC(=O)CCCCCCCCC(C)C)OC(=O)CCCCCCC	NA	TRUE	NA
pk13342	NA	NA	NA	NA	NA	NA	NA	NA	NA	NA	NA	NA	NA	315.002	2.71064	2.95931	(6R,7R)-3-({[5-(carboxymethyl)-4-methyl-1,3-thiazol-2-yl]sulfanyl}methyl)-7-{[(2Z)-1-hydroxy-2-(2-imino-2,3-dihydro-1,3-thiazol-4-yl)-2-(methoxyimino)ethylidene]amino}-8-oxo-5-thia-1-azabicyclo[4.2.0]oct-2-ene-2-carboxylic acid	C20H20N6O7S4	584.028	[M+2Na]2+	315.003	HMDB	PD_d (4)	XDZKBRJLTGRPSS-BGZQYGJUSA-N	[H][C@]12SCC(CSC3=NC(C)=C(CC(O)=O)S3)=C(N1C(=O)[C@@]2([H])N=C(O)C(=N/OC)\C1=CSC(=N)N1)C(O)=O	NA	TRUE	NA
pk13345	174.048	1.52	3.71	0.05	OXOADIPATE	71	C6H8O5	160.037	[2M+3H2O+2H]2+	174.049	NA	OL2a	in-house	174.048	1.51757	1.3382	2,6-dihydroxy-3-[(1S)-3-oxo-1-phenylbutyl]-4H-chromen-4-one	C19H16O5	324.1	[M+H+Na]2+	174.048	HMDB	PD_d (13)	JFCOGWFGPAUYNK-AWEZNQCLSA-N	[H][C@](CC(C)=O)(C1=CC=CC=C1)C1=C(O)OC2=CC=C(O)C=C2C1=O	NA	TRUE	NA
pk13346	NA	NA	NA	NA	NA	NA	NA	NA	NA	NA	NA	NA	NA	426.756	18.4164	2.16588	triiodomethane	CHI3	393.721	[M+CH3OH+H]+	426.755	HMDB	PD_d (9)	OKJPEAGHQZHRQV-UHFFFAOYSA-N	IC(I)I	NA	TRUE	NA
pk13349	323.1164, 291.09	12.03, 12.03	2.01, 1.83	0.45631, 0.46385	Chloroxuron	16115, 16115	C15H15ClN2O2, C15H15ClN2O2	290.0822, 290.0822	[M+CH3OH+H]+, [M+H]+	323.1157, 291.0895	nan, nan	OL2a	in-house	323.116	12.0337	2.00578	1-[4-(4-chlorophenoxy)phenyl]-3,3-dimethylurea	C15H15ClN2O2	290.082	[M+CH3OH+H]+	323.116	HMDB	PD_d (21)	IVUXTESCPZUGJC-UHFFFAOYSA-N	CN(C)C(=O)NC1=CC=C(OC2=CC=C(Cl)C=C2)C=C1	NA	TRUE	NA
pk13352	NA	NA	NA	NA	NA	NA	NA	NA	NA	NA	NA	NA	NA	287.04	1.61737	0.784449	benzene-1,2,4,5-tetracarboxylic acid	C10H6O8	254.006	[M+CH3OH+H]+	287.04	HMDB	PD_d (HMDB=5, NIST=17)	CYIDZMCFTVVTJO-UHFFFAOYSA-N	OC(=O)C1=CC(C(O)=O)=C(C=C1C(O)=O)C(O)=O	NA	NA	NA
pk13353	NA	NA	NA	NA	NA	NA	NA	NA	NA	NA	NA	NA	NA	302.215	12.4866	2.3619	2-chlorooctadecanoic acid	C18H35ClO2	318.233	[M+H-NH3]+	302.214	HMDB	PD_d (1)	DQNLLSNNESIVOE-UHFFFAOYSA-N	CCCCCCCCCCCCCCCCC(Cl)C(O)=O	NA	NA	NA
pk13354	NA	NA	NA	NA	NA	NA	NA	NA	NA	NA	NA	NA	NA	NA	NA	NA	NA	NA	NA	NA	NA	NA	NA	NA	NA	NA	NA	NA
pk13357	NA	NA	NA	NA	NA	NA	NA	NA	NA	NA	NA	NA	NA	487.367	17.739	0.171259	1,3-bis[(5Z,8Z,11Z,14Z)-icosa-5,8,11,14-tetraenoyloxy]propan-2-yl (5Z,8Z,11Z,14Z)-icosa-5,8,11,14-tetraenoate	C63H98O6	950.736	[M+H+Na]2+	487.366	HMDB	PD_d (342)	HYVJNYYVNIYMDK-QSEXIABDSA-N	[H]C(COC(=O)CCC\C=C/C\C=C/C\C=C/C\C=C/CCCCC)(COC(=O)CCC\C=C/C\C=C/C\C=C/C\C=C/CCCCC)OC(=O)CCC\C=C/C\C=C/C\C=C/C\C=C/CCCCC	NA	TRUE	NA
pk13360	NA	NA	NA	NA	NA	NA	NA	NA	NA	NA	NA	NA	NA	246.039	5.56895	0.164027	3-(6-amino-9H-purin-9-yl)propanoic acid	C8H9N5O2	207.076	[M+K]+	246.039	HMDB	PD_d (5)	QXAYJKFBMWMARF-UHFFFAOYSA-N	NC1=NC=NC2=C1N=CN2CCC(O)=O	NA	TRUE	NA
pk13361	NA	NA	NA	NA	NA	NA	NA	NA	NA	NA	NA	NA	NA	247.998	3.05525	1.78387	(4-chlorobenzenesulfonyl)urea	C7H7ClN2O3S	233.987	[2M+3H2O+2H]2+	247.998	HMDB	PD_d (HMDB=10, NIST=8)	AZEPYUPSYWCRBG-UHFFFAOYSA-N	NC(=O)NS(=O)(=O)C1=CC=C(Cl)C=C1	NA	TRUE	NA
pk13373	NA	NA	NA	NA	NA	NA	NA	NA	NA	NA	NA	NA	NA	291.131	15.2714	1.37246	[2-(4-carboxyphenyl)-4,4,5,5-tetramethyl-3-oxido-4,5-dihydro-1H-imidazol-3-ium-1-yl]oxidanyl	C14H17N2O4	277.119	[2M+3H2O+2H]2+	291.13	HMDB	PD_d (HMDB=16, NIST=9)	KWNDLWPKCDMGTN-UHFFFAOYSA-N	CC1(C)N([O])C(C2=CC=C(C=C2)C(O)=O)=[N+]([O-])C1(C)C	NA	TRUE	NA
pk13377	NA	NA	NA	NA	NA	NA	NA	NA	NA	NA	NA	NA	NA	253.071	5.85411	0.0494407	2-(3,5-dihydroxyphenoxy)-6-(hydroxymethyl)oxane-3,4,5-triol	C12H16O8	288.085	[M+H-2H2O]+	253.071	HMDB	PD_d (HMDB=29, NIST=16)	WXTPOHDTGNYFSB-UHFFFAOYSA-N	OCC1OC(OC2=CC(O)=CC(O)=C2)C(O)C(O)C1O	NA	TRUE	NA
pk13387	NA	NA	NA	NA	NA	NA	NA	NA	NA	NA	NA	NA	NA	432.316	16.4917	3.85112	3-[(2E,6E,10E,14E,18E,22E,26E,30E,34E)-3,7,11,15,19,23,27,31,35,39-decamethyltetraconta-2,6,10,14,18,22,26,30,34,38-decaen-1-yl]-4-hydroxybenzoic acid	C57H86O3	818.658	[M+2Na]2+	432.318	HMDB	PD_d (2)	CMPNJZREBHCPHN-LTNIBBDRSA-N	CC(C)=CCC\C(C)=C\CC\C(C)=C\CC\C(C)=C\CC\C(C)=C\CC\C(C)=C\CC\C(C)=C\CC\C(C)=C\CC\C(C)=C\CC\C(C)=C\CC1=C(O)C=CC(=C1)C(O)=O	NA	TRUE	NA
pk13388	NA	NA	NA	NA	NA	NA	NA	NA	NA	NA	NA	NA	NA	259.012	3.50151	0.0964664	N-(4-aminobenzenesulfonyl)acetamide	C8H10N2O3S	214.041	[M+2Na-H]+	259.012	HMDB	PD_d (HMDB=2, NIST=33)	SKIVFJLNDNKQPD-UHFFFAOYSA-N	CC(=O)NS(=O)(=O)C1=CC=C(N)C=C1	NA	TRUE	NA
pk13389	NA	NA	NA	NA	NA	NA	NA	NA	NA	NA	NA	NA	NA	288.119	1.95616	0.840594	(2S)-2-amino-3-{1-[(2R,3R,4S,5R)-3,4-dihydroxy-5-(hydroxymethyl)oxolan-2-yl]-1H-imidazol-4-yl}propanoic acid	C11H17N3O6	287.112	[M+H]+	288.119	HMDB	PD_d (HMDB=13, NIST=13)	TTYCFBAOLXCFAB-VAPHQMJDSA-N	N[C@@H](CC1=CN(C=N1)[C@@H]1O[C@H](CO)[C@@H](O)[C@H]1O)C(O)=O	NA	TRUE	NA
pk13391	NA	NA	NA	NA	NA	NA	NA	NA	NA	NA	NA	NA	NA	238.598	3.65648	1.2217	2-(4-methoxyphenyl)-3-{4-[2-(piperidin-1-yl)ethoxy]phenoxy}-1-benzothiophen-6-ol	C28H29NO4S	475.182	[M+2H]2+	238.598	HMDB	PD_d (2)	MCGDSOGUHLTADD-UHFFFAOYSA-N	COC1=CC=C(C=C1)C1=C(OC2=CC=C(OCCN3CCCCC3)C=C2)C2=C(S1)C=C(O)C=C2	NA	TRUE	NA
pk13392	NA	NA	NA	NA	NA	NA	NA	NA	NA	NA	NA	NA	NA	411.096	8.04718	1.77447	7-(5-amino-5-carboxypentanamido)-3-[(carbamoyloxy)methyl]-7-methoxy-8-oxo-5-thia-1-azabicyclo[4.2.0]oct-2-ene-2-carboxylic acid	C16H22N4O9S	446.111	[M+H-2H2O]+	411.097	HMDB	PD_d (9)	LXWBXEWUSAABOA-UHFFFAOYSA-N	COC1(NC(=O)CCCC(N)C(O)=O)C2SCC(COC(N)=O)=C(N2C1=O)C(O)=O	NA	TRUE	NA
pk13395	NA	NA	NA	NA	NA	NA	NA	NA	NA	NA	NA	NA	NA	203.143	9.29079	0.0653923	2,6-di-tert-butylcyclohexa-2,5-diene-1,4-dione	C14H20O2	220.146	[M+H-H2O]+	203.143	HMDB	PD_d (HMDB=35, NIST=15)	RDQSIADLBQFVMY-UHFFFAOYSA-N	CC(C)(C)C1=CC(=O)C=C(C1=O)C(C)(C)C	NA	TRUE	NA
pk13403	NA	NA	NA	NA	NA	NA	NA	NA	NA	NA	NA	NA	NA	270.65	15.0252	4.18994	3-({7-[3,5-dihydroxy-2-(3-hydroxyocta-1,5-dien-1-yl)cyclopentyl]hept-5-enoyl}oxy)-4-(trimethylazaniumyl)butanoate	C27H45NO7	495.32	[M+2Na]2+	270.649	HMDB	PD_d (3)	AINXNBZBNISPKQ-UHFFFAOYSA-N	CCC=CCC(O)C=CC1C(O)CC(O)C1CC=CCCCC(=O)OC(CC([O-])=O)C[N+](C)(C)C	NA	NA	NA
pk13405	NA	NA	NA	NA	NA	NA	NA	NA	NA	NA	NA	NA	NA	447.381	17.3444	0.599646	1,3-bis(heptadecanoyloxy)propan-2-yl heptadecanoate	C54H104O6	848.783	[M+2Na]2+	447.381	HMDB	PD_d (1537)	FBFWDBGUSMGXPI-UHFFFAOYSA-N	CCCCCCCCCCCCCCCCC(=O)OCC(COC(=O)CCCCCCCCCCCCCCCC)OC(=O)CCCCCCCCCCCCCCCC	NA	TRUE	NA
pk13407	NA	NA	NA	NA	NA	NA	NA	NA	NA	NA	NA	NA	NA	219.138	9.4819	0.0465186	heptyl 4-hydroxybenzoate	C14H20O3	236.141	[M+H-H2O]+	219.138	HMDB	PD_d (HMDB=16, NIST=34)	ZTJORNVITHUQJA-UHFFFAOYSA-N	CCCCCCCOC(=O)C1=CC=C(O)C=C1	NA	TRUE	NA
pk13408	NA	NA	NA	NA	NA	NA	NA	NA	NA	NA	NA	NA	NA	314.008	5.12403	0.813991	2-(4-chlorophenyl)-2-[3-(trifluoromethyl)phenoxy]acetic acid	C15H10ClF3O3	330.027	[M+H-NH3]+	314.008	HMDB	PD_d (HMDB=3, NIST=9)	DDTQLPXXNHLBAB-UHFFFAOYSA-N	OC(=O)C(OC1=CC=CC(=C1)C(F)(F)F)C1=CC=C(Cl)C=C1	NA	TRUE	NA
pk13410	NA	NA	NA	NA	NA	NA	NA	NA	NA	NA	NA	NA	NA	287.112	6.40323	0.784957	1,4-bis(2-hydroxyethyl) benzene-1,4-dicarboxylate	C12H14O6	254.079	[M+CH3OH+H]+	287.113	HMDB	PD_d (HMDB=24, NIST=16)	QPKOBORKPHRBPS-UHFFFAOYSA-N	OCCOC(=O)C1=CC=C(C=C1)C(=O)OCCO	NA	NA	NA
pk13418	NA	NA	NA	NA	NA	NA	NA	NA	NA	NA	NA	NA	NA	162.137	0.847099	2.41713	icos-3-yne	C20H38	278.297	[M+2Na]2+	162.138	HMDB	PD_d (9)	AQBXRWJMJJJCLI-UHFFFAOYSA-N	CCCCCCCCCCCCCCCCC#CCC	NA	TRUE	NA
pk13421	NA	NA	NA	NA	NA	NA	NA	NA	NA	NA	NA	NA	NA	361.139	7.5989	0.425545	2-[(2E)-3-(4-hydroxy-3,5-dimethoxyphenyl)prop-2-enamido]benzoic acid	C18H17NO6	343.106	[M+NH4]+	361.139	HMDB	PD_d (36)	RGFLTMLKBQWTSH-BQYQJAHWSA-N	COC1=CC(\C=C\C(=O)NC2=CC=CC=C2C(O)=O)=CC(OC)=C1O	NA	TRUE	NA
pk13422	NA	NA	NA	NA	NA	NA	NA	NA	NA	NA	NA	NA	NA	178.09	3.937	1.74924	2-[(2-amino-6-oxo-6,9-dihydro-3H-purin-9-yl)methoxy]-3-hydroxypropyl (2S)-2-amino-3-methylbutanoate	C14H22N6O5	354.165	[M+2H]2+	178.09	HMDB	PD_d (HMDB=21, NIST=17)	WPVFJKSGQUFQAP-GKAPJAKFSA-N	CC(C)[C@H](N)C(=O)OCC(CO)OCN1C=NC2=C1NC(N)=NC2=O	NA	TRUE	NA
pk13423	NA	NA	NA	NA	NA	NA	NA	NA	NA	NA	NA	NA	NA	329.09	8.47381	0.510212	N-[2-(methoxycarbonyl)-4-methylthiophen-3-yl]-2-(propylamino)propanimidic acid	C13H20N2O3S	284.119	[M+2Na-H]+	329.091	HMDB	PD_d (HMDB=16, NIST=16)	QTGIAADRBBLJGA-UHFFFAOYSA-N	CCCNC(C)C(O)=NC1=C(SC=C1C)C(=O)OC	NA	NA	NA
pk13425	NA	NA	NA	NA	NA	NA	NA	NA	NA	NA	NA	NA	NA	243.063	10.0838	0.628918	methyl 4-hydroxy-2-[(3-hydroxy-2,2-dimethyl-3,4-dihydro-2H-1-benzopyran-6-yl)methyl]-3-(4-hydroxyphenyl)-5-oxo-2,5-dihydrofuran-2-carboxylate	C24H24O8	440.147	[M+2Na]2+	243.063	HMDB	PD_d (HMDB=28, NIST=21)	NSXYYYUKWBLFQH-UHFFFAOYSA-N	COC(=O)C1(CC2=CC=C3OC(C)(C)C(O)CC3=C2)OC(=O)C(O)=C1C1=CC=C(O)C=C1	NA	TRUE	NA
pk13426	NA	NA	NA	NA	NA	NA	NA	NA	NA	NA	NA	NA	NA	948.653	12.3265	0.397182	[(2S)-2,3-dihydroxypropoxy][(2R)-2-{[(5Z)-7-[(1R,2R,3R)-3-hydroxy-2-[(1E,3S)-3-hydroxyoct-1-en-1-yl]-5-oxocyclopentyl]hept-5-enoyl]oxy}-3-[(22-methyltricosanoyl)oxy]propoxy]phosphinic acid	C50H91O13P	930.62	[M+NH4]+	948.654	HMDB	PD_d (16)	KSXYUQZPRUHSNX-XXJCJOSSSA-N	CCCCC[C@H](O)\C=C\[C@H]1[C@H](O)CC(=O)[C@@H]1C\C=C/CCCC(=O)O[C@H](COC(=O)CCCCCCCCCCCCCCCCCCCCC(C)C)COP(O)(=O)OC[C@@H](O)CO	NA	NA	NA
pk13430	NA	NA	NA	NA	NA	NA	NA	NA	NA	NA	NA	NA	NA	187.94	1.47815	0.10083	1,4-dimethyl 2,3,5,6-tetrachlorobenzene-1,4-dicarboxylate	C10H6Cl4O4	329.902	[M+2Na]2+	187.94	HMDB	PD_d (1)	NPOJQCVWMSKXDN-UHFFFAOYSA-N	COC(=O)C1=C(Cl)C(Cl)=C(C(=O)OC)C(Cl)=C1Cl	NA	TRUE	NA
pk13440	180.087	0.81	0.82	0.06	N-ACETYLSERINE	65249	C5H9NO4	147.053	[M+CH3OH+H]+	180.087	NA	OL2a	in-house	180.087	0.808614	0.0565339	(2S)-2-aminopentanedioic acid	C5H9NO4	147.053	[M+CH3OH+H]+	180.087	HMDB	PD_d (HMDB=43, NIST=28)	WHUUTDBJXJRKMK-VKHMYHEASA-N	N[C@@H](CCC(O)=O)C(O)=O	NA	TRUE	NA
pk13443	NA	NA	NA	NA	NA	NA	NA	NA	NA	NA	NA	NA	NA	321.013	1.31803	0.38001	N-[2,3,4-trihydroxy-5-(hydroxymethyl)oxolan-3-yl]-1,3-thiazole-4-carboxamide	C9H12N2O6S	276.042	[M+2Na-H]+	321.013	HMDB	PD_d (2)	KFYKWWBLGIHSJK-UHFFFAOYSA-N	OCC1OC(O)C(O)(NC(=O)C2=CSC=N2)C1O	NA	NA	NA
pk13453	NA	NA	NA	NA	NA	NA	NA	NA	NA	NA	NA	NA	NA	433.292	14.9417	0.10501	15(S)-15-Methylprostaglandin F2.alpha. isopropyl ester	C24H42O5	410.303	[M+Na]+	433.292	NIST	PD_a (1)	DMLOOJUPVUOLJU-ONBIAQDISA-N	CCCCC[C@](C)(O)/C=C/[C@H]1C(O)CC(O)C1C/C=C\CCCC(=O)OC(C)C	NA	NA	NA
pk13461	NA	NA	NA	NA	NA	NA	NA	NA	NA	NA	NA	NA	NA	446.371	17.4701	2.84875	(2R)-2-[(4S,8R)-13-hydroxy-4,8,12-trimethyltridecyl]-2,7,8-trimethyl-3,4-dihydro-2H-1-benzopyran-6-ol	C28H48O3	432.36	[2M+3H2O+2H]2+	446.372	HMDB	PD_d (7)	QNBPVJMQPAQXML-SLGTZZLGSA-N	CC(CO)CCC[C@H](C)CCC[C@H](C)CCC[C@]1(C)CCC2=C(O1)C(C)=C(C)C(O)=C2	NA	TRUE	NA
pk13464	NA	NA	NA	NA	NA	NA	NA	NA	NA	NA	NA	NA	NA	277.147	2.31866	0.240551	[(2R)-3-(octanoyloxy)-2-(tetradecanoyloxy)propoxy]phosphonic acid	C25H49O8P	508.317	[M+2Na]2+	277.147	HMDB	PD_d (HMDB=7, NIST=13)	FXSMFGRXJAZPDW-HSZRJFAPSA-N	[H][C@@](COC(=O)CCCCCCC)(COP(O)(O)=O)OC(=O)CCCCCCCCCCCCC	NA	TRUE	NA
pk13465	NA	NA	NA	NA	NA	NA	NA	NA	NA	NA	NA	NA	NA	419.388	16.9777	1.00097	(1S,2R,5S,10S,11S,14R,15R)-2,15-dimethyl-14-[(2R)-6-methylheptan-2-yl]tetracyclo[8.7.0.0^{2,7}.0^{11,15}]heptadec-7-en-5-ol	C27H46O	386.355	[M+CH3OH+H]+	419.388	HMDB	PD_d (18)	HVYWMOMLDIMFJA-DPAQBDIFSA-N	[H][C@@]1(CC[C@@]2([H])[C@]3([H])CC=C4C[C@@H](O)CC[C@]4(C)[C@@]3([H])CC[C@]12C)[C@H](C)CCCC(C)C	NA	TRUE	NA
pk13466	NA	NA	NA	NA	NA	NA	NA	NA	NA	NA	NA	NA	NA	260.048	2.70089	0.41385	2,2,4,6,6-pentamethyl-3,5-dioxa-2,4,6-trisilaheptan-4-yl	C7H21O2Si3	221.085	[M+K]+	260.048	HMDB	PD_d (HMDB=16, NIST=12)	SWGZAKPJNWCPRY-UHFFFAOYSA-N	C[Si](O[Si](C)(C)C)O[Si](C)(C)C	NA	TRUE	NA
pk13468	NA	NA	NA	NA	NA	NA	NA	NA	NA	NA	NA	NA	NA	789.03	18.1841	0.997518	{[(2S,3S,4S,5S)-5-(6-amino-2-chloro-9H-purin-9-yl)-4-fluoro-3-hydroxyoxolan-2-yl]methoxy}phosphonic acid	C10H12ClFN5O6P	383.02	[2M+Na]+	789.029	HMDB	PD_d (2)	JEJRVFQHFJDNJN-CQOARYKOSA-N	NC1=C2N=CN([C@H]3O[C@@H](COP(O)(O)=O)[C@H](O)[C@@H]3F)C2=NC(Cl)=N1	NA	TRUE	NA
pk13472	NA	NA	NA	NA	NA	NA	NA	NA	NA	NA	NA	NA	NA	545.477	1.2857	0.34984	(2S)-1-hydroxy-3-(tetradecanoyloxy)propan-2-yl tetradecanoate	C31H60O5	512.444	[M+CH3OH+H]+	545.478	HMDB	PD_d (89)	JFBCSFJKETUREV-LJAQVGFWSA-N	[H][C@](CO)(COC(=O)CCCCCCCCCCCCC)OC(=O)CCCCCCCCCCCCC	NA	TRUE	NA
pk13473	NA	NA	NA	NA	NA	NA	NA	NA	NA	NA	NA	NA	NA	266.108	8.98383	0.68989	21-methyl-3,13,21-triazapentacyclo[11.8.0.0¬≤,¬π‚Å∞.0‚Å¥,‚Åπ.0¬π‚Åµ,¬≤‚Å∞]henicosa-1,3,5,7,9,15,17,19-octaen-14-one	C19H15N3O	301.122	[M+H-2H2O]+	266.108	HMDB	PD_d (10)	VXHNSVKJHXSKKM-UHFFFAOYSA-N	CN1C2=CC=CC=C2C(=O)N2CCC3=C4C=CC=CC4=NC3=C12	NA	TRUE	NA
pk13476	NA	NA	NA	NA	NA	NA	NA	NA	NA	NA	NA	NA	NA	485.399	16.5162	0.625836	2-methyl-3-[(2E,7R,11R)-3,7,11,15-tetramethylhexadec-2-en-1-yl]naphthalene-1,4-diol	C31H48O2	452.365	[M+CH3OH+H]+	485.399	HMDB	PD_d (40)	BUFJIHPUGZHTHL-NKFFZRIASA-N	CC(C)CCC[C@@H](C)CCC[C@@H](C)CCC\C(C)=C\CC1=C(O)C2=C(C=CC=C2)C(O)=C1C	NA	TRUE	NA
pk13477	NA	NA	NA	NA	NA	NA	NA	NA	NA	NA	NA	NA	NA	311.11	8.39325	0.0859889	(3R)-3-(benzoyloxy)-4-(trimethylazaniumyl)butanoate	C14H20NO4	266.139	[M+2Na-H]+	311.11	HMDB	PD_d (3)	AWUHAZDZHNWQAG-GFCCVEGCSA-O	C[N+](C)(C)C[C@@H](CC(O)=O)OC(=O)C1=CC=CC=C1	NA	TRUE	NA
pk13482	NA	NA	NA	NA	NA	NA	NA	NA	NA	NA	NA	NA	NA	605.475	16.8704	0.012643	(2S)-1-(decanoyloxy)-3-(octanoyloxy)propan-2-yl tetradecanoate	C35H66O6	582.486	[M+Na]+	605.475	HMDB	PD_d (181)	UUGSRWNUSRLDTQ-YTTGMZPUSA-N	[H][C@](COC(=O)CCCCCCC)(COC(=O)CCCCCCCCC)OC(=O)CCCCCCCCCCCCC	NA	TRUE	NA
pk13487	NA	NA	NA	NA	NA	NA	NA	NA	NA	NA	NA	NA	NA	327.075	7.45986	0.95024	8-methyl-8-azabicyclo[3.2.1]octan-3-yl 3,5-dichlorobenzoate	C15H17Cl2NO2	313.064	[2M+3H2O+2H]2+	327.075	HMDB	PD_d (25)	MNJNPLVXBISNSX-UHFFFAOYSA-N	CN1C2CCC1CC(C2)OC(=O)C1=CC(Cl)=CC(Cl)=C1	NA	TRUE	NA
pk13488	NA	NA	NA	NA	NA	NA	NA	NA	NA	NA	NA	NA	NA	125	1.90001	1.1188	calcium (2R,3S,4R,5S)-2,3,4,5-tetrahydroxyhexanedioate	C6H8CaO8	247.985	[M+2H]2+	125	HMDB	PD_d (21)	UGZVNIRNPPEDHM-UHFFFAOYSA-L	[Ca++].[H]C(O)(C([O-])=O)C([H])(O)C([H])(O)C([H])(O)C([O-])=O	NA	TRUE	NA
pk13489	NA	NA	NA	NA	NA	NA	NA	NA	NA	NA	NA	NA	NA	373.149	8.51031	0.477021	Secologanol	C17H26O10	390.153	[M+H-H2O]+	373.149	NIST	PD_a (1)	GHRNLKSWTKHISE-NRZPKYKESA-N	C=C[C@H]1[C@H](O[C@@H]2O[C@H](CO)[C@@H](O)[C@H](O)[C@H]2O)OC=C(C(=O)OC)[C@H]1CCO	NA	NA	NA
pk13493	NA	NA	NA	NA	NA	NA	NA	NA	NA	NA	NA	NA	NA	193.056	9.9313	0.529498	1-{[6-({[(2E)-3-(3,4-dihydroxyphenyl)prop-2-enoyl]oxy}methyl)-3,4,5-trihydroxyoxan-2-yl]oxy}-6,7-dihydroxy-7-methyl-1H,4aH,5H,6H,7H,7aH-cyclopenta[c]pyran-4-carboxylic acid	C25H30O14	554.164	[M+2H+Na]3+	193.056	HMDB	PD_d (20)	YHZBVXGYEGLXCQ-HWKANZROSA-N	CC1(O)C(O)CC2C1C(OC1OC(COC(=O)\C=C\C3=CC(O)=C(O)C=C3)C(O)C(O)C1O)OC=C2C(O)=O	NA	TRUE	NA
pk13499	NA	NA	NA	NA	NA	NA	NA	NA	NA	NA	NA	NA	NA	337.128	7.53779	0.167652	3,4,5-trihydroxy-6-[3-(4-methoxybenzamido)-2-[4-(4-methyl-1,4-diazepan-1-yl)benzamido]phenoxy]oxane-2-carboxylic acid	C33H38N4O10	650.259	[M+H+Na]2+	337.128	HMDB	PD_d (38)	IOUMBCGOXOKZAE-UHFFFAOYSA-N	COC1=CC=C(C=C1)C(=O)NC1=C(NC(=O)C2=CC=C(C=C2)N2CCCN(C)CC2)C(OC2OC(C(O)C(O)C2O)C(O)=O)=CC=C1	NA	TRUE	NA
pk13503	NA	NA	NA	NA	NA	NA	NA	NA	NA	NA	NA	NA	NA	280.09	2.17229	0.0413902	1-(2-sulfanylidenepyrrolidin-3-yl)-1H,2H,3H,4H,9H-pyrido[3,4-b]indole-3-carboxylic acid	C16H17N3O2S	315.104	[M+H-2H2O]+	280.09	HMDB	PD_d (12)	YHAYSIGUKKXZJH-UHFFFAOYSA-N	OC(=O)C1CC2=C(NC3=C2C=CC=C3)C(N1)C1CCNC1=S	NA	TRUE	NA
pk13517	NA	NA	NA	NA	NA	NA	NA	NA	NA	NA	NA	NA	NA	NA	NA	NA	NA	NA	NA	NA	NA	NA	NA	NA	NA	NA	NA	NA
pk13519	NA	NA	NA	NA	NA	NA	NA	NA	NA	NA	NA	NA	NA	417.261	14.6539	0.482432	Prostaglandin E2 isopropyl ester	C23H38O5	394.272	[M+Na]+	417.261	NIST	PD_a (2)	NOHLKSJQMSPOTB-FZNVCOGTSA-N	CCCCCC(O)/C=C/C1C(O)CC(=O)C1C/C=C\CCCC(=O)OC(C)C	NA	NA	NA
pk13522	NA	NA	NA	NA	NA	NA	NA	NA	NA	NA	NA	NA	NA	145.101	12.1784	0.909021	1-(p-Tolyl)butan-1-one	C11H14O	162.104	[M+H-H2O]+	145.101	NIST	PD_a (5)	CIYAESDXUTVTAL-UHFFFAOYSA-N	CCCC(=O)c1ccc(C)cc1	NA	NA	NA
pk13524	NA	NA	NA	NA	NA	NA	NA	NA	NA	NA	NA	NA	NA	341.091	7.83697	0.0736051	2-[2-amino-4-(methylsulfanyl)butanamido]-3-phenylpropanoic acid	C14H20N2O3S	296.119	[M+2Na-H]+	341.091	HMDB	PD_d (11)	HGCNKOLVKRAVHD-UHFFFAOYSA-N	CSCCC(N)C(=O)NC(CC1=CC=CC=C1)C(O)=O	NA	TRUE	NA
pk13532	NA	NA	NA	NA	NA	NA	NA	NA	NA	NA	NA	NA	NA	312.641	15.7158	4.02014	1-[2-(2-{2-[2-(2-aminoacetamido)-5-[(diaminomethylidene)amino]pentanamido]acetamido}-4-carboxybutanamido)-3-hydroxypropanoyl]pyrrolidine-2-carboxylic acid	C23H39N9O10	601.282	[M+H+Na]2+	312.639	HMDB	PD_d (1)	AGOOUZZBQZNYCU-UHFFFAOYSA-N	NCC(=O)NC(CCCN=C(N)N)C(=O)NCC(=O)NC(CCC(O)=O)C(=O)NC(CO)C(=O)N1CCCC1C(O)=O	NA	TRUE	NA
pk13536	NA	NA	NA	NA	NA	NA	NA	NA	NA	NA	NA	NA	NA	459.344	16.0391	0.294385	(1S,2S,5R,7R,9R,10R,11S,15R,16S)-14-[(2R)-6-hydroxy-6-methylheptan-2-yl]-2,15-dimethyltetracyclo[8.7.0.0¬≤,‚Å∑.0¬π¬π,¬π‚Åµ]heptadecane-5,9,16-triol	C27H48O4	436.355	[M+Na]+	459.344	HMDB	PD_d (14)	NTIXPPFPXLYJCT-SUGKMTRFSA-N	[H][C@@]12CCC([C@H](C)CCCC(C)(C)O)[C@@]1(C)[C@@H](O)C[C@@]1([H])[C@@]2([H])[C@H](O)C[C@@]2([H])C[C@H](O)CC[C@]12C	NA	NA	NA
pk13539	NA	NA	NA	NA	NA	NA	NA	NA	NA	NA	NA	NA	NA	209.044	9.84221	0.0122558	2,3-dihydroxypropyl 3,4,5-trihydroxybenzoate	C10H12O7	244.058	[M+H-2H2O]+	209.044	HMDB	PD_d (HMDB=13, NIST=38)	PDEQYQCQYAQJPN-UHFFFAOYSA-N	OCC(O)COC(=O)C1=CC(O)=C(O)C(O)=C1	NA	TRUE	NA
pk13541	260.185	6.11	0.73	0.45	Hexanoylcarnitine	3246938	C13H25NO4	259.178	[M+H]+	260.186	NA	OL2a	in-house	260.185	6.10654	0.729479	Hexanoyl-L-carnitine	C13H25NO4	259.178	[M+H]+	260.186	NIST	PD_a (1)	VVPRQWTYSNDTEA-LLVKDONJSA-N	CCCCCC(=O)OC(CC(=O)[O-])C[N+](C)(C)C	NA	NA	NA
pk13550	NA	NA	NA	NA	NA	NA	NA	NA	NA	NA	NA	NA	NA	289.023	3.18767	0.463797	3-(aminomethyl)-6-(1-hydroxyethyl)-7-oxo-4-thia-1-azabicyclo[3.2.0]hept-2-ene-2-carboxylic acid	C9H12N2O4S	244.052	[M+2Na-H]+	289.023	HMDB	PD_d (HMDB=17, NIST=15)	RXCNILVLOHRALM-UHFFFAOYSA-N	CC(O)C1C2SC(CN)=C(N2C1=O)C(O)=O	NA	TRUE	NA
pk13554	NA	NA	NA	NA	NA	NA	NA	NA	NA	NA	NA	NA	NA	233.07	3.86309	2.89456	N-(4-aminobenzenesulfonyl)carbamimidic acid	C7H9N3O3S	215.036	[M+NH4]+	233.07	HMDB	PD_d (12)	WVAKABMNNSMCDK-UHFFFAOYSA-N	NC1=CC=C(C=C1)S(=O)(=O)NC(O)=N	NA	NA	NA
pk13555	NA	NA	NA	NA	NA	NA	NA	NA	NA	NA	NA	NA	NA	214.087	5.16757	0.332411	2-amino-4-(butylsulfanyl)butanoic acid	C8H17NO2S	191.098	[M+Na]+	214.087	HMDB	PD_d (HMDB=12, NIST=130)	LAXXPOJCFVMVAX-UHFFFAOYSA-N	CCCCSCCC(N)C(O)=O	NA	TRUE	NA
pk13559	NA	NA	NA	NA	NA	NA	NA	NA	NA	NA	NA	NA	NA	575.392	16.074	4.39363	2-({14-[(3E)-5,6-dimethylhept-3-en-2-yl]-7,8-dihydroxy-2,15-dimethyltetracyclo[8.7.0.0¬≤,‚Å∑.0¬π¬π,¬π‚Åµ]heptadec-9-en-5-yl}oxy)-6-(hydroxymethyl)oxane-3,4,5-triol	C34H56O8	592.398	[M+H-H2O]+	575.394	HMDB	PD_d (3)	OHZYISZWOVEBCJ-BQYQJAHWSA-N	CC(C)C(C)\C=C\C(C)C1CCC2C3=CC(O)C4(O)CC(CCC4(C)C3CCC12C)OC1OC(CO)C(O)C(O)C1O	NA	TRUE	NA
pk13567	NA	NA	NA	NA	NA	NA	NA	NA	NA	NA	NA	NA	NA	299.044	6.09079	0.146179	(2R)-2-amino-3-({4-[(1-hydroxyethylidene)amino]phenyl}sulfanyl)propanoic acid	C11H14N2O3S	254.073	[M+2Na-H]+	299.044	HMDB	PD_d (11)	ZOZXXYPCOKGXOE-JTQLQIEISA-N	CC(O)=NC1=CC=C(SC[C@H](N)C(O)=O)C=C1	NA	TRUE	NA
pk13568	NA	NA	NA	NA	NA	NA	NA	NA	NA	NA	NA	NA	NA	245.158	4.61916	1.81764	3-(1H-indol-3-yl)-2-(octadeca-9,12-dienamido)propanoic acid	C29H42N2O3	466.32	[M+H+Na]2+	245.158	HMDB	PD_d (3)	VMJGIIURAHPLEX-UHFFFAOYSA-N	CCCCCC=CCC=CCCCCCCCC(=O)NC(CC1=CNC2=C1C=CC=C2)C(O)=O	NA	TRUE	NA
pk13582	NA	NA	NA	NA	NA	NA	NA	NA	NA	NA	NA	NA	NA	798.569	18.4865	4.54145	(2-{[(2S,3R)-3-hydroxy-2-[(5Z)-7-[(1R,2R,3R)-3-hydroxy-2-[(1E,3S)-3-hydroxyoct-1-en-1-yl]-5-oxocyclopentyl]hept-5-enamido]nonadecyl phosphono]oxy}ethyl)trimethylazanium	C44H83N2O9P	814.584	[M+H-NH3]+	798.565	HMDB	PD_d (6)	BJRYHQUSEWPXHW-YAGJVAKDSA-N	CCCCCCCCCCCCCCCC[C@@H](O)[C@H](COP([O-])(=O)OCC[N+](C)(C)C)NC(=O)CCC\C=C/C[C@@H]1[C@@H](\C=C\[C@@H](O)CCCCC)[C@H](O)CC1=O	NA	NA	NA
pk13584	NA	NA	NA	NA	NA	NA	NA	NA	NA	NA	NA	NA	NA	309.094	7.37303	0.652875	Salicin	C13H18O7	286.105	[M+Na]+	309.094	NIST	PD_a (3)	NGFMICBWJRZIBI-UJPOAAIJSA-N	OCc1ccccc1O[C@@H]1O[C@H](CO)[C@@H](O)[C@H](O)[C@H]1O	NA	NA	NA
pk13585	NA	NA	NA	NA	NA	NA	NA	NA	NA	NA	NA	NA	NA	483.307	16.057	1.82122	2-[(adamantan-1-yl)formamido]-N-(1-carbamoyl-2-phenylethyl)-5-[(diaminomethylidene)amino]pentanamide	C26H38N6O3	482.301	[M+H]+	483.308	HMDB	PD_d (8)	UMKHUSRDQFQHAK-UHFFFAOYSA-N	NC(N)=NCCCC(NC(=O)C12CC3CC(CC(C3)C1)C2)C(=O)NC(CC1=CC=CC=C1)C(N)=O	NA	TRUE	NA
pk13588	NA	NA	NA	NA	NA	NA	NA	NA	NA	NA	NA	NA	NA	203.143	9.91112	0.0634233	2,6-di-tert-butylcyclohexa-2,5-diene-1,4-dione	C14H20O2	220.146	[M+H-H2O]+	203.143	HMDB	PD_d (HMDB=35, NIST=15)	RDQSIADLBQFVMY-UHFFFAOYSA-N	CC(C)(C)C1=CC(=O)C=C(C1=O)C(C)(C)C	NA	TRUE	NA
pk13593	NA	NA	NA	NA	NA	NA	NA	NA	NA	NA	NA	NA	NA	184.033	5.22945	0.247744	3,4,5-trihydroxybenzoic acid	C7H6O5	170.022	[2M+3H2O+2H]2+	184.033	HMDB	PD_d (HMDB=7, NIST=16)	LNTHITQWFMADLM-UHFFFAOYSA-N	OC(=O)C1=CC(O)=C(O)C(O)=C1	NA	TRUE	NA
pk13594	NA	NA	NA	NA	NA	NA	NA	NA	NA	NA	NA	NA	NA	305.157	5.40672	0.213562	4-(hydroxymethyl)-2,6-diimino-decahydropyrrolo[1,2-c]purine-5,10,10-triol	C9H16N6O4	272.123	[M+CH3OH+H]+	305.157	HMDB	PD_d (133)	KUMXVBFFVVLQFX-UHFFFAOYSA-N	OCC1C2NC(=N)NC22N(CCC2(O)O)C(=N)N1O	NA	TRUE	NA
pk13598	NA	NA	NA	NA	NA	NA	NA	NA	NA	NA	NA	NA	NA	588.431	16.7086	1.63263	7,7,12,16-tetramethyl-15-(6-methylheptan-2-yl)pentacyclo[9.7.0.0¬π,¬≥.0¬≥,‚Å∏.0¬π¬≤,¬π‚Å∂]octadecan-6-yl (2E)-3-(4-hydroxy-3-methoxyphenyl)prop-2-enoate	C40H60O4	604.449	[M+H-NH3]+	588.43	HMDB	PD_d (1)	MFIVAYYVKCBONU-GHRIWEEISA-N	COC1=CC(\C=C\C(=O)OC2CCC34CC33CCC5(C)C(CCC5(C)C3CCC4C2(C)C)C(C)CCCC(C)C)=CC=C1O	NA	TRUE	NA
pk13599	483.368	15.72	0.67	0.4	Coprocholic Acid	122312	C27H46O5	450.334	[M+CH3OH+H]+	483.368	NA	OL2a	in-house	483.368	15.7208	0.668398	(6R)-2-methyl-6-[(1S,2S,5R,7S,9R,10R,11S,14R,15R,16S)-5,9,16-trihydroxy-2,15-dimethyltetracyclo[8.7.0.0^{2,7}.0^{11,15}]heptadecan-14-yl]heptanoic acid	C27H46O5	450.335	[M+CH3OH+H]+	483.368	HMDB	PD_d (8)	CNWPIIOQKZNXBB-VCVMUKOKSA-N	[H][C@@]1(CC[C@@]2([H])[C@]3([H])[C@H](O)C[C@]4([H])C[C@H](O)CC[C@]4(C)[C@@]3([H])C[C@H](O)[C@]12C)[C@H](C)CCCC(C)C(O)=O	NA	TRUE	NA
pk13607	NA	NA	NA	NA	NA	NA	NA	NA	NA	NA	NA	NA	NA	423.126	7.83328	0.100764	2-[(pyridin-3-yl)formamido]ethyl nitrate	C8H9N3O4	211.059	[2M+H]+	423.126	HMDB	PD_d (9)	LBHIOVVIQHSOQN-UHFFFAOYSA-N	[O-][N+](=O)OCCNC(=O)C1=CC=CN=C1	NA	TRUE	NA
pk13608	NA	NA	NA	NA	NA	NA	NA	NA	NA	NA	NA	NA	NA	355.138	8.49619	0.958927	2-[2-hydroxy-3-(3-hydroxy-4,5-dimethoxyphenyl)propoxy]-6-(hydroxymethyl)oxane-3,4,5-triol	C17H26O10	390.153	[M+H-2H2O]+	355.139	HMDB	PD_d (26)	OFPQILBGSKDVRR-UHFFFAOYSA-N	COC1=CC(CC(O)COC2OC(CO)C(O)C(O)C2O)=CC(O)=C1OC	NA	TRUE	NA
pk13609	NA	NA	NA	NA	NA	NA	NA	NA	NA	NA	NA	NA	NA	842.603	18.8295	0.495131	[(2R)-2-{[(8Z,11Z,14Z)-5,6-dihydroxyicosa-8,11,14-trienoyl]oxy}-3-(tetracosanoyloxy)propoxy]phosphonic acid	C47H87O10P	842.604	[M-e]+	842.603	HMDB	PD_d (117)	CCJRHPHGKIFCAM-BLRUMMQBSA-N	[H][C@@](COC(=O)CCCCCCCCCCCCCCCCCCCCCCC)(COP(O)(O)=O)OC(=O)CCCC(O)C(O)C\C=C/C\C=C/C\C=C/CCCCC	NA	NA	NA
pk13612	NA	NA	NA	NA	NA	NA	NA	NA	NA	NA	NA	NA	NA	345.122	10.4285	0.656623	2-{5-ethyl-2-[(2,3,5,6-tetrafluorophenyl)amino]phenyl}acetic acid	C16H13F4NO2	327.088	[M+NH4]+	345.122	HMDB	PD_d (HMDB=17, NIST=21)	ZEXGDYFACFXQPF-UHFFFAOYSA-N	CCC1=CC(CC(O)=O)=C(NC2=C(F)C(F)=CC(F)=C2F)C=C1	NA	NA	NA
pk13621	NA	NA	NA	NA	NA	NA	NA	NA	NA	NA	NA	NA	NA	445.292	15.7399	0.184265	4-{5,9,16-trihydroxy-2,9,15-trimethyltetracyclo[8.7.0.0^{2,7}.0^{11,15}]heptadecan-14-yl}pentanoic acid	C25H42O5	422.303	[M+Na]+	445.292	HMDB	PD_d (37)	YSLVYCWXAPPBIQ-UHFFFAOYSA-N	CC(CCC(O)=O)C1CCC2C3C(CC(O)C12C)C1(C)CCC(O)CC1CC3(C)O	NA	TRUE	NA
pk13624	NA	NA	NA	NA	NA	NA	NA	NA	NA	NA	NA	NA	NA	193.065	4.31342	0.862201	4',10'-dihydroxy-2'-(hydroxymethyl)-1',5'-dimethyl-8'-oxaspiro[oxirane-2,12'-tricyclo[7.2.1.0¬≤,‚Å∑]dodecan]-5'-en-11'-yl acetate	C17H24O7	340.152	[M+2Na]2+	193.065	HMDB	PD_d (HMDB=23, NIST=24)	CSYVMZMEBKUDRQ-UHFFFAOYSA-N	CC(=O)OC1C(O)C2OC3C=C(C)C(O)CC3(CO)C1(C)C21CO1	NA	TRUE	NA
pk13638	NA	NA	NA	NA	NA	NA	NA	NA	NA	NA	NA	NA	NA	196.072	1.32014	0.392362	2-(hydroxyimino)-6-methoxy-4-methyl-5-nitrohex-3-enamide	C8H13N3O5	231.086	[M+H-2H2O]+	196.072	HMDB	PD_d (HMDB=37, NIST=14)	HCUOEKSZWPGJIM-UHFFFAOYSA-N	COCC(C(C)=CC(=NO)C(N)=O)[N+]([O-])=O	NA	TRUE	NA
pk13649	NA	NA	NA	NA	NA	NA	NA	NA	NA	NA	NA	NA	NA	432.747	17.9161	0.700477	(4E)-5-(2-{hydroxy[2-hydroxy-3,5-dimethyl-6-(3-{3,5,10'-trimethyl-3',7',12'-trioxaspiro[piperidine-2,4'-tricyclo[6.3.1.0¬≤,‚Å∂]dodecane]-8'-yl}prop-1-en-2-yl)oxan-2-yl]methyl}-6-methyl-2,3,3'',3a,6,6'',7,7a-octahydrodispiro[furo[3,2-b]pyran-5,2'-oxolane-5',2''-pyran]-6''-yl)pent-4-enoic acid	C47H71NO12	841.498	[M+H+Na]2+	432.747	HMDB	PD_d (1)	BVZWTQCTAVYACS-DHZHZOJOSA-N	CC1CNC2(CC3OC4(CC(=C)C5OC(O)(C(O)C6CC7OC8(CCC9(CC=CC(O9)\C=C\CCC(O)=O)O8)C(C)CC7O6)C(C)CC5C)CC(C)CC(O4)C3O2)C(C)C1	NA	TRUE	NA
pk13650	NA	NA	NA	NA	NA	NA	NA	NA	NA	NA	NA	NA	NA	355.178	15.0776	0.262373	2-({[10-(2-hydroxyethoxy)anthracen-9-yl]methyl}amino)-2-methylpropane-1,3-diol	C21H25NO4	355.178	[M-e]+	355.178	HMDB	PD_d (13)	JPCHHZXQVHSGGC-UHFFFAOYSA-N	CC(CO)(CO)NCC1=C2C=CC=CC2=C(OCCO)C2=CC=CC=C12	NA	TRUE	NA
pk13651	NA	NA	NA	NA	NA	NA	NA	NA	NA	NA	NA	NA	NA	263.04	1.00959	0.567313	5-[(4-ethylphenyl)methylidene]-2-sulfanylidene-1,3-thiazolidin-4-one	C12H11NOS2	249.028	[2M+3H2O+2H]2+	263.04	HMDB	PD_d (HMDB=4, NIST=20)	SVXDHPADAXBMFB-UHFFFAOYSA-N	CCC1=CC=C(C=C2SC(=S)NC2=O)C=C1	NA	TRUE	NA
pk13653	NA	NA	NA	NA	NA	NA	NA	NA	NA	NA	NA	NA	NA	300.953	1.30939	0.261762	3,4-dihydroxy-2-(hydroxymethyl)-5-[(phosphonatooxy)methyl]oxolan-2-yl phosphate	C6H10O12P2	335.967	[M+H-2H2O]+	300.953	HMDB	PD_d (1)	YXWOAJXNVLXPMU-UHFFFAOYSA-J	OCC1(OP([O-])([O-])=O)OC(COP([O-])([O-])=O)C(O)C1O	NA	TRUE	NA
pk13655	NA	NA	NA	NA	NA	NA	NA	NA	NA	NA	NA	NA	NA	401.259	18.5696	0.0299208	1-(diphenylmethyl)-4-(3-phenylprop-2-en-1-yl)piperazine	C26H28N2	368.225	[M+CH3OH+H]+	401.259	HMDB	PD_d (4)	DERZBLKQOCDDDZ-UHFFFAOYSA-N	C(C=CC1=CC=CC=C1)N1CCN(CC1)C(C1=CC=CC=C1)C1=CC=CC=C1	NA	TRUE	NA
pk13656	99.0077, 117.0183, 99.0077, 117.0183	1.51, 1.51, 1.51, 1.51	0.14, 0.02, 0.14, 0.02	0.28859, 0.29242, 0.28859, 0.29242	MALEATE, Fumaric acid	444266, 444266, 444972, 444972	C4H4O4, C4H4O4, C4H4O4, C4H4O4	116.011, 116.011, 116.011, 116.011	[M+H-H2O]+, [M+H]+, [M+H-H2O]+, [M+H]+	99.0077, 117.0183, 99.0077, 117.0183	nan, nan, nan, nan	OL2a, OL2a	in-house, in-house	117.018	1.51242	0.328872	(2E)-but-2-enedioic acid	C4H4O4	116.011	[M+H]+	117.018	HMDB	PD_d (HMDB=17, NIST=14)	VZCYOOQTPOCHFL-OWOJBTEDSA-N	OC(=O)\C=C\C(O)=O	NA	TRUE	NA
pk13658	208.097	7.33	2.35	0.1	N-ACETYLPHENYLALANINE	74839	C11H13NO3	207.09	[M+H]+	208.097	NA	OL2a	in-house	208.097	7.33443	0.154736	N-Acetyl-D-phenylalanine	C11H13NO3	207.09	[M+H]+	208.097	NIST	PD_a (3)	CBQJSKKFNMDLON-SNVBAGLBSA-N	CC(=O)N[C@H](Cc1ccccc1)C(=O)O	NA	NA	NA
pk13660	NA	NA	NA	NA	NA	NA	NA	NA	NA	NA	NA	NA	NA	317.127	10.3524	1.73968	5-amino-N'-[2-(2-chlorophenyl)ethyl]-N-cyanopyridine-3-carboximidamide	C15H14ClN5	299.094	[M+NH4]+	317.128	HMDB	PD_d (HMDB=31, NIST=51)	NDGLGOGSZCDCPI-UHFFFAOYSA-N	NC1=CN=CC(=C1)C(NC#N)=NCCC1=CC=CC=C1Cl	NA	TRUE	NA
pk13664	NA	NA	NA	NA	NA	NA	NA	NA	NA	NA	NA	NA	NA	290.095	6.03999	0.540375	amino 2-amino-3-sulfanylpropanoate	C3H8N2O2S	136.031	[2M+NH4]+	290.095	HMDB	PD_d (HMDB=12, NIST=69)	DQVWSORDADQSKN-UHFFFAOYSA-N	NOC(=O)C(N)CS	NA	TRUE	NA
pk13667	NA	NA	NA	NA	NA	NA	NA	NA	NA	NA	NA	NA	NA	271.042	1.48905	3.00866	N-(6-formamido-3-methyl-2,4-dioxo-1,2,3,4-tetrahydropyrimidin-5-yl)acetamide	C8H10N4O4	226.07	[M+2Na-H]+	271.041	HMDB	PD_d (8)	RDZNZFGKEVDNPK-UHFFFAOYSA-N	CN1C(=O)NC(NC=O)=C(NC(C)=O)C1=O	NA	TRUE	NA
pk13670	NA	NA	NA	NA	NA	NA	NA	NA	NA	NA	NA	NA	NA	247.049	3.78104	0.609596	4-[bis(2-chloroethyl)amino]phenol	C10H13Cl2NO	233.037	[2M+3H2O+2H]2+	247.049	HMDB	PD_d (HMDB=12, NIST=12)	WRVLEDLJKOSANT-UHFFFAOYSA-N	OC1=CC=C(C=C1)N(CCCl)CCCl	NA	TRUE	NA
pk13672	NA	NA	NA	NA	NA	NA	NA	NA	NA	NA	NA	NA	NA	303.988	1.51563	1.00991	N-(3,5-dichlorophenyl)-2-hydroxy-2-methylbut-3-enamide	C11H11Cl2NO2	259.017	[M+2Na-H]+	303.988	HMDB	PD_d (2)	FBYYIBNYONAZCU-UHFFFAOYSA-N	CC(O)(C=C)C(=O)NC1=CC(Cl)=CC(Cl)=C1	NA	NA	NA
pk13678	NA	NA	NA	NA	NA	NA	NA	NA	NA	NA	NA	NA	NA	305.086	5.72177	0.0995652	[(2-{3-[2-(carbamimidoylsulfanyl)ethyl]phenyl}ethyl)sulfanyl]methanimidamide	C12H18N4S2	282.097	[M+Na]+	305.086	HMDB	PD_d (HMDB=16, NIST=10)	YEUSLPIIQGZHQB-UHFFFAOYSA-N	NC(=N)SCCC1=CC(CCSC(N)=N)=CC=C1	NA	TRUE	NA
pk13679	NA	NA	NA	NA	NA	NA	NA	NA	NA	NA	NA	NA	NA	359.065	4.99383	0.50377	N-[2-(cyclohexyloxy)-4-nitrophenyl]methanesulfonamide	C13H18N2O5S	314.094	[M+2Na-H]+	359.065	HMDB	PD_d (HMDB=8, NIST=6)	KTDZCOWXCWUPEO-UHFFFAOYSA-N	CS(=O)(=O)NC1=C(OC2CCCCC2)C=C(C=C1)N(=O)=O	NA	NA	NA
pk13681	NA	NA	NA	NA	NA	NA	NA	NA	NA	NA	NA	NA	NA	186.149	1.37048	0.222102	1-methylpiperidin-4-yl butanoate	C10H19NO2	185.142	[M+H]+	186.149	HMDB	PD_d (HMDB=75, NIST=15)	ZDIPDZCEYMNVHW-UHFFFAOYSA-N	CCCC(=O)OC1CCN(C)CC1	NA	TRUE	NA
pk13685	NA	NA	NA	NA	NA	NA	NA	NA	NA	NA	NA	NA	NA	169.066	3.66548	0.294691	18-hydroxy-3-methoxy-2-methyl-4-(methylamino)-29-oxa-1,7,17-triazaoctacyclo[12.12.2.1¬≤,‚Å∂.0‚Å∑,¬≤‚Å∏.0‚Å∏,¬π¬≥.0¬π‚Åµ,¬π‚Åπ.0¬≤‚Å∞,¬≤‚Å∑.0¬≤¬π,¬≤‚Å∂]nonacosa-8,10,12,14(28),15(19),20(27),21(26),22,24-nonaen-16-one	C28H26N4O4	482.195	[M+2H+Na]3+	169.066	HMDB	PD_d (8)	PBCZSGKMGDDXIJ-UHFFFAOYSA-N	CNC1CC2OC(C)(C1OC)N1C3=C(C=CC=C3)C3=C1C1=C(C4=CC=CC=C4N21)C1=C3C(O)NC1=O	NA	TRUE	NA
pk13687	NA	NA	NA	NA	NA	NA	NA	NA	NA	NA	NA	NA	NA	327.075	8.79664	1.03187	8-methyl-8-azabicyclo[3.2.1]octan-3-yl 3,5-dichlorobenzoate	C15H17Cl2NO2	313.064	[2M+3H2O+2H]2+	327.075	HMDB	PD_d (25)	MNJNPLVXBISNSX-UHFFFAOYSA-N	CN1C2CCC1CC(C2)OC(=O)C1=CC(Cl)=CC(Cl)=C1	NA	TRUE	NA
pk13689	NA	NA	NA	NA	NA	NA	NA	NA	NA	NA	NA	NA	NA	381.758	18.0593	2.45366	(2-aminoethoxy)[(2R)-2-[(4Z,7Z,10Z,13Z,16Z,19Z)-docosa-4,7,10,13,16,19-hexaenoyloxy]-3-[(9Z)-hexadec-9-enoyloxy]propoxy]phosphinic acid	C43H72NO8P	761.5	[M+2H]2+	381.757	HMDB	PD_d (22)	PMUXXFUNXMXIFC-OOPCQFHCSA-N	[H][C@@](COC(=O)CCCCCCC\C=C/CCCCCC)(COP(O)(=O)OCCN)OC(=O)CC\C=C/C\C=C/C\C=C/C\C=C/C\C=C/C\C=C/CC	NA	TRUE	NA
pk13696	283.0422, 261.0604	2.8, 2.79	0.77, 0.57	0.06066, 0.05167	Glutaconic acid	5280498, 5280498	C5H6O4, C5H6O4	130.0266, 130.0266	[2M+Na]+, [2M+H]+	283.0424, 261.0605	nan, nan	OL2a	in-house	261.06	2.79167	0.42728	3,4-dihydroxy-5-{[(3,4,5-trihydroxyoxan-2-yl)oxy]methyl}-2,5-dihydrofuran-2-one	C10H14O9	278.064	[M+H-H2O]+	261.06	HMDB	PD_d (HMDB=19, NIST=28)	CMPVKMSVRPPYHP-UHFFFAOYSA-N	OC1COC(OCC2OC(=O)C(O)=C2O)C(O)C1O	NA	TRUE	NA
pk13697	NA	NA	NA	NA	NA	NA	NA	NA	NA	NA	NA	NA	NA	315.081	8.44731	0.53383	2-(benzyloxy)-6-(hydroxymethyl)oxane-3,4,5-triol	C13H18O6	270.11	[M+2Na-H]+	315.082	HMDB	PD_d (HMDB=10, NIST=22)	GKHCBYYBLTXYEV-UHFFFAOYSA-N	OCC1OC(OCC2=CC=CC=C2)C(O)C(O)C1O	NA	TRUE	NA
pk13700	NA	NA	NA	NA	NA	NA	NA	NA	NA	NA	NA	NA	NA	265.075	9.33753	0.411948	1-methyl-2-[2-(3-methylthiophen-2-yl)ethenyl]-1,4,5,6-tetrahydropyrimidine	C12H16N2S	220.103	[M+2Na-H]+	265.075	HMDB	PD_d (HMDB=17, NIST=29)	NVEPPWDVLBMNMB-UHFFFAOYSA-N	CN1CCCN=C1C=CC1=C(C)C=CS1	NA	TRUE	NA
pk13704	226.079	6.46	2.33	0.01	2-(4-hydroxy-3,5-dimethoxyphenyl)acetic acid	78093	C10H12O5	212.068	[2M+3H2O+2H]2+	226.08	NA	OL2a	in-house	226.079	6.46357	2.40209	3-formyl-2a,7-dihydroxy-6,6,7b-trimethyl-1H,2H,2aH,4aH,5H,6H,7H,7aH,7bH-cyclobuta[e]inden-2-yl 3-chloro-4,6-dihydroxy-2-methylbenzoate	C23H27ClO7	450.145	[M+2H]2+	226.08	HMDB	PD_d (HMDB=35, NIST=12)	QXPGYRDUXBYJHG-UHFFFAOYSA-N	CC1=C(C(=O)OC2CC3(C)C4C(CC(C)(C)C4O)C=C(C=O)C23O)C(O)=CC(O)=C1Cl	NA	TRUE	NA
pk13706	NA	NA	NA	NA	NA	NA	NA	NA	NA	NA	NA	NA	NA	82.0651	0.77458	0.158959	piperidin-2-one	C5H9NO	99.0684	[M+H-H2O]+	82.0651	HMDB	PD_d (31)	XUWHAWMETYGRKB-UHFFFAOYSA-N	O=C1CCCCN1	NA	TRUE	NA
pk13711	NA	NA	NA	NA	NA	NA	NA	NA	NA	NA	NA	NA	NA	229.066	5.38141	0.467676	11,18,19,21-tetrahydroxy-7,7-dimethyl-16-(prop-1-en-2-yl)-2,8-dioxapentacyclo[12.8.0.0¬≥,¬π¬≤.0‚Å¥,‚Åπ.0¬π‚Å∑,¬≤¬≤]docosa-1(14),3(12),4(9),5,10,17(22),18,20-octaen-13-one	C25H22O7	434.137	[M+H+Na]2+	229.067	HMDB	PD_d (HMDB=13, NIST=40)	ZIYAGIMFLYOZDS-UHFFFAOYSA-N	CC(=C)C1CC2=C(OC3=C(C(O)=CC4=C3C=CC(C)(C)O4)C2=O)C2=C1C(O)=C(O)C=C2O	NA	TRUE	NA
pk13716	NA	NA	NA	NA	NA	NA	NA	NA	NA	NA	NA	NA	NA	269.102	6.70908	0.119026	(2R,3S,4S,5R,6S)-2-(hydroxymethyl)-6-[2-(hydroxymethyl)phenoxy]oxane-3,4,5-triol	C13H18O7	286.105	[M+H-H2O]+	269.102	HMDB	PD_d (HMDB=31, NIST=6)	NGFMICBWJRZIBI-UJPOAAIJSA-N	OC[C@H]1O[C@@H](OC2=C(CO)C=CC=C2)[C@H](O)[C@@H](O)[C@@H]1O	NA	TRUE	NA
pk13717	NA	NA	NA	NA	NA	NA	NA	NA	NA	NA	NA	NA	NA	828.551	18.4036	0.42849	[(2R)-3-(docosanoyloxy)-2-{[(5Z)-7-[(1R,2R,3R)-3-hydroxy-2-[(1E,3S)-3-hydroxyoct-1-en-1-yl]-5-oxocyclopentyl]hept-5-enoyl]oxy}propoxy]phosphonic acid	C45H81O11P	828.552	[M-e]+	828.551	HMDB	PD_d (510)	FAMAYOCJYHBOQH-WHIVTZAKSA-N	CCCCCCCCCCCCCCCCCCCCCC(=O)OC[C@H](COP(O)(O)=O)OC(=O)CCC\C=C/C[C@@H]1[C@@H](\C=C\[C@@H](O)CCCCC)[C@H](O)CC1=O	NA	NA	NA
pk13727	NA	NA	NA	NA	NA	NA	NA	NA	NA	NA	NA	NA	NA	174.018	1.89301	1.00975	7H-purin-6-amine	C5H5N5	135.054	[M+K]+	174.018	HMDB	PD_d (HMDB=5, NIST=14)	GFFGJBXGBJISGV-UHFFFAOYSA-N	NC1=C2NC=NC2=NC=N1	NA	TRUE	NA
pk13737	NA	NA	NA	NA	NA	NA	NA	NA	NA	NA	NA	NA	NA	795.573	18.8238	0.289821	(5E)-7-[(1R,2R,3R,5S)-3,5-dihydroxy-2-[(1E,3S)-3-hydroxyoct-1-en-1-yl]cyclopentyl]-N-(2-hydroxyethyl)hept-5-enamide	C22H39NO5	397.283	[2M+H]+	795.573	HMDB	PD_d (240)	XCVCLIRZZCGEMU-FPLRWIMGSA-N	CCCCC[C@H](O)\C=C\[C@H]1[C@H](O)C[C@H](O)[C@@H]1C\C=C\CCCC(=O)NCCO	NA	TRUE	NA
pk13743	NA	NA	NA	NA	NA	NA	NA	NA	NA	NA	NA	NA	NA	209.044	9.59452	0.000660147	2,3-dihydroxypropyl 3,4,5-trihydroxybenzoate	C10H12O7	244.058	[M+H-2H2O]+	209.044	HMDB	PD_d (HMDB=13, NIST=38)	PDEQYQCQYAQJPN-UHFFFAOYSA-N	OCC(O)COC(=O)C1=CC(O)=C(O)C(O)=C1	NA	TRUE	NA
pk13760	NA	NA	NA	NA	NA	NA	NA	NA	NA	NA	NA	NA	NA	266.072	6.4647	0.889865	2-(2-amino-3-sulfanylpropanamido)-4-(methylsulfanyl)butanoic acid	C8H16N2O3S2	252.06	[2M+3H2O+2H]2+	266.072	HMDB	PD_d (HMDB=24, NIST=24)	OOULJWDSSVOMHX-UHFFFAOYSA-N	CSCCC(NC(=O)C(N)CS)C(O)=O	NA	TRUE	NA
pk13762	NA	NA	NA	NA	NA	NA	NA	NA	NA	NA	NA	NA	NA	377.157	9.44587	0.52839	5-{5-[(4,5-dihydroxy-6-methyl-3-{[3,4,5-trihydroxy-6-(hydroxymethyl)oxan-2-yl]oxy}oxan-2-yl)oxy]-11,16-dihydroxy-2,15-dimethyltetracyclo[8.7.0.0¬≤,‚Å∑.0¬π¬π,¬π‚Åµ]heptadec-6-en-14-yl}-2H-pyran-2-one	C36H52O14	708.336	[M+2Na]2+	377.157	HMDB	PD_d (HMDB=14, NIST=6)	AZXOOWUNELCFPH-UHFFFAOYSA-N	CC1OC(OC2CCC3(C)C4CC(O)C5(C)C(CCC5(O)C4CCC3=C2)C2=COC(=O)C=C2)C(OC2OC(CO)C(O)C(O)C2O)C(O)C1O	NA	TRUE	NA
pk13763	NA	NA	NA	NA	NA	NA	NA	NA	NA	NA	NA	NA	NA	448.35	15.698	2.75445	(6R)-6-[(1S,2S,5R,7S,9R,10R,11S,14R,15R)-5,9-dihydroxy-2,15-dimethyltetracyclo[8.7.0.0^{2,7}.0^{11,15}]heptadecan-14-yl]-2-methylheptanoic acid	C27H46O4	434.34	[2M+3H2O+2H]2+	448.351	HMDB	PD_d (5)	ITZYGDKGRKKBSN-HKFUITGCSA-N	[H][C@@]1(CC[C@@]2([H])[C@]3([H])[C@H](O)C[C@]4([H])C[C@H](O)CC[C@]4(C)[C@@]3([H])CC[C@]12C)[C@H](C)CCCC(C)C(O)=O	NA	TRUE	NA
pk13771	NA	NA	NA	NA	NA	NA	NA	NA	NA	NA	NA	NA	NA	271.006	0.814864	0.334096	5-(3-formyl-4-hydroxybenzenesulfonyl)-2-hydroxybenzaldehyde	C14H10O6S	306.02	[M+H-2H2O]+	271.006	HMDB	PD_d (HMDB=7, NIST=12)	NRBDZRMCFXNSFF-UHFFFAOYSA-N	OC1=C(C=O)C=C(C=C1)S(=O)(=O)C1=CC(C=O)=C(O)C=C1	NA	TRUE	NA
pk13788	NA	NA	NA	NA	NA	NA	NA	NA	NA	NA	NA	NA	NA	246.976	0.85234	4.87621	2-[bis(phosphonomethyl)amino]acetic acid	C4H11NO8P2	262.996	[M+H-NH3]+	246.977	HMDB	PD_d (HMDB=1, NIST=65)	OXHDYFKENBXUEM-UHFFFAOYSA-N	OC(=O)CN(CP(O)(O)=O)CP(O)(O)=O	NA	TRUE	NA
pk13789	NA	NA	NA	NA	NA	NA	NA	NA	NA	NA	NA	NA	NA	611.427	16.533	1.24324	(2S)-1-hydroxy-3-(tridecanoyloxy)propan-2-yl (6E,8Z,11Z,14Z)-5-oxoicosa-6,8,11,14-tetraenoate	C36H60O6	588.439	[M+Na]+	611.428	HMDB	PD_d (138)	QHJTUGFSTRJEDM-MKKXDJSOSA-N	CCCCCCCCCCCCC(=O)OC[C@H](CO)OC(=O)CCCC(=O)\C=C\C=C/C\C=C/C\C=C/CCCCC	NA	NA	NA
pk13790	308.091	0.76	1.58	0.38	L-Glutathione reduced	124886	C10H17N3O6S	307.084	[M+H]+	308.091	NA	OL2a	in-house	308.091	0.76153	0.150355	(3Z)-6-benzoyl-3-hydrazinylidene-2H,3H,5H,6H,7H,8H-pyrido[4,3-c]pyridazine	C14H15N5O	269.128	[M+K]+	308.091	HMDB	PD_d (HMDB=29, NIST=35)	ALAXZYHFVBSJKZ-UHFFFAOYSA-N	N\N=C1/NN=C2CCN(CC2=C1)C(=O)C1=CC=CC=C1	NA	TRUE	NA
pk13792	NA	NA	NA	NA	NA	NA	NA	NA	NA	NA	NA	NA	NA	313.22	9.53455	3.82707	3-(non-2-enoyloxy)-4-(trimethylazaniumyl)butanoate	C16H29NO4	299.21	[2M+3H2O+2H]2+	313.221	HMDB	PD_d (6)	DHNUSRNSTBOTHN-UHFFFAOYSA-N	CCCCCCC=CC(=O)OC(CC([O-])=O)C[N+](C)(C)C	NA	NA	NA
pk13793	NA	NA	NA	NA	NA	NA	NA	NA	NA	NA	NA	NA	NA	271.081	5.85807	0.464341	[4,5-bis(acetyloxy)-3,6-dihydroxyoxan-2-yl]methyl acetate	C12H18O9	306.095	[M+H-2H2O]+	271.081	HMDB	PD_d (14)	LFSNZQYOCQSGEL-UHFFFAOYSA-N	CC(=O)OCC1OC(O)C(OC(C)=O)C(OC(C)=O)C1O	NA	TRUE	NA
pk13794	NA	NA	NA	NA	NA	NA	NA	NA	NA	NA	NA	NA	NA	462.363	16.8548	2.24576	[4-methyl-7-(prop-1-en-2-yl)azulen-1-yl]methyl octadecanoate	C33H50O2	478.381	[M+H-NH3]+	462.362	HMDB	PD_d (1)	LIMRDFZTVWETFB-UHFFFAOYSA-N	CCCCCCCCCCCCCCCCCC(=O)OCC1=C2C=C(C=CC(C)=C2C=C1)C(C)=C	NA	TRUE	NA
pk13798	NA	NA	NA	NA	NA	NA	NA	NA	NA	NA	NA	NA	NA	381.195	14.484	1.92815	5-chloro-2,2-dimethyl-N-{8-methyl-8-azabicyclo[3.2.1]octan-3-yl}-2,3-dihydro-1-benzofuran-7-carboxamide	C19H25ClN2O2	348.16	[M+CH3OH+H]+	381.194	HMDB	PD_d (HMDB=5, NIST=28)	SPKBYQZELVEOLL-UHFFFAOYSA-N	CN1C2CCC1CC(C2)NC(=O)C1=CC(Cl)=CC2=C1OC(C)(C)C2	NA	TRUE	NA
pk13805	NA	NA	NA	NA	NA	NA	NA	NA	NA	NA	NA	NA	NA	499.302	15.0908	0.814298	3-[(17-carboxy-7,14-dihydroxyheptadeca-4,8,10,12-tetraenoyl)oxy]-4-(trimethylazaniumyl)butanoate	C25H39NO8	481.268	[M+NH4]+	499.301	HMDB	PD_d (HMDB=13, NIST=6)	BEUSUPRMCMONLW-UHFFFAOYSA-N	C[N+](C)(C)CC(CC([O-])=O)OC(=O)CCC=CCC(O)C=CC=CC=CC(O)CCCC(O)=O	NA	NA	NA
pk13807	NA	NA	NA	NA	NA	NA	NA	NA	NA	NA	NA	NA	NA	396.135	9.01615	0.707773	4-[4-(3-fluoroazetidin-1-yl)-7-methylimidazo[4,3-f][1,2,4]triazin-5-yl]-1-methyl-5-[4-(trifluoromethyl)phenyl]-1H-pyrazole	C20H17F4N7	431.148	[M+H-2H2O]+	396.134	HMDB	PD_d (HMDB=5, NIST=17)	NXNPDXUSIAPGFQ-UHFFFAOYSA-N	CN1N=CC(C2=C3N(N=CN=C3N3CC(F)C3)C(C)=N2)=C1C1=CC=C(C=C1)C(F)(F)F	NA	TRUE	NA
pk13808	NA	NA	NA	NA	NA	NA	NA	NA	NA	NA	NA	NA	NA	174.087	0.765332	0.0495843	5-(hydroxymethyl)-6-methyl-1,2,3,4-tetrahydropyrimidine-2,4-dione	C6H8N2O3	156.053	[M+NH4]+	174.087	HMDB	PD_d (HMDB=19, NIST=15)	XBAVGYMDOXCWQU-UHFFFAOYSA-N	CC1=C(CO)C(=O)NC(=O)N1	NA	TRUE	NA
pk13810	NA	NA	NA	NA	NA	NA	NA	NA	NA	NA	NA	NA	NA	117.102	0.104917	0.0784357	piperidin-2-one	C5H9NO	99.0684	[M+NH4]+	117.102	HMDB	PD_d (HMDB=13, NIST=85)	XUWHAWMETYGRKB-UHFFFAOYSA-N	O=C1CCCCN1	NA	TRUE	NA
pk13811	NA	NA	NA	NA	NA	NA	NA	NA	NA	NA	NA	NA	NA	266.033	6.45947	0.952301	4-(4-amino-3-chlorophenyl)-2-chloroaniline	C12H10Cl2N2	252.022	[2M+3H2O+2H]2+	266.034	HMDB	PD_d (15)	HUWXDEQWWKGHRV-UHFFFAOYSA-N	NC1=CC=C(C=C1Cl)C1=CC=C(N)C(Cl)=C1	NA	NA	NA
pk13812	NA	NA	NA	NA	NA	NA	NA	NA	NA	NA	NA	NA	NA	431.315	13.7854	0.274277	7.alpha.-Hydroxy-3-oxo-4-cholestenoic acid	C27H42O4	430.308	[M+H]+	431.316	NIST	PD_a (2)	SATGKQGFUDXGAX-SLTBQWEQSA-N	CC(CCCC(C)C1CCC2C3C(O)CC4=CC(=O)CCC4(C)C3CCC12C)C(=O)O	NA	NA	NA
pk13813	NA	NA	NA	NA	NA	NA	NA	NA	NA	NA	NA	NA	NA	296.118	9.0533	1.37658	6,7-dimethyl-2,3-bis(pyridin-2-yl)quinoxaline	C20H16N4	312.137	[M+H-NH3]+	296.119	HMDB	PD_d (18)	NACXMBPTPBZQHY-UHFFFAOYSA-N	CC1=CC2=C(C=C1C)N=C(C1=CC=CC=N1)C(=N2)C1=CC=CC=N1	NA	NA	NA
pk13820	NA	NA	NA	NA	NA	NA	NA	NA	NA	NA	NA	NA	NA	469.292	13.9596	0.250918	5,7',9',13'-tetramethyl-5'-oxaspiro[oxane-2,6'-pentacyclo[10.8.0.0¬≤,‚Åπ.0‚Å¥,‚Å∏.0¬π¬≥,¬π‚Å∏]icosan]-18'-ene-4,14',16'-triol	C27H42O5	446.303	[M+Na]+	469.292	HMDB	PD_d (30)	MHNJMWLWHYJLNF-UHFFFAOYSA-N	CC1C2C(CC3C4CC=C5CC(O)CC(O)C5(C)C4CCC23C)OC11CC(O)C(C)CO1	NA	TRUE	NA
pk13829	NA	NA	NA	NA	NA	NA	NA	NA	NA	NA	NA	NA	NA	246.103	5.30714	1.21114	5-methyl-6-[4-(4-oxo-1,4-dihydropyridin-1-yl)phenyl]-2,3,4,5-tetrahydropyridazin-3-one	C16H15N3O2	281.116	[M+H-2H2O]+	246.103	HMDB	PD_d (HMDB=18, NIST=47)	OOTPDLYEDHRWNL-UHFFFAOYSA-N	CC1CC(=O)NN=C1C1=CC=C(C=C1)N1C=CC(=O)C=C1	NA	TRUE	NA
pk13831	NA	NA	NA	NA	NA	NA	NA	NA	NA	NA	NA	NA	NA	288.102	13.2152	0.588418	3-[(4-amino-2-methylpyrimidin-5-yl)methyl]-5-(2-hydroxyethyl)-4-methyl-1,3-thiazol-3-ium	C12H17N4OS	265.112	[M+Na]+	288.102	HMDB	PD_d (HMDB=17, NIST=22)	JZRWCGZRTZMZEH-UHFFFAOYSA-N	CC1=C(CCO)SC=[N+]1CC1=CN=C(C)N=C1N	NA	TRUE	NA
pk13835	NA	NA	NA	NA	NA	NA	NA	NA	NA	NA	NA	NA	NA	271.081	6.73828	0.284321	[4,5-bis(acetyloxy)-3,6-dihydroxyoxan-2-yl]methyl acetate	C12H18O9	306.095	[M+H-2H2O]+	271.081	HMDB	PD_d (14)	LFSNZQYOCQSGEL-UHFFFAOYSA-N	CC(=O)OCC1OC(O)C(OC(C)=O)C(OC(C)=O)C1O	NA	TRUE	NA
pk13843	NA	NA	NA	NA	NA	NA	NA	NA	NA	NA	NA	NA	NA	574.453	16.9976	4.97467	(2S)-1-hydroxy-3-(tetradecanoyloxy)propan-2-yl (6Z,9Z,12Z,15Z)-octadeca-6,9,12,15-tetraenoate	C35H60O5	560.444	[2M+3H2O+2H]2+	574.456	HMDB	PD_d (10)	ANROOOJERCHKLE-PQKXXNPHSA-N	[H][C@](CO)(COC(=O)CCCCCCCCCCCCC)OC(=O)CCCC\C=C/C\C=C/C\C=C/C\C=C/CC	NA	TRUE	NA
pk13858	NA	NA	NA	NA	NA	NA	NA	NA	NA	NA	NA	NA	NA	359.065	5.85381	0.481211	N-[2-(cyclohexyloxy)-4-nitrophenyl]methanesulfonamide	C13H18N2O5S	314.094	[M+2Na-H]+	359.065	HMDB	PD_d (HMDB=8, NIST=6)	KTDZCOWXCWUPEO-UHFFFAOYSA-N	CS(=O)(=O)NC1=C(OC2CCCCC2)C=C(C=C1)N(=O)=O	NA	NA	NA
pk13859	NA	NA	NA	NA	NA	NA	NA	NA	NA	NA	NA	NA	NA	299.044	4.98748	0.175272	(2R)-2-amino-3-({4-[(1-hydroxyethylidene)amino]phenyl}sulfanyl)propanoic acid	C11H14N2O3S	254.073	[M+2Na-H]+	299.044	HMDB	PD_d (11)	ZOZXXYPCOKGXOE-JTQLQIEISA-N	CC(O)=NC1=CC=C(SC[C@H](N)C(O)=O)C=C1	NA	TRUE	NA
pk13870	NA	NA	NA	NA	NA	NA	NA	NA	NA	NA	NA	NA	NA	267.09	11.9444	0.195814	2-{4-[3-(2-chloro-10H-phenothiazin-10-yl)propyl]piperazin-1-yl}ethyl 4-aminobutanoate	C25H33ClN4O2S	488.201	[M+2Na]2+	267.09	HMDB	PD_d (HMDB=16, NIST=11)	BABFYCSPNDKXRI-UHFFFAOYSA-N	NCCCC(=O)OCCN1CCN(CCCN2C3=CC=CC=C3SC3=C2C=C(Cl)C=C3)CC1	NA	NA	NA
pk13872	NA	NA	NA	NA	NA	NA	NA	NA	NA	NA	NA	NA	NA	144.035	0.828223	0.145215	2,7-difluorospiro[fluorene-9,4'-imidazolidine]-2',5'-dione	C15H8F2N2O2	286.055	[M+2H]2+	144.035	HMDB	PD_d (7)	QCCHBHSAIQIQGO-UHFFFAOYSA-N	FC1=CC2=C(C=C1)C1=C(C=C(F)C=C1)C21NC(=O)NC1=O	NA	TRUE	NA
pk13879	NA	NA	NA	NA	NA	NA	NA	NA	NA	NA	NA	NA	NA	319.117	9.4442	0.387255	methyl (8Z)-10-{[3,4,5-trihydroxy-6-(hydroxymethyl)oxan-2-yl]oxy}dec-8-en-4,6-diynoate	C17H22O8	354.131	[M+H-2H2O]+	319.118	HMDB	PD_d (HMDB=45, NIST=25)	KMCLOJYUKASTFN-VURMDHGXSA-N	COC(=O)CCC#CC#C\C=C/COC1OC(CO)C(O)C(O)C1O	NA	TRUE	NA
pk13880	NA	NA	NA	NA	NA	NA	NA	NA	NA	NA	NA	NA	NA	276.029	5.76415	0.503621	9-nitro-14,16-dioxatetracyclo[8.7.0.0¬≤,‚Å∑.0¬π¬≥,¬π‚Å∑]heptadeca-1(17),2,4,6,8,10,12-heptaene-11-carboxylic acid	C16H9NO6	311.043	[M+H-2H2O]+	276.029	HMDB	PD_d (HMDB=7, NIST=5)	MEEXETVZNQYRSP-UHFFFAOYSA-N	OC(=O)C1=C2C(=CC3=CC=CC=C3C2=C2OCOC2=C1)[N+]([O-])=O	NA	TRUE	NA
pk13882	NA	NA	NA	NA	NA	NA	NA	NA	NA	NA	NA	NA	NA	213.512	1.2807	1.07625	NA	C15H15N3O5S2	381.045	[M+2Na]2+	213.512	HMDB	PD_d (1)	IOFHZPVEQXTSQW-UHFFFAOYSA-N	OCC1=C(N2C(SC1)C(NC(=O)CSC1=CC=NC=C1)C2=O)C(O)=O	NA	TRUE	NA
pk13884	NA	NA	NA	NA	NA	NA	NA	NA	NA	NA	NA	NA	NA	316.175	4.83665	4.77992	Alizapride	C16H21N5O2	315.17	[M+H]+	316.177	NIST	PD_a (1)	KSEYRUGYKHXGFW-UHFFFAOYSA-N	C=CCN1CCCC1CNC(=O)c1cc2n[nH]nc2cc1OC	NA	NA	NA
pk13890	NA	NA	NA	NA	NA	NA	NA	NA	NA	NA	NA	NA	NA	333.081	4.2259	0.0177134	1-{[1,1'-biphenyl]-4-yl}-3-[bis(2-chloroethyl)amino]propan-1-one	C19H21Cl2NO	349.1	[M+H-NH3]+	333.081	HMDB	PD_d (HMDB=21, NIST=12)	IXHADCPJRQNDGG-UHFFFAOYSA-N	ClCCN(CCCl)CCC(=O)C1=CC=C(C=C1)C1=CC=CC=C1	NA	TRUE	NA
pk13894	NA	NA	NA	NA	NA	NA	NA	NA	NA	NA	NA	NA	NA	288.208	8.06668	1.62639	(1S,2R,5S,10R,11S,15S)-5-hydroxy-2,15-dimethyltetracyclo[8.7.0.0^{2,7}.0^{11,15}]heptadec-7-en-14-one	C19H28O2	288.209	[M-e]+	288.208	HMDB	PD_d (HMDB=18, NIST=55)	FMGSKLZLMKYGDP-USOAJAOKSA-N	[H][C@@]12CCC(=O)[C@@]1(C)CC[C@@]1([H])[C@@]2([H])CC=C2C[C@@H](O)CC[C@]12C	NA	TRUE	NA
pk13898	NA	NA	NA	NA	NA	NA	NA	NA	NA	NA	NA	NA	NA	315.111	10.785	2.06911	4-chloro-N-[2-(3-oxomorpholin-4-yl)ethyl]benzamide	C13H15ClN2O3	282.077	[M+CH3OH+H]+	315.111	HMDB	PD_d (HMDB=12, NIST=52)	MSTSJTNXRXBTIP-UHFFFAOYSA-N	ClC1=CC=C(C=C1)C(=O)NCCN1CCOCC1=O	NA	NA	NA
pk13908	NA	NA	NA	NA	NA	NA	NA	NA	NA	NA	NA	NA	NA	214.014	0.90114	0.165998	5-[(4-ethylphenyl)methylidene]-2-sulfanylidene-1,3-thiazolidin-4-one	C12H11NOS2	249.028	[M+H-2H2O]+	214.014	HMDB	PD_d (5)	SVXDHPADAXBMFB-UHFFFAOYSA-N	CCC1=CC=C(C=C2SC(=S)NC2=O)C=C1	NA	TRUE	NA
pk13910	NA	NA	NA	NA	NA	NA	NA	NA	NA	NA	NA	NA	NA	389.23	14.0422	0.737097	5(S),6(R)-Lipoxin A4 methyl ester	C21H34O5	366.241	[M+Na]+	389.23	NIST	PD_a (2)	UBPCKDCSZPRQJP-ZPLZSUKLSA-N	CCCCCC(O)/C=C/C=C\C=C\C=C\C(O)C(O)CCCC(=O)OC	NA	NA	NA
pk13912	NA	NA	NA	NA	NA	NA	NA	NA	NA	NA	NA	NA	NA	258.98	0.858855	0.279172	1-(3,5-dichlorophenyl)-3-hydroxypyrrolidine-2,5-dione	C10H7Cl2NO3	258.98	[M-e]+	258.98	HMDB	PD_d (3)	AAGBZCCQCVOKKA-UHFFFAOYSA-N	OC1CC(=O)N(C1=O)C1=CC(Cl)=CC(Cl)=C1	NA	TRUE	NA
pk13914	NA	NA	NA	NA	NA	NA	NA	NA	NA	NA	NA	NA	NA	258.65	15.1239	0.044711	3-({7-[5-hydroxy-2-(3-hydroxyocta-1,5-dien-1-yl)-3-oxocyclopentyl]hept-5-enoyl}oxy)-4-(trimethylazaniumyl)butanoate	C27H43NO7	493.304	[M+H+Na]2+	258.65	HMDB	PD_d (4)	ARBYNSMIZVCGEC-UHFFFAOYSA-N	CCC=CCC(O)C=CC1C(CC=CCCCC(=O)OC(CC([O-])=O)C[N+](C)(C)C)C(O)CC1=O	NA	NA	NA
pk13925	NA	NA	NA	NA	NA	NA	NA	NA	NA	NA	NA	NA	NA	379.173	10.284	1.5335	2-amino-3-[(3-methylbut-2-en-1-yl)sulfanyl]propanoic acid	C8H15NO2S	189.082	[2M+H]+	379.172	HMDB	PD_d (7)	ULHWZNASVJIOEM-UHFFFAOYSA-N	CC(C)=CCSCC(N)C(O)=O	NA	TRUE	NA
pk13937	NA	NA	NA	NA	NA	NA	NA	NA	NA	NA	NA	NA	NA	430.339	16.5203	2.99803	(6R)-6-[(1R,3aS,4E,7aR)-4-{2-[(1Z,5R)-5-hydroxy-2-methylidenecyclohexylidene]ethylidene}-7a-methyl-octahydro-1H-inden-1-yl]-2-methylheptane-2,3-diol	C27H44O3	416.329	[2M+3H2O+2H]2+	430.341	HMDB	PD_d (28)	FCKJYANJHNLEEP-OIMXRAFZSA-N	C[C@H](CCC(O)C(C)(C)O)[C@H]1CC[C@@]2([H])\C(CCC[C@]12C)=C\C=C1\C[C@H](O)CCC1=C	NA	TRUE	NA
pk13941	NA	NA	NA	NA	NA	NA	NA	NA	NA	NA	NA	NA	NA	283.085	9.49971	2.20936	6-chloro-9-[(4-methoxy-3,5-dimethylpyridin-2-yl)methyl]-2,9-dihydro-1H-purin-2-imine	C14H15ClN6O	318.1	[M+H-2H2O]+	283.086	HMDB	PD_d (12)	QULDDKSCVCJTPV-UHFFFAOYSA-N	COC1=C(C)C=NC(CN2C=NC3=C(Cl)NC(=N)N=C23)=C1C	NA	NA	NA
pk13942	NA	NA	NA	NA	NA	NA	NA	NA	NA	NA	NA	NA	NA	391.357	16.003	1.02666	1,10-dioctyl decanedioate	C26H50O4	426.371	[M+H-2H2O]+	391.357	HMDB	PD_d (3)	MIMDHDXOBDPUQW-UHFFFAOYSA-N	CCCCCCCCOC(=O)CCCCCCCCC(=O)OCCCCCCCC	NA	TRUE	NA
pk13943	NA	NA	NA	NA	NA	NA	NA	NA	NA	NA	NA	NA	NA	667.336	13.9983	0.969464	3-(4-hydroxyphenyl)-2-[2-(4-{5,9,16-trihydroxy-2,15-dimethyltetracyclo[8.7.0.0^{2,7}.0^{11,15}]heptadecan-14-yl}pentanamido)acetamido]propanoic acid	C35H52N2O8	628.372	[M+K]+	667.336	HMDB	PD_d (30)	HERYPGYAYHTUGY-UHFFFAOYSA-N	CC(CCC(=O)NCC(=O)NC(CC1=CC=C(O)C=C1)C(O)=O)C1CCC2C3C(O)CC4CC(O)CCC4(C)C3CC(O)C12C	NA	NA	NA
pk13944	NA	NA	NA	NA	NA	NA	NA	NA	NA	NA	NA	NA	NA	415.145	14.8465	0.284127	N-(piperidin-2-ylmethyl)-2,5-bis(2,2,2-trifluoroethoxy)benzamide	C17H20F6N2O3	414.138	[M+H]+	415.145	HMDB	PD_d (HMDB=19, NIST=12)	DJBNUMBKLMJRSA-UHFFFAOYSA-N	FC(F)(F)COC1=CC(C(=O)NCC2CCCCN2)=C(OCC(F)(F)F)C=C1	NA	NA	NA
pk13948	NA	NA	NA	NA	NA	NA	NA	NA	NA	NA	NA	NA	NA	170.065	2.13956	0.13521	14-chloro-2-[3-(methylamino)propyl]-2-azatricyclo[9.4.0.0¬≥,‚Å∏]pentadeca-1(15),3,5,7,11,13-hexaen-6-ol	C18H21ClN2O	316.134	[M+H+Na]2+	170.065	HMDB	PD_d (26)	MRLCQGACIDFFSH-UHFFFAOYSA-N	CNCCCN1C2=CC=C(O)C=C2CCC2=CC=C(Cl)C=C12	NA	NA	NA
pk13950	NA	NA	NA	NA	NA	NA	NA	NA	NA	NA	NA	NA	NA	432.28	15.743	2.25191	(2Z,4E,6E,8E,10E,12E,14Z)-15-(6-hydroxy-4,4,7a-trimethyl-2,4,5,6,7,7a-hexahydro-1-benzofuran-2-yl)-2,6,11-trimethylhexadeca-2,4,6,8,10,12,14-heptaenal	C30H40O3	448.298	[M+H-NH3]+	432.279	HMDB	PD_d (7)	DFTUPAXJLNIGJB-UUVOACAKSA-N	C\C(C=O)=C\C=C\C(\C)=C\C=C\C=C(/C)\C=C\C=C(\C)C1OC2(C)CC(O)CC(C)(C)C2=C1	NA	TRUE	NA
pk13951	NA	NA	NA	NA	NA	NA	NA	NA	NA	NA	NA	NA	NA	467.334	15.537	4.7848	(3R)-3-(octadecanoyloxy)-4-(trimethylazaniumyl)butanoate	C25H50NO4	428.373	[M+K]+	467.337	HMDB	PD_d (1)	FNPHNLNTJNMAEE-HSZRJFAPSA-O	CCCCCCCCCCCCCCCCCC(=O)O[C@H](CC(O)=O)C[N+](C)(C)C	NA	TRUE	NA
pk13952	NA	NA	NA	NA	NA	NA	NA	NA	NA	NA	NA	NA	NA	NA	NA	NA	NA	NA	NA	NA	NA	NA	NA	NA	NA	NA	NA	NA
pk13953	NA	NA	NA	NA	NA	NA	NA	NA	NA	NA	NA	NA	NA	216.098	0.833621	0.172228	2H-pyrrole-2,5-diol	C4H5NO2	99.032	[2M+NH4]+	216.098	HMDB	PD_d (19)	CIGXGWDUXOBPIO-UHFFFAOYSA-N	OC1C=CC(O)=N1	NA	TRUE	NA
pk13962	NA	NA	NA	NA	NA	NA	NA	NA	NA	NA	NA	NA	NA	303.141	7.05445	4.35313	2-amino-4-[(1-carboxy-4-acetamidobutyl)carbamoyl]butanoic acid	C12H21N3O6	303.143	[M-e]+	303.143	HMDB	PD_d (HMDB=3, NIST=10)	JAAJGIIASALJIT-UHFFFAOYSA-N	CC(=O)NCCCC(NC(=O)CCC(N)C(O)=O)C(O)=O	NA	TRUE	NA
pk13963	NA	NA	NA	NA	NA	NA	NA	NA	NA	NA	NA	NA	NA	778.563	17.9911	1.16729	(2-{[(2S,3R,4E)-3-hydroxy-2-[(6E,8Z,11Z,14Z)-5-oxoicosa-6,8,11,14-tetraenamido]nonadec-4-en-1-yl phosphono]oxy}ethyl)trimethylazanium	C44H79N2O7P	778.562	[M-e]+	778.562	HMDB	PD_d (18)	AEKDSINPVKCKNO-BGPFPNGRSA-N	[H][C@@](COP([O-])(=O)OCC[N+](C)(C)C)(NC(=O)CCCC(=O)\C=C\C=C/C\C=C/C\C=C/CCCCC)[C@H](O)\C=C\CCCCCCCCCCCCCC	NA	NA	NA
pk13968	NA	NA	NA	NA	NA	NA	NA	NA	NA	NA	NA	NA	NA	193.056	12.4665	0.537268	1-{[6-({[(2E)-3-(3,4-dihydroxyphenyl)prop-2-enoyl]oxy}methyl)-3,4,5-trihydroxyoxan-2-yl]oxy}-6,7-dihydroxy-7-methyl-1H,4aH,5H,6H,7H,7aH-cyclopenta[c]pyran-4-carboxylic acid	C25H30O14	554.164	[M+2H+Na]3+	193.056	HMDB	PD_d (20)	YHZBVXGYEGLXCQ-HWKANZROSA-N	CC1(O)C(O)CC2C1C(OC1OC(COC(=O)\C=C\C3=CC(O)=C(O)C=C3)C(O)C(O)C1O)OC=C2C(O)=O	NA	TRUE	NA
pk13969	NA	NA	NA	NA	NA	NA	NA	NA	NA	NA	NA	NA	NA	296.118	9.35175	1.44412	6,7-dimethyl-2,3-bis(pyridin-2-yl)quinoxaline	C20H16N4	312.137	[M+H-NH3]+	296.119	HMDB	PD_d (18)	NACXMBPTPBZQHY-UHFFFAOYSA-N	CC1=CC2=C(C=C1C)N=C(C1=CC=CC=N1)C(=N2)C1=CC=CC=N1	NA	NA	NA
pk13978	359.146	12.75	4.09	0.13	AM2201 4-Hydroxypentyl	91713112	C24H22FNO2	375.163	[M+H-NH3]+	359.145	NA	OL2a	in-house	359.146	12.7485	0.731178	Butyl phthalyl butylglycolate	C18H24O6	336.157	[M+Na]+	359.146	NIST	PD_a (1)	GOJCZVPJCKEBQV-UHFFFAOYSA-N	CCCCOC(=O)COC(=O)c1ccccc1C(=O)OCCCC	NA	NA	NA
pk13985	NA	NA	NA	NA	NA	NA	NA	NA	NA	NA	NA	NA	NA	299.127	15.036	0.658744	1-methyl-4-[7-(trifluoromethyl)pyrrolo[1,2-a]quinoxalin-4-yl]piperazine	C17H17F3N4	334.141	[M+H-2H2O]+	299.127	HMDB	PD_d (HMDB=44, NIST=210)	LXFHSCDLMBZYKY-UHFFFAOYSA-N	CN1CCN(CC1)C1=NC2=C(C=CC(=C2)C(F)(F)F)N2C=CC=C12	NA	NA	NA
pk13989	NA	NA	NA	NA	NA	NA	NA	NA	NA	NA	NA	NA	NA	253.068	5.14628	1.6055	Cys-Met	C8H16N2O3S2	252.06	[M+H]+	253.068	NIST	PD_a (2)	OOULJWDSSVOMHX-NTSWFWBYSA-N	CSCCC(NC(=O)C(N)CS)C(=O)O	NA	NA	NA
pk13993	NA	NA	NA	NA	NA	NA	NA	NA	NA	NA	NA	NA	NA	315.111	8.50004	2.1548	4-chloro-N-[2-(3-oxomorpholin-4-yl)ethyl]benzamide	C13H15ClN2O3	282.077	[M+CH3OH+H]+	315.111	HMDB	PD_d (HMDB=12, NIST=52)	MSTSJTNXRXBTIP-UHFFFAOYSA-N	ClC1=CC=C(C=C1)C(=O)NCCN1CCOCC1=O	NA	NA	NA
pk13999	NA	NA	NA	NA	NA	NA	NA	NA	NA	NA	NA	NA	NA	232.136	11.3635	0.606802	(2R)-5'-methyl-4-azaspiro[bicyclo[2.2.2]octane-2,2'-[1,4]oxathiolane]	C10H17NOS	199.103	[M+CH3OH+H]+	232.137	HMDB	PD_d (5)	WUTYZMFRCNBCHQ-LHIURRSHSA-N	CC1O[C@@]2(CS1)CN1CCC2CC1	NA	TRUE	NA
pk14000	NA	NA	NA	NA	NA	NA	NA	NA	NA	NA	NA	NA	NA	267.127	13.8795	2.55048	(2-aminoethoxy)[1-(4-chlorophenyl)-5-methoxypentylidene]amine	C14H21ClN2O2	284.129	[M+H-H2O]+	267.126	HMDB	PD_d (HMDB=8, NIST=34)	XXPVSQRPGBUFKM-UHFFFAOYSA-N	COCCCCC(=NOCCN)C1=CC=C(Cl)C=C1	NA	TRUE	NA
pk14003	NA	NA	NA	NA	NA	NA	NA	NA	NA	NA	NA	NA	NA	446.332	16.654	1.81006	(7Z)-14-[5-(3-heptyloxiran-2-yl)penta-1,3-diyn-1-yl]-1,5,5,8-tetramethyl-15-oxatricyclo[9.4.0.0‚Å¥,‚Å∑]pentadeca-7,13-diene	C32H46O2	462.35	[M+H-NH3]+	446.331	HMDB	PD_d (3)	UZINSQVBXBQDEQ-PNHLSOANSA-N	CCCCCCCC1OC1CC#CC#CC1=CCC2CC\C(C)=C3\CC(C)(C)C3CCC2(C)O1	NA	TRUE	NA
pk14014	NA	NA	NA	NA	NA	NA	NA	NA	NA	NA	NA	NA	NA	421.292	15.685	0.146217	1-Oleoyl-2-acetyl-sn-glycerol	C23H42O5	398.303	[M+Na]+	421.292	NIST	PD_a (1)	PWTCCMJTPHCGMS-YRBAHSOBSA-N	CCCCCCCC/C=C\CCCCCCCC(=O)OCC(CO)OC(C)=O	NA	NA	NA
pk14024	NA	NA	NA	NA	NA	NA	NA	NA	NA	NA	NA	NA	NA	972.272	13.6742	0.497607	{[(2R,3S,4R,5R)-5-(6-amino-9H-purin-9-yl)-2-({[({[(3R)-3-[(2-{[2-(dodecanoylsulfanyl)ethyl]carbamoyl}ethyl)carbamoyl]-3-hydroxy-2,2-dimethylpropoxy](hydroxy)phosphoryl}oxy)(hydroxy)phosphoryl]oxy}methyl)-4-hydroxyoxolan-3-yl]oxy}phosphonic acid	C33H58N7O17P3S	949.282	[M+Na]+	972.271	HMDB	PD_d (38)	YMCXGHLSVALICC-GMHMEAMDSA-N	CCCCCCCCCCCC(=O)SCCNC(=O)CCNC(=O)[C@H](O)C(C)(C)COP(O)(=O)OP(O)(=O)OC[C@H]1O[C@H]([C@H](O)[C@@H]1OP(O)(O)=O)N1C=NC2=C1N=CN=C2N	NA	TRUE	NA
pk14036	NA	NA	NA	NA	NA	NA	NA	NA	NA	NA	NA	NA	NA	164.034	2.97381	0.127431	(2R,3Z,5R)-3-(2-hydroxyethylidene)-7-oxo-4-oxa-1-azabicyclo[3.2.0]heptane-2-carboxylic acid	C8H9NO5	199.048	[M+H-2H2O]+	164.034	HMDB	PD_d (HMDB=28, NIST=63)	HZZVJAQRINQKSD-PBFISZAISA-N	[H][C@@]12CC(=O)N1[C@@H](C(O)=O)\C(O2)=C\CO	NA	TRUE	NA
pk14038	NA	NA	NA	NA	NA	NA	NA	NA	NA	NA	NA	NA	NA	343.106	10.6624	1.95062	7-hydroxy-5-methoxy-4-methyl-3-(4-methylpiperazin-1-yl)-2H-chromen-2-one	C16H20N2O4	304.142	[M+K]+	343.106	HMDB	PD_d (HMDB=12, NIST=9)	PTCBGTIMLJUXAO-UHFFFAOYSA-N	COC1=C2C(C)=C(N3CCN(C)CC3)C(=O)OC2=CC(O)=C1	NA	TRUE	NA
pk14048	NA	NA	NA	NA	NA	NA	NA	NA	NA	NA	NA	NA	NA	NA	NA	NA	NA	NA	NA	NA	NA	NA	NA	NA	NA	NA	NA	NA
pk14050	NA	NA	NA	NA	NA	NA	NA	NA	NA	NA	NA	NA	NA	540.434	16.3717	1.77077	(2S)-2,3-bis(octanoyloxy)propyl 10-methylundecanoate	C31H58O6	526.423	[2M+3H2O+2H]2+	540.435	HMDB	PD_d (6)	XBIYZIDGFSGBTD-NDEPHWFRSA-N	[H][C@](COC(=O)CCCCCCC)(COC(=O)CCCCCCCCC(C)C)OC(=O)CCCCCCC	NA	TRUE	NA
pk14052	286.201	8.37	0.78	0.41	Octenoyl-L-carnitine	131801515	C15H27NO4	285.194	[M+H]+	286.201	NA	OL2a	in-house	286.201	8.37186	0.609557	(3S,3aS,5aR,6R,8S,9R,9aS,9bS)-6,8-dihydroxy-3,5a,9-trimethyl-dodecahydronaphtho[1,2-b]furan-2-one	C15H24O4	268.167	[M+NH4]+	286.201	HMDB	PD_d (92)	GAPZIAIPNAGPQZ-UIUPBXLSSA-N	[H][C@@]12[C@H]3OC(=O)[C@@H](C)[C@@H]3CC[C@@]1(C)[C@H](O)C[C@H](O)[C@@H]2C	NA	TRUE	NA
pk14058	NA	NA	NA	NA	NA	NA	NA	NA	NA	NA	NA	NA	NA	578.41	16.4888	3.82842	3,5,5-trimethyl-4-[(1E,3E,5E,7E,9E,11E,13E,15E,17E)-3,7,12,16-tetramethyl-18-(2,6,6-trimethyl-4-oxocyclohex-2-en-1-yl)octadeca-1,3,5,7,9,11,13,15,17-nonaen-1-yl]cyclohex-2-en-1-one	C40H52O2	564.397	[2M+3H2O+2H]2+	578.408	HMDB	PD_d (4)	IMFOMPZKWQBDLQ-DKLMTRRASA-N	C\C(\C=C\C=C(/C)\C=C\C1C(C)=CC(=O)CC1(C)C)=C/C=C/C=C(\C)/C=C/C=C(\C)/C=C/C1C(C)=CC(=O)CC1(C)C	NA	TRUE	NA
pk14059	NA	NA	NA	NA	NA	NA	NA	NA	NA	NA	NA	NA	NA	243.159	11.8332	0.0786975	2-(heptan-2-yloxy)-6-(hydroxymethyl)oxane-3,4,5-triol	C13H26O6	278.173	[M+H-2H2O]+	243.159	HMDB	PD_d (HMDB=24, NIST=1)	NZLSMMMVSHTELV-UHFFFAOYSA-N	CCCCCC(C)OC1OC(CO)C(O)C(O)C1O	NA	TRUE	NA
pk14060	NA	NA	NA	NA	NA	NA	NA	NA	NA	NA	NA	NA	NA	273.097	6.0334	0.314731	6-methyl-5-{[3,4,5-trihydroxy-6-(hydroxymethyl)oxan-2-yl]oxy}-5,6-dihydro-2H-pyran-2-one	C12H18O8	290.1	[M+H-H2O]+	273.097	HMDB	PD_d (HMDB=10, NIST=11)	KZOPXYPPFZYEHT-UHFFFAOYSA-N	CC1OC(=O)C=CC1OC1OC(CO)C(O)C(O)C1O	NA	TRUE	NA
pk14068	NA	NA	NA	NA	NA	NA	NA	NA	NA	NA	NA	NA	NA	501.355	15.1435	0.142434	14-(5-ethyl-3,4-dihydroxy-6-methylheptan-2-yl)-4,5-dihydroxy-2,15-dimethyltetracyclo[8.7.0.0¬≤,‚Å∑.0¬π¬π,¬π‚Åµ]heptadecan-8-one	C29H50O5	478.366	[M+Na]+	501.355	HMDB	PD_d (76)	WADMTJKRYLAHQV-UHFFFAOYSA-N	CCC(C(C)C)C(O)C(O)C(C)C1CCC2C3CC(=O)C4CC(O)C(O)CC4(C)C3CCC12C	NA	TRUE	NA
pk14075	NA	NA	NA	NA	NA	NA	NA	NA	NA	NA	NA	NA	NA	293.018	0.843445	0.344996	1,3-benzothiazole	C7H5NS	135.014	[2M+Na]+	293.018	HMDB	PD_d (5)	IOJUPLGTWVMSFF-UHFFFAOYSA-N	S1C=NC2=CC=CC=C12	NA	TRUE	NA
pk14080	NA	NA	NA	NA	NA	NA	NA	NA	NA	NA	NA	NA	NA	418.301	16.3052	0.302769	(2-{[(2S,3R,4E)-2-[(8Z,11Z,14Z)-5,6-dihydroxyicosa-8,11,14-trienamido]-3-hydroxyicos-4-en-1-yl phosphono]oxy}ethyl)trimethylazanium	C45H85N2O8P	812.604	[M+H+Na]2+	418.3	HMDB	PD_d (6)	GNQXUDYIFFLZHK-WDBJBJOFSA-N	[H][C@@](COP([O-])(=O)OCC[N+](C)(C)C)(NC(=O)CCCC(O)C(O)C\C=C/C\C=C/C\C=C/CCCCC)[C@H](O)\C=C\CCCCCCCCCCCCCCC	NA	NA	NA
pk14084	NA	NA	NA	NA	NA	NA	NA	NA	NA	NA	NA	NA	NA	214.144	2.98494	0.569711	Ecgonine ethyl ester	C11H19NO3	213.136	[M+H]+	214.144	NIST	PD_a (1)	ABDMBNAKYBUEEX-UHFFFAOYSA-N	CCOC(=O)C1C(O)CC2CCC1N2C	NA	NA	NA
pk14087	NA	NA	NA	NA	NA	NA	NA	NA	NA	NA	NA	NA	NA	423.126	8.23023	0.0348265	2-[(pyridin-3-yl)formamido]ethyl nitrate	C8H9N3O4	211.059	[2M+H]+	423.126	HMDB	PD_d (9)	LBHIOVVIQHSOQN-UHFFFAOYSA-N	[O-][N+](=O)OCCNC(=O)C1=CC=CN=C1	NA	TRUE	NA
pk14091	NA	NA	NA	NA	NA	NA	NA	NA	NA	NA	NA	NA	NA	342.997	1.88419	1.74265	1,2,3,4,5-pentafluoro-6-{[(2,3,4,5,6-pentafluorophenyl)methoxy]methyl}benzene	C14H4F10O	378.01	[M+H-2H2O]+	342.996	HMDB	PD_d (2)	JTIUZNMNFPZOKN-UHFFFAOYSA-N	FC1=C(F)C(F)=C(COCC2=C(F)C(F)=C(F)C(F)=C2F)C(F)=C1F	NA	TRUE	NA
pk14097	NA	NA	NA	NA	NA	NA	NA	NA	NA	NA	NA	NA	NA	410.246	18.1877	0.305346	(4Z,7Z,10Z,13Z,16Z,19Z)-N-(2-hydroxyethyl)docosa-4,7,10,13,16,19-hexaenamide	C24H37NO2	371.282	[M+K]+	410.246	HMDB	PD_d (HMDB=30, NIST=7)	GEEHOLRSGZPBSM-KUBAVDMBSA-N	CC\C=C/C\C=C/C\C=C/C\C=C/C\C=C/C\C=C/CCC(=O)NCCO	NA	TRUE	NA
pk14099	NA	NA	NA	NA	NA	NA	NA	NA	NA	NA	NA	NA	NA	441.261	14.6575	0.174953	Simvastatin	C25H38O5	418.272	[M+Na]+	441.261	NIST	PD_a (1)	RYMZZMVNJRMUDD-HGQWONQESA-N	CCC(C)(C)C(=O)O[C@H]1C[C@@H](C)C=C2C=C[C@H](C)[C@H](CC[C@@H]3C[C@@H](O)CC(=O)O3)[C@H]21	NA	NA	NA
pk14103	211.105	0.97	0.33	0.24	N-ALPHA-ACETYLLYSINE	192590	C8H16N2O3	188.116	[M+Na]+	211.105	NA	OL2a	in-house	211.105	0.965994	0.348168	5-{2-[2-(1H-Tetraazol-5-yl)ethoxy]ethyl}-1H-tetraazole	C6H10N8O	210.098	[M+H]+	211.105	NIST	PD_a (1)	GJNTWVASQGUIOY-UHFFFAOYSA-N	C(Cc1nnn[nH]1)OCCc1nnn[nH]1	NA	NA	NA
pk14105	NA	NA	NA	NA	NA	NA	NA	NA	NA	NA	NA	NA	NA	261.144	2.64655	0.772752	Ile-Glu	C11H20N2O5	260.137	[M+H]+	261.145	NIST	PD_a (3)	KTGFOCFYOZQVRJ-ACLDMZEESA-N	CCC(C)C(N)C(=O)NC(CCC(=O)O)C(=O)O	NA	NA	NA
pk14107	NA	NA	NA	NA	NA	NA	NA	NA	NA	NA	NA	NA	NA	209.998	1.06816	0.11791	N-carbamimidoyl-2-(2,6-dichlorophenyl)acetamide	C9H9Cl2N3O	245.012	[M+H-2H2O]+	209.998	HMDB	PD_d (11)	INJOMKTZOLKMBF-UHFFFAOYSA-N	NC(=N)NC(=O)CC1=C(Cl)C=CC=C1Cl	NA	TRUE	NA
pk14110	NA	NA	NA	NA	NA	NA	NA	NA	NA	NA	NA	NA	NA	238.001	0.809238	0.195322	2-[(4-nitrophenyl)methylidene]propanedinitrile	C10H5N3O2	199.038	[M+K]+	238.001	HMDB	PD_d (4)	BDTIGNGBIBFXSE-UHFFFAOYSA-N	[O-][N+](=O)C1=CC=C(C=C(C#N)C#N)C=C1	NA	TRUE	NA
pk14115	NA	NA	NA	NA	NA	NA	NA	NA	NA	NA	NA	NA	NA	555.365	16.5254	0.909261	3-carbamoyl-2-(4-{5,9,16-trihydroxy-2,15-dimethyltetracyclo[8.7.0.0^{2,7}.0^{11,15}]heptadecan-14-yl}pentanamido)propanoic acid	C28H46N2O7	522.331	[M+CH3OH+H]+	555.364	HMDB	PD_d (19)	HKYRAGBVPCSLII-UHFFFAOYSA-N	CC(CCC(=O)NC(CC(N)=O)C(O)=O)C1CCC2C3C(O)CC4CC(O)CCC4(C)C3CC(O)C12C	NA	NA	NA
pk14116	NA	NA	NA	NA	NA	NA	NA	NA	NA	NA	NA	NA	NA	523.303	16.0773	0.149179	8-hydroxy-3-(methylamino)-2,3,4,4a,9,9a-hexahydro-1H-carbazole-6-carboxamide	C14H19N3O2	261.148	[2M+H]+	523.303	HMDB	PD_d (HMDB=38, NIST=9)	WKNUOPLCDMOYFP-UHFFFAOYSA-N	CNC1CCC2NC3=C(O)C=C(C=C3C2C1)C(N)=O	NA	TRUE	NA
pk14119	NA	NA	NA	NA	NA	NA	NA	NA	NA	NA	NA	NA	NA	281.106	12.1476	0.776345	4-amino-1-[(2R,4R,5R)-3,3-difluoro-4-hydroxy-5-(hydroxymethyl)oxolan-2-yl]-1,2-dihydropyrimidin-2-one	C9H11F2N3O4	263.072	[M+NH4]+	281.106	HMDB	PD_d (HMDB=23, NIST=16)	SDUQYLNIPVEERB-QPPQHZFASA-N	NC1=NC(=O)N(C=C1)[C@@H]1O[C@H](CO)[C@@H](O)C1(F)F	NA	TRUE	NA
pk14120	NA	NA	NA	NA	NA	NA	NA	NA	NA	NA	NA	NA	NA	469.312	14.6549	0.0212353	6-({2,2-bis[bis(propan-2-yl)amino]acetyl}oxy)-2,3,4,5-tetrahydroxyhexanoic acid	C20H40N2O8	436.278	[M+CH3OH+H]+	469.312	HMDB	PD_d (13)	RVSTWRHIGKXTLG-UHFFFAOYSA-N	CC(C)N(C(C)C)C(N(C(C)C)C(C)C)C(=O)OCC(O)C(O)C(O)C(O)C(O)=O	NA	TRUE	NA
pk14121	NA	NA	NA	NA	NA	NA	NA	NA	NA	NA	NA	NA	NA	178.086	1.53298	0.274019	3-(2-hydroxyethyl)-1H-indol-5-ol	C10H11NO2	177.079	[M+H]+	178.086	HMDB	PD_d (HMDB=49, NIST=303)	KQROHCSYOGBQGJ-UHFFFAOYSA-N	OCCC1=CNC2=CC=C(O)C=C12	NA	TRUE	NA
pk14131	NA	NA	NA	NA	NA	NA	NA	NA	NA	NA	NA	NA	NA	319.117	8.38506	0.450242	methyl (8Z)-10-{[3,4,5-trihydroxy-6-(hydroxymethyl)oxan-2-yl]oxy}dec-8-en-4,6-diynoate	C17H22O8	354.131	[M+H-2H2O]+	319.118	HMDB	PD_d (HMDB=45, NIST=25)	KMCLOJYUKASTFN-VURMDHGXSA-N	COC(=O)CCC#CC#C\C=C/COC1OC(CO)C(O)C(O)C1O	NA	TRUE	NA
pk14134	NA	NA	NA	NA	NA	NA	NA	NA	NA	NA	NA	NA	NA	271.09	0.789684	0.745336	2-[4-(dimethylamino)phenyl]-1,3-benzothiazol-6-ol	C15H14N2OS	270.083	[M+H]+	271.09	HMDB	PD_d (HMDB=11, NIST=137)	WDXCWXZECJHKRF-UHFFFAOYSA-N	CN(C)C1=CC=C(C=C1)C1=NC2=C(S1)C=C(O)C=C2	NA	TRUE	NA
pk14136	NA	NA	NA	NA	NA	NA	NA	NA	NA	NA	NA	NA	NA	307.106	4.31343	0.0995844	N''-[2-(isoquinoline-5-sulfonamido)ethyl]guanidine	C12H15N5O2S	293.095	[2M+3H2O+2H]2+	307.106	HMDB	PD_d (HMDB=13, NIST=45)	MZNDNBFMSVMUCX-UHFFFAOYSA-N	NC(N)=NCCNS(=O)(=O)C1=CC=CC2=C1C=CN=C2	NA	TRUE	NA
pk14137	NA	NA	NA	NA	NA	NA	NA	NA	NA	NA	NA	NA	NA	225.977	0.825505	1.4582	N,N-dimethyl-1,2,3-trithian-5-amine	C5H11NS3	181.005	[M+2Na-H]+	225.977	HMDB	PD_d (2)	DNVLJEWNNDHELH-UHFFFAOYSA-N	CN(C)C1CSSSC1	NA	NA	NA
pk14142	NA	NA	NA	NA	NA	NA	NA	NA	NA	NA	NA	NA	NA	222.11	9.36445	0.354779	2-(Methoxymethyl)-2-(hydroxymethyl)quinuclidin-3-one	C10H17NO3	199.121	[M+Na]+	222.11	NIST	PD_a (3)	BGBNULCRKBVAKL-UHFFFAOYSA-N	COCC1(CO)C(=O)C2CCN1CC2	NA	NA	NA
pk14143	NA	NA	NA	NA	NA	NA	NA	NA	NA	NA	NA	NA	NA	339.073	5.56854	2.00795	2-[(4-phenoxybenzenesulfonyl)methyl]thiirane	C15H14O3S2	306.038	[M+CH3OH+H]+	339.072	HMDB	PD_d (18)	LSONWRHLFZYHIN-UHFFFAOYSA-N	O=S(=O)(CC1CS1)C1=CC=C(OC2=CC=CC=C2)C=C1	NA	NA	NA
pk14153	NA	NA	NA	NA	NA	NA	NA	NA	NA	NA	NA	NA	NA	NA	NA	NA	NA	NA	NA	NA	NA	NA	NA	NA	NA	NA	NA	NA
pk14169	234.079	4.59	0.19	0.01	(R)-N-Acetyl-S-(1-(hydroxymethyl)-2-propen-1-yl)-L-cysteine	3081303	C9H15NO4S	233.072	[M+H]+	234.079	NA	OL2a	in-house	234.079	4.58708	0.444755	5-chloro-1-(piperidin-4-yl)-1H-1,3-benzodiazol-2-ol	C12H14ClN3O	251.083	[M+H-H2O]+	234.079	HMDB	PD_d (HMDB=11, NIST=14)	DOAYWDKFDPSTSV-UHFFFAOYSA-N	OC1=NC2=C(C=CC(Cl)=C2)N1C1CCNCC1	NA	TRUE	NA
pk14176	NA	NA	NA	NA	NA	NA	NA	NA	NA	NA	NA	NA	NA	182.051	4.15885	1.81071	(2-ethylpyridin-4-yl)(sulfinylidene)methanamine	C8H10N2OS	182.051	[M-e]+	182.051	HMDB	PD_d (2)	QDQQNGZRIJPDGA-UHFFFAOYSA-N	CCC1=NC=CC(=C1)C(N)=S=O	NA	TRUE	NA
pk14183	NA	NA	NA	NA	NA	NA	NA	NA	NA	NA	NA	NA	NA	457.366	16.7661	0.597853	(2S)-2-[(11Z)-octadec-11-enoyloxy]-3-(pentadecanoyloxy)propyl (4Z,7Z,10Z,13Z,16Z,19Z)-docosa-4,7,10,13,16,19-hexaenoate	C58H98O6	890.736	[M+H+Na]2+	457.366	HMDB	PD_d (HMDB=137, NIST=66)	RBBGBIMRJNLGIC-AOEVTFCNSA-N	[H][C@](COC(=O)CCCCCCCCCCCCCC)(COC(=O)CC\C=C/C\C=C/C\C=C/C\C=C/C\C=C/C\C=C/CC)OC(=O)CCCCCCCCC\C=C/CCCCCC	NA	TRUE	NA
pk14184	NA	NA	NA	NA	NA	NA	NA	NA	NA	NA	NA	NA	NA	247.169	15.7017	0.150585	13-methoxy-3,6,6-trimethyl-12-oxatetracyclo[8.3.0.0¬π,¬≥.0‚Å¥,‚Å∏]tridecane-9,10-diol	C16H26O4	282.183	[M+H-2H2O]+	247.169	HMDB	PD_d (HMDB=46, NIST=50)	DEBINYRQIQKNDF-UHFFFAOYSA-N	COC1OCC2(O)C(O)C3CC(C)(C)CC3C3(C)CC123	NA	TRUE	NA
pk14189	NA	NA	NA	NA	NA	NA	NA	NA	NA	NA	NA	NA	NA	313.016	0.816763	2.20148	[3-(4-methoxyphenyl)-4-oxo-4H-chromen-7-yl]oxidanesulfonic acid	C16H12O7S	348.03	[M+H-2H2O]+	313.016	HMDB	PD_d (HMDB=4, NIST=18)	DSZBEWXQBVATQX-UHFFFAOYSA-N	COC1=CC=C(C=C1)C1=COC2=C(C=CC(OS(O)(=O)=O)=C2)C1=O	NA	NA	NA
pk14191	NA	NA	NA	NA	NA	NA	NA	NA	NA	NA	NA	NA	NA	296.955	1.62473	4.98843	{[3,4-dihydroxy-5-(hydroxymethyl)oxolan-2-yl]oxy}arsonic acid	C5H11AsO8	273.967	[M+Na]+	296.956	HMDB	PD_d (1)	RYJJOMQPAAUFBF-UHFFFAOYSA-N	OCC1OC(O[As](O)(O)=O)C(O)C1O	NA	TRUE	NA
pk14216	NA	NA	NA	NA	NA	NA	NA	NA	NA	NA	NA	NA	NA	313.073	10.972	0.585732	8-(phenylamino)naphthalene-1-sulfonic acid	C16H13NO3S	299.062	[2M+3H2O+2H]2+	313.073	HMDB	PD_d (9)	FWEOQOXTVHGIFQ-UHFFFAOYSA-N	OS(=O)(=O)C1=C2C(NC3=CC=CC=C3)=CC=CC2=CC=C1	NA	TRUE	NA
pk14220	NA	NA	NA	NA	NA	NA	NA	NA	NA	NA	NA	NA	NA	216.062	7.99462	0.597004	3-isothiocyanatoprop-1-ene	C4H5NS	99.0143	[2M+NH4]+	216.062	HMDB	PD_d (HMDB=36, NIST=20)	ZOJBYZNEUISWFT-UHFFFAOYSA-N	C=CCN=C=S	NA	TRUE	NA
pk14223	NA	NA	NA	NA	NA	NA	NA	NA	NA	NA	NA	NA	NA	292.114	0.764241	0.351781	3-[5-(2-carboxylatoethyl)-14,19-diethenyl-4,10,15,20-tetramethyl-21,23,24,25-tetraaza-22-magnesahexacyclo[9.9.3.1¬≥,‚Å∂.1¬π¬≥,¬π‚Å∂.0‚Å∏,¬≤¬≥.0¬π‚Å∏,¬≤¬π]pentacosa-1,3(25),4,6,8,10,12,14,16(24),17,19-undecaen-9-yl]propanoate	C34H30MgN4O4	582.213	[M+2H]2+	292.114	HMDB	PD_d (12)	REJJDEGSUOCEEW-UHFFFAOYSA-J	CC1=C(CCC([O-])=O)C2=CC3=C(CCC([O-])=O)C(C)=C4C=C5N=C(C=C6N([Mg]N34)C(=CC1=N2)C(C)=C6C=C)C(C)=C5C=C	NA	TRUE	NA
pk14224	NA	NA	NA	NA	NA	NA	NA	NA	NA	NA	NA	NA	NA	397.147	9.28948	3.45564	6-[[(2S)-3-Cyclopentyl-2-[4-(trifluoromethyl)imidazol-1-yl]propanoyl]amino]nicotinic acid	C18H19F3N4O3	396.141	[M+H]+	397.148	NIST	PD_a (2)	GKMLFBRLRVQVJO-ZDUSSCGKSA-N	O=C(O)c1ccc(NC(=O)[C@H](CC2CCCC2)n2cnc(C(F)(F)F)c2)nc1	NA	NA	NA
pk14226	NA	NA	NA	NA	NA	NA	NA	NA	NA	NA	NA	NA	NA	675.543	17.5898	0.811131	(2-{[(2S,3R,4E)-3-hydroxy-2-tetradecanamidooctadec-4-en-1-yl phosphonato]oxy}ethyl)trimethylazanium	C37H75N2O6P	674.536	[M+H]+	675.544	HMDB	PD_d (6)	KYICBZWZQPCUMO-PSALXKTOSA-N	CCCCCCCCCCCCC\C=C\[C@@H](O)[C@H](COP([O-])(=O)OCC[N+](C)(C)C)NC(=O)CCCCCCCCCCCCC	NA	TRUE	NA
pk14227	NA	NA	NA	NA	NA	NA	NA	NA	NA	NA	NA	NA	NA	353.123	6.87141	0.83722	6,11-dihydroxy-6,20-dimethyl-4,8-dioxa-20-azapentacyclo[10.8.0.0¬≤,‚Åπ.0¬≥,‚Å∑.0¬π‚Å¥,¬π‚Åπ]icosa-1(12),2(9),10,14,16,18-hexaen-13-one	C19H17NO5	339.111	[2M+3H2O+2H]2+	353.122	HMDB	PD_d (HMDB=23, NIST=24)	SWALXCKAJQTSAC-UHFFFAOYSA-N	CN1C2=CC=CC=C2C(=O)C2=C1C1=C(OC3C1OCC3(C)O)C=C2O	NA	TRUE	NA
pk14229	NA	NA	NA	NA	NA	NA	NA	NA	NA	NA	NA	NA	NA	74.0236	1.74918	0.0581571	2-amino-2-hydroxyacetic acid	C2H5NO3	91.0269	[M+H-H2O]+	74.0236	HMDB	PD_d (4)	ZHWLPDIRXJCEJY-UHFFFAOYSA-N	NC(O)C(O)=O	NA	TRUE	NA
pk14230	NA	NA	NA	NA	NA	NA	NA	NA	NA	NA	NA	NA	NA	547.397	16.3988	0.137518	(2S)-3-hydroxy-2-[(8-{3-[(2Z)-oct-2-en-1-yl]oxiran-2-yl}octanoyl)oxy]propyl decanoate	C31H56O6	524.408	[M+Na]+	547.397	HMDB	PD_d (75)	YPBRMQZMQZNISG-FDXSIFPNSA-N	CCCCCCCCCC(=O)OC[C@H](CO)OC(=O)CCCCCCCC1OC1C\C=C/CCCCC	NA	NA	NA
pk14234	NA	NA	NA	NA	NA	NA	NA	NA	NA	NA	NA	NA	NA	846.538	18.3008	0.0780189	[(2R)-3-(hexadecanoyloxy)-2-[(11Z,14Z)-icosa-11,14-dienoyloxy]propoxy]({[(1s,3R)-2,3,4,5,6-pentahydroxycyclohexyl]oxy})phosphinic acid	C45H83O13P	862.557	[M+H-NH3]+	846.538	HMDB	PD_d (143)	UJENRFPZRNBKKL-UWKRNJIGSA-N	[H][C@@](COC(=O)CCCCCCCCCCCCCCC)(COP(O)(=O)O[C@H]1C(O)C(O)C(O)[C@@H](O)C1O)OC(=O)CCCCCCCCC\C=C/C\C=C/CCCCC	NA	NA	NA
pk14235	NA	NA	NA	NA	NA	NA	NA	NA	NA	NA	NA	NA	NA	483.344	16.7292	0.776928	(6R,10S)-13-[(2S)-6-hydroxy-2,5,7,8-tetramethyl-3,4-dihydro-2H-1-benzopyran-2-yl]-2,6,10-trimethyltridecanoic acid	C29H48O4	460.355	[M+Na]+	483.344	HMDB	PD_d (10)	NJIUWSABAIXPGI-AXTKCOKSSA-N	C[C@H](CCC[C@H](C)CCC[C@@]1(C)CCC2=C(O1)C(C)=C(C)C(O)=C2C)CCCC(C)C(O)=O	NA	TRUE	NA
pk14238	NA	NA	NA	NA	NA	NA	NA	NA	NA	NA	NA	NA	NA	505.267	13.3417	0.847025	8-(3-aminopiperidin-1-yl)-7-(but-2-yn-1-yl)-3-methyl-1-[(4-methylquinazolin-2-yl)methyl]-2,3,6,7-tetrahydro-1H-purine-2,6-dione	C25H28N8O2	472.234	[M+CH3OH+H]+	505.267	HMDB	PD_d (HMDB=7, NIST=20)	LTXREWYXXSTFRX-UHFFFAOYSA-N	CC#CCN1C(=NC2=C1C(=O)N(CC1=NC3=CC=CC=C3C(C)=N1)C(=O)N2C)N1CCCC(N)C1	NA	TRUE	NA
pk14249	383.1157, 383.1157, 383.1157	0.82, 0.82, 0.82	1.43, 1.43, 1.43	0.22, 0.2, 0.15	FRUCTOSE, MANNOSE, GALACTOSE	439709, 18950, 439357	C6H12O6, C6H12O6, C6H12O6	180.06299999999999, 180.06299999999999, 180.06299999999999	[2M+Na]+, [2M+Na]+, [2M+Na]+	383.11520000000002, 383.11520000000002, 383.11520000000002	NA, NA, NA	OL2a, OL2a, OL2a	in-house, in-house, in-house	383.116	0.81941	0.46493	{3-[(2R,3R)-4-hydroxy-2-(hydroxymethyl)-3-[(3-hydroxyphenyl)methyl]butyl]phenyl}oxidanesulfonic acid	C18H22O7S	382.109	[M+H]+	383.116	HMDB	PD_d (45)	QFWYXPNNPTWNSP-HOTGVXAUSA-N	[H][C@@](CO)(CC1=CC(O)=CC=C1)[C@]([H])(CO)CC1=CC(OS(O)(=O)=O)=CC=C1	NA	NA	NA
pk14251	NA	NA	NA	NA	NA	NA	NA	NA	NA	NA	NA	NA	NA	158.997	3.29974	0.391612	calcium diacetate	C4H6CaO4	157.989	[M+H]+	158.996	HMDB	PD_d (6)	VSGNNIFQASZAOI-UHFFFAOYSA-L	[Ca++].CC([O-])=O.CC([O-])=O	NA	NA	NA
pk14254	NA	NA	NA	NA	NA	NA	NA	NA	NA	NA	NA	NA	NA	351.088	3.16852	1.98327	1-(3-chlorophenyl)-7,8-dimethoxy-4-methyl-5H-2,3-benzodiazepine	C18H17ClN2O2	328.098	[M+Na]+	351.087	HMDB	PD_d (18)	VQYLGVVODFDFNK-UHFFFAOYSA-N	COC1=C(OC)C=C2C(CC(C)=NN=C2C2=CC(Cl)=CC=C2)=C1	NA	TRUE	NA
pk14258	NA	NA	NA	NA	NA	NA	NA	NA	NA	NA	NA	NA	NA	227.175	2.32786	0.617695	1,4,10,13-tetraoxa-7,16-diazacyclooctadecane	C12H26N2O4	262.189	[M+H-2H2O]+	227.175	HMDB	PD_d (HMDB=27, NIST=43)	NLMDJJTUQPXZFG-UHFFFAOYSA-N	C1COCCOCCNCCOCCOCCN1	NA	NA	NA
pk14259	NA	NA	NA	NA	NA	NA	NA	NA	NA	NA	NA	NA	NA	332.243	7.91858	0.785924	3-(non-2-enoyloxy)-4-(trimethylazaniumyl)butanoate	C16H29NO4	299.21	[M+CH3OH+H]+	332.243	HMDB	PD_d (25)	DHNUSRNSTBOTHN-UHFFFAOYSA-N	CCCCCCC=CC(=O)OC(CC([O-])=O)C[N+](C)(C)C	NA	NA	NA
pk14261	NA	NA	NA	NA	NA	NA	NA	NA	NA	NA	NA	NA	NA	242.158	1.66247	0.47135	14-[(3E)-5,6-dimethylhept-3-en-2-yl]-1,5,7,11-tetrahydroxy-2,15-dimethyltetracyclo[8.7.0.0¬≤,‚Å∑.0¬π¬π,¬π‚Åµ]heptadec-9-en-8-one	C28H44O5	460.319	[M+H+Na]2+	242.158	HMDB	PD_d (10)	RLODFSODJNFIMP-BQYQJAHWSA-N	CC(C)C(C)\C=C\C(C)C1CCC2(O)C3=CC(=O)C4(O)CC(O)CCC4(C)C3(O)CCC12C	NA	TRUE	NA
pk14264	134.06	4.82	0.61	4.16	norepinephrine	439260	C8H11NO3	169.074	[M+H-2H2O]+	134.06	0.48	OL2b	in-house	134.06	4.81528	4.01535	4-Amino-2-methylbenzamide	C8H10N2O	150.079	[M+H-NH3]+	134.061	NIST	PD_a (12)	IYQCSEZUPXDMGS-UHFFFAOYSA-N	Cc1cc(N)ccc1C(N)=O	NA	NA	NA
pk14268	NA	NA	NA	NA	NA	NA	NA	NA	NA	NA	NA	NA	NA	331.07	5.90478	0.0338297	{2-[1-(4-bromophenyl)-1-phenylethoxy]ethyl}dimethylamine	C18H22BrNO	347.088	[M+H-NH3]+	331.07	HMDB	PD_d (HMDB=13, NIST=5)	URSRSKSNFPUKGH-UHFFFAOYSA-N	CN(C)CCOC(C)(C1=CC=CC=C1)C1=CC=C(Br)C=C1	NA	TRUE	NA
pk14272	NA	NA	NA	NA	NA	NA	NA	NA	NA	NA	NA	NA	NA	327.253	16.9936	1.14578	2-hydroxy-3-(octanoyloxy)propyl octanoate	C19H36O5	344.256	[M+H-H2O]+	327.253	HMDB	PD_d (HMDB=98, NIST=21)	DMBAVJVECSKEPF-UHFFFAOYSA-N	[H]C(O)(COC(=O)CCCCCCC)COC(=O)CCCCCCC	NA	NA	NA
pk14278	NA	NA	NA	NA	NA	NA	NA	NA	NA	NA	NA	NA	NA	NA	NA	NA	NA	NA	NA	NA	NA	NA	NA	NA	NA	NA	NA	NA
pk14292	NA	NA	NA	NA	NA	NA	NA	NA	NA	NA	NA	NA	NA	NA	NA	NA	NA	NA	NA	NA	NA	NA	NA	NA	NA	NA	NA	NA
pk14299	284.099	2.74	1.82	0.08	Guanosine	6802	C10H13N5O5	283.092	[M+H]+	284.099	NA	OL2a	in-house	284.099	2.74203	0.655053	Guanosine	C10H13N5O5	283.092	[M+H]+	284.099	NIST	PD_a (1)	NYHBQMYGNKIUIF-UUOKFMHZSA-N	Nc1nc(=O)c2ncn([C@@H]3O[C@H](CO)[C@@H](O)[C@H]3O)c2[nH]1	NA	NA	NA
pk14307	NA	NA	NA	NA	NA	NA	NA	NA	NA	NA	NA	NA	NA	323.977	3.22082	0.420511	{[(1R,2R,3R,4R,5R,6S)-2,3,5,6-tetrahydroxy-4-(phosphonooxy)cyclohexyl]oxy}phosphonic acid	C6H14O12P2	339.996	[M+H-NH3]+	323.977	HMDB	PD_d (13)	PELZSPZCXGTUMR-RTPHHQFDSA-N	O[C@H]1[C@@H](O)[C@@H](OP(O)(O)=O)[C@H](O)[C@@H](O)[C@@H]1OP(O)(O)=O	NA	NA	NA
pk14315	NA	NA	NA	NA	NA	NA	NA	NA	NA	NA	NA	NA	NA	401.144	7.50627	0.300077	methyl (3Z)-3-ethylidene-4-(2-methoxy-2-oxoethyl)-2-{[3,4,5-trihydroxy-6-(hydroxymethyl)oxan-2-yl]oxy}-3,4-dihydro-2H-pyran-5-carboxylate	C18H26O11	418.148	[M+H-H2O]+	401.144	HMDB	PD_d (16)	KYVUMEGNMQDSHO-YWEYNIOJSA-N	COC(=O)CC1\C(=C\C)C(OC2OC(CO)C(O)C(O)C2O)OC=C1C(=O)OC	NA	TRUE	NA
pk14325	NA	NA	NA	NA	NA	NA	NA	NA	NA	NA	NA	NA	NA	277.03	1.31734	0.385387	2',4-dimethyl-tetrahydrospiro[[1,3]dithiolo[4,5-c]furan-2,3'-oxolane]	C10H16O2S2	232.059	[M+2Na-H]+	277.03	HMDB	PD_d (HMDB=8, NIST=28)	KKEFRICKADNKCV-UHFFFAOYSA-N	CC1OCC2SC3(CCOC3C)SC12	NA	TRUE	NA
pk14338	NA	NA	NA	NA	NA	NA	NA	NA	NA	NA	NA	NA	NA	514.286	15.5585	0.233808	2-(hydroxymethyl)-6-[(3-methylbut-2-en-1-yl)oxy]oxane-3,4,5-triol	C11H20O6	248.126	[2M+NH4]+	514.286	HMDB	PD_d (HMDB=10, NIST=3)	GQJQCKUJCHMTNF-UHFFFAOYSA-N	CC(C)=CCOC1OC(CO)C(O)C(O)C1O	NA	TRUE	NA
pk14345	NA	NA	NA	NA	NA	NA	NA	NA	NA	NA	NA	NA	NA	287.2	10.9926	0.653898	5.beta.-Androstan-3.alpha.-ol-11,17-dione	C19H28O3	304.204	[M+H-H2O]+	287.201	NIST	PD_a (20)	IUNYGQONJQTULL-UKZLPJRTSA-N	C[C@]12CC(=O)[C@H]3[C@@H](CC[C@@H]4C[C@H](O)CC[C@]34C)[C@@H]1CCC2=O	NA	NA	NA
pk14347	NA	NA	NA	NA	NA	NA	NA	NA	NA	NA	NA	NA	NA	447.272	14.5309	0.482901	2-{3-hydroxy-2-[(2E)-pent-2-en-1-yl]cyclopentyl}acetic acid	C12H20O3	212.141	[2M+Na]+	447.272	HMDB	PD_d (25)	LYSGIJUGUGJIPS-ONEGZZNKSA-N	CC\C=C\CC1C(O)CCC1CC(O)=O	NA	TRUE	NA
pk14348	NA	NA	NA	NA	NA	NA	NA	NA	NA	NA	NA	NA	NA	280.16	12.7324	0.71642	5-ethyl-6-phenyl-5,6-dihydrophenanthridine-3,8-diamine	C21H21N3	315.174	[M+H-2H2O]+	280.16	HMDB	PD_d (20)	XYJODUBPWNZLML-UHFFFAOYSA-N	CCN1C(C2=CC=CC=C2)C2=C(C=CC(N)=C2)C2=C1C=C(N)C=C2	NA	TRUE	NA
pk14350	NA	NA	NA	NA	NA	NA	NA	NA	NA	NA	NA	NA	NA	321.062	5.21771	2.43728	2-(hydroxymethyl)-5-[6-(methylsulfanyl)-9H-purin-9-yl]oxolane-3,4-diol	C11H14N4O4S	298.074	[M+Na]+	321.063	HMDB	PD_d (HMDB=15, NIST=16)	ZDRFDHHANOYUTE-UHFFFAOYSA-N	CSC1=NC=NC2=C1N=CN2C1OC(CO)C(O)C1O	NA	TRUE	NA
pk14351	NA	NA	NA	NA	NA	NA	NA	NA	NA	NA	NA	NA	NA	249.977	2.2055	3.57122	3,5-dihydroxy-4-(sulfooxy)benzoic acid	C7H6O8S	249.978	[M-e]+	249.978	HMDB	PD_d (2)	DMNOQQUULVKPTE-UHFFFAOYSA-N	OC(=O)C1=CC(O)=C(OS(O)(=O)=O)C(O)=C1	NA	TRUE	NA
pk14358	NA	NA	NA	NA	NA	NA	NA	NA	NA	NA	NA	NA	NA	267.054	9.31378	1.53767	3-{[(1Z)-3-(prop-2-ene-1-sulfinyl)prop-1-en-1-yl]disulfanyl}prop-1-ene	C9H14OS3	234.021	[M+CH3OH+H]+	267.054	HMDB	PD_d (HMDB=11, NIST=32)	IXELFRRANAOWSF-ALCCZGGFSA-N	C=CCSS\C=C/CS(=O)CC=C	NA	TRUE	NA
pk14361	NA	NA	NA	NA	NA	NA	NA	NA	NA	NA	NA	NA	NA	327.068	3.65832	0.170533	[(2-{3-[2-(carbamimidoylsulfanyl)ethyl]phenyl}ethyl)sulfanyl]methanimidamide	C12H18N4S2	282.097	[M+2Na-H]+	327.068	HMDB	PD_d (10)	YEUSLPIIQGZHQB-UHFFFAOYSA-N	NC(=N)SCCC1=CC(CCSC(N)=N)=CC=C1	NA	TRUE	NA
pk14362	NA	NA	NA	NA	NA	NA	NA	NA	NA	NA	NA	NA	NA	278.125	2.37145	0.636765	Entecavir	C12H15N5O3	277.117	[M+H]+	278.125	NIST	PD_a (1)	QDGZDCVAUDNJFG-FXQIFTODSA-N	C=C1[C@@H](n2cnc3c(=O)[nH]c(N)nc32)C[C@H](O)[C@H]1CO	NA	NA	NA
pk14377	NA	NA	NA	NA	NA	NA	NA	NA	NA	NA	NA	NA	NA	209.042	3.21741	0.368969	6-(1-hydroxyethyl)-3-(hydroxymethyl)-2,7-dioxabicyclo[4.1.0]hept-3-en-5-one	C8H10O5	186.053	[M+Na]+	209.042	HMDB	PD_d (HMDB=7, NIST=15)	ZXCJKDVKXCEBEI-UHFFFAOYSA-N	CC(O)C12OC1OC(CO)=CC2=O	NA	TRUE	NA
pk14384	NA	NA	NA	NA	NA	NA	NA	NA	NA	NA	NA	NA	NA	392.36	16.6459	2.95854	(16Z)-pentacos-16-ene-2,4-dione	C25H46O2	378.35	[2M+3H2O+2H]2+	392.361	HMDB	PD_d (1)	MDFRVEWZNNVTRI-KHPPLWFESA-N	CCCCCCCC\C=C/CCCCCCCCCCCC(=O)CC(C)=O	NA	TRUE	NA
pk14392	NA	NA	NA	NA	NA	NA	NA	NA	NA	NA	NA	NA	NA	158.997	2.4483	0.418657	calcium diacetate	C4H6CaO4	157.989	[M+H]+	158.996	HMDB	PD_d (6)	VSGNNIFQASZAOI-UHFFFAOYSA-L	[Ca++].CC([O-])=O.CC([O-])=O	NA	NA	NA
pk14397	NA	NA	NA	NA	NA	NA	NA	NA	NA	NA	NA	NA	NA	281.949	2.20814	0.46285	1-(3,5-dichlorophenyl)pyrrolidine-2,5-dione	C10H7Cl2NO2	242.985	[M+K]+	281.949	HMDB	PD_d (3)	CFZLNRGUBAVQNO-UHFFFAOYSA-N	ClC1=CC(=CC(Cl)=C1)N1C(=O)CCC1=O	NA	NA	NA
pk14404	NA	NA	NA	NA	NA	NA	NA	NA	NA	NA	NA	NA	NA	214.087	5.31927	3.96149	2-Cyclopropyl-4-quinolinecarboxylic acid	C13H11NO2	213.079	[M+H]+	214.086	NIST	PD_a (10)	HYOFXKNWXLKLSH-UHFFFAOYSA-N	O=C(O)c1cc(C2CC2)nc2ccccc12	NA	NA	NA
pk14407	NA	NA	NA	NA	NA	NA	NA	NA	NA	NA	NA	NA	NA	NA	NA	NA	NA	NA	NA	NA	NA	NA	NA	NA	NA	NA	NA	NA
pk14410	NA	NA	NA	NA	NA	NA	NA	NA	NA	NA	NA	NA	NA	302.039	1.30346	2.69019	1,3,5-trihydroxy-10-methyl-9,10-dihydroacridin-9-one	C14H11NO4	257.069	[M+2Na-H]+	302.04	HMDB	PD_d (HMDB=5, NIST=12)	SGESJKUDNYVWMW-UHFFFAOYSA-N	CN1C2=C(C(O)=CC(O)=C2)C(=O)C2=C1C(O)=CC=C2	NA	TRUE	NA
pk14411	NA	NA	NA	NA	NA	NA	NA	NA	NA	NA	NA	NA	NA	315.111	12.1769	4.97631	3-(3-Hydroxyphenyl)-2-phenyl-4(3H)-quinazolinone	C20H14N2O2	314.106	[M+H]+	315.113	NIST	PD_a (3)	KBXTXHODLWEVEK-UHFFFAOYSA-N	O=c1c2ccccc2nc(-c2ccccc2)n1-c1cccc(O)c1	NA	NA	NA
pk14412	NA	NA	NA	NA	NA	NA	NA	NA	NA	NA	NA	NA	NA	238.002	1.33309	0.673891	2-[(4-nitrophenyl)methylidene]propanedinitrile	C10H5N3O2	199.038	[M+K]+	238.001	HMDB	PD_d (4)	BDTIGNGBIBFXSE-UHFFFAOYSA-N	[O-][N+](=O)C1=CC=C(C=C(C#N)C#N)C=C1	NA	TRUE	NA
pk14420	NA	NA	NA	NA	NA	NA	NA	NA	NA	NA	NA	NA	NA	319.117	7.54581	0.489725	methyl (8Z)-10-{[3,4,5-trihydroxy-6-(hydroxymethyl)oxan-2-yl]oxy}dec-8-en-4,6-diynoate	C17H22O8	354.131	[M+H-2H2O]+	319.118	HMDB	PD_d (HMDB=45, NIST=25)	KMCLOJYUKASTFN-VURMDHGXSA-N	COC(=O)CCC#CC#C\C=C/COC1OC(CO)C(O)C(O)C1O	NA	TRUE	NA
pk14425	NA	NA	NA	NA	NA	NA	NA	NA	NA	NA	NA	NA	NA	315.107	6.26006	0.765939	(3R)-3-[(4-carboxybutanoyl)oxy]-4-(trimethylazaniumyl)butanoate	C12H22NO6	276.144	[M+K]+	315.107	HMDB	PD_d (HMDB=20, NIST=14)	NXJAXUYOQLTISD-SECBINFHSA-O	C[N+](C)(C)C[C@@H](CC(O)=O)OC(=O)CCCC(O)=O	NA	TRUE	NA
pk14428	NA	NA	NA	NA	NA	NA	NA	NA	NA	NA	NA	NA	NA	130.022	2.61586	0.909103	3-amino-3-[(1-carboxy-2-sulfanylethyl)carbamoyl]propanoic acid	C7H12N2O5S	236.047	[M+H+Na]2+	130.022	HMDB	PD_d (8)	FKBFDTRILNZGAI-UHFFFAOYSA-N	NC(CC(O)=O)C(=O)NC(CS)C(O)=O	NA	TRUE	NA
pk14431	NA	NA	NA	NA	NA	NA	NA	NA	NA	NA	NA	NA	NA	315.089	13.3171	0.698354	1-[(E)-2-(2,5-dimethylphenyl)diazen-1-yl]naphthalen-2-ol	C18H16N2O	276.126	[M+K]+	315.089	HMDB	PD_d (HMDB=7, NIST=12)	VUSAIZBVVMZCCH-FMQUCBEESA-N	CC1=CC(\N=N\C2=C(O)C=CC3=CC=CC=C23)=C(C)C=C1	NA	NA	NA
pk14433	NA	NA	NA	NA	NA	NA	NA	NA	NA	NA	NA	NA	NA	178.056	4.91911	1.86106	1-methyl-3-{2-[(1-methyl-1H-1,3-benzodiazol-2-yl)sulfanyl]ethyl}-2,3-dihydro-1H-1,3-benzodiazole-2-thione	C18H18N4S2	354.097	[M+2H]2+	178.056	HMDB	PD_d (16)	IGZDHJLGVYRKAC-UHFFFAOYSA-N	CN1C(=S)N(CCSC2=NC3=CC=CC=C3N2C)C2=CC=CC=C12	NA	TRUE	NA
pk14434	279.039	2.21	3.24	0.1	γ,γ-Dimethylallyl pyrophosphate triammonium salt	647	C5H12O7P2	246.006	[M+CH3OH+H]+	279.039	NA	OL2a	in-house	279.039	2.20867	0.111859	(2S,4R)-1-[(2R)-2-amino-3-sulfanylpropanoyl]-4-hydroxypyrrolidine-2-carboxylic acid	C8H14N2O4S	234.067	[M+2Na-H]+	279.039	HMDB	PD_d (13)	JQNFSWJEERESHM-SRQIZXRXSA-N	N[C@@H](CS)C(=O)N1C[C@H](O)C[C@H]1C(O)=O	NA	TRUE	NA
pk14437	NA	NA	NA	NA	NA	NA	NA	NA	NA	NA	NA	NA	NA	158.997	2.90505	0.411739	calcium diacetate	C4H6CaO4	157.989	[M+H]+	158.996	HMDB	PD_d (6)	VSGNNIFQASZAOI-UHFFFAOYSA-L	[Ca++].CC([O-])=O.CC([O-])=O	NA	NA	NA
pk14445	NA	NA	NA	NA	NA	NA	NA	NA	NA	NA	NA	NA	NA	231.05	1.49102	0.112114	ethyl 10-(2-iodophenyl)undecanoate	C19H29IO2	416.121	[M+2Na]2+	231.05	HMDB	PD_d (14)	IWRUDYQZPTVTPA-UHFFFAOYSA-N	CCOC(=O)CCCCCCCCC(C)C1=CC=CC=C1I	NA	TRUE	NA
pk14446	NA	NA	NA	NA	NA	NA	NA	NA	NA	NA	NA	NA	NA	278.964	1.60606	0.288661	potassium 2-hydroxypropanoate	C3H5KO3	127.988	[2M+Na]+	278.964	HMDB	PD_d (3)	PHZLMBHDXVLRIX-UHFFFAOYSA-M	[K+].CC(O)C([O-])=O	NA	TRUE	NA
pk14452	NA	NA	NA	NA	NA	NA	NA	NA	NA	NA	NA	NA	NA	151.037	7.34385	0.323617	5-hydroxy-6-methyl-5,6-dihydro-2H-pyran-2-one	C6H8O3	128.047	[M+Na]+	151.037	HMDB	PD_d (13)	TVDPVFPVOHCHQM-UHFFFAOYSA-N	CC1OC(=O)C=CC1O	NA	TRUE	NA
pk14457	NA	NA	NA	NA	NA	NA	NA	NA	NA	NA	NA	NA	NA	541.369	14.4734	1.99261	6-amino-2-(2-amino-3-methylpentanamido)hexanoic acid	C12H25N3O3	259.19	[2M+Na]+	541.368	HMDB	PD_d (5)	UWBDLNOCIDGPQE-UHFFFAOYSA-N	CCC(C)C(N)C(=O)NC(CCCCN)C(O)=O	NA	TRUE	NA
pk14462	NA	NA	NA	NA	NA	NA	NA	NA	NA	NA	NA	NA	NA	317.121	7.13374	0.0134113	[(1S,10R,11S,14S,15S)-14-hydroxy-15-methyltetracyclo[8.7.0.0^{2,7}.0^{11,15}]heptadeca-2,4,6-trien-5-yl]oxidanesulfonic acid	C18H24O5S	352.134	[M+H-2H2O]+	317.121	HMDB	PD_d (16)	QZIGLSSUDXBTLJ-ZBRFXRBCSA-N	[H][C@@]12CC[C@H](O)[C@@]1(C)CC[C@]1([H])C3=CC=C(OS(O)(=O)=O)C=C3CC[C@@]21[H]	NA	TRUE	NA
pk14470	NA	NA	NA	NA	NA	NA	NA	NA	NA	NA	NA	NA	NA	168.52	1.99772	1.51282	[1-carboxylato-3-({1-[(carboxylatomethyl)carbamoyl]-2-disulfanylethyl}carbamoyl)propyl]azaniumyl	C10H13N3O6S2	335.025	[M+2H]2+	168.52	HMDB	PD_d (4)	PRJBNAOAEBCNEG-UHFFFAOYSA-L	[N+]C(CCC(=O)NC(CSS)C(=O)NCC([O-])=O)C([O-])=O	NA	NA	NA
pk14474	NA	NA	NA	NA	NA	NA	NA	NA	NA	NA	NA	NA	NA	259.081	4.29925	0.0208429	15-(4-iodophenyl)-3,3-dimethylpentadecanoic acid	C23H37IO2	472.184	[M+2Na]2+	259.081	HMDB	PD_d (HMDB=25, NIST=13)	COJKCRQZSGYQAF-UHFFFAOYSA-N	CC(C)(CCCCCCCCCCCCC1=CC=C(I)C=C1)CC(O)=O	NA	TRUE	NA
pk14477	NA	NA	NA	NA	NA	NA	NA	NA	NA	NA	NA	NA	NA	NA	NA	NA	NA	NA	NA	NA	NA	NA	NA	NA	NA	NA	NA	NA
pk14478	NA	NA	NA	NA	NA	NA	NA	NA	NA	NA	NA	NA	NA	275.106	6.51298	0.00181748	5-[(1-amino-2-chloroethylidene)amino]-2-(phenylformamido)pentanamide	C14H19ClN4O2	310.12	[M+H-2H2O]+	275.106	HMDB	PD_d (HMDB=18, NIST=26)	BPWATVWOHQZVRP-UHFFFAOYSA-N	NC(=O)C(CCCN=C(N)CCl)NC(=O)C1=CC=CC=C1	NA	TRUE	NA
pk14486	208.06	1.47	4.51	0	3-Hydroxy-DL-kynurenine	11811	C10H12N2O4	224.08	[M+H-NH3]+	208.061	NA	OL2a	in-house	208.06	1.47332	3.10246	3-Hydroxykynurenine	C10H12N2O4	224.08	[M+H-NH3]+	208.061	NIST	PD_a (2)	VCKPUUFAIGNJHC-UHFFFAOYSA-N	Nc1c(O)cccc1C(=O)CC(N)C(=O)O	NA	NA	NA
pk14490	197.0532, 175.0714	0.82, 0.81	0.16, 0.5	0.01013, 0.00094	N-ACETYLASPARAGINE	99715, 99715	C6H10N2O4, C6H10N2O4	174.064, 174.064	[M+Na]+, [M+H]+	197.0532, 175.0713	nan, nan	OL2a	in-house	175.071	0.809064	0.176968	5-carbamimidamido-2-[3-carboxy-2-hydroxy-2-(methoxycarbonyl)propanamido]pentanoic acid	C12H20N4O8	348.128	[M+2H]2+	175.071	HMDB	PD_d (HMDB=49, NIST=14)	VFYGIOOMURRJLU-UHFFFAOYSA-N	COC(=O)C(O)(CC(O)=O)C(=O)NC(CCCNC(N)=N)C(O)=O	NA	TRUE	NA
pk14491	NA	NA	NA	NA	NA	NA	NA	NA	NA	NA	NA	NA	NA	325.132	13.8257	0.939996	2-[({4-[(2-fluorophenyl)methoxy]phenyl}methyl)amino]propanamide	C17H19FN2O2	302.143	[M+Na]+	325.132	HMDB	PD_d (HMDB=16, NIST=1)	BHJIBOFHEFDSAU-UHFFFAOYSA-N	CC(NCC1=CC=C(OCC2=CC=CC=C2F)C=C1)C(N)=O	NA	TRUE	NA
pk14493	NA	NA	NA	NA	NA	NA	NA	NA	NA	NA	NA	NA	NA	331.001	5.22528	0.729001	ethyl 3-(3,5-dichlorophenyl)-5-methyl-2,4-dioxo-1,3-oxazolidine-5-carboxylate	C13H11Cl2NO5	331.001	[M-e]+	331.001	HMDB	PD_d (1)	IGUYEXXAGBDLLX-UHFFFAOYSA-N	CCOC(=O)C1(C)OC(=O)N(C1=O)C1=CC(Cl)=CC(Cl)=C1	NA	TRUE	NA
pk14503	NA	NA	NA	NA	NA	NA	NA	NA	NA	NA	NA	NA	NA	323.11	7.53644	0.331562	4-fluoro-5-[(2-methyl-1,4-diazepan-1-yl)sulfonyl]isoquinoline	C15H18FN3O2S	323.11	[M-e]+	323.11	HMDB	PD_d (HMDB=15, NIST=1)	QSKQVZWVLOIIEV-UHFFFAOYSA-N	CC1CNCCCN1S(=O)(=O)C1=CC=CC2=CN=CC(F)=C12	NA	TRUE	NA
pk14507	NA	NA	NA	NA	NA	NA	NA	NA	NA	NA	NA	NA	NA	374.238	15.3342	2.44969	1-(4-hydroxyphenyl)-4,8-dimethyl-10-(2,6,6-trimethylcyclohex-1-en-1-yl)deca-3,5,7,9-tetraen-2-one	C27H34O2	390.256	[M+H-NH3]+	374.237	HMDB	PD_d (HMDB=4, NIST=32)	WKZPWMRGEOWZTC-UHFFFAOYSA-N	CC(C=CC1=C(C)CCCC1(C)C)=CC=CC(C)=CC(=O)CC1=CC=C(O)C=C1	NA	TRUE	NA
pk14509	NA	NA	NA	NA	NA	NA	NA	NA	NA	NA	NA	NA	NA	NA	NA	NA	NA	NA	NA	NA	NA	NA	NA	NA	NA	NA	NA	NA
pk14516	NA	NA	NA	NA	NA	NA	NA	NA	NA	NA	NA	NA	NA	266.063	1.85762	0.468984	2-amino-6-propanoyl-1,4,7,8-tetrahydropteridin-4-one	C9H11N5O2	221.091	[M+2Na-H]+	266.062	HMDB	PD_d (HMDB=7, NIST=24)	MXQYRFPIGKAGPW-UHFFFAOYSA-N	CCC(=O)C1=NC2=C(NC1)NC(N)=NC2=O	NA	TRUE	NA
pk14520	206.049	5.39	0.22	0.44	Butoxycarboxim	9571009	C7H14N2O4S	222.067	[M+H-NH3]+	206.049	NA	OL2a	in-house	206.049	5.39397	0.046506	5-{[(E)-{pyridin-3-yl[3-(trifluoromethyl)phenyl]methylidene}amino]oxy}pentanoic acid	C18H17F3N2O3	366.119	[M+2Na]2+	206.049	HMDB	PD_d (HMDB=22, NIST=11)	GLLPUTYLZIKEGF-HAVVHWLPSA-N	OC(=O)CCCCO\N=C(\C1=CN=CC=C1)C1=CC(=CC=C1)C(F)(F)F	NA	TRUE	NA
pk14523	NA	NA	NA	NA	NA	NA	NA	NA	NA	NA	NA	NA	NA	303.195	10.9107	0.471874	dodecyl 3,4,5-trihydroxybenzoate	C19H30O5	338.209	[M+H-2H2O]+	303.195	HMDB	PD_d (HMDB=63, NIST=146)	RPWFJAMTCNSJKK-UHFFFAOYSA-N	CCCCCCCCCCCCOC(=O)C1=CC(O)=C(O)C(O)=C1	NA	TRUE	NA
pk14538	NA	NA	NA	NA	NA	NA	NA	NA	NA	NA	NA	NA	NA	405.152	9.68575	0.359117	(2S,3S,4S,5R,6S)-3,4,5-trihydroxy-6-{[(2S)-2-[4-(2-methylpropyl)phenyl]propanoyl]oxy}oxane-2-carboxylic acid	C19H26O8	382.163	[M+Na]+	405.152	HMDB	PD_d (HMDB=15, NIST=13)	ABOLXXZAJIAUGR-LEBSGKMFSA-N	CC(C)CC1=CC=C(C=C1)[C@H](C)C(=O)O[C@@H]1O[C@@H]([C@@H](O)[C@H](O)[C@H]1O)C(O)=O	NA	TRUE	NA
pk14545	283.0422, 261.0603, 283.0422, 261.0603	3.26, 3.27, 3.26, 3.27	0.8, 0.67, 3.57, 3.67	0.14411, 0.14747, 0.14411, 0.14747	Mesaconate, ITACONATE	638129, 638129, 811, 811	C5H6O4, C5H6O4, C5H6O4, C5H6O4	130.0266, 130.0266, 130.027, 130.027	[2M+Na]+, [2M+H]+, [2M+Na]+, [2M+H]+	283.0424, 261.0605, 283.0432, 261.0613	nan, nan, nan, nan	OL2a, OL2a	in-house, in-house	261.06	3.26747	0.53262	3,4-dihydroxy-5-{[(3,4,5-trihydroxyoxan-2-yl)oxy]methyl}-2,5-dihydrofuran-2-one	C10H14O9	278.064	[M+H-H2O]+	261.06	HMDB	PD_d (HMDB=19, NIST=28)	CMPVKMSVRPPYHP-UHFFFAOYSA-N	OC1COC(OCC2OC(=O)C(O)=C2O)C(O)C1O	NA	TRUE	NA
pk14546	NA	NA	NA	NA	NA	NA	NA	NA	NA	NA	NA	NA	NA	NA	NA	NA	NA	NA	NA	NA	NA	NA	NA	NA	NA	NA	NA	NA
pk14547	NA	NA	NA	NA	NA	NA	NA	NA	NA	NA	NA	NA	NA	236.023	3.96251	2.34724	(1R,4S,5S,6S)-4-Amino-2-thiabicyclo[3.1.0]hexane-4,6-dicarboxylic acid 2,2-dioxide	C7H9NO6S	235.015	[M+H]+	236.022	NIST	PD_a (1)	AVDUGNCTZRCAHH-MDASVERJSA-N	N[C@@]1(C(=O)O)CS(=O)(=O)[C@H]2[C@H](C(=O)O)[C@H]21	NA	NA	NA
pk14549	NA	NA	NA	NA	NA	NA	NA	NA	NA	NA	NA	NA	NA	151.037	8.86876	0.284554	5-hydroxy-6-methyl-5,6-dihydro-2H-pyran-2-one	C6H8O3	128.047	[M+Na]+	151.037	HMDB	PD_d (13)	TVDPVFPVOHCHQM-UHFFFAOYSA-N	CC1OC(=O)C=CC1O	NA	TRUE	NA
pk14550	NA	NA	NA	NA	NA	NA	NA	NA	NA	NA	NA	NA	NA	203.139	2.53407	0.216108	Leu-Ala	C9H18N2O3	202.132	[M+H]+	203.139	NIST	PD_a (6)	HSQGMTRYSIHDAC-BQBZGAKWSA-N	CC(C)CC(N)C(=O)NC(C)C(=O)O	NA	NA	NA
pk14560	NA	NA	NA	NA	NA	NA	NA	NA	NA	NA	NA	NA	NA	316.994	0.783796	0.581979	O,O-dimethyl {[(1,3-dioxo-2,3-dihydro-1H-isoindol-2-yl)methyl]sulfanyl}phosphonothioate	C11H12NO4PS2	316.995	[M-e]+	316.994	HMDB	PD_d (1)	LMNZTLDVJIUSHT-UHFFFAOYSA-N	COP(=S)(OC)SCN1C(=O)C2=CC=CC=C2C1=O	NA	NA	NA
pk14566	NA	NA	NA	NA	NA	NA	NA	NA	NA	NA	NA	NA	NA	599.25	11.048	2.45302	2-({[3,4-dihydroxy-5-(hydroxymethyl)oxolan-2-yl]oxy}methyl)-6-{[(11E)-17-hydroxy-3,4-dimethoxytricyclo[12.3.1.1¬≤,‚Å∂]nonadeca-1(17),2,4,6(19),11,14(18),15-heptaen-5-yl]oxy}oxane-3,4,5-triol	C32H42O13	634.263	[M+H-2H2O]+	599.249	HMDB	PD_d (5)	CKGPMQKYPJTHRX-GQCTYLIASA-N	COC1=C(OC2OC(COC3OC(CO)C(O)C3O)C(O)C(O)C2O)C2=CC(=C1OC)C1=C(O)C=CC(C\C=C\CCCC2)=C1	NA	TRUE	NA
pk14579	NA	NA	NA	NA	NA	NA	NA	NA	NA	NA	NA	NA	NA	284.029	1.58588	0.0478332	2-{[2-(1H-imidazol-5-yl)ethyl]sulfanyl}-1,3-benzothiazole	C12H11N3S2	261.039	[M+Na]+	284.029	HMDB	PD_d (HMDB=8, NIST=28)	PQYAMCXLVXMWMX-UHFFFAOYSA-N	C(CC1=CN=CN1)SC1=NC2=CC=CC=C2S1	NA	TRUE	NA
pk14583	NA	NA	NA	NA	NA	NA	NA	NA	NA	NA	NA	NA	NA	NA	NA	NA	NA	NA	NA	NA	NA	NA	NA	NA	NA	NA	NA	NA
pk14585	NA	NA	NA	NA	NA	NA	NA	NA	NA	NA	NA	NA	NA	268.123	8.48839	0.515886	21-methyl-3,13,21-triazapentacyclo[11.8.0.0¬≤,¬π‚Å∞.0‚Å¥,‚Åπ.0¬π‚Åµ,¬≤‚Å∞]henicosa-2(10),4,6,8,15,17,19-heptaen-14-one	C19H17N3O	303.137	[M+H-2H2O]+	268.123	HMDB	PD_d (13)	TXDUTHBFYKGSAH-UHFFFAOYSA-N	CN1C2N(CCC3=C2NC2=CC=CC=C32)C(=O)C2=CC=CC=C12	NA	TRUE	NA
pk14586	NA	NA	NA	NA	NA	NA	NA	NA	NA	NA	NA	NA	NA	345.122	11.3202	0.761803	2-{5-ethyl-2-[(2,3,5,6-tetrafluorophenyl)amino]phenyl}acetic acid	C16H13F4NO2	327.088	[M+NH4]+	345.122	HMDB	PD_d (HMDB=17, NIST=21)	ZEXGDYFACFXQPF-UHFFFAOYSA-N	CCC1=CC(CC(O)=O)=C(NC2=C(F)C(F)=CC(F)=C2F)C=C1	NA	NA	NA
pk14587	NA	NA	NA	NA	NA	NA	NA	NA	NA	NA	NA	NA	NA	273.028	5.20476	1.23174	N-(3,5-dichlorophenyl)-2-hydroxy-2-methylbut-3-enamide	C11H11Cl2NO2	259.017	[2M+3H2O+2H]2+	273.028	HMDB	PD_d (5)	FBYYIBNYONAZCU-UHFFFAOYSA-N	CC(O)(C=C)C(=O)NC1=CC(Cl)=CC(Cl)=C1	NA	NA	NA
pk14589	NA	NA	NA	NA	NA	NA	NA	NA	NA	NA	NA	NA	NA	201.043	5.239	1.37907	1-(methyldisulfanyl)-1-(methylsulfanyl)propane	C5H12S3	168.01	[M+CH3OH+H]+	201.044	HMDB	PD_d (HMDB=14, NIST=64)	OGKCJWOOFUPRSV-UHFFFAOYSA-N	CCC(SC)SSC	NA	TRUE	NA
pk14593	NA	NA	NA	NA	NA	NA	NA	NA	NA	NA	NA	NA	NA	981.501	13.6363	0.448301	(2-{[(2R)-2-{[(2R)-2-amino-3-{[(4S,5R,6E,8E,10Z,13Z)-1-carboxy-4-hydroxynonadeca-6,8,10,13-tetraen-5-yl]sulfanyl}propanoyl]oxy}-3-[(6Z,9Z,12Z,15Z)-octadeca-6,9,12,15-tetraenoyloxy]propyl phosphono]oxy}ethyl)trimethylazanium	C49H81N2O11PS	936.53	[M+2Na-H]+	981.501	HMDB	PD_d (HMDB=23, NIST=2)	RPOIYBSMLPNGLM-PSLHHIILSA-N	CCCCC\C=C/C\C=C/C=C/C=C/[C@@H](SC[C@H](N)C(=O)O[C@H](COC(=O)CCCC\C=C/C\C=C/C\C=C/C\C=C/CC)COP([O-])(=O)OCC[N+](C)(C)C)[C@@H](O)CCCC(O)=O	NA	NA	NA
pk14600	NA	NA	NA	NA	NA	NA	NA	NA	NA	NA	NA	NA	NA	287.112	6.69387	0.796799	1,4-bis(2-hydroxyethyl) benzene-1,4-dicarboxylate	C12H14O6	254.079	[M+CH3OH+H]+	287.113	HMDB	PD_d (HMDB=24, NIST=16)	QPKOBORKPHRBPS-UHFFFAOYSA-N	OCCOC(=O)C1=CC=C(C=C1)C(=O)OCCO	NA	NA	NA
pk14603	NA	NA	NA	NA	NA	NA	NA	NA	NA	NA	NA	NA	NA	345.203	14.4053	0.694373	8-Gingerol	C19H30O4	322.214	[M+Na]+	345.204	NIST	PD_a (1)	BCIWKKMTBRYQJU-MRXNPFEDSA-N	CCCCCCC[C@@H](O)CC(=O)CCc1ccc(O)c(OC)c1	NA	NA	NA
pk14618	NA	NA	NA	NA	NA	NA	NA	NA	NA	NA	NA	NA	NA	360.014	5.90647	3.56347	5-(2-chlorophenyl)-7-nitro-2,3-dihydro-1H-1,4-benzodiazepin-2-one	C15H10ClN3O3	315.041	[M+2Na-H]+	360.012	HMDB	PD_d (1)	DGBIGWXXNGSACT-UHFFFAOYSA-N	[O-][N+](=O)C1=CC2=C(NC(=O)CN=C2C2=CC=CC=C2Cl)C=C1	NA	TRUE	NA
pk14623	NA	NA	NA	NA	NA	NA	NA	NA	NA	NA	NA	NA	NA	399.128	7.39888	0.506844	{[6-(dihydroxymethyl)-3,4,5-trihydroxyoxan-2-yl]oxy}methyl 5-(3,4-dihydroxyphenyl)-4-hydroxypentanoate	C18H26O12	434.142	[M+H-2H2O]+	399.129	HMDB	PD_d (HMDB=19, NIST=20)	KRZPFELARLSRKT-UHFFFAOYSA-N	OC(CCC(=O)OCOC1OC(C(O)O)C(O)C(O)C1O)CC1=CC(O)=C(O)C=C1	NA	TRUE	NA
pk14627	NA	NA	NA	NA	NA	NA	NA	NA	NA	NA	NA	NA	NA	266.063	2.21773	0.574598	2-amino-6-propanoyl-1,4,7,8-tetrahydropteridin-4-one	C9H11N5O2	221.091	[M+2Na-H]+	266.062	HMDB	PD_d (HMDB=7, NIST=24)	MXQYRFPIGKAGPW-UHFFFAOYSA-N	CCC(=O)C1=NC2=C(NC1)NC(N)=NC2=O	NA	TRUE	NA
pk14635	NA	NA	NA	NA	NA	NA	NA	NA	NA	NA	NA	NA	NA	243.05	2.57733	0.00153878	{3,4,5-trihydroxy-4-[(3,4,5-trihydroxybenzoyloxy)methyl]oxolan-2-yl}methyl 3,4,5-trihydroxybenzoate	C20H20O14	484.085	[M+2H]2+	243.05	HMDB	PD_d (HMDB=17, NIST=15)	FEPAFOYQTIEEIS-UHFFFAOYSA-N	OC1OC(COC(=O)C2=CC(O)=C(O)C(O)=C2)C(O)C1(O)COC(=O)C1=CC(O)=C(O)C(O)=C1	NA	TRUE	NA
pk14636	NA	NA	NA	NA	NA	NA	NA	NA	NA	NA	NA	NA	NA	355.138	8.34495	1.10084	2-[2-hydroxy-3-(3-hydroxy-4,5-dimethoxyphenyl)propoxy]-6-(hydroxymethyl)oxane-3,4,5-triol	C17H26O10	390.153	[M+H-2H2O]+	355.139	HMDB	PD_d (25)	OFPQILBGSKDVRR-UHFFFAOYSA-N	COC1=CC(CC(O)COC2OC(CO)C(O)C(O)C2O)=CC(O)=C1OC	NA	TRUE	NA
pk14637	NA	NA	NA	NA	NA	NA	NA	NA	NA	NA	NA	NA	NA	338.277	15.9344	0.982625	3,7,11,15,19,23,27,31,35-nonamethylhexatriaconta-2,6,10,14,18,22,26,30,34-nonaen-1-ol	C45H74O	630.574	[M+2Na]2+	338.276	HMDB	PD_d (12)	AFPLNGZPBSKHHQ-UHFFFAOYSA-N	CC(C)=CCCC(C)=CCCC(C)=CCCC(C)=CCCC(C)=CCCC(C)=CCCC(C)=CCCC(C)=CCCC(C)=CCO	NA	TRUE	NA
pk14640	NA	NA	NA	NA	NA	NA	NA	NA	NA	NA	NA	NA	NA	264.092	6.5289	1.41566	N1,N4-bis[4-(4,5-dihydro-1H-imidazol-2-yl)phenyl]-2-methoxybenzene-1,4-dicarboxamide	C27H26N6O3	482.207	[M+2Na]2+	264.093	HMDB	PD_d (9)	XALQSEMBBZKHCV-UHFFFAOYSA-N	COC1=C(C=CC(=C1)C(=O)NC1=CC=C(C=C1)C1=NCCN1)C(=O)NC1=CC=C(C=C1)C1=NCCN1	NA	TRUE	NA
pk14641	NA	NA	NA	NA	NA	NA	NA	NA	NA	NA	NA	NA	NA	176.068	3.64933	0.581019	4-(2-aminoethyl)benzene-1,2-diol	C8H11NO2	153.079	[M+Na]+	176.068	HMDB	PD_d (16)	VYFYYTLLBUKUHU-UHFFFAOYSA-N	NCCC1=CC(O)=C(O)C=C1	NA	TRUE	NA
pk14650	NA	NA	NA	NA	NA	NA	NA	NA	NA	NA	NA	NA	NA	227.139	2.284	0.436367	3-[(4-amino-3-hydroxybutanoyl)oxy]-4-(trimethylazaniumyl)butanoate	C11H22N2O5	262.153	[M+H-2H2O]+	227.139	HMDB	PD_d (HMDB=34, NIST=31)	AOCBVTCNGCHPPQ-UHFFFAOYSA-N	C[N+](C)(C)CC(CC([O-])=O)OC(=O)CC(O)CN	NA	NA	NA
pk14651	NA	NA	NA	NA	NA	NA	NA	NA	NA	NA	NA	NA	NA	NA	NA	NA	NA	NA	NA	NA	NA	NA	NA	NA	NA	NA	NA	NA
pk14666	399.128	6.96	2.77	0.12	RIBOFLAVIN	493570	C17H20N4O6	376.138	[M+Na]+	399.127	NA	OL2a	in-house	399.128	6.96047	0.552945	{[6-(dihydroxymethyl)-3,4,5-trihydroxyoxan-2-yl]oxy}methyl 5-(3,4-dihydroxyphenyl)-4-hydroxypentanoate	C18H26O12	434.142	[M+H-2H2O]+	399.129	HMDB	PD_d (HMDB=19, NIST=20)	KRZPFELARLSRKT-UHFFFAOYSA-N	OC(CCC(=O)OCOC1OC(C(O)O)C(O)C(O)C1O)CC1=CC(O)=C(O)C=C1	NA	TRUE	NA
pk14672	NA	NA	NA	NA	NA	NA	NA	NA	NA	NA	NA	NA	NA	368.352	14.2684	0.537906	(2E,4Z)-N-(2-methylpropyl)octadeca-2,4-dienamide	C22H41NO	335.319	[M+CH3OH+H]+	368.352	HMDB	PD_d (3)	QQCGKIZHTJLRNN-JUJVUSMPSA-N	CCCCCCCCCCCCC\C=C/C=C/C(=O)NCC(C)C	NA	TRUE	NA
pk14674	NA	NA	NA	NA	NA	NA	NA	NA	NA	NA	NA	NA	NA	501.355	16.0777	0.149415	14-(5-ethyl-3,4-dihydroxy-6-methylheptan-2-yl)-4,5-dihydroxy-2,15-dimethyltetracyclo[8.7.0.0¬≤,‚Å∑.0¬π¬π,¬π‚Åµ]heptadecan-8-one	C29H50O5	478.366	[M+Na]+	501.355	HMDB	PD_d (69)	WADMTJKRYLAHQV-UHFFFAOYSA-N	CCC(C(C)C)C(O)C(O)C(C)C1CCC2C3CC(=O)C4CC(O)C(O)CC4(C)C3CCC12C	NA	TRUE	NA
pk14676	NA	NA	NA	NA	NA	NA	NA	NA	NA	NA	NA	NA	NA	NA	NA	NA	NA	NA	NA	NA	NA	NA	NA	NA	NA	NA	NA	NA
pk14677	NA	NA	NA	NA	NA	NA	NA	NA	NA	NA	NA	NA	NA	158.997	4.30622	0.109216	calcium diacetate	C4H6CaO4	157.989	[M+H]+	158.996	HMDB	PD_d (6)	VSGNNIFQASZAOI-UHFFFAOYSA-L	[Ca++].CC([O-])=O.CC([O-])=O	NA	NA	NA
pk14679	NA	NA	NA	NA	NA	NA	NA	NA	NA	NA	NA	NA	NA	193.056	10.6842	0.540376	1-{[6-({[(2E)-3-(3,4-dihydroxyphenyl)prop-2-enoyl]oxy}methyl)-3,4,5-trihydroxyoxan-2-yl]oxy}-6,7-dihydroxy-7-methyl-1H,4aH,5H,6H,7H,7aH-cyclopenta[c]pyran-4-carboxylic acid	C25H30O14	554.164	[M+2H+Na]3+	193.056	HMDB	PD_d (20)	YHZBVXGYEGLXCQ-HWKANZROSA-N	CC1(O)C(O)CC2C1C(OC1OC(COC(=O)\C=C\C3=CC(O)=C(O)C=C3)C(O)C(O)C1O)OC=C2C(O)=O	NA	TRUE	NA
pk14680	NA	NA	NA	NA	NA	NA	NA	NA	NA	NA	NA	NA	NA	184.133	2.16118	0.123861	3,3-diethyl-5-methylpiperidine-2,4-dione	C10H17NO2	183.126	[M+H]+	184.133	HMDB	PD_d (HMDB=67, NIST=7)	SIDLZWOQUZRBRU-UHFFFAOYSA-N	CCC1(CC)C(=O)NCC(C)C1=O	NA	NA	NA
pk14683	NA	NA	NA	NA	NA	NA	NA	NA	NA	NA	NA	NA	NA	283.085	10.7956	2.07583	6-chloro-9-[(4-methoxy-3,5-dimethylpyridin-2-yl)methyl]-2,9-dihydro-1H-purin-2-imine	C14H15ClN6O	318.1	[M+H-2H2O]+	283.086	HMDB	PD_d (12)	QULDDKSCVCJTPV-UHFFFAOYSA-N	COC1=C(C)C=NC(CN2C=NC3=C(Cl)NC(=N)N=C23)=C1C	NA	NA	NA
pk14691	NA	NA	NA	NA	NA	NA	NA	NA	NA	NA	NA	NA	NA	465.357	15.0781	0.266023	(1R,3S,5Z)-5-{2-[(1R,3aS,4E,7aR)-1-[(2R,5R)-5,6-dihydroxy-6-methylheptan-2-yl]-7a-methyl-octahydro-1H-inden-4-ylidene]ethylidene}-4-methylidenecyclohexane-1,3-diol	C27H44O4	432.324	[M+CH3OH+H]+	465.357	HMDB	PD_d (46)	WFZKUWGUJVKMHC-UKBUZQLGSA-N	C[C@H](CC[C@@H](O)C(O)(C)C)[C@@]1([H])CC[C@@]2([H])\C(CCC[C@]12C)=C\C=C1\C[C@@H](O)C[C@H](O)C1=C	NA	TRUE	NA
pk14692	NA	NA	NA	NA	NA	NA	NA	NA	NA	NA	NA	NA	NA	269.031	5.22089	0.55096	(2Z)-N-(diethoxyphosphoryl)-4-methyl-1,3-dithiolan-2-imine	C8H16NO3PS2	269.031	[M-e]+	269.03	HMDB	PD_d (6)	LTQSAUHRSCMPLD-HJWRWDBZSA-N	CCOP(=O)(OCC)\N=C1\SCC(C)S1	NA	TRUE	NA
pk14710	NA	NA	NA	NA	NA	NA	NA	NA	NA	NA	NA	NA	NA	629.438	16.7007	0.526717	(2S)-1-hydroxy-3-(tridecanoyloxy)propan-2-yl (5R,6Z,8E,10E,12S,14Z)-5,12-dihydroxyicosa-6,8,10,14-tetraenoate	C36H62O7	606.45	[M+Na]+	629.439	HMDB	PD_d (49)	CKSUUEIOQQPPKX-KOYSLLNDSA-N	CCCCCCCCCCCCC(=O)OC[C@H](CO)OC(=O)CCC[C@@H](O)\C=C/C=C/C=C/[C@@H](O)C\C=C/CCCCC	NA	NA	NA
pk14712	NA	NA	NA	NA	NA	NA	NA	NA	NA	NA	NA	NA	NA	151.037	6.5377	0.360694	5-hydroxy-6-methyl-5,6-dihydro-2H-pyran-2-one	C6H8O3	128.047	[M+Na]+	151.037	HMDB	PD_d (12)	TVDPVFPVOHCHQM-UHFFFAOYSA-N	CC1OC(=O)C=CC1O	NA	TRUE	NA
pk14713	283.064	13.29	0.41	0.09	Penconazole	91693	C13H15Cl2N3	283.064	[M-e]+	283.064	NA	OL2a	in-house	283.064	13.2882	0.409802	1-[2-(2,4-dichlorophenyl)pentyl]-1H-1,2,4-triazole	C13H15Cl2N3	283.064	[M-e]+	283.064	HMDB	PD_d (HMDB=15, NIST=16)	WKBPZYKAUNRMKP-UHFFFAOYSA-N	CCCC(CN1C=NC=N1)C1=C(Cl)C=C(Cl)C=C1	NA	NA	NA
pk14714	NA	NA	NA	NA	NA	NA	NA	NA	NA	NA	NA	NA	NA	449.219	15.9907	0.5857	1-methyl-6-phenyl-1H-imidazo[4,5-b]pyridin-2-amine	C13H12N4	224.106	[2M+H]+	449.22	HMDB	PD_d (8)	UQVKZNNCIHJZLS-UHFFFAOYSA-N	CN1C(N)=NC2=NC=C(C=C12)C1=CC=CC=C1	NA	TRUE	NA
pk14722	250.045	7.17	0.59	0.02	Indolelactic acid	92904	C11H11NO3	205.074	[M+2Na-H]+	250.045	NA	OL2a	in-house	250.045	7.17403	3.42137	N-(2,4-Dinitrophenyl)-L-threonine	C10H11N3O7	285.06	[M+H-2H2O]+	250.046	NIST	PD_a (2)	PWOCOTZWYFGDMO-UHFFFAOYSA-N	CC(O)C(Nc1ccc([N+](=O)[O-])cc1[N+](=O)[O-])C(=O)O	NA	NA	NA
pk14724	NA	NA	NA	NA	NA	NA	NA	NA	NA	NA	NA	NA	NA	379.018	1.69315	0.14775	2-amino-2-(3-chloro-4,5-dihydro-1,2-oxazol-5-yl)acetic acid	C5H7ClN2O3	178.015	[2M+Na]+	379.018	HMDB	PD_d (4)	QAWIHIJWNYOLBE-UHFFFAOYSA-N	NC(C1CC(Cl)=NO1)C(O)=O	NA	TRUE	NA
pk14745	NA	NA	NA	NA	NA	NA	NA	NA	NA	NA	NA	NA	NA	176.517	1.45992	3.22441	{[(2R,3S,5R)-5-(4-amino-2-oxo-1,2-dihydropyrimidin-1-yl)-3-hydroxyoxolan-2-yl]methoxy}phosphonic acid	C9H14N3O7P	307.057	[M+2Na]2+	176.518	HMDB	PD_d (2)	NCMVOABPESMRCP-SHYZEUOFSA-N	NC1=NC(=O)N(C=C1)[C@H]1C[C@H](O)[C@@H](COP(O)(O)=O)O1	NA	TRUE	NA
pk14756	NA	NA	NA	NA	NA	NA	NA	NA	NA	NA	NA	NA	NA	283.154	7.77708	0.216716	2,3-dimethoxy-5-methyl-6-(3-methylbut-2-en-1-yl)cyclohexa-2,5-diene-1,4-dione	C14H18O4	250.121	[M+CH3OH+H]+	283.154	HMDB	PD_d (HMDB=38, NIST=38)	SOECUQMRSRVZQQ-UHFFFAOYSA-N	COC1=C(OC)C(=O)C(CC=C(C)C)=C(C)C1=O	NA	TRUE	NA
pk14757	NA	NA	NA	NA	NA	NA	NA	NA	NA	NA	NA	NA	NA	529.349	16.338	1.38251	4a,9-bis(hydroxymethyl)-2,2,6a,6b,9,12a-hexamethyl-1,2,3,4,4a,5,6,6a,6b,7,8,8a,9,10,11,12,12a,12b,13,14b-icosahydropicene-3,4,5,10-tetrol	C30H50O6	506.361	[M+Na]+	529.35	HMDB	PD_d (HMDB=5, NIST=1)	VKJLHZZPVLQJKG-UHFFFAOYSA-N	CC1(C)CC2C3=CCC4C5(C)CCC(O)C(C)(CO)C5CCC4(C)C3(C)CC(O)C2(CO)C(O)C1O	NA	TRUE	NA
pk14760	NA	NA	NA	NA	NA	NA	NA	NA	NA	NA	NA	NA	NA	967.935	13.7007	3.07194	N-[(2S,3R)-1,3-dihydroxyoctadecan-2-yl]dodecanamide	C30H61NO3	483.465	[2M+H]+	967.938	HMDB	PD_d (1)	UHWYQXNZIBLESO-URLMMPGGSA-N	CCCCCCCCCCCCCCC[C@@H](O)[C@H](CO)NC(=O)CCCCCCCCCCC	NA	TRUE	NA
pk14773	NA	NA	NA	NA	NA	NA	NA	NA	NA	NA	NA	NA	NA	375.06	5.11632	0.138063	4-(dipropylsulfamoyl)-2-nitrobenzoic acid	C13H18N2O6S	330.089	[M+2Na-H]+	375.06	HMDB	PD_d (HMDB=8, NIST=9)	QVUYRWCZUQUOMI-UHFFFAOYSA-N	CCCN(CCC)S(=O)(=O)C1=CC(=C(C=C1)C(O)=O)[N+]([O-])=O	NA	TRUE	NA
pk14775	NA	NA	NA	NA	NA	NA	NA	NA	NA	NA	NA	NA	NA	347.167	7.71976	0.102544	Arg-Gly-Asp	C12H22N6O6	346.16	[M+H]+	347.167	NIST	PD_a (1)	IYMAXBFPHPZYIK-UHFFFAOYSA-N	N=C(N)NCCCC(N)C(=O)NCC(=O)NC(CC(=O)O)C(=O)O	NA	NA	NA
pk14778	343.2628, 401.266	15.85, 15.79	0.9, 0.58	0.49157, 0.43276	2-Arachidonoyl glycerol	5282280, 5282280	C23H38O4, C23H38O4	378.277, 378.277	[M+H-2H2O]+, [M+Na]+	343.2631, 401.2662	nan, nan	OL2a	in-house	343.263	15.8516	1.10353	Docosahexaenoic acid methyl ester	C23H34O2	342.256	[M+H]+	343.263	NIST	PD_a (1)	VCDLWFYODNTQOT-JDPCYWKWSA-N	CC/C=C\C/C=C\C/C=C\C/C=C\C/C=C\C/C=C\CCC(=O)OC	NA	NA	NA
pk14780	NA	NA	NA	NA	NA	NA	NA	NA	NA	NA	NA	NA	NA	210.007	4.27399	2.57705	3-chloro-7-hydroxy-4-methyl-2H-chromen-2-one	C10H7ClO3	210.008	[M-e]+	210.008	HMDB	PD_d (HMDB=3, NIST=14)	ODZHLDRQCZXQFQ-UHFFFAOYSA-N	CC1=C(Cl)C(=O)OC2=C1C=CC(O)=C2	NA	NA	NA
pk14787	NA	NA	NA	NA	NA	NA	NA	NA	NA	NA	NA	NA	NA	268.123	8.20796	0.453974	21-methyl-3,13,21-triazapentacyclo[11.8.0.0¬≤,¬π‚Å∞.0‚Å¥,‚Åπ.0¬π‚Åµ,¬≤‚Å∞]henicosa-2(10),4,6,8,15,17,19-heptaen-14-one	C19H17N3O	303.137	[M+H-2H2O]+	268.123	HMDB	PD_d (13)	TXDUTHBFYKGSAH-UHFFFAOYSA-N	CN1C2N(CCC3=C2NC2=CC=CC=C32)C(=O)C2=CC=CC=C12	NA	TRUE	NA
pk14790	NA	NA	NA	NA	NA	NA	NA	NA	NA	NA	NA	NA	NA	197.081	4.98907	0.463911	(furan-2-yl)methanol	C5H6O2	98.0368	[2M+H]+	197.081	HMDB	PD_d (HMDB=45, NIST=175)	XPFVYQJUAUNWIW-UHFFFAOYSA-N	OCC1=CC=CO1	NA	TRUE	NA
pk14793	NA	NA	NA	NA	NA	NA	NA	NA	NA	NA	NA	NA	NA	234.018	2.01859	2.29465	2-({[(2-amino-1,3-thiazol-4-yl)({2-[(carbamoyloxy)methyl]-4-oxo-1-sulfoazetidin-3-yl}carbamoyl)methylidene]amino}oxy)acetic acid	C12H14N6O10S2	466.021	[M+2H]2+	234.018	HMDB	PD_d (HMDB=7, NIST=24)	UIMOJFJSJSIGLV-UHFFFAOYSA-N	NC(=O)OCC1C(NC(=O)C(=NOCC(O)=O)C2=CSC(N)=N2)C(=O)N1S(O)(=O)=O	NA	TRUE	NA
pk14794	NA	NA	NA	NA	NA	NA	NA	NA	NA	NA	NA	NA	NA	411.126	6.84704	0.177009	methyl 7-(hydroxymethyl)-1-{[3,4,5-trihydroxy-6-(hydroxymethyl)oxan-2-yl]oxy}-1H,4aH,5H,7aH-cyclopenta[c]pyran-4-carboxylate	C17H24O10	388.137	[M+Na]+	411.126	HMDB	PD_d (HMDB=11, NIST=29)	IBFYXTRXDNAPMM-UHFFFAOYSA-N	COC(=O)C1=COC(OC2OC(CO)C(O)C(O)C2O)C2C1CC=C2CO	NA	TRUE	NA
pk14813	247.081	5.54	4.36	0.11	Flonicamid	9834513	C9H6F3N3O	229.046	[M+NH4]+	247.08	NA	OL2a	in-house	247.081	5.54006	0.03632	2-[(2,3,5-trihydroxyoxan-4-yl)oxy]oxane-3,4,5-triol	C10H18O9	282.095	[M+H-2H2O]+	247.081	HMDB	PD_d (28)	FVPQAMUWCNJRQW-UHFFFAOYSA-N	OC1COC(OC2C(O)COC(O)C2O)C(O)C1O	NA	TRUE	NA
pk14815	NA	NA	NA	NA	NA	NA	NA	NA	NA	NA	NA	NA	NA	339.105	7.18092	0.384247	Vanilloloside	C14H20O8	316.116	[M+Na]+	339.105	NIST	PD_a (1)	SIMPNXWTAVEOTO-RKQHYHRCSA-N	COc1cc(CO)ccc1OC1OC(CO)C(O)C(O)C1O	NA	NA	NA
pk14816	NA	NA	NA	NA	NA	NA	NA	NA	NA	NA	NA	NA	NA	NA	NA	NA	NA	NA	NA	NA	NA	NA	NA	NA	NA	NA	NA	NA
pk14828	NA	NA	NA	NA	NA	NA	NA	NA	NA	NA	NA	NA	NA	239.014	1.60249	0.809685	(2S,3S,4S,5R,6S)-3,4,5,6-tetrahydroxyoxane-2-carboxylic acid	C6H10O7	194.043	[M+2Na-H]+	239.014	HMDB	PD_d (20)	AEMOLEFTQBMNLQ-WAXACMCWSA-N	O[C@H]1O[C@@H]([C@@H](O)[C@H](O)[C@H]1O)C(O)=O	NA	TRUE	NA
pk14852	NA	NA	NA	NA	NA	NA	NA	NA	NA	NA	NA	NA	NA	355.143	11.1026	1.82141	5-(3-{bicyclo[2.2.1]heptan-2-yloxy}-4-methoxyphenyl)-1,3-diazinan-2-one	C18H24N2O3	316.179	[M+K]+	355.142	HMDB	PD_d (HMDB=15, NIST=14)	LITNEAPWQHVPOK-UHFFFAOYSA-N	COC1=C(OC2CC3CCC2C3)C=C(C=C1)C1CNC(=O)NC1	NA	TRUE	NA
pk14866	NA	NA	NA	NA	NA	NA	NA	NA	NA	NA	NA	NA	NA	243.05	2.88868	0.104727	3,4-dihydroxy-5-{[(3,4,5-trihydroxyoxan-2-yl)oxy]methyl}-2,5-dihydrofuran-2-one	C10H14O9	278.064	[M+H-2H2O]+	243.05	HMDB	PD_d (HMDB=17, NIST=15)	CMPVKMSVRPPYHP-UHFFFAOYSA-N	OC1COC(OCC2OC(=O)C(O)=C2O)C(O)C1O	NA	TRUE	NA
pk14875	NA	NA	NA	NA	NA	NA	NA	NA	NA	NA	NA	NA	NA	289.023	2.80996	0.538878	3-(aminomethyl)-6-(1-hydroxyethyl)-7-oxo-4-thia-1-azabicyclo[3.2.0]hept-2-ene-2-carboxylic acid	C9H12N2O4S	244.052	[M+2Na-H]+	289.023	HMDB	PD_d (HMDB=17, NIST=15)	RXCNILVLOHRALM-UHFFFAOYSA-N	CC(O)C1C2SC(CN)=C(N2C1=O)C(O)=O	NA	TRUE	NA
pk14877	NA	NA	NA	NA	NA	NA	NA	NA	NA	NA	NA	NA	NA	369.152	9.50693	0.0433426	(4E,6E)-8-(.beta.-D-Glucopyranosyloxy)-2,7-dimethylocta-4,6-dienoic acid	C16H26O8	346.163	[M+Na]+	369.152	NIST	PD_a (1)	AEXJDSDOWQJVOT-HHAXVGFASA-N	C/C(=C\C=C\CC(C)C(=O)O)CO[C@@H]1O[C@H](CO)[C@@H](O)[C@H](O)[C@H]1O	NA	NA	NA
pk14879	NA	NA	NA	NA	NA	NA	NA	NA	NA	NA	NA	NA	NA	446.263	18.4247	0.890543	9,12-dimethyl-6-(propan-2-yl)-14,16-dioxahexacyclo[16.3.1.0‚Å¥,¬π¬≤.0‚Åµ,‚Åπ.0¬π¬≥,¬≤¬π.0¬π‚Åµ,¬≤‚Å∞]docosa-1,5-diene-18,19,20,22-tetrol	C25H36O6	432.251	[2M+3H2O+2H]2+	446.263	HMDB	PD_d (30)	YUCYEVHMFBEBSC-UHFFFAOYSA-N	CC(C)C1=C2C3CC=C4C5C(OC6OCC(O)(C4O)C(O)C56O)C3(C)CCC2(C)CC1	NA	TRUE	NA
pk14883	NA	NA	NA	NA	NA	NA	NA	NA	NA	NA	NA	NA	NA	250.045	5.57247	0.507017	(2S)-2-hydroxy-3-(1H-indol-3-yl)propanoic acid	C11H11NO3	205.074	[M+2Na-H]+	250.045	HMDB	PD_d (HMDB=13, NIST=32)	XGILAAMKEQUXLS-JTQLQIEISA-N	O[C@@H](CC1=CNC2=C1C=CC=C2)C(O)=O	NA	TRUE	NA
pk14887	NA	NA	NA	NA	NA	NA	NA	NA	NA	NA	NA	NA	NA	345.283	12.316	1.74408	(2-{[(2S,3R,4E)-3-hydroxy-2-pentadecanamidooctadec-4-en-1-yl phosphono]oxy}ethyl)trimethylazanium	C38H77N2O6P	688.552	[M+2H]2+	345.283	HMDB	PD_d (2)	LQINJRUGTUOHGS-YPDYIYJKSA-N	[H][C@@](COP([O-])(=O)OCC[N+](C)(C)C)(NC(=O)CCCCCCCCCCCCCC)[C@H](O)\C=C\CCCCCCCCCCCCC	NA	TRUE	NA
pk14889	NA	NA	NA	NA	NA	NA	NA	NA	NA	NA	NA	NA	NA	315.111	9.84824	2.03579	4-chloro-N-[2-(3-oxomorpholin-4-yl)ethyl]benzamide	C13H15ClN2O3	282.077	[M+CH3OH+H]+	315.111	HMDB	PD_d (HMDB=12, NIST=52)	MSTSJTNXRXBTIP-UHFFFAOYSA-N	ClC1=CC=C(C=C1)C(=O)NCCN1CCOCC1=O	NA	NA	NA
pk14901	NA	NA	NA	NA	NA	NA	NA	NA	NA	NA	NA	NA	NA	572.437	16.7438	4.18037	3,5-dihydroxy-2-(2-hydroxy-13-methyltetradecanamido)-15-methylhexadecane-1-sulfonic acid	C32H65NO7S	607.448	[M+H-2H2O]+	572.434	HMDB	PD_d (1)	HUKGASICJQZLFQ-UHFFFAOYSA-N	CC(C)CCCCCCCCCCC(O)C(=O)NC(CS(O)(=O)=O)C(O)CC(O)CCCCCCCCCC(C)C	NA	NA	NA
pk14906	NA	NA	NA	NA	NA	NA	NA	NA	NA	NA	NA	NA	NA	356.261	13.6678	0.800473	2-octadecanamidoethane-1-sulfonic acid	C20H41NO4S	391.276	[M+H-2H2O]+	356.262	HMDB	PD_d (9)	LMIJIHJZVURGQK-UHFFFAOYSA-N	CCCCCCCCCCCCCCCCCC(=O)NCCS(O)(=O)=O	NA	TRUE	NA
pk14911	NA	NA	NA	NA	NA	NA	NA	NA	NA	NA	NA	NA	NA	294.014	1.03881	0.913903	2-[4-(4-chlorophenyl)-2-phenyl-1,3-thiazol-5-yl]acetic acid	C17H12ClNO2S	329.028	[M+H-2H2O]+	294.014	HMDB	PD_d (4)	JIEKMACRVQTPRC-UHFFFAOYSA-N	OC(=O)CC1=C(N=C(S1)C1=CC=CC=C1)C1=CC=C(Cl)C=C1	NA	TRUE	NA
pk14918	NA	NA	NA	NA	NA	NA	NA	NA	NA	NA	NA	NA	NA	229.071	4.84896	0.00953418	4-hydroxy-5-methyl-2,3-dihydrofuran-3-one	C5H6O3	114.032	[2M+H]+	229.071	HMDB	PD_d (22)	DLVYTANECMRFGX-UHFFFAOYSA-N	CC1=C(O)C(=O)CO1	NA	TRUE	NA
pk14920	NA	NA	NA	NA	NA	NA	NA	NA	NA	NA	NA	NA	NA	379.173	9.9336	1.58256	2-amino-3-[(3-methylbut-2-en-1-yl)sulfanyl]propanoic acid	C8H15NO2S	189.082	[2M+H]+	379.172	HMDB	PD_d (7)	ULHWZNASVJIOEM-UHFFFAOYSA-N	CC(C)=CCSCC(N)C(O)=O	NA	TRUE	NA
pk14926	NA	NA	NA	NA	NA	NA	NA	NA	NA	NA	NA	NA	NA	167.07	4.36186	0.016927	1-(4-hydroxy-3-methoxyphenyl)ethane-1,2-diol	C9H12O4	184.074	[M+H-H2O]+	167.07	HMDB	PD_d (HMDB=67, NIST=339)	FBWPWWWZWKPJFL-UHFFFAOYSA-N	COC1=CC(=CC=C1O)C(O)CO	NA	NA	NA
pk14938	NA	NA	NA	NA	NA	NA	NA	NA	NA	NA	NA	NA	NA	280.049	6.46183	0.860948	4-[(4-amino-3-chlorophenyl)methyl]-2-chloroaniline	C13H12Cl2N2	266.038	[2M+3H2O+2H]2+	280.049	HMDB	PD_d (13)	IBOFVQJTBBUKMU-UHFFFAOYSA-N	NC1=CC=C(CC2=CC=C(N)C(Cl)=C2)C=C1Cl	NA	NA	NA
pk14952	NA	NA	NA	NA	NA	NA	NA	NA	NA	NA	NA	NA	NA	405.154	16.33	0.145135	(2S,3S,4S,5R,6S)-6-{[2-(2-carboxyethyl)-2,7,8-trimethyl-3,4-dihydro-2H-1-benzopyran-6-yl]oxy}-3,4,5-trihydroxyoxane-2-carboxylic acid	C21H28O10	440.168	[M+H-2H2O]+	405.154	HMDB	PD_d (HMDB=31, NIST=76)	NOZSTAZEOBPSBY-LWNJIDTBSA-N	[H][C@@]1(O)[C@@]([H])(O)[C@]([H])(OC2=CC3=C(OC(C)(CCC(O)=O)CC3)C(C)=C2C)O[C@]([H])(C(O)=O)[C@@]1([H])O	NA	TRUE	NA
pk14958	NA	NA	NA	NA	NA	NA	NA	NA	NA	NA	NA	NA	NA	405.336	15.507	0.579386	6-ethyl-5-(11-ethyl-8,10,12-trihydroxy-4,7-dimethyldodecyl)-4-hydroxy-4,5-dimethylcyclohex-2-en-1-one	C26H48O5	440.35	[M+H-2H2O]+	405.336	HMDB	PD_d (16)	HDAGCVMZABLHLE-UHFFFAOYSA-N	CCC(CO)C(O)CC(O)C(C)CCC(C)CCCC1(C)C(CC)C(=O)C=CC1(C)O	NA	TRUE	NA
pk14989	273.133	9.05	0.67	0.24	3-(3,4,5-Trimethoxyphenyl)propanoic acid	HMDB0030254	C12H16O5	240.1	[M+CH3OH+H]+	273.133	NA	OL2a	in-house	273.133	9.04649	0.673012	3-(3,4,5-trimethoxyphenyl)propanoic acid	C12H16O5	240.1	[M+CH3OH+H]+	273.133	HMDB	PD_d (13)	ZCYXGVJUZBKJAI-UHFFFAOYSA-N	COC1=CC(CCC(O)=O)=CC(OC)=C1OC	NA	TRUE	NA
pk14991	NA	NA	NA	NA	NA	NA	NA	NA	NA	NA	NA	NA	NA	220.064	2.91802	0.0794133	NA	C8H10O4S	202.03	[M+NH4]+	220.064	HMDB	PD_d (13)	DWZGLEPNCRFCEP-UHFFFAOYSA-N	CCC1=CC=C(OS(O)(=O)=O)C=C1	NA	NA	NA
pk14993	NA	NA	NA	NA	NA	NA	NA	NA	NA	NA	NA	NA	NA	NA	NA	NA	NA	NA	NA	NA	NA	NA	NA	NA	NA	NA	NA	NA
pk14999	NA	NA	NA	NA	NA	NA	NA	NA	NA	NA	NA	NA	NA	209.044	9.1171	0.0227798	2,3-dihydroxypropyl 3,4,5-trihydroxybenzoate	C10H12O7	244.058	[M+H-2H2O]+	209.044	HMDB	PD_d (HMDB=13, NIST=38)	PDEQYQCQYAQJPN-UHFFFAOYSA-N	OCC(O)COC(=O)C1=CC(O)=C(O)C(O)=C1	NA	TRUE	NA
pk15006	429.261	13.05	0.13	0.03	12-Ketochenodeoxycholic acid	94235	C24H38O5	406.272	[M+Na]+	429.261	NA	OL2a	in-house	429.261	13.0499	0.130051	(4R)-4-[(1S,2S,5R,7S,10R,11S,14R,15R,16S)-5,16-dihydroxy-2,15-dimethyl-9-oxotetracyclo[8.7.0.0¬≤,‚Å∑.0¬π¬π,¬π‚Åµ]heptadecan-14-yl]pentanoic acid	C24H38O5	406.272	[M+Na]+	429.261	HMDB	PD_d (31)	RHCPKKNRWFXMAT-RRWYKFPJSA-N	[H][C@@]12CC[C@H]([C@H](C)CCC(O)=O)[C@@]1(C)[C@@H](O)C[C@@]1([H])[C@@]2([H])C(=O)C[C@]2([H])C[C@H](O)CC[C@]12C	NA	TRUE	NA
pk15010	NA	NA	NA	NA	NA	NA	NA	NA	NA	NA	NA	NA	NA	327.111	11.1692	2.2576	methyl 4-methyl-2-[5-methyl-4-oxo-5-(propan-2-yl)-4,5-dihydro-1H-imidazol-2-yl]benzoate	C16H20N2O3	288.147	[M+K]+	327.111	HMDB	PD_d (HMDB=16, NIST=22)	FFCCBBNQPIMUJI-UHFFFAOYSA-N	COC(=O)C1=C(C=C(C)C=C1)C1=NC(=O)C(C)(N1)C(C)C	NA	TRUE	NA
pk15011	NA	NA	NA	NA	NA	NA	NA	NA	NA	NA	NA	NA	NA	363.325	16.4852	1.06891	dodecanoyl dodecaneperoxoate	C24H46O4	398.34	[M+H-2H2O]+	363.326	HMDB	PD_d (5)	YIVJZNGAASQVEM-UHFFFAOYSA-N	CCCCCCCCCCCC(=O)OOC(=O)CCCCCCCCCCC	NA	NA	NA
pk15016	NA	NA	NA	NA	NA	NA	NA	NA	NA	NA	NA	NA	NA	267.002	1.55378	0.74854	3,12-dithia-6,9-diazatricyclo[7.4.0.0^{2,7}]tridec-2(7)-en-8-one	C9H12N2OS2	228.039	[M+K]+	267.002	HMDB	PD_d (HMDB=5, NIST=43)	AAFINAHKSLUCFK-UHFFFAOYSA-N	O=C1N2CCSCC2C2=C1NCCS2	NA	TRUE	NA
pk15021	NA	NA	NA	NA	NA	NA	NA	NA	NA	NA	NA	NA	NA	151.037	5.56294	0.430214	5-hydroxy-6-methyl-5,6-dihydro-2H-pyran-2-one	C6H8O3	128.047	[M+Na]+	151.037	HMDB	PD_d (12)	TVDPVFPVOHCHQM-UHFFFAOYSA-N	CC1OC(=O)C=CC1O	NA	TRUE	NA
pk15033	NA	NA	NA	NA	NA	NA	NA	NA	NA	NA	NA	NA	NA	178.043	1.58792	1.07801	3,5-dihydroxy-2-(4-hydroxy-3-methoxyphenyl)-7-methoxy-3,4-dihydro-2H-1-benzopyran-4-one	C17H16O7	332.09	[M+H+Na]2+	178.043	HMDB	PD_d (HMDB=6, NIST=18)	DQZRHRLTSJNVBC-UHFFFAOYSA-N	COC1=CC(O)=C2C(=O)C(O)C(OC2=C1)C1=CC(OC)=C(O)C=C1	NA	TRUE	NA
pk15038	NA	NA	NA	NA	NA	NA	NA	NA	NA	NA	NA	NA	NA	759.572	18.9604	0.778233	[2-hydroxy-3-({hydroxy[(2R)-3-[(11-methyldodecanoyl)oxy]-2-[(18-methylicosanoyl)oxy]propoxy]phosphoryl}oxy)propoxy][(2R)-2-[(22-methyltricosanoyl)oxy]-3-[(9Z,11Z)-octadeca-9,11-dienoyloxy]propoxy]phosphinic acid	C85H162O17P2	1517.13	[M+2H]2+	759.572	HMDB	PD_d (285)	UUMYVVMYPGHGAA-GREKHVKSSA-N	[H]C(O)(COP(O)(=O)OC[C@@]([H])(COC(=O)CCCCCCCCCC(C)C)OC(=O)CCCCCCCCCCCCCCCCC(C)CC)COP(O)(=O)OC[C@@]([H])(COC(=O)CCCCCCC\C=C/C=C\CCCCCC)OC(=O)CCCCCCCCCCCCCCCCCCCCC(C)C	NA	NA	NA
pk15042	NA	NA	NA	NA	NA	NA	NA	NA	NA	NA	NA	NA	NA	367.141	14.4904	0.161404	1-ethyl-6-fluoro-4-oxo-7-(3-oxopiperazin-1-yl)-1,4-dihydro-1,8-naphthyridine-3-carboxylic acid	C15H15FN4O4	334.108	[M+CH3OH+H]+	367.141	HMDB	PD_d (HMDB=8, NIST=12)	MVOYSJSBHPWSMT-UHFFFAOYSA-N	CCN1C=C(C(O)=O)C(=O)C2=CC(F)=C(N=C12)N1CCNC(=O)C1	NA	NA	NA
pk15053	NA	NA	NA	NA	NA	NA	NA	NA	NA	NA	NA	NA	NA	434.332	16.5724	2.18332	2-methyl-3-[(2E,7R,11R)-3,7,11,15-tetramethylhexadec-2-en-1-yl]-1,4-dihydronaphthalene-1,4-dione	C31H46O2	450.35	[M+H-NH3]+	434.331	HMDB	PD_d (2)	MBWXNTAXLNYFJB-NKFFZRIASA-N	CC(C)CCC[C@@H](C)CCC[C@@H](C)CCC\C(C)=C\CC1=C(C)C(=O)C2=C(C=CC=C2)C1=O	NA	TRUE	NA
pk15057	NA	NA	NA	NA	NA	NA	NA	NA	NA	NA	NA	NA	NA	512.342	16.0232	3.25753	(2S,3R)-2-[(2S)-2,6-diaminohexanamido]-3-hydroxybutanoic acid	C10H21N3O4	247.153	[2M+NH4]+	512.34	HMDB	PD_d (2)	ZOKVLMBYDSIDKG-CSMHCCOUSA-N	C[C@@H](O)[C@H](NC(=O)[C@@H](N)CCCCN)C(O)=O	NA	TRUE	NA
pk15059	NA	NA	NA	NA	NA	NA	NA	NA	NA	NA	NA	NA	NA	502.329	18.7988	0.562181	1-Linoleoyl-sn-glycero-3-phosphorylcholine	C26H50NO7P	519.332	[M+H-H2O]+	502.329	NIST	PD_a (3)	SPJFYYJXNPEZDW-UTJQPWESSA-N	CCCCC/C=C\C/C=C\CCCCCCCC(=O)OCC(O)COP(=O)([O-])OCC[N+](C)(C)C	NA	NA	NA
pk15063	NA	NA	NA	NA	NA	NA	NA	NA	NA	NA	NA	NA	NA	NA	NA	NA	NA	NA	NA	NA	NA	NA	NA	NA	NA	NA	NA	NA
pk15064	NA	NA	NA	NA	NA	NA	NA	NA	NA	NA	NA	NA	NA	249.054	1.64483	0.320413	1-(3-chlorophenyl)-3-(1-methyl-4-oxo-4,5-dihydro-1H-imidazol-2-yl)urea	C11H11ClN4O2	266.057	[M+H-H2O]+	249.054	HMDB	PD_d (HMDB=24, NIST=27)	DWPQODZAOSWNHB-UHFFFAOYSA-N	CN1CC(=O)N=C1NC(=O)NC1=CC(Cl)=CC=C1	NA	TRUE	NA
pk15078	NA	NA	NA	NA	NA	NA	NA	NA	NA	NA	NA	NA	NA	229.118	4.48171	0.12312	2-amino-3-(4-hydroxy-3-methoxyphenyl)propanoic acid	C10H13NO4	211.084	[M+NH4]+	229.118	HMDB	PD_d (HMDB=71, NIST=47)	PFDUUKDQEHURQC-UHFFFAOYSA-N	COC1=C(O)C=CC(CC(N)C(O)=O)=C1	NA	NA	NA
pk15085	NA	NA	NA	NA	NA	NA	NA	NA	NA	NA	NA	NA	NA	820.075	18.4449	1.74045	4-[5-(4-chlorophenyl)-3-(trifluoromethyl)-1H-pyrazol-1-yl]benzene-1-sulfonamide	C16H11ClF3N3O2S	401.021	[2M+NH4]+	820.076	HMDB	PD_d (3)	NSQNZEUFHPTJME-UHFFFAOYSA-N	NS(=O)(=O)C1=CC=C(C=C1)N1N=C(C=C1C1=CC=C(Cl)C=C1)C(F)(F)F	NA	TRUE	NA
pk15090	NA	NA	NA	NA	NA	NA	NA	NA	NA	NA	NA	NA	NA	281.063	5.59239	0.268288	2-(acetyloxy)-4-(trifluoromethyl)benzoic acid	C10H7F3O4	248.03	[M+CH3OH+H]+	281.063	HMDB	PD_d (12)	RMWVZGDJPAKBDE-UHFFFAOYSA-N	CC(=O)OC1=C(C=CC(=C1)C(F)(F)F)C(O)=O	NA	NA	NA
pk15094	NA	NA	NA	NA	NA	NA	NA	NA	NA	NA	NA	NA	NA	337.089	6.66293	0.835541	3-methoxy-4-{[3,4,5-trihydroxy-6-(hydroxymethyl)oxan-2-yl]oxy}benzaldehyde	C14H18O8	314.1	[M+Na]+	337.089	HMDB	PD_d (HMDB=12, NIST=1)	LPRNQMUKVDHCFX-UHFFFAOYSA-N	COC1=C(OC2OC(CO)C(O)C(O)C2O)C=CC(C=O)=C1	NA	TRUE	NA
pk15096	NA	NA	NA	NA	NA	NA	NA	NA	NA	NA	NA	NA	NA	129.993	1.01532	0.500633	2-(nitrososulfanyl)ethan-1-ol	C2H5NO2S	107.004	[M+Na]+	129.993	HMDB	PD_d (1)	AVGNNQMFRRYDBY-UHFFFAOYSA-N	OCCSN=O	NA	NA	NA
pk15097	NA	NA	NA	NA	NA	NA	NA	NA	NA	NA	NA	NA	NA	306.996	2.98448	1.99124	5,7-dichloro-4-(4-fluorophenoxy)quinoline	C15H8Cl2FNO	306.997	[M-e]+	306.996	HMDB	PD_d (HMDB=3, NIST=33)	WRPIRSINYZBGPK-UHFFFAOYSA-N	FC1=CC=C(OC2=CC=NC3=CC(Cl)=CC(Cl)=C23)C=C1	NA	NA	NA
pk15101	NA	NA	NA	NA	NA	NA	NA	NA	NA	NA	NA	NA	NA	209.044	12.5078	0.0107059	2,3-dihydroxypropyl 3,4,5-trihydroxybenzoate	C10H12O7	244.058	[M+H-2H2O]+	209.044	HMDB	PD_d (HMDB=13, NIST=38)	PDEQYQCQYAQJPN-UHFFFAOYSA-N	OCC(O)COC(=O)C1=CC(O)=C(O)C(O)=C1	NA	TRUE	NA
pk15103	NA	NA	NA	NA	NA	NA	NA	NA	NA	NA	NA	NA	NA	151.037	6.00172	0.397109	5-hydroxy-6-methyl-5,6-dihydro-2H-pyran-2-one	C6H8O3	128.047	[M+Na]+	151.037	HMDB	PD_d (12)	TVDPVFPVOHCHQM-UHFFFAOYSA-N	CC1OC(=O)C=CC1O	NA	TRUE	NA
pk15107	NA	NA	NA	NA	NA	NA	NA	NA	NA	NA	NA	NA	NA	151.037	7.06491	0.337521	5-hydroxy-6-methyl-5,6-dihydro-2H-pyran-2-one	C6H8O3	128.047	[M+Na]+	151.037	HMDB	PD_d (13)	TVDPVFPVOHCHQM-UHFFFAOYSA-N	CC1OC(=O)C=CC1O	NA	TRUE	NA
pk15113	NA	NA	NA	NA	NA	NA	NA	NA	NA	NA	NA	NA	NA	353.001	1.82404	1.81069	4,5-dioxo-1H,4H,5H-pyrrolo[2,3-f]quinoline-2,7,9-tricarboxylic acid	C14H6N2O8	330.012	[M+Na]+	353.002	HMDB	PD_d (HMDB=1, NIST=7)	MMXZSJMASHPLLR-UHFFFAOYSA-N	OC(=O)C1=CC2=C(N1)C1=C(N=C(C=C1C(O)=O)C(O)=O)C(=O)C2=O	NA	TRUE	NA
pk15117	NA	NA	NA	NA	NA	NA	NA	NA	NA	NA	NA	NA	NA	305.05	1.38369	0.32552	4-(3,4-dichlorophenyl)-7-methoxy-2-methyl-1,2,3,4-tetrahydroisoquinoline	C17H17Cl2NO	321.069	[M+H-NH3]+	305.05	HMDB	PD_d (4)	ZJDCGVDEEHWEIG-UHFFFAOYSA-N	COC1=CC2=C(C=C1)C(CN(C)C2)C1=CC(Cl)=C(Cl)C=C1	NA	TRUE	NA
pk15119	NA	NA	NA	NA	NA	NA	NA	NA	NA	NA	NA	NA	NA	267.017	5.56854	0.0391136	4-hydroxy-3-methoxy-5-(sulfooxy)cyclohexa-1,5-diene-1-carboxylic acid	C8H10O8S	266.01	[M+H]+	267.017	HMDB	PD_d (HMDB=14, NIST=25)	JIMIRVGENXXZSQ-UHFFFAOYSA-N	COC1C=C(C=C(OS(O)(=O)=O)C1O)C(O)=O	NA	NA	NA
pk15137	NA	NA	NA	NA	NA	NA	NA	NA	NA	NA	NA	NA	NA	323.116	9.95768	2.10886	N'-ethyl-N-nitro-N'-nitrosoguanidine	C3H7N5O3	161.055	[2M+H]+	323.117	HMDB	PD_d (21)	ZGONASGBWOJHDD-UHFFFAOYSA-N	CCN(N=O)C(=N)N[N+]([O-])=O	NA	TRUE	NA
pk15142	NA	NA	NA	NA	NA	NA	NA	NA	NA	NA	NA	NA	NA	282.118	0.7522	0.875122	4-{[3,4,5-trihydroxy-6-(hydroxymethyl)oxan-2-yl]oxy}oxolan-2-one	C10H16O8	264.085	[M+NH4]+	282.118	HMDB	PD_d (24)	MQEPWBMWFIVRPS-UHFFFAOYSA-N	OCC1OC(OC2COC(=O)C2)C(O)C(O)C1O	NA	TRUE	NA
pk15152	197.0532, 175.0714	0.82, 0.81	0.16, 0.5	0.01013, 0.00094	N-ACETYLASPARAGINE	99715, 99715	C6H10N2O4, C6H10N2O4	174.064, 174.064	[M+Na]+, [M+H]+	197.0532, 175.0713	nan, nan	OL2a	in-house	197.053	0.820128	0.126961	2-aminoprop-2-enoic acid	C3H5NO2	87.032	[2M+Na]+	197.053	HMDB	PD_d (HMDB=17, NIST=1)	UQBOJOOOTLPNST-UHFFFAOYSA-N	NC(=C)C(O)=O	NA	TRUE	NA
pk15157	NA	NA	NA	NA	NA	NA	NA	NA	NA	NA	NA	NA	NA	245.05	4.31087	0.0889738	11-hydroxy-19-methoxy-7,7-dimethyl-16-(prop-1-en-2-yl)-2,8-dioxapentacyclo[12.8.0.0¬≥,¬π¬≤.0‚Å¥,‚Åπ.0¬π‚Å∑,¬≤¬≤]docosa-1(22),3(12),4(9),5,10,14,16,19-octaene-13,18,21-trione	C26H20O7	444.121	[M+2Na]2+	245.05	HMDB	PD_d (HMDB=10, NIST=16)	HYOUKKTWDGSFHB-UHFFFAOYSA-N	COC1=CC(=O)C2=C3OC4=C(C(O)=CC5=C4C=CC(C)(C)O5)C(=O)C3=CC(C(C)=C)=C2C1=O	NA	TRUE	NA
pk15173	NA	NA	NA	NA	NA	NA	NA	NA	NA	NA	NA	NA	NA	509.309	14.6586	0.188854	2-{4-[4,4-bis(4-fluorophenyl)butyl]piperazin-1-yl}-N-(2,6-dimethylphenyl)ethanimidic acid	C30H35F2N3O	491.275	[M+NH4]+	509.309	HMDB	PD_d (HMDB=15, NIST=5)	ZBIAKUMOEKILTF-UHFFFAOYSA-N	CC1=CC=CC(C)=C1N=C(O)CN1CCN(CCCC(C2=CC=C(F)C=C2)C2=CC=C(F)C=C2)CC1	NA	TRUE	NA
pk15177	NA	NA	NA	NA	NA	NA	NA	NA	NA	NA	NA	NA	NA	497.272	14.426	4.4772	2-{12-fluoro-11-hydroxy-6,6,9,13-tetramethyl-16-oxo-5,7-dioxapentacyclo[10.8.0.0^{2,9}.0^{4,8}.0^{13,18}]icosa-14,17-dien-8-yl}-2-oxoethyl 3,3-dimethylbutanoate	C30H41FO7	532.284	[M+H-2H2O]+	497.27	HMDB	PD_d (1)	TZIZWYVVGLXXFV-UHFFFAOYSA-N	CC(C)(C)CC(=O)OCC(=O)C12OC(C)(C)OC1CC1C3CCC4=CC(=O)C=CC4(C)C3(F)C(O)CC21C	NA	TRUE	NA
pk15189	397.31	14.41	0.54	0.13	1,24,25-Trihydroxyvitamin D3	9910685	C27H44O4	432.324	[M+H-2H2O]+	397.31	NA	OL2a	in-house	397.31	14.41	0.629735	(25S)-7-Dafachronic acid	C27H42O3	414.313	[M+H-H2O]+	397.31	NIST	PD_a (4)	SQTAVUCHOVVOFD-OBRBSRNPSA-N	CC(CCCC(C)C1CCC2C3=CCC4CC(=O)CCC4(C)C3CCC21C)C(=O)O	NA	NA	NA
pk15191	NA	NA	NA	NA	NA	NA	NA	NA	NA	NA	NA	NA	NA	188.034	4.90629	0.647007	4-(dipropylsulfamoyl)-2-nitrobenzoic acid	C13H18N2O6S	330.089	[M+2Na]2+	188.033	HMDB	PD_d (18)	QVUYRWCZUQUOMI-UHFFFAOYSA-N	CCCN(CCC)S(=O)(=O)C1=CC(=C(C=C1)C(O)=O)[N+]([O-])=O	NA	TRUE	NA
pk15195	NA	NA	NA	NA	NA	NA	NA	NA	NA	NA	NA	NA	NA	170.079	1.42193	0.306405	2-amino-4-hydroxy-3-methylpentanoic acid	C6H13NO3	147.09	[M+Na]+	170.079	HMDB	PD_d (HMDB=9, NIST=6)	OSCCDBFHNMXNME-UHFFFAOYSA-N	CC(O)C(C)C(N)C(O)=O	NA	NA	NA
pk15196	NA	NA	NA	NA	NA	NA	NA	NA	NA	NA	NA	NA	NA	136.048	4.874	0.675738	benzoic acid	C7H6O2	122.037	[2M+3H2O+2H]2+	136.048	HMDB	PD_d (19)	WPYMKLBDIGXBTP-UHFFFAOYSA-N	OC(=O)C1=CC=CC=C1	NA	TRUE	NA
pk15197	NA	NA	NA	NA	NA	NA	NA	NA	NA	NA	NA	NA	NA	159.117	8.82292	3.37172	5-(2-Aminopropyl)-2,3-dihydro-1H-indene	C12H17N	175.136	[M+H-NH3]+	159.117	NIST	PD_a (4)	QYVNZHBQYJRLEX-UHFFFAOYSA-N	CC(N)Cc1ccc2c(c1)CCC2	NA	NA	NA
pk15201	NA	NA	NA	NA	NA	NA	NA	NA	NA	NA	NA	NA	NA	640.46	16.9662	1.51395	[(2R)-3-[(1Z)-hexadec-1-en-1-yloxy]-2-[(9Z,12Z)-octadeca-9,12-dienoyloxy]propoxy]phosphonic acid	C37H69O7P	656.478	[M+H-NH3]+	640.459	HMDB	PD_d (1)	OLCTYLMZTXKGKH-BBNWHMLASA-N	CCCCCCCCCCCCCC\C=C/OC[C@]([H])(COP(=O)(O)O)OC(=O)CCCCCCC\C=C/C\C=C/CCCCC	NA	TRUE	NA
pk15213	NA	NA	NA	NA	NA	NA	NA	NA	NA	NA	NA	NA	NA	457.364	17.0905	0.384711	5-hydroxy-2,6,15-trimethyl-14-(6-methylheptan-2-yl)tetracyclo[8.7.0.0¬≤,‚Å∑.0¬π¬π,¬π‚Åµ]heptadec-9-ene-6-carboxylate	C29H47O3	443.353	[2M+3H2O+2H]2+	457.365	HMDB	PD_d (86)	UQFZKTIHSICSPG-UHFFFAOYSA-M	CC(C)CCCC(C)C1CCC2C3=CCC4C(C)(CCC(O)C4(C)C([O-])=O)C3CCC12C	NA	TRUE	NA
pk15220	NA	NA	NA	NA	NA	NA	NA	NA	NA	NA	NA	NA	NA	752.547	17.8258	1.10872	[(2R)-3-[(13Z)-docos-13-enoyloxy]-2-[(10Z,13Z)-nonadeca-10,13-dienoyloxy]propoxy]phosphonic acid	C44H81O8P	768.567	[M+H-NH3]+	752.548	HMDB	PD_d (16)	DKZWVUSHEUEPFD-NCVGDNPVSA-N	[H][C@@](COC(=O)CCCCCCCCCCC\C=C/CCCCCCCC)(COP(O)(O)=O)OC(=O)CCCCCCCC\C=C/C\C=C/CCCCC	NA	TRUE	NA
pk15222	NA	NA	NA	NA	NA	NA	NA	NA	NA	NA	NA	NA	NA	289.059	3.07619	0.430631	5-[(3aS,4S,6aR)-2-oxo-hexahydro-1H-thieno[3,4-d]imidazol-4-yl]pentanoic acid	C10H16N2O3S	244.088	[M+2Na-H]+	289.059	HMDB	PD_d (10)	YBJHBAHKTGYVGT-ZKWXMUAHSA-N	[H][C@]12CS[C@@H](CCCCC(O)=O)[C@@]1([H])NC(=O)N2	NA	TRUE	NA
pk15225	NA	NA	NA	NA	NA	NA	NA	NA	NA	NA	NA	NA	NA	209.044	11.878	0.0404794	2,3-dihydroxypropyl 3,4,5-trihydroxybenzoate	C10H12O7	244.058	[M+H-2H2O]+	209.044	HMDB	PD_d (HMDB=13, NIST=38)	PDEQYQCQYAQJPN-UHFFFAOYSA-N	OCC(O)COC(=O)C1=CC(O)=C(O)C(O)=C1	NA	TRUE	NA
pk15227	NA	NA	NA	NA	NA	NA	NA	NA	NA	NA	NA	NA	NA	192.102	2.04908	0.00487241	(3E)-3-propylidene-1,3-dihydro-2-benzofuran-1-one	C11H10O2	174.068	[M+NH4]+	192.102	HMDB	PD_d (HMDB=24, NIST=93)	NGSZDVVHIGAMOJ-BJMVGYQFSA-N	CC\C=C1\OC(=O)C2=CC=CC=C12	NA	TRUE	NA
pk15234	NA	NA	NA	NA	NA	NA	NA	NA	NA	NA	NA	NA	NA	782.605	18.7568	0.878022	(2-{[(2R)-2-[(13Z,16Z)-docosa-13,16-dienoyloxy]-3-(pentadecanoyloxy)propyl phosphonato]oxy}ethyl)trimethylazanium	C45H86NO8P	799.609	[M+H-H2O]+	782.606	HMDB	PD_d (41)	PJWLBXAALWGJFW-NXTJWINRSA-N	CCCCCCCCCCCCCCC(=O)OC[C@]([H])(COP([O-])(=O)OCC[N+](C)(C)C)OC(=O)CCCCCCCCCCC\C=C/C\C=C/CCCCC	NA	TRUE	NA
pk15236	NA	NA	NA	NA	NA	NA	NA	NA	NA	NA	NA	NA	NA	192.063	3.80091	0.00821084	4-[(1R)-2-amino-1-hydroxyethyl]benzene-1,2-diol	C8H11NO3	169.074	[M+Na]+	192.063	HMDB	PD_d (17)	SFLSHLFXELFNJZ-QMMMGPOBSA-N	NC[C@H](O)C1=CC(O)=C(O)C=C1	NA	TRUE	NA
pk15237	NA	NA	NA	NA	NA	NA	NA	NA	NA	NA	NA	NA	NA	389.229	14.5648	0.851425	15-Cyclohexylpentanorprostaglandin F2.alpha.	C21H34O5	366.241	[M+Na]+	389.23	NIST	PD_a (2)	PCRSETNIXCXEOC-FZPLTPBTSA-N	O=C(O)CCC/C=C\C[C@H]1[C@@H](O)C[C@@H](O)[C@@H]1/C=C/[C@@H](O)C1CCCCC1	NA	NA	NA
pk15240	NA	NA	NA	NA	NA	NA	NA	NA	NA	NA	NA	NA	NA	299.116	13.1607	2.11156	N-[2-(6-chloro-5-methoxy-1H-indol-3-yl)ethyl]acetamide	C13H15ClN2O2	266.082	[M+CH3OH+H]+	299.116	HMDB	PD_d (14)	LUINDDOUWHRIPW-UHFFFAOYSA-N	COC1=C(Cl)C=C2NC=C(CCNC(C)=O)C2=C1	NA	TRUE	NA
pk15254	NA	NA	NA	NA	NA	NA	NA	NA	NA	NA	NA	NA	NA	273.06	2.69014	0.499274	3,4-dihydroxy-5-({[3,4,5-trihydroxy-6-(hydroxymethyl)oxan-2-yl]oxy}methyl)-2,5-dihydrofuran-2-one	C11H16O10	308.074	[M+H-2H2O]+	273.06	HMDB	PD_d (HMDB=8, NIST=15)	VMBZDIQDNQIPAL-UHFFFAOYSA-N	OCC1OC(OCC2OC(=O)C(O)=C2O)C(O)C(O)C1O	NA	TRUE	NA
pk15258	NA	NA	NA	NA	NA	NA	NA	NA	NA	NA	NA	NA	NA	195.024	1.99654	1.6311	2-[(propan-2-ylsulfanyl)methyl]furan	C8H12OS	156.061	[M+K]+	195.024	HMDB	PD_d (29)	WCHRNAKORAINOJ-UHFFFAOYSA-N	CC(C)SCC1=CC=CO1	NA	TRUE	NA
pk15274	NA	NA	NA	NA	NA	NA	NA	NA	NA	NA	NA	NA	NA	556.368	16.0202	2.99918	2-(4-{5,9-dihydroxy-2,15-dimethyltetracyclo[8.7.0.0^{2,7}.0^{11,15}]heptadecan-14-yl}pentanamido)-4-(methylsulfanyl)butanoic acid	C29H49NO5S	523.333	[M+CH3OH+H]+	556.367	HMDB	PD_d (HMDB=1, NIST=16)	CDNGTOVFEUSMMG-UHFFFAOYSA-N	CSCCC(NC(=O)CCC(C)C1CCC2C3C(O)CC4CC(O)CCC4(C)C3CCC12C)C(O)=O	NA	TRUE	NA
pk15279	NA	NA	NA	NA	NA	NA	NA	NA	NA	NA	NA	NA	NA	265.085	1.80802	0.0159798	N-(2-chloropyridin-4-yl)-N'-phenylcarbamimidic acid	C12H10ClN3O	247.051	[M+NH4]+	265.085	HMDB	PD_d (HMDB=34, NIST=72)	GPXLRLUVLMHHIK-UHFFFAOYSA-N	OC(NC1=CC(Cl)=NC=C1)=NC1=CC=CC=C1	NA	NA	NA
pk15282	NA	NA	NA	NA	NA	NA	NA	NA	NA	NA	NA	NA	NA	317.054	6.12479	0.118519	2-amino-3-{[5-(2-aminoethyl)-2,3-dihydroxyphenyl]sulfanyl}propanoic acid	C11H16N2O4S	272.083	[M+2Na-H]+	317.054	HMDB	PD_d (HMDB=16, NIST=4)	BZYHBWCVRKSWDB-UHFFFAOYSA-N	NCCC1=CC(O)=C(O)C(SCC(N)C(O)=O)=C1	NA	TRUE	NA
pk15287	NA	NA	NA	NA	NA	NA	NA	NA	NA	NA	NA	NA	NA	472.311	15.838	2.31082	1-{3-hydroxy-3-[(2E,4E,6Z,8E,10E,12E,14Z,16E)-6,11,15-trimethyl-17-(2,6,6-trimethylcyclohex-1-en-1-yl)heptadeca-2,4,6,8,10,12,14,16-octaen-2-yl]oxiran-2-yl}ethan-1-one	C33H44O3	488.329	[M+H-NH3]+	472.31	HMDB	PD_d (2)	YDOUJCMZGQTKDH-WDNAESAISA-N	CC(=O)C1OC1(O)C(\C)=C\C=C\C(\C)=C/C=C/C=C(\C)/C=C/C=C(/C)\C=C\C1=C(C)CCCC1(C)C	NA	TRUE	NA
pk15290	NA	NA	NA	NA	NA	NA	NA	NA	NA	NA	NA	NA	NA	439.076	1.83554	1.54165	methyl 3-[(7S)-12-bromo-3-methyl-9-(pyridin-2-yl)-2,5,8-triazatricyclo[8.4.0.0^{2,6}]tetradeca-1(14),3,5,8,10,12-hexaen-7-yl]propanoate	C21H19BrN4O2	438.069	[M+H]+	439.076	HMDB	PD_d (8)	CYHWMBVXXDIZNZ-KRWDZBQOSA-N	COC(=O)CC[C@@H]1N=C(C2=CC=CC=N2)C2=CC(Br)=CC=C2N2C(C)=CN=C12	NA	TRUE	NA
pk15293	NA	NA	NA	NA	NA	NA	NA	NA	NA	NA	NA	NA	NA	279.987	1.60404	2.15366	7-bromo-5-(pyridin-2-yl)-2,3-dihydro-1H-1,4-benzodiazepin-2-one	C14H10BrN3O	315.001	[M+H-2H2O]+	279.987	HMDB	PD_d (1)	VMIYHDSEFNYJSL-UHFFFAOYSA-N	BrC1=CC2=C(NC(=O)CN=C2C2=CC=CC=N2)C=C1	NA	TRUE	NA
pk15306	NA	NA	NA	NA	NA	NA	NA	NA	NA	NA	NA	NA	NA	169.058	1.78991	0.092891	(2S)-2-amino-4-carbamoylbutanoic acid	C5H10N2O3	146.069	[M+Na]+	169.058	HMDB	PD_d (HMDB=14, NIST=17)	ZDXPYRJPNDTMRX-VKHMYHEASA-N	N[C@@H](CCC(N)=O)C(O)=O	NA	TRUE	NA
pk15318	NA	NA	NA	NA	NA	NA	NA	NA	NA	NA	NA	NA	NA	305.018	1.58746	0.223816	3-[3,4-dihydroxy-5-(hydroxymethyl)oxolan-2-yl]-6-imino-3,6-dihydro-2H-1,3-thiazin-2-one	C9H12N2O5S	260.047	[M+2Na-H]+	305.018	HMDB	PD_d (HMDB=5, NIST=17)	HWNXBSPMIWHNTD-UHFFFAOYSA-N	OCC1OC(C(O)C1O)N1C=CC(=N)SC1=O	NA	NA	NA
pk15319	NA	NA	NA	NA	NA	NA	NA	NA	NA	NA	NA	NA	NA	603.423	16.3295	4.13122	2-({5,16-dihydroxy-14-[(2E)-6-hydroxy-6-methylhept-2-en-2-yl]-2,6,6,10,11-pentamethyltetracyclo[8.7.0.0¬≤,‚Å∑.0¬π¬π,¬π‚Åµ]heptadecan-8-yl}oxy)-6-(hydroxymethyl)oxane-3,4,5-triol	C36H62O9	638.439	[M+H-2H2O]+	603.425	HMDB	PD_d (22)	SLPPUMWTJMNBCW-VXLYETTFSA-N	C\C(=C/CCC(C)(C)O)C1CCC2(C)C1C(O)CC1C3(C)CCC(O)C(C)(C)C3C(CC21C)OC1OC(CO)C(O)C(O)C1O	NA	TRUE	NA
pk15321	NA	NA	NA	NA	NA	NA	NA	NA	NA	NA	NA	NA	NA	349.237	10.6773	0.805469	5.beta.-Pregnan-3.alpha.,17,20.beta.,21-tetrol-11-one	C21H34O5	366.241	[M+H-H2O]+	349.237	NIST	PD_a (6)	JXCOSKURGJMQSG-AIEJOZITSA-N	C[C@]12CC[C@@H](O)C[C@H]1CC[C@@H]1[C@@H]2C(=O)C[C@@]2(C)[C@H]1CC[C@]2(O)[C@H](O)CO	NA	NA	NA
pk15322	NA	NA	NA	NA	NA	NA	NA	NA	NA	NA	NA	NA	NA	484.33	15.2837	3.85059	1-[3-(dimethylamino)propyl]-3-ethyl-1-[(2R,4R,7R)-6-(prop-2-en-1-yl)-6,11-diazatetracyclo[7.6.1.0¬≤,‚Å∑.0¬π¬≤,¬π‚Å∂]hexadeca-1(16),9,12,14-tetraene-4-carbonyl]urea	C26H37N5O2	451.295	[M+CH3OH+H]+	484.328	HMDB	PD_d (2)	KORNTPPJEAJQIU-KJXAQDMKSA-N	[H][C@@]12CC3=CNC4=CC=CC(=C34)[C@@]1([H])C[C@H](CN2CC=C)C(=O)N(CCCN(C)C)C(=O)NCC	NA	TRUE	NA
pk15327	267.077	3.78	0.69	2.49	biotin	171548	C10H16N2O3S	244.088	[M+Na]+	267.077	0.61	OL2b	in-house	267.077	3.78392	2.76924	5-(1-Naphthylmethylene)-2,4,6(1H,3H,5H)-pyrimidinetrione	C15H10N2O3	266.069	[M+H]+	267.076	NIST	PD_a (3)	IRRHWYDVBCZPOS-UHFFFAOYSA-N	O=C1NC(=O)C(=Cc2cccc3ccccc23)C(=O)N1	NA	NA	NA
pk15331	NA	NA	NA	NA	NA	NA	NA	NA	NA	NA	NA	NA	NA	300.12	11.6564	0.432937	methyl(2-{5-[(1H-1,2,4-triazol-1-yl)methyl]-1H-indol-3-yl}ethyl)amine	C14H17N5	255.148	[M+2Na-H]+	300.12	HMDB	PD_d (25)	HTVLSIBBGWEXCH-UHFFFAOYSA-N	CNCCC1=CNC2=C1C=C(CN1C=NC=N1)C=C2	NA	TRUE	NA
pk15336	NA	NA	NA	NA	NA	NA	NA	NA	NA	NA	NA	NA	NA	438.235	7.92656	0.409826	Tyr-Gln-Lys	C20H31N5O6	437.227	[M+H]+	438.235	NIST	PD_a (1)	WZQZUVWEPMGIMM-UHFFFAOYSA-N	NCCCCC(NC(=O)C(CCC(N)=O)NC(=O)C(N)Cc1ccc(O)cc1)C(=O)O	NA	NA	NA
pk15337	NA	NA	NA	NA	NA	NA	NA	NA	NA	NA	NA	NA	NA	203.139	3.65088	0.27272	Ala-Ile	C9H18N2O3	202.132	[M+H]+	203.139	NIST	PD_a (4)	ZSOICJZJSRWNHX-XVMARJQXSA-N	CCC(C)C(NC(=O)C(C)N)C(=O)O	NA	NA	NA
pk15338	NA	NA	NA	NA	NA	NA	NA	NA	NA	NA	NA	NA	NA	243.05	2.41445	0.0478338	{3,4,5-trihydroxy-4-[(3,4,5-trihydroxybenzoyloxy)methyl]oxolan-2-yl}methyl 3,4,5-trihydroxybenzoate	C20H20O14	484.085	[M+2H]2+	243.05	HMDB	PD_d (HMDB=17, NIST=15)	FEPAFOYQTIEEIS-UHFFFAOYSA-N	OC1OC(COC(=O)C2=CC(O)=C(O)C(O)=C2)C(O)C1(O)COC(=O)C1=CC(O)=C(O)C(O)=C1	NA	TRUE	NA
pk15340	NA	NA	NA	NA	NA	NA	NA	NA	NA	NA	NA	NA	NA	374.277	13.1885	2.93637	(4E)-1-(4-hydroxy-3-methoxyphenyl)hexadec-4-en-3-one	C23H36O3	360.266	[2M+3H2O+2H]2+	374.278	HMDB	PD_d (HMDB=1, NIST=11)	WCQFXNQALHURHS-BUHFOSPRSA-N	CCCCCCCCCCC\C=C\C(=O)CCC1=CC=C(O)C(OC)=C1	NA	TRUE	NA
pk15342	NA	NA	NA	NA	NA	NA	NA	NA	NA	NA	NA	NA	NA	428.274	19.2532	0.543648	2-(3,4-dihydroxy-5-oxo-2,5-dihydrofuran-2-yl)-2-hydroxyethyl hexadecanoate	C22H38O7	414.262	[2M+3H2O+2H]2+	428.273	HMDB	PD_d (HMDB=49, NIST=5)	QAQJMLQRFWZOBN-UHFFFAOYSA-N	CCCCCCCCCCCCCCCC(=O)OCC(O)C1OC(=O)C(O)=C1O	NA	TRUE	NA
pk15344	NA	NA	NA	NA	NA	NA	NA	NA	NA	NA	NA	NA	NA	323.116	10.4535	2.06489	1-[4-(4-chlorophenoxy)phenyl]-3,3-dimethylurea	C15H15ClN2O2	290.082	[M+CH3OH+H]+	323.116	HMDB	PD_d (21)	IVUXTESCPZUGJC-UHFFFAOYSA-N	CN(C)C(=O)NC1=CC=C(OC2=CC=C(Cl)C=C2)C=C1	NA	TRUE	NA
pk15348	NA	NA	NA	NA	NA	NA	NA	NA	NA	NA	NA	NA	NA	266.045	5.56966	1.50366	{2-carbamoyl-7-oxo-1,6-diazabicyclo[3.2.1]octan-6-yl}oxidanesulfonic acid	C7H11N3O6S	265.037	[M+H]+	266.044	HMDB	PD_d (HMDB=13, NIST=36)	NDCUAPJVLWFHHB-UHFFFAOYSA-N	NC(=O)C1CCC2CN1C(=O)N2OS(O)(=O)=O	NA	TRUE	NA
pk15350	NA	NA	NA	NA	NA	NA	NA	NA	NA	NA	NA	NA	NA	275.007	2.53958	0.4062	methyl N-(4-aminobenzenesulfonyl)carbamate	C8H10N2O4S	230.036	[M+2Na-H]+	275.007	HMDB	PD_d (HMDB=8, NIST=7)	VGPYEHKOIGNJKV-UHFFFAOYSA-N	COC(=O)NS(=O)(=O)C1=CC=C(N)C=C1	NA	NA	NA
pk15362	NA	NA	NA	NA	NA	NA	NA	NA	NA	NA	NA	NA	NA	343.033	5.12219	0.174496	[3-(2-acetamidoethyl)-1H-indol-5-yl]oxidanesulfonic acid	C12H14N2O5S	298.062	[M+2Na-H]+	343.034	HMDB	PD_d (4)	UCAJZNVFRVLULS-UHFFFAOYSA-N	CC(=O)NCCC1=CNC2=C1C=C(OS(O)(=O)=O)C=C2	NA	TRUE	NA
pk15365	NA	NA	NA	NA	NA	NA	NA	NA	NA	NA	NA	NA	NA	318.251	15.5593	3.56877	(5Z,8Z,11Z,14Z)-icosa-5,8,11,14-tetraenoic acid	C20H32O2	304.24	[2M+3H2O+2H]2+	318.252	HMDB	PD_d (20)	YZXBAPSDXZZRGB-DOFZRALJSA-N	CCCCC\C=C/C\C=C/C\C=C/C\C=C/CCCC(O)=O	NA	TRUE	NA
pk15366	277.1029, 262.1031	0.83, 0.77	0.61, 0.78	0.16711, 0.23491	pseudouridine	15047, 15047	C9H12N2O6, C9H12N2O6	244.0695, 244.0695	[M+CH3OH+H]+, [M+NH4]+	277.103, 262.1033	nan, nan	OL2a	in-house	262.103	0.765086	0.779181	1-[(2R,3R,4S,5R)-3,4-dihydroxy-5-(hydroxymethyl)oxolan-2-yl]-1,2,3,4-tetrahydropyrimidine-2,4-dione	C9H12N2O6	244.07	[M+NH4]+	262.103	HMDB	PD_d (HMDB=13, NIST=67)	DRTQHJPVMGBUCF-XVFCMESISA-N	OC[C@H]1O[C@H]([C@H](O)[C@@H]1O)N1C=CC(=O)NC1=O	NA	TRUE	NA
pk15377	NA	NA	NA	NA	NA	NA	NA	NA	NA	NA	NA	NA	NA	329.127	9.85575	0.787715	2-amino-4-carbamoyl-4-fluorobutanoic acid	C5H9FN2O3	164.06	[2M+H]+	329.127	HMDB	PD_d (HMDB=14, NIST=17)	PGEYFCBAWGQSGT-UHFFFAOYSA-N	NC(CC(F)C(N)=O)C(O)=O	NA	TRUE	NA
pk15378	NA	NA	NA	NA	NA	NA	NA	NA	NA	NA	NA	NA	NA	240.978	2.22084	2.501	2-hydroxy-5-sulfobenzoic acid	C7H6O6S	217.989	[M+Na]+	240.978	HMDB	PD_d (HMDB=5, NIST=25)	YCPXWRQRBFJBPZ-UHFFFAOYSA-N	OC(=O)C1=C(O)C=CC(=C1)S(O)(=O)=O	NA	TRUE	NA
pk15393	NA	NA	NA	NA	NA	NA	NA	NA	NA	NA	NA	NA	NA	140.041	1.84063	0.567183	2-(2-amino-3-sulfanylpropanamido)-3-methylpentanoic acid	C9H18N2O3S	234.104	[M+2Na]2+	140.041	HMDB	PD_d (7)	VBIIZCXWOZDIHS-UHFFFAOYSA-N	CCC(C)C(NC(=O)C(N)CS)C(O)=O	NA	TRUE	NA
pk15402	NA	NA	NA	NA	NA	NA	NA	NA	NA	NA	NA	NA	NA	343.033	5.29946	0.170706	[3-(2-acetamidoethyl)-1H-indol-5-yl]oxidanesulfonic acid	C12H14N2O5S	298.062	[M+2Na-H]+	343.034	HMDB	PD_d (4)	UCAJZNVFRVLULS-UHFFFAOYSA-N	CC(=O)NCCC1=CNC2=C1C=C(OS(O)(=O)=O)C=C2	NA	TRUE	NA
pk15406	NA	NA	NA	NA	NA	NA	NA	NA	NA	NA	NA	NA	NA	345.049	6.0462	0.0944619	1,4-benzothiazepine	C9H7NS	161.03	[2M+Na]+	345.049	HMDB	PD_d (6)	KYVHGCKMVJDCNV-UHFFFAOYSA-N	S1C=CN=CC2=CC=CC=C12	NA	TRUE	NA
pk15411	303.232	15.98	2.21	0.05	EICOSAPENTAENOATE	446284	C20H30O2	302.225	[M+H]+	303.232	NA	OL2a	in-house	303.232	15.9849	0.591627	18,19-Dihydroxy-3-cleroden-15-oic acid	C20H34O4	338.246	[M+H-2H2O]+	303.232	NIST	PD_a (45)	RPHNSADJHUEKRG-UHFFFAOYSA-N	CC(CCC1(C)C(C)CCC2(CO)C(CO)=CCCC21)CC(=O)O	NA	NA	NA
pk15413	NA	NA	NA	NA	NA	NA	NA	NA	NA	NA	NA	NA	NA	336.032	1.82911	2.09227	O-5-chloro-1-(propan-2-yl)-1H-1,2,4-triazol-3-yl O,O-diethyl phosphorothioate	C9H17ClN3O3PS	313.042	[M+Na]+	336.031	HMDB	PD_d (HMDB=5, NIST=25)	XRHGWAGWAHHFLF-UHFFFAOYSA-N	CCOP(=S)(OCC)OC1=NN(C(C)C)C(Cl)=N1	NA	TRUE	NA
pk15424	NA	NA	NA	NA	NA	NA	NA	NA	NA	NA	NA	NA	NA	798.54	18.5785	0.48496	[(2S)-2,3-dihydroxypropoxy][(2R)-2-[(7Z,10Z,13Z,16Z)-docosa-7,10,13,16-tetraenoyloxy]-3-(hexadecanoyloxy)propoxy]phosphinic acid	C44H79O10P	798.541	[M-e]+	798.541	HMDB	PD_d (HMDB=144, NIST=15)	OJGRJXYPAAIUAW-YGUNRICGSA-N	[H][C@](O)(CO)COP(O)(=O)OC[C@@]([H])(COC(=O)CCCCCCCCCCCCCCC)OC(=O)CCCCC\C=C/C\C=C/C\C=C/C\C=C/CCCCC	NA	TRUE	NA
pk15429	NA	NA	NA	NA	NA	NA	NA	NA	NA	NA	NA	NA	NA	271.998	2.98648	1.31516	(E)-N'-[(2-chloro-1,3-thiazol-5-yl)methyl]-N-methyl-N''-nitroguanidine	C6H8ClN5O2S	249.009	[M+Na]+	271.998	HMDB	PD_d (5)	PGOOBECODWQEAB-UHFFFAOYSA-N	CN\C(NCC1=CN=C(Cl)S1)=N/[N+]([O-])=O	NA	TRUE	NA
pk15433	NA	NA	NA	NA	NA	NA	NA	NA	NA	NA	NA	NA	NA	273.94	1.63915	3.89665	tetrapotassium 3-(phosphonatooxy)pentane-1,5-diol 3-(phosphonatooxy)propane-1,2-diol	C8H18K4O12P2	523.882	[M+H+Na]2+	273.939	HMDB	PD_d (1)	AJRDRRBLSSWSKM-UHFFFAOYSA-J	[K+].[K+].[K+].[K+].OCC(O)COP([O-])([O-])=O.OCCC(CCO)OP([O-])([O-])=O	NA	TRUE	NA
pk15436	NA	NA	NA	NA	NA	NA	NA	NA	NA	NA	NA	NA	NA	NA	NA	NA	NA	NA	NA	NA	NA	NA	NA	NA	NA	NA	NA	NA
pk15445	NA	NA	NA	NA	NA	NA	NA	NA	NA	NA	NA	NA	NA	NA	NA	NA	NA	NA	NA	NA	NA	NA	NA	NA	NA	NA	NA	NA
pk15449	NA	NA	NA	NA	NA	NA	NA	NA	NA	NA	NA	NA	NA	588.431	16.5399	1.75211	7,7,12,16-tetramethyl-15-(6-methylheptan-2-yl)pentacyclo[9.7.0.0¬π,¬≥.0¬≥,‚Å∏.0¬π¬≤,¬π‚Å∂]octadecan-6-yl (2E)-3-(4-hydroxy-3-methoxyphenyl)prop-2-enoate	C40H60O4	604.449	[M+H-NH3]+	588.43	HMDB	PD_d (1)	MFIVAYYVKCBONU-GHRIWEEISA-N	COC1=CC(\C=C\C(=O)OC2CCC34CC33CCC5(C)C(CCC5(C)C3CCC4C2(C)C)C(C)CCCC(C)C)=CC=C1O	NA	TRUE	NA
pk15459	NA	NA	NA	NA	NA	NA	NA	NA	NA	NA	NA	NA	NA	457.292	15.5711	0.207287	[(2R)-2-[(13Z,16Z)-docosa-13,16-dienoyloxy]-3-(hexadecanoyloxy)propoxy]({[(1s,3R)-2,3,4,5,6-pentahydroxycyclohexyl]oxy})phosphinic acid	C47H87O13P	890.588	[M+H+Na]2+	457.292	HMDB	PD_d (34)	LVTHUJDMZSSKKX-HOPZLNLWSA-N	[H][C@@](COC(=O)CCCCCCCCCCCCCCC)(COP(O)(=O)O[C@H]1C(O)C(O)C(O)[C@@H](O)C1O)OC(=O)CCCCCCCCCCC\C=C/C\C=C/CCCCC	NA	NA	NA
pk15472	NA	NA	NA	NA	NA	NA	NA	NA	NA	NA	NA	NA	NA	203.122	1.59126	2.69103	(4E)-1-(4-hydroxy-3-methoxyphenyl)hexadec-4-en-3-one	C23H36O3	360.266	[M+2Na]2+	203.122	HMDB	PD_d (4)	WCQFXNQALHURHS-BUHFOSPRSA-N	CCCCCCCCCCC\C=C\C(=O)CCC1=CC=C(O)C(OC)=C1	NA	TRUE	NA
pk15473	NA	NA	NA	NA	NA	NA	NA	NA	NA	NA	NA	NA	NA	281.063	4.36564	0.304149	2-{10-oxo-2-thiatricyclo[9.4.0.0¬≥,‚Å∏]pentadeca-1(11),3,5,7,12,14-hexaen-6-yl}propanoic acid	C17H14O3S	298.066	[M+H-H2O]+	281.063	HMDB	PD_d (12)	MUXFZBHBYYYLTH-UHFFFAOYSA-N	CC(C(O)=O)C1=CC=C2SC3=C(C=CC=C3)C(=O)CC2=C1	NA	TRUE	NA
pk15493	NA	NA	NA	NA	NA	NA	NA	NA	NA	NA	NA	NA	NA	400.254	15.5895	0.604221	(2-{[(2S,3R,4E,8Z)-2-[(5Z,7R,8E,10Z,13Z,15E,17S,19Z)-7,17-dihydroxydocosa-5,8,10,13,15,19-hexaenamido]-3-hydroxyhexadeca-4,8-dien-1-yl phosphono]oxy}ethyl)trimethylazanium	C43H73N2O8P	776.51	[M+H+Na]2+	400.253	HMDB	PD_d (7)	CTMXAIYIUSBWAF-SUPDQJQRSA-N	[H][C@@](COP([O-])(=O)OCC[N+](C)(C)C)(NC(=O)CCC\C=C/[C@@H](O)\C=C\C=C/C\C=C/C=C/[C@@H](O)C\C=C/CC)[C@H](O)\C=C\CC\C=C/CCCCCCC	NA	NA	NA
pk15494	NA	NA	NA	NA	NA	NA	NA	NA	NA	NA	NA	NA	NA	281.063	4.85767	0.370682	2-{10-oxo-2-thiatricyclo[9.4.0.0¬≥,‚Å∏]pentadeca-1(11),3,5,7,12,14-hexaen-6-yl}propanoic acid	C17H14O3S	298.066	[M+H-H2O]+	281.063	HMDB	PD_d (8)	MUXFZBHBYYYLTH-UHFFFAOYSA-N	CC(C(O)=O)C1=CC=C2SC3=C(C=CC=C3)C(=O)CC2=C1	NA	TRUE	NA
pk15498	NA	NA	NA	NA	NA	NA	NA	NA	NA	NA	NA	NA	NA	267.017	5.22054	0.0484763	4-hydroxy-3-methoxy-5-(sulfooxy)cyclohexa-1,5-diene-1-carboxylic acid	C8H10O8S	266.01	[M+H]+	267.017	HMDB	PD_d (HMDB=14, NIST=25)	JIMIRVGENXXZSQ-UHFFFAOYSA-N	COC1C=C(C=C(OS(O)(=O)=O)C1O)C(O)=O	NA	NA	NA
pk15512	NA	NA	NA	NA	NA	NA	NA	NA	NA	NA	NA	NA	NA	360.229	14.4372	0.223502	(4Z,7Z,10R,11E,13E,15Z,17S,19Z)-10,17-dihydroxydocosa-4,7,11,13,15,19-hexaenoic acid	C22H32O4	360.23	[M-e]+	360.23	HMDB	PD_d (HMDB=53, NIST=36)	CRDZYJSQHCXHEG-SFVBTVKNSA-N	CC\C=C/C[C@H](O)\C=C/C=C/C=C/[C@H](O)C\C=C/C\C=C/CCC(O)=O	NA	NA	NA
pk15531	NA	NA	NA	NA	NA	NA	NA	NA	NA	NA	NA	NA	NA	218.026	2.98409	3.69568	6-{[2-(4-chlorophenoxy)-2-methylpropanoyl]oxy}-3,4,5-trihydroxyoxane-2-carboxylic acid	C16H19ClO9	390.072	[M+2Na]2+	218.025	HMDB	PD_d (HMDB=6, NIST=15)	LCJVUUVMVSSIGZ-UHFFFAOYSA-N	CC(C)(OC1=CC=C(Cl)C=C1)C(=O)OC1OC(C(O)C(O)C1O)C(O)=O	NA	TRUE	NA
pk15536	NA	NA	NA	NA	NA	NA	NA	NA	NA	NA	NA	NA	NA	265.068	5.8388	0.760106	2-[(4,8-dihydroxy-6-methylnaphthalen-1-yl)oxy]-6-{[(3,4,5-trihydroxyoxan-2-yl)oxy]methyl}oxane-3,4,5-triol	C22H28O12	484.158	[M+2Na]2+	265.068	HMDB	PD_d (10)	HONDCAIBTDBEKM-UHFFFAOYSA-N	CC1=CC2=C(O)C=CC(OC3OC(COC4OCC(O)C(O)C4O)C(O)C(O)C3O)=C2C(O)=C1	NA	TRUE	NA
pk15539	NA	NA	NA	NA	NA	NA	NA	NA	NA	NA	NA	NA	NA	371.133	6.02972	0.498087	methyl 6-hydroxy-8-methyl-1-{[3,4,5-trihydroxy-6-(hydroxymethyl)oxan-2-yl]oxy}-1H,4aH,5H,6H,8H,8aH-pyrano[3,4-c]pyran-4-carboxylate	C17H26O11	406.148	[M+H-2H2O]+	371.134	HMDB	PD_d (HMDB=25, NIST=16)	YTZSBJLNMIQROD-UHFFFAOYSA-N	COC(=O)C1=COC(OC2OC(CO)C(O)C(O)C2O)C2C(C)OC(O)CC12	NA	TRUE	NA
pk15542	NA	NA	NA	NA	NA	NA	NA	NA	NA	NA	NA	NA	NA	360.222	14.8934	2.21816	ethyl 4-[2-(5,5,8,8-tetramethyl-5,6,7,8-tetrahydronaphthalen-2-yl)prop-1-en-1-yl]benzoate	C26H32O2	376.24	[M+H-NH3]+	360.222	HMDB	PD_d (1)	NULUAKSYPPSJCO-UHFFFAOYSA-N	CCOC(=O)C1=CC=C(C=C(C)C2=CC3=C(C=C2)C(C)(C)CCC3(C)C)C=C1	NA	TRUE	NA
pk15558	NA	NA	NA	NA	NA	NA	NA	NA	NA	NA	NA	NA	NA	NA	NA	NA	NA	NA	NA	NA	NA	NA	NA	NA	NA	NA	NA	NA
pk15561	NA	NA	NA	NA	NA	NA	NA	NA	NA	NA	NA	NA	NA	321.013	1.43206	0.249485	N-[2,3,4-trihydroxy-5-(hydroxymethyl)oxolan-3-yl]-1,3-thiazole-4-carboxamide	C9H12N2O6S	276.042	[M+2Na-H]+	321.013	HMDB	PD_d (2)	KFYKWWBLGIHSJK-UHFFFAOYSA-N	OCC1OC(O)C(O)(NC(=O)C2=CSC=N2)C1O	NA	NA	NA
pk15576	NA	NA	NA	NA	NA	NA	NA	NA	NA	NA	NA	NA	NA	325.016	0.887354	1.51777	2-chloro-2-(3-chloro-4-cyclohexylphenyl)acetic acid	C14H16Cl2O2	286.053	[M+K]+	325.016	HMDB	PD_d (HMDB=2, NIST=17)	GXEUNRBWEAIPCN-UHFFFAOYSA-N	OC(=O)C(Cl)C1=CC(Cl)=C(C=C1)C1CCCCC1	NA	TRUE	NA
pk15580	NA	NA	NA	NA	NA	NA	NA	NA	NA	NA	NA	NA	NA	289.074	12.133	0.58767	2-benzyl-1-methyl-1,4-dihydroquinazolin-4-one	C16H14N2O	250.111	[M+K]+	289.074	HMDB	PD_d (HMDB=4, NIST=27)	XVPZRKIQCKKYNE-UHFFFAOYSA-N	CN1C(CC2=CC=CC=C2)=NC(=O)C2=CC=CC=C12	NA	TRUE	NA
pk15595	NA	NA	NA	NA	NA	NA	NA	NA	NA	NA	NA	NA	NA	204.085	2.36753	0.239131	1-methyl-2-[2-(3-methylthiophen-2-yl)ethenyl]-1,4,5,6-tetrahydropyrimidine	C12H16N2S	220.103	[M+H-NH3]+	204.085	HMDB	PD_d (11)	NVEPPWDVLBMNMB-UHFFFAOYSA-N	CN1CCCN=C1C=CC1=C(C)C=CS1	NA	TRUE	NA
pk15612	NA	NA	NA	NA	NA	NA	NA	NA	NA	NA	NA	NA	NA	493.35	15.9704	0.654367	1,3-bis(octanoyloxy)propan-2-yl octanoate	C27H50O6	470.361	[M+Na]+	493.35	HMDB	PD_d (HMDB=6, NIST=11)	VLPFTAMPNXLGLX-UHFFFAOYSA-N	[H]C(COC(=O)CCCCCCC)(COC(=O)CCCCCCC)OC(=O)CCCCCCC	NA	TRUE	NA
pk15619	NA	NA	NA	NA	NA	NA	NA	NA	NA	NA	NA	NA	NA	356.055	9.43684	1.12179	12-chloro-9-(2-chlorophenyl)-3-methyl-2,4,5,8-tetraazatricyclo[8.4.0.0¬≤,‚Å∂]tetradeca-1(10),3,5,8,11,13-hexaene	C17H12Cl2N4	342.044	[2M+3H2O+2H]2+	356.055	HMDB	PD_d (2)	JOFWLTCLBGQGBO-UHFFFAOYSA-N	CC1=NN=C2CN=C(C3=CC=CC=C3Cl)C3=C(C=CC(Cl)=C3)N12	NA	TRUE	NA
pk15622	NA	NA	NA	NA	NA	NA	NA	NA	NA	NA	NA	NA	NA	357.085	8.42311	0.00652225	6-chloro-10-(piperazin-1-yl)-2,9-diazatricyclo[9.4.0.0¬≥,‚Å∏]pentadeca-1(15),3,5,7,9,11,13-heptaene	C17H17ClN4	312.114	[M+2Na-H]+	357.085	HMDB	PD_d (HMDB=10, NIST=2)	JNNOSTQEZICQQP-UHFFFAOYSA-N	ClC1=CC=C2NC3=CC=CC=C3C(=NC2=C1)N1CCNCC1	NA	TRUE	NA
pk15623	NA	NA	NA	NA	NA	NA	NA	NA	NA	NA	NA	NA	NA	414.774	19.3187	2.34449	(2S)-2-amino-3-({hydroxy[(2R)-3-(octadecanoyloxy)-2-{[(5Z,8Z,11Z)-13-(3-pentyloxiran-2-yl)trideca-5,8,11-trienoyl]oxy}propoxy]phosphoryl}oxy)propanoic acid	C44H78NO11P	827.531	[M+2H]2+	414.773	HMDB	PD_d (55)	UCNCFZSFUFCCHG-JGHRMSFSSA-N	[H][C@@](COC(=O)CCCCCCCCCCCCCCCCC)(COP(O)(=O)OC[C@H](N)C(O)=O)OC(=O)CCC\C=C/C\C=C/C\C=C/CC1OC1CCCCC	NA	NA	NA
pk15624	NA	NA	NA	NA	NA	NA	NA	NA	NA	NA	NA	NA	NA	280.235	15.52	3.78397	methyl (2E,4Z)-hexadeca-2,4-dienoate	C17H30O2	266.225	[2M+3H2O+2H]2+	280.236	HMDB	PD_d (4)	ACUIYXOOZPHRRA-DHEZTBRESA-N	CCCCCCCCCCC\C=C/C=C/C(=O)OC	NA	TRUE	NA
pk15634	NA	NA	NA	NA	NA	NA	NA	NA	NA	NA	NA	NA	NA	396.135	8.77618	0.785777	4-[4-(3-fluoroazetidin-1-yl)-7-methylimidazo[4,3-f][1,2,4]triazin-5-yl]-1-methyl-5-[4-(trifluoromethyl)phenyl]-1H-pyrazole	C20H17F4N7	431.148	[M+H-2H2O]+	396.134	HMDB	PD_d (HMDB=5, NIST=17)	NXNPDXUSIAPGFQ-UHFFFAOYSA-N	CN1N=CC(C2=C3N(N=CN=C3N3CC(F)C3)C(C)=N2)=C1C1=CC=C(C=C1)C(F)(F)F	NA	TRUE	NA
pk15644	NA	NA	NA	NA	NA	NA	NA	NA	NA	NA	NA	NA	NA	329.084	4.8093	0.135072	2-amino-9-[3,4-dihydroxy-5-(hydroxymethyl)oxolan-2-yl]-8-nitro-6,9-dihydro-1H-purin-6-one	C10H12N6O7	328.077	[M+H]+	329.084	HMDB	PD_d (15)	KGUOMRFOXYDMAH-UHFFFAOYSA-N	NC1=NC2=C(N=C(N2C2OC(CO)C(O)C2O)[N+]([O-])=O)C(=O)N1	NA	TRUE	NA
pk15662	NA	NA	NA	NA	NA	NA	NA	NA	NA	NA	NA	NA	NA	273.094	6.30538	0.873029	4-[(6-{[(3,5-dihydroxy-4-methoxyoxan-2-yl)oxy]methyl}-3,5-dihydroxy-4-methoxyoxan-2-yl)oxy]-2-(hydroxymethyl)-6-methyloxane-3,5-diol	C20H36O14	500.211	[M+2Na]2+	273.094	HMDB	PD_d (3)	SATHPVQTSSUFFW-UHFFFAOYSA-N	COC1C(O)COC(OCC2OC(OC3C(O)C(C)OC(CO)C3O)C(O)C(OC)C2O)C1O	NA	TRUE	NA
pk15665	NA	NA	NA	NA	NA	NA	NA	NA	NA	NA	NA	NA	NA	315.073	10.8085	1.2393	16-(2,4-disulfophenyl)-3-oxa-9lambda5,23-diazaheptacyclo[17.7.1.1^{5,9}.0^{2,17}.0^{4,15}.0^{23,27}.0^{13,28}]octacosa-1,4,9(28),13,15,17,19(27)-heptaen-9-ylium	C31H30N2O7S2	606.149	[M+H+Na]2+	315.073	HMDB	PD_d (HMDB=15, NIST=14)	COIVODZMVVUETJ-UHFFFAOYSA-N	OS(=O)(=O)C1=CC(=C(C=C1)C1=C2C=C3CCC[N+]4=C3C(CCC4)=C2OC2=C3CCCN4CCCC(C=C12)=C34)S([O-])(=O)=O	NA	NA	NA
pk15671	NA	NA	NA	NA	NA	NA	NA	NA	NA	NA	NA	NA	NA	140.986	1.37155	0.278042	[2-(1-iodoethyl)-1,3-dioxolan-4-yl]methanol	C6H11IO3	257.975	[M+H+Na]2+	140.986	HMDB	PD_d (6)	LTINPJMVDKPJJI-UHFFFAOYSA-N	CC(I)C1OCC(CO)O1	NA	NA	NA
pk15678	NA	NA	NA	NA	NA	NA	NA	NA	NA	NA	NA	NA	NA	517.31	14.9385	1.05113	[(2S)-3-({[(2R)-2-{[(5Z,7R,8E,10Z,13Z,15E,17S,19Z)-7,17-dihydroxydocosa-5,8,10,13,15,19-hexaenoyl]oxy}-3-[(22-methyltetracosanoyl)oxy]propoxy](hydroxy)phosphoryl}oxy)-2-hydroxypropoxy]phosphonic acid	C53H94O15P2	1032.61	[M+2H]2+	517.311	HMDB	PD_d (13)	LJCQCJIIDITPRO-DGJLFGPRSA-N	[H][C@](O)(COP(O)(O)=O)COP(O)(=O)OC[C@@]([H])(COC(=O)CCCCCCCCCCCCCCCCCCCCC(C)CC)OC(=O)CCC\C=C/[C@@H](O)\C=C\C=C/C\C=C/C=C/[C@@H](O)C\C=C/CC	NA	NA	NA
pk15681	NA	NA	NA	NA	NA	NA	NA	NA	NA	NA	NA	NA	NA	419.277	14.7728	0.262357	Prostaglandin F2.alpha. isopropyl ester	C23H40O5	396.288	[M+Na]+	419.277	NIST	PD_a (2)	FPABVZYYTCHNMK-YNRDDPJXSA-N	CCCCCC(O)/C=C/C1C(O)CC(O)C1C/C=C\CCCC(=O)OC(C)C	NA	NA	NA
pk15686	NA	NA	NA	NA	NA	NA	NA	NA	NA	NA	NA	NA	NA	174.036	1.30369	1.61263	9-(4-hydroxyphenyl)-2-methoxy-1H-phenalen-1-one	C20H14O3	302.094	[M+2Na]2+	174.036	HMDB	PD_d (HMDB=4, NIST=13)	PXMSSFOVGYLJLV-UHFFFAOYSA-N	COC1=CC2=CC=CC3=C2C(C1=O)=C(C=C3)C1=CC=C(O)C=C1	NA	TRUE	NA
pk15687	NA	NA	NA	NA	NA	NA	NA	NA	NA	NA	NA	NA	NA	220.064	2.97955	0.100316	NA	C8H10O4S	202.03	[M+NH4]+	220.064	HMDB	PD_d (13)	DWZGLEPNCRFCEP-UHFFFAOYSA-N	CCC1=CC=C(OS(O)(=O)=O)C=C1	NA	NA	NA
pk15688	NA	NA	NA	NA	NA	NA	NA	NA	NA	NA	NA	NA	NA	159.117	8.29504	0.111547	(cyclohex-1-en-1-yl)benzene	C12H14	158.11	[M+H]+	159.117	HMDB	PD_d (HMDB=34, NIST=63)	WCMSFBRREKZZFL-UHFFFAOYSA-N	C1CCC(=CC1)C1=CC=CC=C1	NA	TRUE	NA
pk15693	NA	NA	NA	NA	NA	NA	NA	NA	NA	NA	NA	NA	NA	305.035	1.07074	0.775718	diethyl (benzylsulfanyl)phosphonate	C11H17O3PS	260.064	[M+2Na-H]+	305.035	HMDB	PD_d (3)	XFMJUIKWKVJNDY-UHFFFAOYSA-N	CCOP(=O)(OCC)SCC1=CC=CC=C1	NA	NA	NA
pk15698	NA	NA	NA	NA	NA	NA	NA	NA	NA	NA	NA	NA	NA	545.477	1.38107	0.329124	(2S)-1-hydroxy-3-(tetradecanoyloxy)propan-2-yl tetradecanoate	C31H60O5	512.444	[M+CH3OH+H]+	545.478	HMDB	PD_d (89)	JFBCSFJKETUREV-LJAQVGFWSA-N	[H][C@](CO)(COC(=O)CCCCCCCCCCCCC)OC(=O)CCCCCCCCCCCCC	NA	TRUE	NA
pk15709	NA	NA	NA	NA	NA	NA	NA	NA	NA	NA	NA	NA	NA	209.042	3.95236	0.177141	6-(1-hydroxyethyl)-3-(hydroxymethyl)-2,7-dioxabicyclo[4.1.0]hept-3-en-5-one	C8H10O5	186.053	[M+Na]+	209.042	HMDB	PD_d (HMDB=7, NIST=15)	ZXCJKDVKXCEBEI-UHFFFAOYSA-N	CC(O)C12OC1OC(CO)=CC2=O	NA	TRUE	NA
pk15712	NA	NA	NA	NA	NA	NA	NA	NA	NA	NA	NA	NA	NA	407.168	9.87815	0.102567	4-oxo-4-{[(1R,4S,5R,8S,9R,10S,12R,13R)-1,5,9-trimethyl-11,14,15,16-tetraoxatetracyclo[10.3.1.0^{4,13}.0^{8,13}]hexadecan-10-yl]oxy}butanoic acid	C19H28O8	384.178	[M+Na]+	407.168	HMDB	PD_d (HMDB=25, NIST=31)	FIHJKUPKCHIPAT-AHIGJZGOSA-N	[H][C@@]12CC[C@@H](C)[C@]3([H])CC[C@@]4(C)OO[C@@]13[C@]([H])(O[C@@H](OC(=O)CCC(O)=O)[C@@H]2C)O4	NA	TRUE	NA
pk15717	NA	NA	NA	NA	NA	NA	NA	NA	NA	NA	NA	NA	NA	NA	NA	NA	NA	NA	NA	NA	NA	NA	NA	NA	NA	NA	NA	NA
pk15727	NA	NA	NA	NA	NA	NA	NA	NA	NA	NA	NA	NA	NA	273.133	10.0604	0.686925	3-(3,4,5-trimethoxyphenyl)propanoic acid	C12H16O5	240.1	[M+CH3OH+H]+	273.133	HMDB	PD_d (13)	ZCYXGVJUZBKJAI-UHFFFAOYSA-N	COC1=CC(CCC(O)=O)=CC(OC)=C1OC	NA	TRUE	NA
pk15733	NA	NA	NA	NA	NA	NA	NA	NA	NA	NA	NA	NA	NA	413.766	18.7066	2.16177	(2S)-2-amino-3-({hydroxy[(2R)-3-(octadecanoyloxy)-2-{[(6E,8Z,11Z,14Z)-5-oxoicosa-6,8,11,14-tetraenoyl]oxy}propoxy]phosphoryl}oxy)propanoic acid	C44H76NO11P	825.516	[M+2H]2+	413.765	HMDB	PD_d (92)	IUBDHMGOPBIVPO-LLEKBPHDSA-N	[H][C@@](COC(=O)CCCCCCCCCCCCCCCCC)(COP(O)(=O)OC[C@H](N)C(O)=O)OC(=O)CCCC(=O)\C=C\C=C/C\C=C/C\C=C/CCCCC	NA	NA	NA
pk15738	NA	NA	NA	NA	NA	NA	NA	NA	NA	NA	NA	NA	NA	450.327	16.0319	0.438752	3-{2-[1-(5,5-difluoro-6-hydroxy-6-methylheptan-2-yl)-7a-methyl-octahydro-1H-inden-4-ylidene]ethylidene}-4-methylidenecyclohexan-1-ol	C27H42F2O2	436.315	[2M+3H2O+2H]2+	450.327	HMDB	PD_d (4)	LRNVEDCUBISUTC-UHFFFAOYSA-N	CC(CCC(F)(F)C(C)(C)O)C1CCC2C(CCCC12C)=CC=C1CC(O)CCC1=C	NA	TRUE	NA
pk15741	NA	NA	NA	NA	NA	NA	NA	NA	NA	NA	NA	NA	NA	313.201	10.4774	0.946855	3,4-dihydroxy-5-(3-methylbut-2-en-1-yl)-2-(4-methylpentanoyl)cyclopent-2-en-1-one	C16H24O4	280.167	[M+CH3OH+H]+	313.201	HMDB	PD_d (24)	NFUYEMRFZRYITM-UHFFFAOYSA-N	CC(C)CCC(=O)C1=C(O)C(O)C(CC=C(C)C)C1=O	NA	NA	NA
pk15765	NA	NA	NA	NA	NA	NA	NA	NA	NA	NA	NA	NA	NA	NA	NA	NA	NA	NA	NA	NA	NA	NA	NA	NA	NA	NA	NA	NA
pk15770	NA	NA	NA	NA	NA	NA	NA	NA	NA	NA	NA	NA	NA	769.557	17.8898	0.374844	(2S)-2-({7-[(1R,2R,3R,5S)-3,5-dihydroxy-2-[(1E,3S)-3-hydroxyoct-1-en-1-yl]cyclopentyl]heptanoyl}oxy)-3-hydroxypropyl icosanoate	C43H80O8	724.585	[M+2Na-H]+	769.557	HMDB	PD_d (2692)	OEDQASFJLDIJPI-DFSPBLMESA-N	CCCCCCCCCCCCCCCCCCCC(=O)OC[C@H](CO)OC(=O)CCCCCC[C@H]1[C@@H](O)C[C@@H](O)[C@@H]1\C=C\[C@@H](O)CCCCC	NA	NA	NA
pk15776	NA	NA	NA	NA	NA	NA	NA	NA	NA	NA	NA	NA	NA	216.02	4.38357	1.14202	1,1,1-trichloroheptane	C7H13Cl3	202.008	[2M+3H2O+2H]2+	216.02	HMDB	PD_d (3)	XQFUVDNFWZHPEJ-UHFFFAOYSA-N	CCCCCCC(Cl)(Cl)Cl	NA	TRUE	NA
pk15778	NA	NA	NA	NA	NA	NA	NA	NA	NA	NA	NA	NA	NA	389.304	16.0836	2.18368	propan-2-yl 7-[3,5-dihydroxy-2-(3-oxodecyl)cyclopentyl]hept-5-enoate	C25H44O5	424.319	[M+H-2H2O]+	389.305	HMDB	PD_d (HMDB=30, NIST=17)	XXUPXHKCPIKWLR-UHFFFAOYSA-N	CCCCCCCC(=O)CCC1C(O)CC(O)C1CC=CCCCC(=O)OC(C)C	NA	TRUE	NA
pk15779	NA	NA	NA	NA	NA	NA	NA	NA	NA	NA	NA	NA	NA	647.449	16.4829	0.513432	(2S)-2-{[(5E)-7-[(1R,2R,3R,5S)-3,5-dihydroxy-2-[(1E,3S)-3-hydroxyoct-1-en-1-yl]cyclopentyl]hept-5-enoyl]oxy}-3-hydroxypropyl tridecanoate	C36H64O8	624.46	[M+Na]+	647.449	HMDB	PD_d (349)	DFQKZKKWHVNFIW-IOKQFZNZSA-N	CCCCCCCCCCCCC(=O)OC[C@H](CO)OC(=O)CCC\C=C\C[C@H]1[C@@H](O)C[C@@H](O)[C@@H]1\C=C\[C@@H](O)CCCCC	NA	NA	NA
pk15784	NA	NA	NA	NA	NA	NA	NA	NA	NA	NA	NA	NA	NA	280.16	12.9412	0.552585	5-ethyl-6-phenyl-5,6-dihydrophenanthridine-3,8-diamine	C21H21N3	315.174	[M+H-2H2O]+	280.16	HMDB	PD_d (20)	XYJODUBPWNZLML-UHFFFAOYSA-N	CCN1C(C2=CC=CC=C2)C2=C(C=CC(N)=C2)C2=C1C=C(N)C=C2	NA	TRUE	NA
pk15787	NA	NA	NA	NA	NA	NA	NA	NA	NA	NA	NA	NA	NA	216.02	3.37989	1.28831	1,1,1-trichloroheptane	C7H13Cl3	202.008	[2M+3H2O+2H]2+	216.02	HMDB	PD_d (3)	XQFUVDNFWZHPEJ-UHFFFAOYSA-N	CCCCCCC(Cl)(Cl)Cl	NA	TRUE	NA
pk15789	NA	NA	NA	NA	NA	NA	NA	NA	NA	NA	NA	NA	NA	255.017	4.31212	0.644368	{[(Z)-[2-(5-hydroxy-1H-indol-3-yl)-1-{[(2S,3R,4S,5S,6R)-3,4,5-trihydroxy-6-(hydroxymethyl)oxan-2-yl]sulfanyl}ethylidene]amino]oxy}sulfonic acid	C16H20N2O10S2	464.056	[M+2Na]2+	255.017	HMDB	PD_d (8)	SNGNIBNFTIUEHD-PIAXYHQTSA-N	OC[C@H]1O[C@@H](S\C(=N/OS(O)(=O)=O)CC2=CNC3=CC=C(O)C=C23)[C@H](O)[C@@H](O)[C@@H]1O	NA	NA	NA
pk15798	NA	NA	NA	NA	NA	NA	NA	NA	NA	NA	NA	NA	NA	261.098	2.08726	0.819852	N-benzyl-2-(2-nitro-1H-imidazol-1-yl)ethanimidic acid	C12H12N4O3	260.091	[M+H]+	261.098	HMDB	PD_d (HMDB=23, NIST=15)	CULUWZNBISUWAS-UHFFFAOYSA-N	OC(CN1C=CN=C1N(=O)=O)=NCC1=CC=CC=C1	NA	TRUE	NA
pk15799	NA	NA	NA	NA	NA	NA	NA	NA	NA	NA	NA	NA	NA	882.15	13.7056	4.56328	{[5-(6-amino-9H-purin-9-yl)-4-hydroxy-2-({[hydroxy({[hydroxy(3-hydroxy-2,2-dimethyl-3-{[2-({2-[(3,4,5-trihydroxypentanoyl)sulfanyl]ethyl}carbamoyl)ethyl]carbamoyl}propoxy)phosphoryl]oxy})phosphoryl]oxy}methyl)oxolan-3-yl]oxy}phosphonic acid	C26H44N7O20P3S	899.157	[M+H-H2O]+	882.154	HMDB	PD_d (5)	KCUSRXSCABRBIL-UHFFFAOYSA-N	CC(C)(COP(O)(=O)OP(O)(=O)OCC1OC(C(O)C1OP(O)(O)=O)N1C=NC2=C1N=CN=C2N)C(O)C(=O)NCCC(=O)NCCSC(=O)CC(O)C(O)CO	NA	NA	NA
pk15800	NA	NA	NA	NA	NA	NA	NA	NA	NA	NA	NA	NA	NA	231.05	1.63031	0.0372387	ethyl 10-(2-iodophenyl)undecanoate	C19H29IO2	416.121	[M+2Na]2+	231.05	HMDB	PD_d (14)	IWRUDYQZPTVTPA-UHFFFAOYSA-N	CCOC(=O)CCCCCCCCC(C)C1=CC=CC=C1I	NA	TRUE	NA
pk15807	NA	NA	NA	NA	NA	NA	NA	NA	NA	NA	NA	NA	NA	226.023	1.50988	2.20947	2-(phosphonomethyl)pentanedioic acid	C6H11O7P	226.024	[M-e]+	226.024	HMDB	PD_d (HMDB=6, NIST=125)	ISEYJGQFXSTPMQ-UHFFFAOYSA-N	OC(=O)CCC(CP(O)(O)=O)C(O)=O	NA	TRUE	NA
pk15811	NA	NA	NA	NA	NA	NA	NA	NA	NA	NA	NA	NA	NA	294.103	9.68423	0.346298	3,13,23-triazahexacyclo[14.7.0.0¬≤,¬π‚Å∞.0‚Å¥,‚Åπ.0¬π¬π,¬π‚Åµ.0¬π‚Å∑,¬≤¬≤]tricosa-1,4(9),5,7,10,15,17,19,21-nonaen-12-one	C20H13N3O	311.106	[M+H-H2O]+	294.103	HMDB	PD_d (15)	MEXUTNIFSHFQRG-UHFFFAOYSA-N	O=C1NCC2=C3C(NC4=CC=CC=C34)=C3NC4=C(C=CC=C4)C3=C12	NA	TRUE	NA
pk15812	NA	NA	NA	NA	NA	NA	NA	NA	NA	NA	NA	NA	NA	266.108	8.47839	0.674483	21-methyl-3,13,21-triazapentacyclo[11.8.0.0¬≤,¬π‚Å∞.0‚Å¥,‚Åπ.0¬π‚Åµ,¬≤‚Å∞]henicosa-1,3,5,7,9,15,17,19-octaen-14-one	C19H15N3O	301.122	[M+H-2H2O]+	266.108	HMDB	PD_d (10)	VXHNSVKJHXSKKM-UHFFFAOYSA-N	CN1C2=CC=CC=C2C(=O)N2CCC3=C4C=CC=CC4=NC3=C12	NA	TRUE	NA
pk15819	NA	NA	NA	NA	NA	NA	NA	NA	NA	NA	NA	NA	NA	158.997	5.75273	0.0601586	calcium diacetate	C4H6CaO4	157.989	[M+H]+	158.996	HMDB	PD_d (6)	VSGNNIFQASZAOI-UHFFFAOYSA-L	[Ca++].CC([O-])=O.CC([O-])=O	NA	NA	NA
pk15826	NA	NA	NA	NA	NA	NA	NA	NA	NA	NA	NA	NA	NA	298.246	16.9729	2.19352	1,3,5,7-tetraazatricyclo[3.3.1.1^{3,7}]decane	C6H12N4	140.106	[2M+NH4]+	298.246	HMDB	PD_d (6)	VKYKSIONXSXAKP-UHFFFAOYSA-N	C1N2CN3CN1CN(C2)C3	NA	TRUE	NA
pk15833	NA	NA	NA	NA	NA	NA	NA	NA	NA	NA	NA	NA	NA	110.031	1.85995	3.62101	sodium propanoate	C3H5NaO2	96.0187	[2M+3H2O+2H]2+	110.03	HMDB	PD_d (1)	JXKPEJDQGNYQSM-UHFFFAOYSA-M	[Na+].CCC([O-])=O	NA	NA	NA
pk15836	NA	NA	NA	NA	NA	NA	NA	NA	NA	NA	NA	NA	NA	485.383	15.9131	0.410698	(1S,2S,5R,7S,9R,10R,15R,16S)-14-[(2S,4S)-4,6-dihydroxy-6-methylheptan-2-yl]-2,15-dimethyltetracyclo[8.7.0.0¬≤,‚Å∑.0¬π¬π,¬π‚Åµ]heptadecane-5,9,16-triol	C27H48O5	452.35	[M+CH3OH+H]+	485.384	HMDB	PD_d (13)	OXSBBBPDYVCAKC-CTSLUMRNSA-N	[H]C1CC([C@@H](C)C[C@H](O)CC(C)(C)O)[C@]2(C)C1[C@]1([H])[C@H](O)C[C@]3([H])C[C@H](O)CC[C@]3(C)[C@@]1([H])C[C@@H]2O	NA	TRUE	NA
pk15846	NA	NA	NA	NA	NA	NA	NA	NA	NA	NA	NA	NA	NA	397.114	5.56891	0.320321	6-chloro-N2-(propan-2-yl)-1,3,5-triazine-2,4-diamine	C6H10ClN5	187.062	[2M+Na]+	397.114	HMDB	PD_d (HMDB=21, NIST=9)	DFWFIQKMSFGDCQ-UHFFFAOYSA-N	CC(C)NC1=NC(N)=NC(Cl)=N1	NA	TRUE	NA
pk15849	NA	NA	NA	NA	NA	NA	NA	NA	NA	NA	NA	NA	NA	192.032	4.03697	0.135238	phenyloxidanesulfonic acid	C6H6O4S	173.999	[M+NH4]+	192.032	HMDB	PD_d (HMDB=13, NIST=30)	CTYRPMDGLDAWRQ-UHFFFAOYSA-N	OS(=O)(=O)OC1=CC=CC=C1	NA	TRUE	NA
pk15854	NA	NA	NA	NA	NA	NA	NA	NA	NA	NA	NA	NA	NA	353.122	7.77422	0.652298	6,11-dihydroxy-6,20-dimethyl-4,8-dioxa-20-azapentacyclo[10.8.0.0¬≤,‚Åπ.0¬≥,‚Å∑.0¬π‚Å¥,¬π‚Åπ]icosa-1(12),2(9),10,14,16,18-hexaen-13-one	C19H17NO5	339.111	[2M+3H2O+2H]2+	353.122	HMDB	PD_d (HMDB=22, NIST=24)	SWALXCKAJQTSAC-UHFFFAOYSA-N	CN1C2=CC=CC=C2C(=O)C2=C1C1=C(OC3C1OCC3(C)O)C=C2O	NA	TRUE	NA
pk15864	NA	NA	NA	NA	NA	NA	NA	NA	NA	NA	NA	NA	NA	309.058	4.4891	0.572462	2,3-dihydroxy-2-[(4-hydroxy-3-methoxyphenyl)methyl]butanedioic acid	C12H14O8	286.069	[M+Na]+	309.058	HMDB	PD_d (14)	DDSGTDZCSPMYIM-UHFFFAOYSA-N	COC1=C(O)C=CC(CC(O)(C(O)C(O)=O)C(O)=O)=C1	NA	TRUE	NA
pk15873	NA	NA	NA	NA	NA	NA	NA	NA	NA	NA	NA	NA	NA	279.075	2.2128	0.187914	2-(2-amino-3-sulfanylpropanamido)-3-methylpentanoic acid	C9H18N2O3S	234.104	[M+2Na-H]+	279.075	HMDB	PD_d (HMDB=13, NIST=38)	VBIIZCXWOZDIHS-UHFFFAOYSA-N	CCC(C)C(NC(=O)C(N)CS)C(O)=O	NA	TRUE	NA
pk15887	NA	NA	NA	NA	NA	NA	NA	NA	NA	NA	NA	NA	NA	315.002	2.55315	3.00883	(6R,7R)-3-({[5-(carboxymethyl)-4-methyl-1,3-thiazol-2-yl]sulfanyl}methyl)-7-{[(2Z)-1-hydroxy-2-(2-imino-2,3-dihydro-1,3-thiazol-4-yl)-2-(methoxyimino)ethylidene]amino}-8-oxo-5-thia-1-azabicyclo[4.2.0]oct-2-ene-2-carboxylic acid	C20H20N6O7S4	584.028	[M+2Na]2+	315.003	HMDB	PD_d (4)	XDZKBRJLTGRPSS-BGZQYGJUSA-N	[H][C@]12SCC(CSC3=NC(C)=C(CC(O)=O)S3)=C(N1C(=O)[C@@]2([H])N=C(O)C(=N/OC)\C1=CSC(=N)N1)C(O)=O	NA	TRUE	NA
pk15895	NA	NA	NA	NA	NA	NA	NA	NA	NA	NA	NA	NA	NA	430.324	16.3309	1.3271	[6-({2,15-dimethyl-14-[(5E)-5-(propan-2-yl)hept-5-en-2-yl]tetracyclo[8.7.0.0¬≤,‚Å∑.0¬π¬π,¬π‚Åµ]heptadec-7-en-5-yl}oxy)-3,4,5-trihydroxyoxan-2-yl]methyl (9E,12E)-octadeca-9,12-dienoate	C53H88O7	836.653	[M+H+Na]2+	430.325	HMDB	PD_d (4)	UOFFWDCBMQQKOS-FFDOWZJQSA-N	CCCCC\C=C\C\C=C\CCCCCCCC(=O)OCC1OC(OC2CCC3(C)C4CCC5(C)C(CCC5C4CC=C3C2)C(C)CC\C(=C/C)C(C)C)C(O)C(O)C1O	NA	NA	NA
pk15897	190.086	9.36	0.55	0.18	INDOLE-3-METHYL ACETATE	74706	C11H11NO2	189.079	[M+H]+	190.086	NA	OL2a	in-house	190.086	9.35608	0.0619035	4-(2-amino-3,3-dihydroxypropyl)phenyl acetate	C11H15NO4	225.1	[M+H-2H2O]+	190.086	HMDB	PD_d (HMDB=22, NIST=234)	PDUBEYYOJRNXKB-UHFFFAOYSA-N	CC(=O)OC1=CC=C(CC(N)C(O)O)C=C1	NA	TRUE	NA
pk15900	301.2201, 288.2167	8.98, 8.97	3.76, 0.87	0.235, 0.23727	Octanoyl-L-carnitine	11953814, 11953814	C15H29NO4, C15H29NO4	287.2097, 287.2097	[2M+3H2O+2H]2+, [M+H]+	301.2212, 288.217	nan, nan	OL2a	in-house	288.217	8.97273	0.868443	Octanoylcarnitine	C15H29NO4	287.21	[M+H]+	288.217	NIST	PD_a (1)	CXTATJFJDMJMIY-CYBMUJFWSA-N	CCCCCCCC(=O)O[C@H](CC(=O)[O-])C[N+](C)(C)C	NA	NA	NA
pk15915	NA	NA	NA	NA	NA	NA	NA	NA	NA	NA	NA	NA	NA	373.149	7.53049	0.558897	2-[2-hydroxy-3-(3-hydroxy-4,5-dimethoxyphenyl)propoxy]-6-(hydroxymethyl)oxane-3,4,5-triol	C17H26O10	390.153	[M+H-H2O]+	373.149	HMDB	PD_d (HMDB=11, NIST=26)	OFPQILBGSKDVRR-UHFFFAOYSA-N	COC1=CC(CC(O)COC2OC(CO)C(O)C(O)C2O)=CC(O)=C1OC	NA	TRUE	NA
pk15921	NA	NA	NA	NA	NA	NA	NA	NA	NA	NA	NA	NA	NA	504.345	15.8212	0.5984	1-Oleoyl-sn-glycero-3-phosphocholine	C26H52NO7P	521.348	[M+H-H2O]+	504.345	NIST	PD_a (3)	YAMUFBLWGFFICM-PTGWMXDISA-N	CCCCCCCC/C=C\CCCCCCCC(=O)OC[C@@H](O)COP(=O)([O-])OCC[N+](C)(C)C	NA	NA	NA
pk15928	NA	NA	NA	NA	NA	NA	NA	NA	NA	NA	NA	NA	NA	220.064	3.22669	0.00101789	NA	C8H10O4S	202.03	[M+NH4]+	220.064	HMDB	PD_d (13)	DWZGLEPNCRFCEP-UHFFFAOYSA-N	CCC1=CC=C(OS(O)(=O)=O)C=C1	NA	NA	NA
pk15930	NA	NA	NA	NA	NA	NA	NA	NA	NA	NA	NA	NA	NA	389.039	5.11634	0.436812	N-[2-(5-methoxy-1H-indol-3-yl)ethyl]-N-(sulfoperoxy)acetamide	C13H16N2O7S	344.068	[M+2Na-H]+	389.039	HMDB	PD_d (HMDB=4, NIST=12)	FSPZUDOOZUQXKG-UHFFFAOYSA-N	COC1=CC2=C(NC=C2CCN(OOS(O)(=O)=O)C(C)=O)C=C1	NA	TRUE	NA
pk15947	NA	NA	NA	NA	NA	NA	NA	NA	NA	NA	NA	NA	NA	NA	NA	NA	NA	NA	NA	NA	NA	NA	NA	NA	NA	NA	NA	NA
pk15956	NA	NA	NA	NA	NA	NA	NA	NA	NA	NA	NA	NA	NA	323.101	1.85056	0.249742	2,4-dihydroxy-3,3-dimethyl-N-{2-[(2-sulfanylethyl)carbamoyl]ethyl}butanamide	C11H22N2O4S	278.13	[M+2Na-H]+	323.101	HMDB	PD_d (HMDB=26, NIST=75)	ZNXZGRMVNNHPCA-UHFFFAOYSA-N	CC(C)(CO)C(O)C(=O)NCCC(=O)NCCS	NA	TRUE	NA
pk15961	NA	NA	NA	NA	NA	NA	NA	NA	NA	NA	NA	NA	NA	379.136	8.75873	0.351705	5-[1-(acetyloxy)-2-carboxyethyl]-2-[furan-3-yl({[3,4,5-trihydroxy-6-(hydroxymethyl)oxan-2-yl]oxy})methyl]-6-(2-hydroxypropan-2-yl)-2,5,8a-trimethyl-8-oxo-octahydro-2H-spiro[naphthalene-1,2'-oxirane]-3'-carboxylic acid	C34H48O16	712.294	[M+2Na]2+	379.136	HMDB	PD_d (HMDB=17, NIST=33)	MUZNNCNJBAPYJF-UHFFFAOYSA-N	CC(=O)OC(CC(O)=O)C1(C)C(CC(=O)C2(C)C1CCC(C)(C(OC1OC(CO)C(O)C(O)C1O)C1=COC=C1)C21OC1C(O)=O)C(C)(C)O	NA	TRUE	NA
pk15967	NA	NA	NA	NA	NA	NA	NA	NA	NA	NA	NA	NA	NA	528.344	15.7072	3.18979	N-Octanoylsphingosine-1-phosphate	C26H52NO6P	505.353	[M+Na]+	528.342	NIST	PD_a (1)	VSSNYUXSRXINIP-WRBRXSDHSA-N	CCCCCCCCCCCCC/C=C/C(O)C(COP(=O)(O)O)NC(=O)CCCCCCC	NA	NA	NA
pk15973	NA	NA	NA	NA	NA	NA	NA	NA	NA	NA	NA	NA	NA	247.998	1.99041	2.03387	(4-chlorobenzenesulfonyl)urea	C7H7ClN2O3S	233.987	[2M+3H2O+2H]2+	247.998	HMDB	PD_d (HMDB=11, NIST=8)	AZEPYUPSYWCRBG-UHFFFAOYSA-N	NC(=O)NS(=O)(=O)C1=CC=C(Cl)C=C1	NA	TRUE	NA
pk15978	NA	NA	NA	NA	NA	NA	NA	NA	NA	NA	NA	NA	NA	295.084	13.4706	0.136202	15-hydroxy-13,14-dimethoxy-10-azatetracyclo[7.6.1.0¬≤,‚Å∑.0¬π¬≤,¬π‚Å∂]hexadeca-1(15),2,4,6,8,12(16),13-heptaen-11-one	C17H13NO4	295.084	[M-e]+	295.084	HMDB	PD_d (HMDB=14, NIST=23)	PHKYZFGDNGACRM-UHFFFAOYSA-N	COC1=C(OC)C(O)=C2C3=C1C(=O)NC3=CC1=CC=CC=C21	NA	TRUE	NA
pk15989	NA	NA	NA	NA	NA	NA	NA	NA	NA	NA	NA	NA	NA	170.015	1.62455	4.36911	diethoxy(sulfanylidene)phosphinous acid	C4H11O3PS	170.017	[M-e]+	170.016	HMDB	PD_d (1)	PKUWKAXTAVNIJR-UHFFFAOYSA-N	CCOP(O)(=S)OCC	NA	TRUE	NA
pk15992	NA	NA	NA	NA	NA	NA	NA	NA	NA	NA	NA	NA	NA	369.122	9.38433	1.55017	4-({4-[(2,4,6-trimethylphenyl)amino]-1,3,5-triazin-2-yl}amino)benzonitrile	C19H18N6	330.159	[M+K]+	369.122	HMDB	PD_d (HMDB=12, NIST=3)	SOPKWXMQSHLEKD-UHFFFAOYSA-N	CC1=CC(C)=C(NC2=NC=NC(NC3=CC=C(C=C3)C#N)=N2)C(C)=C1	NA	TRUE	NA
pk15995	NA	NA	NA	NA	NA	NA	NA	NA	NA	NA	NA	NA	NA	493.313	14.6974	0.441389	(2-aminoethoxy)[(2R)-3-hydroxy-2-[(11Z)-octadec-11-enoyloxy]propoxy]phosphinic acid	C23H46NO7P	479.301	[2M+3H2O+2H]2+	493.313	HMDB	PD_d (6)	CZYOFWNORPEFDG-KOIKXXGWSA-N	[H][C@@](CO)(COP(O)(=O)OCCN)OC(=O)CCCCCCCCC\C=C/CCCCCC	NA	TRUE	NA
pk15996	NA	NA	NA	NA	NA	NA	NA	NA	NA	NA	NA	NA	NA	407.168	10.4145	0.259014	4-oxo-4-{[(1R,4S,5R,8S,9R,10S,12R,13R)-1,5,9-trimethyl-11,14,15,16-tetraoxatetracyclo[10.3.1.0^{4,13}.0^{8,13}]hexadecan-10-yl]oxy}butanoic acid	C19H28O8	384.178	[M+Na]+	407.168	HMDB	PD_d (HMDB=25, NIST=31)	FIHJKUPKCHIPAT-AHIGJZGOSA-N	[H][C@@]12CC[C@@H](C)[C@]3([H])CC[C@@]4(C)OO[C@@]13[C@]([H])(O[C@@H](OC(=O)CCC(O)=O)[C@@H]2C)O4	NA	TRUE	NA
pk16004	NA	NA	NA	NA	NA	NA	NA	NA	NA	NA	NA	NA	NA	132.044	2.36674	0.368815	4-Formylbenzonitrile	C8H5NO	131.037	[M+H]+	132.044	NIST	PD_a (2)	WZWIQYMTQZCSKI-UHFFFAOYSA-N	N#Cc1ccc(C=O)cc1	NA	NA	NA
pk16009	NA	NA	NA	NA	NA	NA	NA	NA	NA	NA	NA	NA	NA	527.333	15.4156	0.767734	5-(acetyloxy)-3-ethenyl-10,10b-dihydroxy-3,4a,7,7,10a-pentamethyl-1-oxo-dodecahydro-1H-naphtho[2,1-b]pyran-6-yl 3-(dimethylamino)propanoate	C27H43NO8	509.299	[M+NH4]+	527.333	HMDB	PD_d (HMDB=34, NIST=18)	RSOZZQTUMVBTMR-UHFFFAOYSA-N	CN(C)CCC(=O)OC1C(OC(C)=O)C2(C)OC(C)(CC(=O)C2(O)C2(C)C(O)CCC(C)(C)C12)C=C	NA	TRUE	NA
pk16025	NA	NA	NA	NA	NA	NA	NA	NA	NA	NA	NA	NA	NA	277.052	10.2716	1.3638	(4S,4aS,5aS,6S,12aS)-7-chloro-4-(dimethylamino)-3,6,10,12,12a-pentahydroxy-N-(hydroxymethyl)-6-methyl-1,11-dioxo-1,4,4a,5,5a,6,11,12a-octahydrotetracene-2-carboxamide	C23H25ClN2O9	508.125	[M+2Na]2+	277.052	HMDB	PD_d (6)	GJGDLRSSCNAKGL-KMVLDZISSA-N	[H][C@@]12C[C@@]3([H])C(=C(O)[C@]1(O)C(=O)C(C(=O)NCO)=C(O)[C@H]2N(C)C)C(=O)C1=C(O)C=CC(Cl)=C1[C@@]3(C)O	NA	NA	NA
pk16026	NA	NA	NA	NA	NA	NA	NA	NA	NA	NA	NA	NA	NA	159.117	7.06595	0.0185335	(cyclohex-1-en-1-yl)benzene	C12H14	158.11	[M+H]+	159.117	HMDB	PD_d (HMDB=34, NIST=63)	WCMSFBRREKZZFL-UHFFFAOYSA-N	C1CCC(=CC1)C1=CC=CC=C1	NA	TRUE	NA
pk16027	NA	NA	NA	NA	NA	NA	NA	NA	NA	NA	NA	NA	NA	234.995	4.21055	2.48744	({[({[(2R,3S,5R)-5-(2,4-dioxo-1,2,3,4-tetrahydropyrimidin-1-yl)-3-hydroxyoxolan-2-yl]methoxy}(hydroxy)phosphoryl)oxy](hydroxy)phosphoryl}oxy)phosphonic acid	C9H15N2O14P3	467.974	[M+2H]2+	234.994	HMDB	PD_d (3)	AHCYMLUZIRLXAA-SHYZEUOFSA-N	O[C@H]1C[C@@H](O[C@@H]1COP(O)(=O)OP(O)(=O)OP(O)(O)=O)N1C=CC(=O)NC1=O	NA	TRUE	NA
pk16028	NA	NA	NA	NA	NA	NA	NA	NA	NA	NA	NA	NA	NA	287.076	4.93273	0.511	3,4-dihydroxy-2-[(2,4,5-trihydroxy-6-methyloxan-3-yl)oxy]-3,4-dihydro-2H-pyran-6-carboxylic acid	C12H18O10	322.09	[M+H-2H2O]+	287.076	HMDB	PD_d (HMDB=17, NIST=33)	PBUKNNGDHZLXKG-UHFFFAOYSA-N	CC1OC(O)C(OC2OC(=CC(O)C2O)C(O)=O)C(O)C1O	NA	TRUE	NA
pk16030	NA	NA	NA	NA	NA	NA	NA	NA	NA	NA	NA	NA	NA	404.285	16.0751	0.307489	(2-{[(2S,3R)-2-[(5R,6Z,8E,10E,12S,14Z)-5,12-dihydroxyicosa-6,8,10,14-tetraenamido]-3-hydroxyoctadecyl phosphono]oxy}ethyl)trimethylazanium	C43H81N2O8P	784.573	[M+H+Na]2+	404.285	HMDB	PD_d (9)	KDADMEJBRZGIEC-NMORTXKESA-N	[H][C@@](COP([O-])(=O)OCC[N+](C)(C)C)(NC(=O)CCC[C@@H](O)\C=C/C=C/C=C/[C@@H](O)C\C=C/CCCCC)[C@H](O)CCCCCCCCCCCCCCC	NA	NA	NA
pk16032	NA	NA	NA	NA	NA	NA	NA	NA	NA	NA	NA	NA	NA	265.068	7.55382	0.618633	2-[(4,8-dihydroxy-6-methylnaphthalen-1-yl)oxy]-6-{[(3,4,5-trihydroxyoxan-2-yl)oxy]methyl}oxane-3,4,5-triol	C22H28O12	484.158	[M+2Na]2+	265.068	HMDB	PD_d (11)	HONDCAIBTDBEKM-UHFFFAOYSA-N	CC1=CC2=C(O)C=CC(OC3OC(COC4OCC(O)C(O)C4O)C(O)C(O)C3O)=C2C(O)=C1	NA	TRUE	NA
pk16034	NA	NA	NA	NA	NA	NA	NA	NA	NA	NA	NA	NA	NA	285.221	15.1562	0.501015	5,8,11,14-Eicosatetraenoic acid, 16-hydroxy-, (5Z,8Z,11Z,14Z,16S)-	C20H32O3	320.235	[M+H-2H2O]+	285.221	NIST	PD_a (18)	JEKNPVYFNMZRJG-IFOZKBMWSA-N	CCCC[C@H](O)/C=C\C/C=C\C/C=C\C/C=C\CCCC(=O)O	NA	NA	NA
pk16053	NA	NA	NA	NA	NA	NA	NA	NA	NA	NA	NA	NA	NA	381.122	10.9167	1.57246	N-{1-[3-(3-chloro-4-cyanophenyl)-1H-pyrazol-1-yl]propan-2-yl}-5-(1-hydroxyethyl)-1H-pyrazole-3-carboxamide	C19H19ClN6O2	398.126	[M+H-H2O]+	381.123	HMDB	PD_d (5)	BLIJXOOIHRSQRB-UHFFFAOYSA-N	CC(CN1C=CC(=N1)C1=CC(Cl)=C(C=C1)C#N)NC(=O)C1=NNC(=C1)C(C)O	NA	TRUE	NA
pk16055	NA	NA	NA	NA	NA	NA	NA	NA	NA	NA	NA	NA	NA	188.034	5.12972	0.53107	4-(dipropylsulfamoyl)-2-nitrobenzoic acid	C13H18N2O6S	330.089	[M+2Na]2+	188.033	HMDB	PD_d (18)	QVUYRWCZUQUOMI-UHFFFAOYSA-N	CCCN(CCC)S(=O)(=O)C1=CC(=C(C=C1)C(O)=O)[N+]([O-])=O	NA	TRUE	NA
pk16062	NA	NA	NA	NA	NA	NA	NA	NA	NA	NA	NA	NA	NA	242.158	1.84048	0.392063	14-[(3E)-5,6-dimethylhept-3-en-2-yl]-1,5,7,11-tetrahydroxy-2,15-dimethyltetracyclo[8.7.0.0¬≤,‚Å∑.0¬π¬π,¬π‚Åµ]heptadec-9-en-8-one	C28H44O5	460.319	[M+H+Na]2+	242.158	HMDB	PD_d (10)	RLODFSODJNFIMP-BQYQJAHWSA-N	CC(C)C(C)\C=C\C(C)C1CCC2(O)C3=CC(=O)C4(O)CC(O)CCC4(C)C3(O)CCC12C	NA	TRUE	NA
pk16068	NA	NA	NA	NA	NA	NA	NA	NA	NA	NA	NA	NA	NA	247.133	9.46446	0.0558404	2,7,8-Trimethyl-2-(.beta.-carboxyethyl)-6-hydroxychroman	C15H20O4	264.136	[M+H-H2O]+	247.133	NIST	PD_a (1)	VMJQLPNCUPGMNQ-UHFFFAOYSA-N	Cc1c(O)cc2c(c1C)OC(C)(CCC(=O)O)CC2	NA	NA	NA
pk16073	NA	NA	NA	NA	NA	NA	NA	NA	NA	NA	NA	NA	NA	408.282	15.5745	1.68417	(2R,3R)-2-[(2S)-2-[(2R)-2-amino-5-carbamimidamidopentanamido]-5-carbamimidamidopentanamido]-3-methylpentanoic acid	C18H37N9O4	443.297	[M+H-2H2O]+	408.283	HMDB	PD_d (34)	BHSYMWWMVRPCPA-FVCCEPFGSA-N	CC[C@@H](C)[C@@H](NC(=O)[C@H](CCCNC(N)=N)NC(=O)[C@H](N)CCCNC(N)=N)C(O)=O	NA	TRUE	NA
pk16082	NA	NA	NA	NA	NA	NA	NA	NA	NA	NA	NA	NA	NA	269.044	2.64605	0.195946	(2R,3S,5R)-5-(6-amino-2-chloro-9H-purin-9-yl)-2-(hydroxymethyl)oxolan-3-ol	C10H12ClN5O3	285.063	[M+H-NH3]+	269.044	HMDB	PD_d (HMDB=28, NIST=9)	PTOAARAWEBMLNO-KVQBGUIXSA-N	NC1=C2N=CN([C@H]3C[C@H](O)[C@@H](CO)O3)C2=NC(Cl)=N1	NA	TRUE	NA
pk16084	NA	NA	NA	NA	NA	NA	NA	NA	NA	NA	NA	NA	NA	179.972	1.60944	4.9402	5-(Trifluoromethyl)-1,3-thiazole-4-carboxylic acid	C5H2F3NO2S	196.976	[M+H-H2O]+	179.973	NIST	PD_d (6)	MESLCUOAZZCUOE-UHFFFAOYSA-N	O=C(O)c1ncsc1C(F)(F)F	NA	NA	NA
pk16098	NA	NA	NA	NA	NA	NA	NA	NA	NA	NA	NA	NA	NA	222.065	7.98327	2.13496	3-amino-6-chloro-N-(diaminomethylidene)-5-(dimethylamino)pyrazine-2-carboxamide	C8H12ClN7O	257.079	[M+H-2H2O]+	222.065	HMDB	PD_d (11)	RXMUPNVSYKGKMY-UHFFFAOYSA-N	CN(C)C1=NC(N)=C(N=C1Cl)C(=O)N=C(N)N	NA	TRUE	NA
pk16109	NA	NA	NA	NA	NA	NA	NA	NA	NA	NA	NA	NA	NA	491.195	10.7864	0.605152	2-(4-ethoxyphenyl)-5-[6-(4-methylpiperazin-1-yl)-1H-1,3-benzodiazol-2-yl]-1H-1,3-benzodiazole	C27H28N6O	452.232	[M+K]+	491.196	HMDB	PD_d (9)	PRDFBSVERLRRMY-UHFFFAOYSA-N	CCOC1=CC=C(C=C1)C1=NC2=C(N1)C=CC(=C2)C1=NC2=C(N1)C=C(C=C2)N1CCN(C)CC1	NA	NA	NA
pk16110	NA	NA	NA	NA	NA	NA	NA	NA	NA	NA	NA	NA	NA	407.168	10.1595	3.72575	N,N'-Diacetylchitobiose	C16H28N2O11	424.169	[M+H-H2O]+	407.166	NIST	PD_a (1)	PLJAKLUDUPBLGD-VLWZLFBZSA-N	CC(=O)N[C@@H](C=O)[C@@H](O)[C@H](O[C@@H]1O[C@H](CO)[C@@H](O)[C@H](O)[C@H]1NC(C)=O)[C@H](O)CO	NA	NA	NA
pk16115	NA	NA	NA	NA	NA	NA	NA	NA	NA	NA	NA	NA	NA	277.023	1.02334	0.34043	N-methyl-2-(pyridin-2-yl)thiolane-2-carbothioamide	C11H14N2S2	238.06	[M+K]+	277.023	HMDB	PD_d (8)	ITNLONMDUMHEOK-UHFFFAOYSA-N	CNC(=S)C1(CCCS1)C1=CC=CC=N1	NA	TRUE	NA
pk16118	NA	NA	NA	NA	NA	NA	NA	NA	NA	NA	NA	NA	NA	230.139	3.38398	0.132963	3,4-dimethylidenenonanedioic acid	C11H16O4	212.105	[M+NH4]+	230.139	HMDB	PD_d (95)	DHNSTMIMQCKEPC-UHFFFAOYSA-N	OC(=O)CCCCC(=C)C(=C)CC(O)=O	NA	TRUE	NA
pk16128	NA	NA	NA	NA	NA	NA	NA	NA	NA	NA	NA	NA	NA	307.033	2.49643	0.610002	N-methyl-1-oxo-2-(pyridin-3-yl)-1lambda4-thiane-2-carbothioamide	C12H16N2OS2	268.07	[M+K]+	307.034	HMDB	PD_d (16)	GKEMHVLBZNVZOI-UHFFFAOYSA-N	CNC(=S)C1(CCCCS1=O)C1=CN=CC=C1	NA	TRUE	NA
pk16141	NA	NA	NA	NA	NA	NA	NA	NA	NA	NA	NA	NA	NA	218.121	10.0714	0.368282	2-methyl-2-{[(piperidin-1-yl)methyl]sulfanyl}propanoic acid	C10H19NO2S	217.114	[M+H]+	218.121	HMDB	PD_d (HMDB=3, NIST=8)	NEHWDLUEJCEYRF-UHFFFAOYSA-N	CC(C)(SCN1CCCCC1)C(O)=O	NA	TRUE	NA
pk16143	NA	NA	NA	NA	NA	NA	NA	NA	NA	NA	NA	NA	NA	353.163	13.4454	1.65084	15-ethyl-4-hydroxy-1Œª‚Åµ,11-diazatetracyclo[13.3.1.0‚Å¥,¬π¬≤.0‚Åµ,¬π‚Å∞]nonadeca-5,7,9,11-tetraen-1-one	C19H26N2O2	314.199	[M+K]+	353.163	HMDB	PD_d (HMDB=12, NIST=26)	DJKWUXVCQNIASK-UHFFFAOYSA-N	CCC12CCCN(=O)(C1)CCC1(O)C(CC2)=NC2=CC=CC=C12	NA	TRUE	NA
pk16163	NA	NA	NA	NA	NA	NA	NA	NA	NA	NA	NA	NA	NA	312.084	8.52794	0.344058	(2S,3R,4S,5R)-3,4,5-trihydroxyoxan-2-yl (2E)-3-(3,4-dihydroxyphenyl)prop-2-enoate	C14H16O8	312.085	[M-e]+	312.084	HMDB	PD_d (10)	PSYRONNZYLYIOG-RBBVTJSLSA-N	O[C@@H]1CO[C@@H](OC(=O)\C=C\C2=CC(O)=C(O)C=C2)[C@H](O)[C@H]1O	NA	TRUE	NA
pk16171	NA	NA	NA	NA	NA	NA	NA	NA	NA	NA	NA	NA	NA	887.551	13.6646	1.43507	(2S)-2-amino-3-({hydroxy[(2R)-2-{[(5Z)-7-[(1R,2R,3R)-3-hydroxy-2-[(1E,3S)-3-hydroxyoct-1-en-1-yl]-5-oxocyclopentyl]hept-5-enoyl]oxy}-3-(icosanoyloxy)propoxy]phosphoryl}oxy)propanoic acid	C46H82NO13P	887.552	[M-e]+	887.552	HMDB	PD_d (24)	LYMSHVDDVYYZCJ-FFGGHYPESA-N	CCCCCCCCCCCCCCCCCCCC(=O)OC[C@H](COP(O)(=O)OC[C@H](N)C(O)=O)OC(=O)CCC\C=C/C[C@@H]1[C@@H](\C=C\[C@@H](O)CCCCC)[C@H](O)CC1=O	NA	NA	NA
pk16184	NA	NA	NA	NA	NA	NA	NA	NA	NA	NA	NA	NA	NA	408.273	18.5396	0.981108	(2Z)-N-(3-aminopropyl)-N-{4-[(3-aminopropyl)amino]butyl}-3-(4-hydroxy-3,5-dimethoxyphenyl)prop-2-enamide	C21H36N4O4	408.274	[M-e]+	408.273	HMDB	PD_d (HMDB=27, NIST=38)	WBJCGTCMGYUEFL-FPLPWBNLSA-N	COC1=CC(\C=C/C(=O)N(CCCN)CCCCNCCCN)=CC(OC)=C1O	NA	TRUE	NA
pk16191	NA	NA	NA	NA	NA	NA	NA	NA	NA	NA	NA	NA	NA	265.068	7.23057	0.616747	2-[(4,8-dihydroxy-6-methylnaphthalen-1-yl)oxy]-6-{[(3,4,5-trihydroxyoxan-2-yl)oxy]methyl}oxane-3,4,5-triol	C22H28O12	484.158	[M+2Na]2+	265.068	HMDB	PD_d (11)	HONDCAIBTDBEKM-UHFFFAOYSA-N	CC1=CC2=C(O)C=CC(OC3OC(COC4OCC(O)C(O)C4O)C(O)C(O)C3O)=C2C(O)=C1	NA	TRUE	NA
pk16197	NA	NA	NA	NA	NA	NA	NA	NA	NA	NA	NA	NA	NA	NA	NA	NA	NA	NA	NA	NA	NA	NA	NA	NA	NA	NA	NA	NA
pk16202	NA	NA	NA	NA	NA	NA	NA	NA	NA	NA	NA	NA	NA	474.327	15.7409	2.03439	(5E,7Z,9E,11E,13Z,15E,17Z,19E)-4-hydroxy-20-(4-hydroxy-2,6,6-trimethylcyclohex-1-en-1-yl)-5,9,14,18-tetramethylicosa-5,7,9,11,13,15,17,19-octaen-2-one	C33H46O3	490.345	[M+H-NH3]+	474.326	HMDB	PD_d (6)	IMAVGDVEEYAALY-MGHOLWCTSA-N	CC(=O)CC(O)C(\C)=C\C=C/C(/C)=C/C=C/C=C(/C)\C=C\C=C(\C)/C=C/C1=C(C)CC(O)CC1(C)C	NA	TRUE	NA
pk16203	NA	NA	NA	NA	NA	NA	NA	NA	NA	NA	NA	NA	NA	212.103	2.59904	0.425737	Asn-Pro	C9H15N3O4	229.106	[M+H-H2O]+	212.103	NIST	PD_a (1)	GADKFYNESXNRLC-WDSKDSINSA-N	NC(=O)CC(N)C(=O)N1CCCC1C(=O)O	NA	NA	NA
pk16213	NA	NA	NA	NA	NA	NA	NA	NA	NA	NA	NA	NA	NA	240.978	2.00088	2.40597	2-hydroxy-5-sulfobenzoic acid	C7H6O6S	217.989	[M+Na]+	240.978	HMDB	PD_d (HMDB=5, NIST=25)	YCPXWRQRBFJBPZ-UHFFFAOYSA-N	OC(=O)C1=C(O)C=CC(=C1)S(O)(=O)=O	NA	TRUE	NA
pk16220	NA	NA	NA	NA	NA	NA	NA	NA	NA	NA	NA	NA	NA	618.517	19.3229	1.77212	(2S)-1-hydroxy-3-(pentadecanoyloxy)propan-2-yl (5Z,8Z,11Z)-icosa-5,8,11-trienoate	C38H68O5	604.507	[2M+3H2O+2H]2+	618.518	HMDB	PD_d (7)	WTCOHNVDJSHMGH-UCGLMYNGSA-N	[H][C@](CO)(COC(=O)CCCCCCCCCCCCCC)OC(=O)CCC\C=C/C\C=C/C\C=C/CCCCCCCC	NA	TRUE	NA
pk16236	NA	NA	NA	NA	NA	NA	NA	NA	NA	NA	NA	NA	NA	175.044	5.86781	0.14774	(2E)-2-(hydroxyimino)pentanedioic acid	C5H7NO5	161.032	[2M+3H2O+2H]2+	175.044	HMDB	PD_d (HMDB=13, NIST=11)	RSXBEVMDACDZRB-ZZXKWVIFSA-N	O\N=C(/CCC(O)=O)C(O)=O	NA	TRUE	NA
pk16253	NA	NA	NA	NA	NA	NA	NA	NA	NA	NA	NA	NA	NA	317.054	5.54014	0.0273676	2-amino-3-{[5-(2-aminoethyl)-2,3-dihydroxyphenyl]sulfanyl}propanoic acid	C11H16N2O4S	272.083	[M+2Na-H]+	317.054	HMDB	PD_d (HMDB=16, NIST=4)	BZYHBWCVRKSWDB-UHFFFAOYSA-N	NCCC1=CC(O)=C(O)C(SCC(N)C(O)=O)=C1	NA	TRUE	NA
pk16255	NA	NA	NA	NA	NA	NA	NA	NA	NA	NA	NA	NA	NA	246.039	5.21952	0.155898	3-(6-amino-9H-purin-9-yl)propanoic acid	C8H9N5O2	207.076	[M+K]+	246.039	HMDB	PD_d (5)	QXAYJKFBMWMARF-UHFFFAOYSA-N	NC1=NC=NC2=C1N=CN2CCC(O)=O	NA	TRUE	NA
pk16257	NA	NA	NA	NA	NA	NA	NA	NA	NA	NA	NA	NA	NA	313.096	11.234	0.402229	4-{6,8-dithiatricyclo[8.4.0.0^{3,7}]tetradeca-1(14),3(7),4,10,12-pentaen-2-ylidene}-1-methylpiperidine	C18H19NS2	313.096	[M-e]+	313.095	HMDB	PD_d (HMDB=24, NIST=18)	VZWWTHTUQTYAGH-UHFFFAOYSA-N	CN1CCC(CC1)=C1C2=C(SC=C2)SCC2=CC=CC=C12	NA	NA	NA
pk16265	NA	NA	NA	NA	NA	NA	NA	NA	NA	NA	NA	NA	NA	296.118	10.0356	1.36273	6,7-dimethyl-2,3-bis(pyridin-2-yl)quinoxaline	C20H16N4	312.137	[M+H-NH3]+	296.119	HMDB	PD_d (18)	NACXMBPTPBZQHY-UHFFFAOYSA-N	CC1=CC2=C(C=C1C)N=C(C1=CC=CC=N1)C(=N2)C1=CC=CC=N1	NA	NA	NA
pk16267	NA	NA	NA	NA	NA	NA	NA	NA	NA	NA	NA	NA	NA	269.059	3.58123	2.68443	6-(4-methoxyphenyl)-3-oxatricyclo[7.3.1.0‚Åµ,¬π¬≥]trideca-1(12),5,7,9(13),10-pentaene-2,4-dione	C19H12O4	304.074	[M+H-2H2O]+	269.06	HMDB	PD_d (HMDB=6, NIST=15)	QJNMPLSUKPHYQK-UHFFFAOYSA-N	COC1=CC=C(C=C1)C1=C2C(=O)OC(=O)C3=CC=CC(C=C1)=C23	NA	TRUE	NA
pk16271	NA	NA	NA	NA	NA	NA	NA	NA	NA	NA	NA	NA	NA	417.139	7.41845	0.479447	{[6-(dihydroxymethyl)-3,4,5-trihydroxyoxan-2-yl]oxy}methyl 5-(3,4-dihydroxyphenyl)-4-hydroxypentanoate	C18H26O12	434.142	[M+H-H2O]+	417.139	HMDB	PD_d (HMDB=14, NIST=31)	KRZPFELARLSRKT-UHFFFAOYSA-N	OC(CCC(=O)OCOC1OC(C(O)O)C(O)C(O)C1O)CC1=CC(O)=C(O)C=C1	NA	TRUE	NA
pk16281	NA	NA	NA	NA	NA	NA	NA	NA	NA	NA	NA	NA	NA	379.018	1.59264	0.333229	2-amino-2-(3-chloro-4,5-dihydro-1,2-oxazol-5-yl)acetic acid	C5H7ClN2O3	178.015	[2M+Na]+	379.018	HMDB	PD_d (4)	QAWIHIJWNYOLBE-UHFFFAOYSA-N	NC(C1CC(Cl)=NO1)C(O)=O	NA	TRUE	NA
pk16290	NA	NA	NA	NA	NA	NA	NA	NA	NA	NA	NA	NA	NA	417.336	14.001	0.7591	7.alpha.,12.alpha.-Dihydroxycholest-4-en-3-one	C27H44O3	416.329	[M+H]+	417.336	NIST	PD_a (5)	UQPYXHJTHPHOMM-NIBOIBLTSA-N	CC(C)CCCC(C)C1CCC2C3C(O)CC4=CC(=O)CCC4(C)C3CC(O)C12C	NA	NA	NA
pk16298	NA	NA	NA	NA	NA	NA	NA	NA	NA	NA	NA	NA	NA	377.992	5.21948	4.89467	{[(E)-(1-{[3,4,5-trihydroxy-6-(hydroxymethyl)oxan-2-yl]sulfanyl}ethylidene)amino]oxy}sulfonic acid	C8H15NO9S2	333.019	[M+2Na-H]+	377.99	HMDB	PD_d (1)	UBTOEGCOMHAXGV-YCRREMRBSA-N	C\C(SC1OC(CO)C(O)C(O)C1O)=N/OS(O)(=O)=O	NA	TRUE	NA
pk16303	NA	NA	NA	NA	NA	NA	NA	NA	NA	NA	NA	NA	NA	NA	NA	NA	NA	NA	NA	NA	NA	NA	NA	NA	NA	NA	NA	NA
pk16304	NA	NA	NA	NA	NA	NA	NA	NA	NA	NA	NA	NA	NA	227.103	1.49362	0.14847	2-[(4-amino-1-carboxybutyl)amino]pentanedioic acid	C10H18N2O6	262.116	[M+H-2H2O]+	227.103	HMDB	PD_d (HMDB=58, NIST=79)	UXZAXFPFSQRZOZ-UHFFFAOYSA-N	NCCCC(NC(CCC(O)=O)C(O)=O)C(O)=O	NA	TRUE	NA
pk16313	NA	NA	NA	NA	NA	NA	NA	NA	NA	NA	NA	NA	NA	NA	NA	NA	NA	NA	NA	NA	NA	NA	NA	NA	NA	NA	NA	NA
pk16322	NA	NA	NA	NA	NA	NA	NA	NA	NA	NA	NA	NA	NA	539.427	16.967	2.2015	methyl 10-hydroxytetradecanoate	C15H30O3	258.219	[2M+Na]+	539.428	HMDB	PD_d (4)	XWWWWMGJQNMRKX-UHFFFAOYSA-N	CCCCC(O)CCCCCCCCC(=O)OC	NA	TRUE	NA
pk16323	NA	NA	NA	NA	NA	NA	NA	NA	NA	NA	NA	NA	NA	341.251	11.5137	3.41403	(9E)-10-nitrooctadec-9-enoic acid	C18H33NO4	327.241	[2M+3H2O+2H]2+	341.253	HMDB	PD_d (14)	WRADPCFZZWXOTI-BMRADRMJSA-N	[H]\C(CCCCCCCC(O)=O)=C(\CCCCCCCC)N(=O)=O	NA	TRUE	NA
pk16336	NA	NA	NA	NA	NA	NA	NA	NA	NA	NA	NA	NA	NA	411.096	8.51022	1.8056	7-(5-amino-5-carboxypentanamido)-3-[(carbamoyloxy)methyl]-7-methoxy-8-oxo-5-thia-1-azabicyclo[4.2.0]oct-2-ene-2-carboxylic acid	C16H22N4O9S	446.111	[M+H-2H2O]+	411.097	HMDB	PD_d (9)	LXWBXEWUSAABOA-UHFFFAOYSA-N	COC1(NC(=O)CCCC(N)C(O)=O)C2SCC(COC(N)=O)=C(N2C1=O)C(O)=O	NA	TRUE	NA
pk16346	NA	NA	NA	NA	NA	NA	NA	NA	NA	NA	NA	NA	NA	329.09	8.72506	0.539991	N-[2-(methoxycarbonyl)-4-methylthiophen-3-yl]-2-(propylamino)propanimidic acid	C13H20N2O3S	284.119	[M+2Na-H]+	329.091	HMDB	PD_d (HMDB=16, NIST=16)	QTGIAADRBBLJGA-UHFFFAOYSA-N	CCCNC(C)C(O)=NC1=C(SC=C1C)C(=O)OC	NA	NA	NA
pk16377	NA	NA	NA	NA	NA	NA	NA	NA	NA	NA	NA	NA	NA	206.026	0.836127	1.13677	N'-ethyl-N-nitro-N'-nitrosoguanidine	C3H7N5O3	161.055	[M+2Na-H]+	206.026	HMDB	PD_d (5)	ZGONASGBWOJHDD-UHFFFAOYSA-N	CCN(N=O)C(=N)N[N+]([O-])=O	NA	TRUE	NA
pk16378	NA	NA	NA	NA	NA	NA	NA	NA	NA	NA	NA	NA	NA	605.439	16.5416	3.87443	(2S)-2-({7-[(1R,2R,3R,5S)-3,5-dihydroxy-2-[(1E,3S)-3-hydroxyoct-1-en-1-yl]cyclopentyl]-6-oxoheptanoyl}oxy)-3-hydroxypropyl tridecanoate	C36H64O9	640.455	[M+H-2H2O]+	605.441	HMDB	PD_d (HMDB=100, NIST=2)	MWBINFSRDXBQHJ-PQNGFNHISA-N	CCCCCCCCCCCCC(=O)OC[C@H](CO)OC(=O)CCCCC(=O)C[C@H]1[C@@H](O)C[C@@H](O)[C@@H]1\C=C\[C@@H](O)CCCCC	NA	NA	NA
pk16380	NA	NA	NA	NA	NA	NA	NA	NA	NA	NA	NA	NA	NA	185.057	10.9681	0.454648	2,3,4,5-tetrahydro-1-benzoxepin-3-one	C10H10O2	162.068	[M+Na]+	185.057	HMDB	PD_d (HMDB=36, NIST=11)	KKXKJOBVUSXAFR-UHFFFAOYSA-N	O=C1CCC2=CC=CC=C2OC1	NA	TRUE	NA
pk16381	NA	NA	NA	NA	NA	NA	NA	NA	NA	NA	NA	NA	NA	478.359	16.0189	2.85634	2-(2-amino-3-methylpentanamido)-3-methylbutanoic acid	C11H22N2O3	230.163	[2M+NH4]+	478.36	HMDB	PD_d (4)	BCXBIONYYJCSDF-UHFFFAOYSA-N	CCC(C)C(N)C(=O)NC(C(C)C)C(O)=O	NA	TRUE	NA
pk16397	NA	NA	NA	NA	NA	NA	NA	NA	NA	NA	NA	NA	NA	222.065	9.25123	2.12775	3-amino-6-chloro-N-(diaminomethylidene)-5-(dimethylamino)pyrazine-2-carboxamide	C8H12ClN7O	257.079	[M+H-2H2O]+	222.065	HMDB	PD_d (11)	RXMUPNVSYKGKMY-UHFFFAOYSA-N	CN(C)C1=NC(N)=C(N=C1Cl)C(=O)N=C(N)N	NA	TRUE	NA
pk16398	NA	NA	NA	NA	NA	NA	NA	NA	NA	NA	NA	NA	NA	371.133	7.4382	0.907643	methyl 6-hydroxy-8-methyl-1-{[3,4,5-trihydroxy-6-(hydroxymethyl)oxan-2-yl]oxy}-1H,4aH,5H,6H,8H,8aH-pyrano[3,4-c]pyran-4-carboxylate	C17H26O11	406.148	[M+H-2H2O]+	371.134	HMDB	PD_d (HMDB=25, NIST=16)	YTZSBJLNMIQROD-UHFFFAOYSA-N	COC(=O)C1=COC(OC2OC(CO)C(O)C(O)C2O)C2C(C)OC(O)CC12	NA	TRUE	NA
pk16408	NA	NA	NA	NA	NA	NA	NA	NA	NA	NA	NA	NA	NA	192.032	2.61821	0.15815	phenyloxidanesulfonic acid	C6H6O4S	173.999	[M+NH4]+	192.032	HMDB	PD_d (HMDB=13, NIST=30)	CTYRPMDGLDAWRQ-UHFFFAOYSA-N	OS(=O)(=O)OC1=CC=CC=C1	NA	TRUE	NA
pk16411	NA	NA	NA	NA	NA	NA	NA	NA	NA	NA	NA	NA	NA	447.31	13.9626	0.472462	14-(3,6-dihydroxy-6-methylheptan-2-yl)-4,5,11-trihydroxy-2,15-dimethyltetracyclo[8.7.0.0¬≤,‚Å∑.0¬π¬π,¬π‚Åµ]heptadec-9-en-8-one	C27H44O6	464.314	[M+H-H2O]+	447.31	HMDB	PD_d (HMDB=29, NIST=19)	UPEZCKBFRMILAV-UHFFFAOYSA-N	CC(C(O)CCC(C)(C)O)C1CCC2(O)C3=CC(=O)C4CC(O)C(O)CC4(C)C3CCC12C	NA	TRUE	NA
pk16418	NA	NA	NA	NA	NA	NA	NA	NA	NA	NA	NA	NA	NA	314.008	4.64892	0.918447	2-(4-chlorophenyl)-2-[3-(trifluoromethyl)phenoxy]acetic acid	C15H10ClF3O3	330.027	[M+H-NH3]+	314.008	HMDB	PD_d (HMDB=3, NIST=9)	DDTQLPXXNHLBAB-UHFFFAOYSA-N	OC(=O)C(OC1=CC=CC(=C1)C(F)(F)F)C1=CC=C(Cl)C=C1	NA	TRUE	NA
pk16431	NA	NA	NA	NA	NA	NA	NA	NA	NA	NA	NA	NA	NA	369.122	9.61542	1.52173	4-({4-[(2,4,6-trimethylphenyl)amino]-1,3,5-triazin-2-yl}amino)benzonitrile	C19H18N6	330.159	[M+K]+	369.122	HMDB	PD_d (HMDB=11, NIST=3)	SOPKWXMQSHLEKD-UHFFFAOYSA-N	CC1=CC(C)=C(NC2=NC=NC(NC3=CC=C(C=C3)C#N)=N2)C(C)=C1	NA	TRUE	NA
pk16456	NA	NA	NA	NA	NA	NA	NA	NA	NA	NA	NA	NA	NA	189.127	10.0208	0.130632	1-{3-hydroxy-1b,2-dimethyl-octahydro-1aH-indeno[1,2-b]oxiren-6a-yl}ethan-1-one	C13H20O3	224.141	[M+H-2H2O]+	189.127	HMDB	PD_d (HMDB=57, NIST=20)	IDTQMVOQRHWPMV-UHFFFAOYSA-N	CC1C(O)CCC2CC3(OC3C12C)C(C)=O	NA	TRUE	NA
pk16475	NA	NA	NA	NA	NA	NA	NA	NA	NA	NA	NA	NA	NA	158.996	4.83148	0.046762	calcium diacetate	C4H6CaO4	157.989	[M+H]+	158.996	HMDB	PD_d (6)	VSGNNIFQASZAOI-UHFFFAOYSA-L	[Ca++].CC([O-])=O.CC([O-])=O	NA	NA	NA
pk16486	NA	NA	NA	NA	NA	NA	NA	NA	NA	NA	NA	NA	NA	100.011	1.5901	1.64014	2-methylthiolan-3-one	C5H8OS	116.03	[M+H-NH3]+	100.011	HMDB	PD_d (7)	YMZZPMVKABUEBL-UHFFFAOYSA-N	CC1SCCC1=O	NA	TRUE	NA
pk16489	NA	NA	NA	NA	NA	NA	NA	NA	NA	NA	NA	NA	NA	476.313	15.1342	3.10553	Calpain Inhibitor IV	C26H41N3O5	475.305	[M+H]+	476.312	NIST	PD_a (2)	TZYWCYJVHRLUCT-ZLNRFVROSA-N	CC(C)CC(C=O)NC(=O)C(CC(C)C)NC(=O)C(CC(C)C)NC(=O)OCc1ccccc1	NA	NA	NA
pk16495	NA	NA	NA	NA	NA	NA	NA	NA	NA	NA	NA	NA	NA	881.649	13.696	0.657727	[(2R,5S,6R)-2-{[(2S,3R,4E)-2-docosanamido-3-hydroxyoctadec-4-en-1-yl]oxy}-3,5-dihydroxy-6-(hydroxymethyl)oxan-4-yl]oxidanesulfonic acid	C46H89NO11S	863.616	[M+NH4]+	881.649	HMDB	PD_d (69)	UAKYQMHTPLVMJD-GJOJTGTQSA-N	CCCCCCCCCCCCCCCCCCCCCC(=O)N[C@@]([H])(CO[C@@H]1O[C@H](CO)[C@H](O)C(OS(=O)(O)=O)C1O)[C@@](O)([H])\C=C\CCCCCCCCCCCCC	NA	TRUE	NA
pk16512	NA	NA	NA	NA	NA	NA	NA	NA	NA	NA	NA	NA	NA	311.073	4.34482	0.79756	Cyathiformine B	C12H16O8	288.085	[M+Na]+	311.074	NIST	PD_a (2)	VTWHFQDOQSSIID-XFWSIPNHSA-N	C=C(O[C@@H]1C=C(C(=O)OC)[C@H](O)[C@@H](O)[C@H]1O)C(=O)OC	NA	NA	NA
pk16537	NA	NA	NA	NA	NA	NA	NA	NA	NA	NA	NA	NA	NA	325.053	5.60308	1.91754	N,N'-Diacetylcystine	C10H16N2O6S2	324.045	[M+H]+	325.052	NIST	PD_a (3)	YTPQSLLEROSACP-YUMQZZPRSA-N	CC(=O)NC(CSSCC(NC(C)=O)C(=O)O)C(=O)O	NA	NA	NA
pk16549	NA	NA	NA	NA	NA	NA	NA	NA	NA	NA	NA	NA	NA	378.24	14.5978	0.0787806	methyl 14-(acetyloxy)-5-hydroxy-5,9-dimethyltetracyclo[11.2.1.0¬π,¬π‚Å∞.0‚Å¥,‚Åπ]hexadecane-14-carboxylate	C22H34O5	378.241	[M-e]+	378.24	HMDB	PD_d (15)	XLXLWRGGUYSHOH-UHFFFAOYSA-N	COC(=O)C1(CC23CC1CCC2C1(C)CCCC(C)(O)C1CC3)OC(C)=O	NA	TRUE	NA
pk16556	NA	NA	NA	NA	NA	NA	NA	NA	NA	NA	NA	NA	NA	396.134	8.51167	0.588874	4-[4-(3-fluoroazetidin-1-yl)-7-methylimidazo[4,3-f][1,2,4]triazin-5-yl]-1-methyl-5-[4-(trifluoromethyl)phenyl]-1H-pyrazole	C20H17F4N7	431.148	[M+H-2H2O]+	396.134	HMDB	PD_d (HMDB=5, NIST=17)	NXNPDXUSIAPGFQ-UHFFFAOYSA-N	CN1N=CC(C2=C3N(N=CN=C3N3CC(F)C3)C(C)=N2)=C1C1=CC=C(C=C1)C(F)(F)F	NA	TRUE	NA
pk16564	223.118	5.31	0.22	0.39	3-Hydroxysuberic acid	22328017	C8H14O5	190.084	[M+CH3OH+H]+	223.118	NA	OL2a	in-house	223.118	5.31156	0.127664	3-[3-(2,3-dihydroxypropoxy)-2-hydroxypropoxy]propane-1,2-diol	C9H20O7	240.121	[M+H-H2O]+	223.118	HMDB	PD_d (13)	AGNTUZCMJBTHOG-UHFFFAOYSA-N	OCC(O)COCC(O)COCC(O)CO	NA	NA	NA
pk16576	NA	NA	NA	NA	NA	NA	NA	NA	NA	NA	NA	NA	NA	283.085	10.0374	2.18004	6-chloro-9-[(4-methoxy-3,5-dimethylpyridin-2-yl)methyl]-2,9-dihydro-1H-purin-2-imine	C14H15ClN6O	318.1	[M+H-2H2O]+	283.086	HMDB	PD_d (12)	QULDDKSCVCJTPV-UHFFFAOYSA-N	COC1=C(C)C=NC(CN2C=NC3=C(Cl)NC(=N)N=C23)=C1C	NA	NA	NA
pk16591	NA	NA	NA	NA	NA	NA	NA	NA	NA	NA	NA	NA	NA	288.119	1.84171	0.867319	(2S)-2-amino-3-{1-[(2R,3R,4S,5R)-3,4-dihydroxy-5-(hydroxymethyl)oxolan-2-yl]-1H-imidazol-4-yl}propanoic acid	C11H17N3O6	287.112	[M+H]+	288.119	HMDB	PD_d (HMDB=13, NIST=13)	TTYCFBAOLXCFAB-VAPHQMJDSA-N	N[C@@H](CC1=CN(C=N1)[C@@H]1O[C@H](CO)[C@@H](O)[C@H]1O)C(O)=O	NA	TRUE	NA
pk16609	NA	NA	NA	NA	NA	NA	NA	NA	NA	NA	NA	NA	NA	361.008	1.38154	1.62496	1,2,3,4,5-pentafluoro-6-{[(2,3,4,5,6-pentafluorophenyl)methoxy]methyl}benzene	C14H4F10O	378.01	[M+H-H2O]+	361.007	HMDB	PD_d (3)	JTIUZNMNFPZOKN-UHFFFAOYSA-N	FC1=C(F)C(F)=C(COCC2=C(F)C(F)=C(F)C(F)=C2F)C(F)=C1F	NA	TRUE	NA
pk16610	NA	NA	NA	NA	NA	NA	NA	NA	NA	NA	NA	NA	NA	216.142	1.4491	1.41946	(4R)-4-[(1S,2S,5R,7S,9R,10R,11S,14R,15R,16R)-5,9,16-trihydroxy-2,15-dimethyltetracyclo[8.7.0.0^{2,7}.0^{11,15}]heptadecan-14-yl]pentanoic acid	C24H40O5	408.288	[M+H+Na]2+	216.142	HMDB	PD_d (HMDB=47, NIST=11)	BHQCQFFYRZLCQQ-KRHHAYMPSA-N	[H][C@@]1(CC[C@@]2([H])[C@]3([H])[C@H](O)C[C@]4([H])C[C@H](O)CC[C@]4(C)[C@@]3([H])C[C@@H](O)[C@]12C)[C@H](C)CCC(O)=O	NA	TRUE	NA
pk16611	NA	NA	NA	NA	NA	NA	NA	NA	NA	NA	NA	NA	NA	NA	NA	NA	NA	NA	NA	NA	NA	NA	NA	NA	NA	NA	NA	NA
pk16618	NA	NA	NA	NA	NA	NA	NA	NA	NA	NA	NA	NA	NA	245.027	0.889434	0.171137	7-fluoro-N,N-dimethyl-2,1,3-benzoxadiazole-4-sulfonamide	C8H8FN3O3S	245.027	[M-e]+	245.027	HMDB	PD_d (3)	YZWANFXENNWOOR-UHFFFAOYSA-N	CN(C)S(=O)(=O)C1=CC=C(F)C2=NON=C12	NA	TRUE	NA
pk16622	NA	NA	NA	NA	NA	NA	NA	NA	NA	NA	NA	NA	NA	421.292	15.1738	0.279075	2-({3-cyclohexyl-1-[2-({3-[(diaminomethylidene)amino]propyl}carbamoyl)piperidin-1-yl]-1-oxopropan-2-yl}amino)acetic acid	C21H38N6O4	438.295	[M+H-H2O]+	421.292	HMDB	PD_d (HMDB=3, NIST=3)	CDPROXZBMHOBTQ-UHFFFAOYSA-N	NC(N)=NCCCNC(=O)C1CCCCN1C(=O)C(CC1CCCCC1)NCC(O)=O	NA	TRUE	NA
pk16623	NA	NA	NA	NA	NA	NA	NA	NA	NA	NA	NA	NA	NA	239.015	1.84822	1.04205	O,O-diethyl {[2-(ethylsulfanyl)ethyl]sulfanyl}phosphonothioate	C8H19O2PS3	274.028	[M+H-2H2O]+	239.015	HMDB	PD_d (18)	DOFZAZXDOSGAJZ-UHFFFAOYSA-N	CCOP(=S)(OCC)SCCSCC	NA	TRUE	NA
pk16630	NA	NA	NA	NA	NA	NA	NA	NA	NA	NA	NA	NA	NA	283.09	0.753165	0.507411	(2S,4R)-1-[(2S)-2-amino-4-carboxybutanoyl]-4-hydroxypyrrolidine-2-carboxylic acid	C10H16N2O6	260.101	[M+Na]+	283.09	HMDB	PD_d (HMDB=13, NIST=56)	NRSOKLBABRGMGJ-VQVTYTSYSA-N	N[C@@H](CCC(O)=O)C(=O)N1C[C@H](O)C[C@H]1C(O)=O	NA	TRUE	NA
pk16641	NA	NA	NA	NA	NA	NA	NA	NA	NA	NA	NA	NA	NA	319.117	8.01539	0.446481	methyl (8Z)-10-{[3,4,5-trihydroxy-6-(hydroxymethyl)oxan-2-yl]oxy}dec-8-en-4,6-diynoate	C17H22O8	354.131	[M+H-2H2O]+	319.118	HMDB	PD_d (HMDB=45, NIST=25)	KMCLOJYUKASTFN-VURMDHGXSA-N	COC(=O)CCC#CC#C\C=C/COC1OC(CO)C(O)C(O)C1O	NA	TRUE	NA
pk16644	NA	NA	NA	NA	NA	NA	NA	NA	NA	NA	NA	NA	NA	294.103	7.82107	0.339497	3,13,23-triazahexacyclo[14.7.0.0¬≤,¬π‚Å∞.0‚Å¥,‚Åπ.0¬π¬π,¬π‚Åµ.0¬π‚Å∑,¬≤¬≤]tricosa-1,4(9),5,7,10,15,17,19,21-nonaen-12-one	C20H13N3O	311.106	[M+H-H2O]+	294.103	HMDB	PD_d (15)	MEXUTNIFSHFQRG-UHFFFAOYSA-N	O=C1NCC2=C3C(NC4=CC=CC=C34)=C3NC4=C(C=CC=C4)C3=C12	NA	TRUE	NA
pk16645	NA	NA	NA	NA	NA	NA	NA	NA	NA	NA	NA	NA	NA	499.339	16.1033	1.08352	NA	C29H48O5	476.35	[M+Na]+	499.339	HMDB	PD_d (6)	DXUFRIYNOOTWEO-REZTVBANSA-N	C\C=C(/C(C)C)C(O)C(O)C(C)C1CCC2C3CC(=O)C4CC(O)C(O)CC4(C)C3CCC12C	NA	TRUE	NA
pk16655	NA	NA	NA	NA	NA	NA	NA	NA	NA	NA	NA	NA	NA	423.162	8.8235	0.19471	4-hydroxy-3,5,5-trimethyl-4-[(1E)-3-oxo-4-{[3,4,5-trihydroxy-6-(hydroxymethyl)oxan-2-yl]oxy}but-1-en-1-yl]cyclohex-2-en-1-one	C19H28O9	400.173	[M+Na]+	423.163	HMDB	PD_d (6)	FUXBESIRIBMOMU-SNAWJCMRSA-N	CC1=CC(=O)CC(C)(C)C1(O)\C=C\C(=O)COC1OC(CO)C(O)C(O)C1O	NA	TRUE	NA
pk16657	NA	NA	NA	NA	NA	NA	NA	NA	NA	NA	NA	NA	NA	158.997	3.40014	0.341926	calcium diacetate	C4H6CaO4	157.989	[M+H]+	158.996	HMDB	PD_d (6)	VSGNNIFQASZAOI-UHFFFAOYSA-L	[Ca++].CC([O-])=O.CC([O-])=O	NA	NA	NA
pk16659	NA	NA	NA	NA	NA	NA	NA	NA	NA	NA	NA	NA	NA	311.08	8.68023	2.03071	4-{9H-pyrido[3,4-b]indol-1-yl}butane-1,2,4-triol	C15H16N2O3	272.116	[M+K]+	311.079	HMDB	PD_d (HMDB=10, NIST=56)	YPOORAFYDFLOBZ-UHFFFAOYSA-N	OCC(O)CC(O)C1=NC=CC2=C1NC1=C2C=CC=C1	NA	TRUE	NA
pk16660	NA	NA	NA	NA	NA	NA	NA	NA	NA	NA	NA	NA	NA	435.977	1.42472	2.9536	2,2,2-trichloro-1-(diphenoxyphosphoryl)ethyl acetate	C16H14Cl3O5P	421.964	[2M+3H2O+2H]2+	435.976	HMDB	PD_d (1)	RJUFATJOENABQE-UHFFFAOYSA-N	CC(=O)OC(C(Cl)(Cl)Cl)P(=O)(OC1=CC=CC=C1)OC1=CC=CC=C1	NA	TRUE	NA
pk16670	NA	NA	NA	NA	NA	NA	NA	NA	NA	NA	NA	NA	NA	397.147	8.41298	0.200681	Kadethrine	C23H24O4S	396.14	[M+H]+	397.147	NIST	PD_a (2)	UGWALRUNBSBTGI-ZKMZRDRYSA-N	CC1(C)[C@@H](/C=C2\CCSC2=O)[C@H]1C(=O)OCc1coc(Cc2ccccc2)c1	NA	NA	NA
pk16681	NA	NA	NA	NA	NA	NA	NA	NA	NA	NA	NA	NA	NA	258.604	18.4542	4.78963	3-[4-(N'-aminocarbamimidoyl)phenyl]-N-cyclopentyl-N-methyl-2-(naphthalene-2-sulfonamido)propanamide	C26H31N5O3S	493.215	[M+H+Na]2+	258.606	HMDB	PD_d (1)	ZPDICRPCOSQEDS-UHFFFAOYSA-N	CN(C1CCCC1)C(=O)C(CC1=CC=C(C=C1)C(N)=NN)NS(=O)(=O)C1=CC2=CC=CC=C2C=C1	NA	TRUE	NA
pk16684	286.121	15.03	4.52	0.18	Pyriproxyfen	91753	C20H19NO3	321.137	[M+H-2H2O]+	286.123	NA	OL2a	in-house	286.121	15.0292	1.4781	(4R)-1-[(2R,4R,5R)-3,3-difluoro-4-hydroxy-5-(hydroxymethyl)oxolan-2-yl]-4-hydroxy-1,3-diazinan-2-one	C9H14F2N2O5	268.087	[M+NH4]+	286.121	HMDB	PD_d (HMDB=39, NIST=37)	VUDZSIYXZUYWSC-DBRKOABJSA-N	OC[C@H]1O[C@@H](N2CC[C@@H](O)NC2=O)C(F)(F)[C@@H]1O	NA	NA	NA
pk16694	NA	NA	NA	NA	NA	NA	NA	NA	NA	NA	NA	NA	NA	155.991	1.61751	1.79435	(propylsulfanyl)sulfonic acid	C3H8O3S2	155.991	[M-e]+	155.991	HMDB	PD_d (2)	XXRSQNIODUGKPF-UHFFFAOYSA-N	CCCSS(O)(=O)=O	NA	TRUE	NA
pk16703	NA	NA	NA	NA	NA	NA	NA	NA	NA	NA	NA	NA	NA	389.039	5.31196	0.381034	N-[2-(5-methoxy-1H-indol-3-yl)ethyl]-N-(sulfoperoxy)acetamide	C13H16N2O7S	344.068	[M+2Na-H]+	389.039	HMDB	PD_d (HMDB=4, NIST=12)	FSPZUDOOZUQXKG-UHFFFAOYSA-N	COC1=CC2=C(NC=C2CCN(OOS(O)(=O)=O)C(C)=O)C=C1	NA	TRUE	NA
pk16724	NA	NA	NA	NA	NA	NA	NA	NA	NA	NA	NA	NA	NA	273.045	2.98563	1.23643	2-[(3,5-dichloro-4-{[(2,4-diaminopteridin-6-yl)methyl](methyl)amino}phenyl)formamido]pentanedioic acid	C20H20Cl2N8O5	522.093	[M+H+Na]2+	273.045	HMDB	PD_d (HMDB=9, NIST=23)	MCEHFIXEKNKSRW-UHFFFAOYSA-N	CN(CC1=CN=C2N=C(N)N=C(N)C2=N1)C1=C(Cl)C=C(C=C1Cl)C(=O)NC(CCC(O)=O)C(O)=O	NA	TRUE	NA
pk16731	NA	NA	NA	NA	NA	NA	NA	NA	NA	NA	NA	NA	NA	417.261	14.8469	0.521975	Prostaglandin E2 isopropyl ester	C23H38O5	394.272	[M+Na]+	417.261	NIST	PD_a (2)	NOHLKSJQMSPOTB-FZNVCOGTSA-N	CCCCCC(O)/C=C/C1C(O)CC(=O)C1C/C=C\CCCC(=O)OC(C)C	NA	NA	NA
pk16738	367.137	7.36	0.58	0.27	2-Octenedioic acid	6079438	C8H12O4	172.074	[2M+Na]+	367.136	NA	OL2a	in-house	367.137	7.36115	0.57596	2-[2-hydroxy-1-(4-methoxyphenyl)propoxy]-6-(hydroxymethyl)oxane-3,4,5-triol	C16H24O8	344.147	[M+Na]+	367.136	HMDB	PD_d (HMDB=22, NIST=31)	IBLFDTIZHJLTIF-UHFFFAOYSA-N	COC1=CC=C(C=C1)C(OC1OC(CO)C(O)C(O)C1O)C(C)O	NA	TRUE	NA
pk16739	285.2211, 303.2316	15.6, 15.58	2.21, 2.17	0.33279, 0.34516	EICOSAPENTAENOATE	446284, 446284	C20H30O2, C20H30O2	302.225, 302.225	[M+H-H2O]+, [M+H]+	285.2217, 303.2323	nan, nan	OL2a	in-house	285.221	15.5972	0.616013	5,8,11,14-Eicosatetraenoic acid, 16-hydroxy-, (5Z,8Z,11Z,14Z,16S)-	C20H32O3	320.235	[M+H-2H2O]+	285.221	NIST	PD_a (17)	JEKNPVYFNMZRJG-IFOZKBMWSA-N	CCCC[C@H](O)/C=C\C/C=C\C/C=C\C/C=C\CCCC(=O)O	NA	NA	NA
pk16740	NA	NA	NA	NA	NA	NA	NA	NA	NA	NA	NA	NA	NA	198.045	2.77148	4.1189	8-thiatricyclo[7.4.0.0¬≤,‚Å∑]trideca-1(9),2(7),3,5,10,12-hexaene	C12H8S	184.035	[2M+3H2O+2H]2+	198.046	HMDB	PD_d (1)	IYYZUPMFVPLQIF-UHFFFAOYSA-N	S1C2=C(C=CC=C2)C2=C1C=CC=C2	NA	TRUE	NA
pk16742	NA	NA	NA	NA	NA	NA	NA	NA	NA	NA	NA	NA	NA	NA	NA	NA	NA	NA	NA	NA	NA	NA	NA	NA	NA	NA	NA	NA
pk16750	NA	NA	NA	NA	NA	NA	NA	NA	NA	NA	NA	NA	NA	193.056	11.344	0.548146	1-{[6-({[(2E)-3-(3,4-dihydroxyphenyl)prop-2-enoyl]oxy}methyl)-3,4,5-trihydroxyoxan-2-yl]oxy}-6,7-dihydroxy-7-methyl-1H,4aH,5H,6H,7H,7aH-cyclopenta[c]pyran-4-carboxylic acid	C25H30O14	554.164	[M+2H+Na]3+	193.056	HMDB	PD_d (20)	YHZBVXGYEGLXCQ-HWKANZROSA-N	CC1(O)C(O)CC2C1C(OC1OC(COC(=O)\C=C\C3=CC(O)=C(O)C=C3)C(O)C(O)C1O)OC=C2C(O)=O	NA	TRUE	NA
pk16755	NA	NA	NA	NA	NA	NA	NA	NA	NA	NA	NA	NA	NA	287.04	1.772	0.747944	2-amino-7-methoxy-3H-phenoxazin-3-one	C13H10N2O3	242.069	[M+2Na-H]+	287.04	HMDB	PD_d (HMDB=3, NIST=17)	DDHPPCVMQOXUFB-UHFFFAOYSA-N	COC1=CC2=C(C=C1)N=C1C=C(N)C(=O)C=C1O2	NA	TRUE	NA
pk16761	NA	NA	NA	NA	NA	NA	NA	NA	NA	NA	NA	NA	NA	243.123	6.59207	0.44679	2-(3,4-dimethoxyphenyl)-5-{[2-(3-hydroxy-4-methoxyphenyl)ethyl](methyl)amino}-2-(propan-2-yl)pentanenitrile	C26H36N2O4	440.268	[M+2Na]2+	243.123	HMDB	PD_d (HMDB=36, NIST=25)	OAAPYTCHFIIVON-UHFFFAOYSA-N	COC1=C(O)C=C(CCN(C)CCCC(C#N)(C(C)C)C2=CC(OC)=C(OC)C=C2)C=C1	NA	TRUE	NA
pk16764	NA	NA	NA	NA	NA	NA	NA	NA	NA	NA	NA	NA	NA	NA	NA	NA	NA	NA	NA	NA	NA	NA	NA	NA	NA	NA	NA	NA
pk16765	NA	NA	NA	NA	NA	NA	NA	NA	NA	NA	NA	NA	NA	311.11	6.35369	0.232869	(3R)-3-(benzoyloxy)-4-(trimethylazaniumyl)butanoate	C14H20NO4	266.139	[M+2Na-H]+	311.11	HMDB	PD_d (2)	AWUHAZDZHNWQAG-GFCCVEGCSA-O	C[N+](C)(C)C[C@@H](CC(O)=O)OC(=O)C1=CC=CC=C1	NA	TRUE	NA
pk16769	NA	NA	NA	NA	NA	NA	NA	NA	NA	NA	NA	NA	NA	146.105	10.7811	1.93835	(2S)-2,6-diaminohexanoic acid	C6H14N2O2	146.106	[M-e]+	146.105	HMDB	PD_d (13)	KDXKERNSBIXSRK-YFKPBYRVSA-N	NCCCC[C@H](N)C(O)=O	NA	TRUE	NA
pk16775	214.047	6.45	0.78	1.46	5-hydroxyindoleacetate	1826	C10H9NO3	191.058	[M+Na]+	214.047	0.34	OL2b	in-house	214.047	6.45305	0.782345	2-(5-hydroxy-1H-indol-3-yl)acetic acid	C10H9NO3	191.058	[M+Na]+	214.047	HMDB	PD_d (HMDB=21, NIST=38)	DUUGKQCEGZLZNO-UHFFFAOYSA-N	OC(=O)CC1=CNC2=C1C=C(O)C=C2	NA	TRUE	NA
pk16776	NA	NA	NA	NA	NA	NA	NA	NA	NA	NA	NA	NA	NA	604.499	17.1314	1.82093	2,15-dimethyl-14-(6-methylheptan-2-yl)tetracyclo[8.7.0.0^{2,7}.0^{11,15}]heptadec-7-en-5-yl 5-(3-methyl-5-pentylfuran-2-yl)pentanoate	C42H68O3	620.517	[M+H-NH3]+	604.498	HMDB	PD_d (2)	YMBDHKJHGXXQDY-UHFFFAOYSA-N	CCCCCC1=CC(C)=C(CCCCC(=O)OC2CCC3(C)C4CCC5(C)C(CCC5C4CC=C3C2)C(C)CCCC(C)C)O1	NA	TRUE	NA
pk16816	NA	NA	NA	NA	NA	NA	NA	NA	NA	NA	NA	NA	NA	271.042	1.32633	2.83378	N-(6-formamido-3-methyl-2,4-dioxo-1,2,3,4-tetrahydropyrimidin-5-yl)acetamide	C8H10N4O4	226.07	[M+2Na-H]+	271.041	HMDB	PD_d (9)	RDZNZFGKEVDNPK-UHFFFAOYSA-N	CN1C(=O)NC(NC=O)=C(NC(C)=O)C1=O	NA	TRUE	NA
pk16817	NA	NA	NA	NA	NA	NA	NA	NA	NA	NA	NA	NA	NA	197.081	4.43355	0.561246	(2E)-3-{6-[(1E)-1-(4-methylphenyl)-3-(pyrrolidin-1-yl)prop-1-en-1-yl]pyridin-2-yl}prop-2-enoic acid	C22H24N2O2	348.184	[M+2Na]2+	197.081	HMDB	PD_d (HMDB=45, NIST=175)	PWACSDKDOHSSQD-IUTFFREVSA-N	[H]\C(CN1CCCC1)=C(\C1=CC=C(C)C=C1)C1=CC=CC(=N1)C(\[H])=C(/[H])C(O)=O	NA	TRUE	NA
pk16832	NA	NA	NA	NA	NA	NA	NA	NA	NA	NA	NA	NA	NA	267.003	3.11203	0.593184	(3R)-3-hydroxy-3-methyl-5-(phosphonooxy)pentanoic acid	C6H13O7P	228.04	[M+K]+	267.003	HMDB	PD_d (HMDB=4, NIST=31)	OKZYCXHTTZZYSK-ZCFIWIBFSA-N	C[C@@](O)(CCOP(O)(O)=O)CC(O)=O	NA	TRUE	NA
pk16842	NA	NA	NA	NA	NA	NA	NA	NA	NA	NA	NA	NA	NA	232.039	8.58468	2.25628	[(pyridin-4-yl)formohydrazido]methanesulfonic acid	C7H9N3O4S	231.031	[M+H]+	232.039	HMDB	PD_d (HMDB=5, NIST=57)	GQZQCROBCYNTMU-UHFFFAOYSA-N	OS(=O)(=O)CNNC(=O)C1=CC=NC=C1	NA	TRUE	NA
pk16845	NA	NA	NA	NA	NA	NA	NA	NA	NA	NA	NA	NA	NA	151.037	9.582	0.275284	5-hydroxy-6-methyl-5,6-dihydro-2H-pyran-2-one	C6H8O3	128.047	[M+Na]+	151.037	HMDB	PD_d (13)	TVDPVFPVOHCHQM-UHFFFAOYSA-N	CC1OC(=O)C=CC1O	NA	TRUE	NA
pk16850	NA	NA	NA	NA	NA	NA	NA	NA	NA	NA	NA	NA	NA	188.116	2.58703	0.053095	(2S)-2-amino-6-acetamidohexanoic acid	C8H16N2O3	188.116	[M-e]+	188.116	HMDB	PD_d (HMDB=17, NIST=14)	DTERQYGMUDWYAZ-ZETCQYMHSA-N	CC(=O)NCCCC[C@H](N)C(O)=O	NA	TRUE	NA
pk16855	NA	NA	NA	NA	NA	NA	NA	NA	NA	NA	NA	NA	NA	151.037	8.45284	0.282567	5-hydroxy-6-methyl-5,6-dihydro-2H-pyran-2-one	C6H8O3	128.047	[M+Na]+	151.037	HMDB	PD_d (13)	TVDPVFPVOHCHQM-UHFFFAOYSA-N	CC1OC(=O)C=CC1O	NA	TRUE	NA
pk16859	NA	NA	NA	NA	NA	NA	NA	NA	NA	NA	NA	NA	NA	829.445	12.3245	3.18778	N-[(2Z,4E)-7-{3,4-dihydroxy-5-[(1Z,3E,5Z)-7-(4-hydroxy-2-oxo-1,2-dihydropyridin-3-yl)-6-methyl-7-oxohepta-1,3,5-trien-1-yl]oxolan-2-yl}-6-methoxy-5-methylocta-2,4-dien-1-yl]-2-{2,3,4-trihydroxy-5,5-dimethyl-6-[(1E,3Z)-penta-1,3-dien-1-yl]oxan-2-yl}butanamide	C43H60N2O12	796.415	[M+CH3OH+H]+	829.448	HMDB	PD_d (85)	HMSYAPGFKGSXAJ-RJRFLOHHSA-N	CCC(C(=O)NC\C=C/C=C(\C)C(OC)C(C)C1OC(\C=C/C=C/C=C(/C)C(=O)C2=C(O)C=CNC2=O)C(O)C1O)C1(O)OC(\C=C\C=C/C)C(C)(C)C(O)C1O	NA	TRUE	NA
pk16863	NA	NA	NA	NA	NA	NA	NA	NA	NA	NA	NA	NA	NA	177.131	0.77054	1.89498	N-ethyl-1-hexyl-N-methyl-4-phenylpiperidine-4-carboxamide	C21H34N2O	330.267	[M+H+Na]2+	177.132	HMDB	PD_d (1)	TYWUGCGYWNSRPS-UHFFFAOYSA-N	CCCCCCN1CCC(CC1)(C(=O)N(C)CC)C1=CC=CC=C1	NA	NA	NA
pk16866	NA	NA	NA	NA	NA	NA	NA	NA	NA	NA	NA	NA	NA	399.128	8.02965	0.922622	1,6,10,11-tetrahydroxy-6-methyl-3,12-dioxo-3,4,4a,5,5a,6,12,12a-octahydrotetracene-2-carboxamide	C20H19NO7	385.116	[2M+3H2O+2H]2+	399.128	HMDB	PD_d (HMDB=25, NIST=28)	KPIYIVYIHDBKDV-UHFFFAOYSA-N	CC1(O)C2CC3CC(=O)C(C(N)=O)=C(O)C3C(=O)C2=C(O)C2=C1C=CC=C2O	NA	TRUE	NA
pk16879	NA	NA	NA	NA	NA	NA	NA	NA	NA	NA	NA	NA	NA	203.143	10.3511	0.00269761	1,6,7-trimethylnaphthalene	C13H14	170.11	[M+CH3OH+H]+	203.143	HMDB	PD_d (HMDB=35, NIST=15)	JBXULKRNHAQMAS-UHFFFAOYSA-N	CC1=CC2=CC=CC(C)=C2C=C1C	NA	TRUE	NA
pk16881	NA	NA	NA	NA	NA	NA	NA	NA	NA	NA	NA	NA	NA	242.158	1.97537	0.463504	14-[(3E)-5,6-dimethylhept-3-en-2-yl]-1,5,7,11-tetrahydroxy-2,15-dimethyltetracyclo[8.7.0.0¬≤,‚Å∑.0¬π¬π,¬π‚Åµ]heptadec-9-en-8-one	C28H44O5	460.319	[M+H+Na]2+	242.158	HMDB	PD_d (10)	RLODFSODJNFIMP-BQYQJAHWSA-N	CC(C)C(C)\C=C\C(C)C1CCC2(O)C3=CC(=O)C4(O)CC(O)CCC4(C)C3(O)CCC12C	NA	TRUE	NA
pk16887	NA	NA	NA	NA	NA	NA	NA	NA	NA	NA	NA	NA	NA	318.997	1.03363	0.340699	1-methoxy-5'-(methylsulfanyl)-1,2-dihydro-3'H-spiro[indole-3,2'-[1,4]thiazole]-2-one	C12H12N2O2S2	280.034	[M+K]+	318.997	HMDB	PD_d (2)	HXTLALYTXJCGLD-UHFFFAOYSA-N	CON1C(=O)C2(CN=C(SC)S2)C2=CC=CC=C12	NA	TRUE	NA
pk16893	NA	NA	NA	NA	NA	NA	NA	NA	NA	NA	NA	NA	NA	222.065	9.02448	2.15837	3-amino-6-chloro-N-(diaminomethylidene)-5-(dimethylamino)pyrazine-2-carboxamide	C8H12ClN7O	257.079	[M+H-2H2O]+	222.065	HMDB	PD_d (11)	RXMUPNVSYKGKMY-UHFFFAOYSA-N	CN(C)C1=NC(N)=C(N=C1Cl)C(=O)N=C(N)N	NA	TRUE	NA
pk16896	NA	NA	NA	NA	NA	NA	NA	NA	NA	NA	NA	NA	NA	151.037	3.37713	0.342156	5-hydroxy-6-methyl-5,6-dihydro-2H-pyran-2-one	C6H8O3	128.047	[M+Na]+	151.037	HMDB	PD_d (13)	TVDPVFPVOHCHQM-UHFFFAOYSA-N	CC1OC(=O)C=CC1O	NA	TRUE	NA
pk16901	NA	NA	NA	NA	NA	NA	NA	NA	NA	NA	NA	NA	NA	261.073	11.2256	0.357593	(2E)-3-(3,4,5-trimethoxyphenyl)prop-2-enoic acid	C12H14O5	238.084	[M+Na]+	261.073	HMDB	PD_d (HMDB=14, NIST=2)	YTFVRYKNXDADBI-SNAWJCMRSA-N	COC1=CC(\C=C\C(O)=O)=CC(OC)=C1OC	NA	TRUE	NA
pk16925	NA	NA	NA	NA	NA	NA	NA	NA	NA	NA	NA	NA	NA	196.058	2.1482	0.0318171	(2R,3S)-2-{[(1Z)-3-[(carboxymethyl)amino]-5-hydroxy-5-(hydroxymethyl)-2-methoxycyclohex-2-en-1-ylidene]amino}-3-hydroxybutanoic acid	C14H22N2O8	346.138	[M+2Na]2+	196.058	HMDB	PD_d (12)	VIZAVBQHHMQOQF-KKUJBODISA-N	[H][C@@](\N=C1\CC(O)(CO)CC(NCC(O)=O)=C1OC)([C@H](C)O)C(O)=O	NA	NA	NA
pk16937	NA	NA	NA	NA	NA	NA	NA	NA	NA	NA	NA	NA	NA	536.3	15.467	2.36723	3-[(11,12,15-trihydroxyicosa-5,8,13-trienoyl)oxy]-4-(trimethylazaniumyl)butanoate	C27H47NO7	497.335	[M+K]+	536.298	HMDB	PD_d (14)	FYSRHTXDKAIONW-UHFFFAOYSA-N	CCCCCC(O)C=CC(O)C(O)CC=CCC=CCCCC(=O)OC(CC([O-])=O)C[N+](C)(C)C	NA	NA	NA
pk16948	NA	NA	NA	NA	NA	NA	NA	NA	NA	NA	NA	NA	NA	159.117	15.9285	0.0820089	(cyclohex-1-en-1-yl)benzene	C12H14	158.11	[M+H]+	159.117	HMDB	PD_d (HMDB=34, NIST=63)	WCMSFBRREKZZFL-UHFFFAOYSA-N	C1CCC(=CC1)C1=CC=CC=C1	NA	TRUE	NA
pk16951	NA	NA	NA	NA	NA	NA	NA	NA	NA	NA	NA	NA	NA	283.1	14.9934	0.351805	(2E)-2-[(4Z)-5-methanesulfinylpent-4-en-2-yn-1-ylidene]-1,6-dioxaspiro[4.4]non-3-ene	C13H14O3S	250.066	[M+CH3OH+H]+	283.1	HMDB	PD_d (HMDB=12, NIST=12)	HGPOBYCDHSNTNP-QFQHGIJPSA-N	CS(=O)\C=C/C#C\C=C1\OC2(CCCO2)C=C1	NA	TRUE	NA
pk16957	NA	NA	NA	NA	NA	NA	NA	NA	NA	NA	NA	NA	NA	NA	NA	NA	NA	NA	NA	NA	NA	NA	NA	NA	NA	NA	NA	NA
pk16962	NA	NA	NA	NA	NA	NA	NA	NA	NA	NA	NA	NA	NA	226.115	7.89337	0.105787	ethylthiourea	C3H8N2S	104.041	[2M+NH4]+	226.115	HMDB	PD_d (HMDB=15, NIST=16)	GMEHFXXZSWDEDB-UHFFFAOYSA-N	CCNC(N)=S	NA	TRUE	NA
pk16975	NA	NA	NA	NA	NA	NA	NA	NA	NA	NA	NA	NA	NA	252.065	7.35296	0.0818478	1,3,5-trihydroxy-4-methoxy-10-methyl-9,10-dihydroacridin-9-one	C15H13NO5	287.079	[M+H-2H2O]+	252.065	HMDB	PD_d (HMDB=21, NIST=35)	QEGXAAUCDUFHPJ-UHFFFAOYSA-N	COC1=C(O)C=C(O)C2=C1N(C)C1=C(C=CC=C1O)C2=O	NA	TRUE	NA
pk16989	NA	NA	NA	NA	NA	NA	NA	NA	NA	NA	NA	NA	NA	361.183	8.66651	0.201073	[(1S,2R,10S,11S,14S,15S)-14-acetyl-2,15-dimethyltetracyclo[8.7.0.0^{2,7}.0^{11,15}]heptadec-7-en-5-yl]oxidanesulfonic acid	C21H32O5S	396.197	[M+H-2H2O]+	361.183	HMDB	PD_d (HMDB=14, NIST=16)	DIJBBUIOWGGQOP-OZIWPBGVSA-N	[H][C@@]12CC[C@H](C(C)=O)[C@@]1(C)CC[C@@]1([H])[C@@]2([H])CC=C2CC(CC[C@]12C)OS(O)(=O)=O	NA	TRUE	NA
pk16994	NA	NA	NA	NA	NA	NA	NA	NA	NA	NA	NA	NA	NA	212.074	2.95968	0.770957	N-(1,1-Dioxidotetrahydro-3-thienyl)-N-phenylamine	C10H13NO2S	211.067	[M+H]+	212.074	NIST	PD_a (3)	BGIRRCNOGXPKCK-UHFFFAOYSA-N	O=S1(=O)CCC(Nc2ccccc2)C1	NA	NA	NA
pk17004	NA	NA	NA	NA	NA	NA	NA	NA	NA	NA	NA	NA	NA	527.319	14.0113	0.226758	3-({3-[(3,4,5-trihydroxy-6-methyloxan-2-yl)oxy]decanoyl}oxy)decanoic acid	C26H48O9	504.33	[M+Na]+	527.319	HMDB	PD_d (3)	PPMPLIBYTIWXPG-UHFFFAOYSA-N	CCCCCCCC(CC(=O)OC(CCCCCCC)CC(O)=O)OC1OC(C)C(O)C(O)C1O	NA	TRUE	NA
pk17014	NA	NA	NA	NA	NA	NA	NA	NA	NA	NA	NA	NA	NA	346.974	5.22182	0.229675	tridecafluoroheptanoic acid	C7HF13O2	363.977	[M+H-H2O]+	346.974	HMDB	PD_d (1)	ZWBAMYVPMDSJGQ-UHFFFAOYSA-N	OC(=O)C(F)(F)C(F)(F)C(F)(F)C(F)(F)C(F)(F)C(F)(F)F	NA	NA	NA
pk17019	NA	NA	NA	NA	NA	NA	NA	NA	NA	NA	NA	NA	NA	361.08	6.03819	2.20406	4-[4-(4-fluorophenyl)-2-(4-methanesulfinylphenyl)-1H-imidazol-5-yl]pyridine	C21H16FN3OS	377.1	[M+H-NH3]+	361.081	HMDB	PD_d (1)	CDMGBJANTYXAIV-UHFFFAOYSA-N	CS(=O)C1=CC=C(C=C1)C1=NC(=C(N1)C1=CC=NC=C1)C1=CC=C(F)C=C1	NA	NA	NA
pk17020	NA	NA	NA	NA	NA	NA	NA	NA	NA	NA	NA	NA	NA	291.084	7.3945	0.0827082	2,6-dioxo-2,3,6,9-tetrahydro-1H-purin-9-yl pyridine-3-carboxylate	C11H7N5O4	273.05	[M+NH4]+	291.084	HMDB	PD_d (HMDB=14, NIST=10)	RTUPAQBCUJORTM-UHFFFAOYSA-N	O=C(ON1C=NC2=C1NC(=O)NC2=O)C1=CN=CC=C1	NA	TRUE	NA
pk17032	NA	NA	NA	NA	NA	NA	NA	NA	NA	NA	NA	NA	NA	407.167	10.7145	0.293152	4-oxo-4-{[(1R,4S,5R,8S,9R,10S,12R,13R)-1,5,9-trimethyl-11,14,15,16-tetraoxatetracyclo[10.3.1.0^{4,13}.0^{8,13}]hexadecan-10-yl]oxy}butanoic acid	C19H28O8	384.178	[M+Na]+	407.168	HMDB	PD_d (HMDB=25, NIST=31)	FIHJKUPKCHIPAT-AHIGJZGOSA-N	[H][C@@]12CC[C@@H](C)[C@]3([H])CC[C@@]4(C)OO[C@@]13[C@]([H])(O[C@@H](OC(=O)CCC(O)=O)[C@@H]2C)O4	NA	TRUE	NA
pk17036	NA	NA	NA	NA	NA	NA	NA	NA	NA	NA	NA	NA	NA	584.259	14.1684	1.43195	4-(cyclopropylmethyl)-10,14,17-trihydroxy-N-[2-(3-phenyl-1,2,4-oxadiazol-5-yl)propan-2-yl]-12-oxa-4-azapentacyclo[9.6.1.0^{1,13}.0^{5,17}.0^{7,18}]octadeca-7(18),8,10,14-tetraene-15-carboxamide	C32H34N4O6	570.248	[2M+3H2O+2H]2+	584.259	HMDB	PD_d (1)	AXQACEQYCPKDMV-UHFFFAOYSA-N	CC(C)(NC(=O)C1=C(O)C2OC3=C(O)C=CC4=C3C22CCN(CC3CC3)C(C4)C2(O)C1)C1=NC(=NO1)C1=CC=CC=C1	NA	TRUE	NA
pk17038	NA	NA	NA	NA	NA	NA	NA	NA	NA	NA	NA	NA	NA	274.201	7.4311	0.956961	tert-Butyl [(4R,6R)-6-(2-aminoethyl)-2,2-dimethyl-1,3-dioxan-4-yl]acetate	C14H27NO4	273.194	[M+H]+	274.201	NIST	PD_a (1)	HWSHVKNLMBMKSR-GHMZBOCLSA-N	CC(C)(C)OC(=O)C[C@H]1C[C@@H](CCN)OC(C)(C)O1	NA	NA	NA
pk17039	367.136	7.1	0.24	0.01	2-Octenedioic acid	6079438	C8H12O4	172.074	[2M+Na]+	367.136	NA	OL2a	in-house	367.136	7.1008	0.239846	2-[2-hydroxy-1-(4-methoxyphenyl)propoxy]-6-(hydroxymethyl)oxane-3,4,5-triol	C16H24O8	344.147	[M+Na]+	367.136	HMDB	PD_d (HMDB=22, NIST=31)	IBLFDTIZHJLTIF-UHFFFAOYSA-N	COC1=CC=C(C=C1)C(OC1OC(CO)C(O)C(O)C1O)C(C)O	NA	TRUE	NA
pk17061	NA	NA	NA	NA	NA	NA	NA	NA	NA	NA	NA	NA	NA	441.137	7.60362	0.234789	methyl (3Z)-3-ethylidene-4-(2-methoxy-2-oxoethyl)-2-{[3,4,5-trihydroxy-6-(hydroxymethyl)oxan-2-yl]oxy}-3,4-dihydro-2H-pyran-5-carboxylate	C18H26O11	418.148	[M+Na]+	441.137	HMDB	PD_d (HMDB=6, NIST=13)	KYVUMEGNMQDSHO-YWEYNIOJSA-N	COC(=O)CC1\C(=C\C)C(OC2OC(CO)C(O)C(O)C2O)OC=C1C(=O)OC	NA	TRUE	NA
pk17062	NA	NA	NA	NA	NA	NA	NA	NA	NA	NA	NA	NA	NA	NA	NA	NA	NA	NA	NA	NA	NA	NA	NA	NA	NA	NA	NA	NA
pk17068	NA	NA	NA	NA	NA	NA	NA	NA	NA	NA	NA	NA	NA	91.0213	0.764848	0.212544	2,5-dimethyl-1,4-dithiane-2,5-diol	C6H12O2S2	180.028	[M+2H]2+	91.0212	HMDB	PD_d (24)	NHKIYYMFGJBOTK-UHFFFAOYSA-N	CC1(O)CSC(C)(O)CS1	NA	TRUE	NA
pk17092	247.081	5.86	4.49	0.43	Flonicamid	9834513	C9H6F3N3O	229.046	[M+NH4]+	247.08	NA	OL2a	in-house	247.081	5.8573	0.0481137	4-{[3,4,5-trihydroxy-6-(hydroxymethyl)oxan-2-yl]oxy}oxolan-2-one	C10H16O8	264.085	[M+H-H2O]+	247.081	HMDB	PD_d (28)	MQEPWBMWFIVRPS-UHFFFAOYSA-N	OCC1OC(OC2COC(=O)C2)C(O)C(O)C1O	NA	TRUE	NA
pk17109	NA	NA	NA	NA	NA	NA	NA	NA	NA	NA	NA	NA	NA	504.413	16.3065	4.4196	2-[4-hydroxy-3-(octadecanoyloxy)oxolan-2-yl]-2-(octadecanoyloxy)ethyl octadecanoate	C60H114O8	962.851	[M+2Na]2+	504.415	HMDB	PD_d (1)	IJCWFDPJFXGQBN-UHFFFAOYSA-N	CCCCCCCCCCCCCCCCCC(=O)OCC(OC(=O)CCCCCCCCCCCCCCCCC)C1OCC(O)C1OC(=O)CCCCCCCCCCCCCCCCC	NA	TRUE	NA
pk17112	NA	NA	NA	NA	NA	NA	NA	NA	NA	NA	NA	NA	NA	415.059	5.56998	1.34577	2-amino-8-nitro-6,7-dihydro-1H-purin-6-one	C5H4N6O3	196.034	[2M+Na]+	415.058	HMDB	PD_d (7)	IYHJRKNFFYAOGE-UHFFFAOYSA-N	NC1=NC2=C(NC(=N2)[N+]([O-])=O)C(=O)N1	NA	TRUE	NA
pk17115	NA	NA	NA	NA	NA	NA	NA	NA	NA	NA	NA	NA	NA	431.93	1.37752	4.80215	2,4-dichloro-6-nitrophenol	C6H3Cl2NO3	206.949	[2M+NH4]+	431.932	HMDB	PD_d (2)	LYPMXMBQPXPNIQ-UHFFFAOYSA-N	OC1=C(Cl)C=C(Cl)C=C1[N+]([O-])=O	NA	TRUE	NA
pk17117	NA	NA	NA	NA	NA	NA	NA	NA	NA	NA	NA	NA	NA	492.308	14.6781	0.184031	17-Phenyltrinorprostaglandin F2.alpha. cyclohexylamide	C29H43NO4	469.319	[M+Na]+	492.308	NIST	PD_a (1)	VACHMGFXQDUKEU-MXGDMWONSA-N	O=C(CCC/C=C\CC1C(O)CC(O)C1/C=C/C(O)CCc1ccccc1)NC1CCCCC1	NA	NA	NA
pk17122	NA	NA	NA	NA	NA	NA	NA	NA	NA	NA	NA	NA	NA	317.157	8.18599	0.0487803	1,8a-dimethyl-6-oxo-7-(prop-1-en-2-yl)-1,2,3,4,6,7,8,8a-octahydronaphthalen-2-yl 3-(methylsulfanyl)prop-2-enoate	C19H26O3S	334.16	[M+H-H2O]+	317.157	HMDB	PD_d (4)	OHANKWLYFDFHOJ-UHFFFAOYSA-N	CSC=CC(=O)OC1CCC2=CC(=O)C(CC2(C)C1C)C(C)=C	NA	TRUE	NA
pk17126	NA	NA	NA	NA	NA	NA	NA	NA	NA	NA	NA	NA	NA	311.11	7.86832	0.0785832	(3R)-3-(benzoyloxy)-4-(trimethylazaniumyl)butanoate	C14H20NO4	266.139	[M+2Na-H]+	311.11	HMDB	PD_d (2)	AWUHAZDZHNWQAG-GFCCVEGCSA-O	C[N+](C)(C)C[C@@H](CC(O)=O)OC(=O)C1=CC=CC=C1	NA	TRUE	NA
pk17142	NA	NA	NA	NA	NA	NA	NA	NA	NA	NA	NA	NA	NA	329.09	8.05815	0.526621	N-[2-(methoxycarbonyl)-4-methylthiophen-3-yl]-2-(propylamino)propanimidic acid	C13H20N2O3S	284.119	[M+2Na-H]+	329.091	HMDB	PD_d (HMDB=16, NIST=16)	QTGIAADRBBLJGA-UHFFFAOYSA-N	CCCNC(C)C(O)=NC1=C(SC=C1C)C(=O)OC	NA	NA	NA
pk17146	NA	NA	NA	NA	NA	NA	NA	NA	NA	NA	NA	NA	NA	287.076	3.73935	0.450041	3,4-dihydroxy-2-[(2,4,5-trihydroxy-6-methyloxan-3-yl)oxy]-3,4-dihydro-2H-pyran-6-carboxylic acid	C12H18O10	322.09	[M+H-2H2O]+	287.076	HMDB	PD_d (HMDB=17, NIST=33)	PBUKNNGDHZLXKG-UHFFFAOYSA-N	CC1OC(O)C(OC2OC(=CC(O)C2O)C(O)=O)C(O)C1O	NA	TRUE	NA
pk17167	NA	NA	NA	NA	NA	NA	NA	NA	NA	NA	NA	NA	NA	359.101	7.36463	1.79404	N-[4-(5-amino-2,2-dimethyl-4-oxo-3,4-dihydro-2H-1-benzopyran-6-yl)-1-hydroxy-4-oxobutan-2-yl]formamide	C16H20N2O5	320.137	[M+K]+	359.1	HMDB	PD_d (9)	ZSARLQOBZZVZSB-UHFFFAOYSA-N	CC1(C)CC(=O)C2=C(N)C(=CC=C2O1)C(=O)CC(CO)NC=O	NA	TRUE	NA
pk17168	NA	NA	NA	NA	NA	NA	NA	NA	NA	NA	NA	NA	NA	NA	NA	NA	NA	NA	NA	NA	NA	NA	NA	NA	NA	NA	NA	NA
pk17172	NA	NA	NA	NA	NA	NA	NA	NA	NA	NA	NA	NA	NA	272.168	8.88144	1.87444	4-[(2-methylfuran-3-yl)sulfanyl]nonan-5-one	C14H22O2S	254.134	[M+NH4]+	272.168	HMDB	PD_d (3)	PEYZZTQOVLTVHN-UHFFFAOYSA-N	CCCCC(=O)C(CCC)SC1=C(C)OC=C1	NA	TRUE	NA
pk17174	NA	NA	NA	NA	NA	NA	NA	NA	NA	NA	NA	NA	NA	237.037	3.18646	0.178116	14-(hydroxymethyl)-2lambda6-thiatricyclo[9.4.0.0^{3,8}]pentadeca-1(11),3,5,7,9,12,14-heptaene-2,2-dione	C15H12O3S	272.051	[M+H-2H2O]+	237.037	HMDB	PD_d (HMDB=5, NIST=35)	NYFDVYBQHBRTNS-UHFFFAOYSA-N	OCC1=CC2=C(C=C1)C=CC1=CC=CC=C1S2(=O)=O	NA	NA	NA
pk17175	NA	NA	NA	NA	NA	NA	NA	NA	NA	NA	NA	NA	NA	349.044	4.31149	2.08762	6-(4-methoxyphenyl)-3-oxatricyclo[7.3.1.0‚Åµ,¬π¬≥]trideca-1(12),5,7,9(13),10-pentaene-2,4-dione	C19H12O4	304.074	[M+2Na-H]+	349.045	HMDB	PD_d (HMDB=7, NIST=2)	QJNMPLSUKPHYQK-UHFFFAOYSA-N	COC1=CC=C(C=C1)C1=C2C(=O)OC(=O)C3=CC=CC(C=C1)=C23	NA	TRUE	NA
pk17176	NA	NA	NA	NA	NA	NA	NA	NA	NA	NA	NA	NA	NA	391.357	16.3607	1.06626	1,10-dioctyl decanedioate	C26H50O4	426.371	[M+H-2H2O]+	391.357	HMDB	PD_d (3)	MIMDHDXOBDPUQW-UHFFFAOYSA-N	CCCCCCCCOC(=O)CCCCCCCCC(=O)OCCCCCCCC	NA	TRUE	NA
pk17181	NA	NA	NA	NA	NA	NA	NA	NA	NA	NA	NA	NA	NA	212.136	11.315	4.63163	4-(4-methylcyclohexyl)-4-oxobutanoic acid	C11H18O3	198.126	[2M+3H2O+2H]2+	212.137	HMDB	PD_d (1)	JOWMTYWOBJALGB-UHFFFAOYSA-N	CC1CCC(CC1)C(=O)CCC(O)=O	NA	TRUE	NA
pk17182	NA	NA	NA	NA	NA	NA	NA	NA	NA	NA	NA	NA	NA	325.096	10.8612	0.0730554	4-{4-[4-(4-{[2-(2,4-dichlorophenyl)-2-[(1H-1,2,4-triazol-1-yl)methyl]-1,3-dioxolan-4-yl]methoxy}phenyl)piperazin-1-yl]phenyl}-4,5-dihydro-1H-1,2,4-triazol-5-one	C31H30Cl2N8O4	648.177	[M+2H]2+	325.096	HMDB	PD_d (11)	FBAPZOQKYAPBHI-UHFFFAOYSA-N	ClC1=CC(Cl)=C(C=C1)C1(CN2C=NC=N2)OCC(COC2=CC=C(C=C2)N2CCN(CC2)C2=CC=C(C=C2)N2C=NNC2=O)O1	NA	TRUE	NA
pk17197	NA	NA	NA	NA	NA	NA	NA	NA	NA	NA	NA	NA	NA	307.946	0.794291	1.54523	(2R)-1-(octadecanoyloxy)-3-(octadecyloxy)propan-2-yl (5Z,8Z,11Z)-icosa-5,8,11-trienoate	C59H110O5	898.835	[M+2H+Na]3+	307.946	HMDB	PD_d (24)	MONQFMWOGKKXJD-UUCALCINSA-N	[H][C@@](COCCCCCCCCCCCCCCCCCC)(COC(=O)CCCCCCCCCCCCCCCCC)OC(=O)CCC\C=C/C\C=C/C\C=C/CCCCCCCC	NA	TRUE	NA
pk17216	NA	NA	NA	NA	NA	NA	NA	NA	NA	NA	NA	NA	NA	279.095	2.95145	0.643866	N-tert-Butyl-4-nitro-2-(trifluoromethoxy)aniline	C11H13F3N2O3	278.088	[M+H]+	279.095	NIST	PD_a (2)	DJNGJEYVRZPVIX-UHFFFAOYSA-N	CC(C)(C)Nc1ccc([N+](=O)[O-])cc1OC(F)(F)F	NA	NA	NA
pk17217	NA	NA	NA	NA	NA	NA	NA	NA	NA	NA	NA	NA	NA	317.167	16.2427	0.131839	(1S,2R,10R,11S,14S,15S)-6-chloro-14-hydroxy-2,14,15-trimethyltetracyclo[8.7.0.0¬≤,‚Å∑.0¬π¬π,¬π‚Åµ]heptadeca-3,6-dien-5-one	C20H27ClO2	334.17	[M+H-H2O]+	317.167	HMDB	PD_d (41)	AGUNEISBPXQOPA-XMUHMHRVSA-N	[H][C@@]12CC[C@](C)(O)[C@@]1(C)CC[C@@]1([H])[C@@]2([H])CCC2=C(Cl)C(=O)C=C[C@]12C	NA	TRUE	NA
pk17239	198.053	6.8	0.18	1.03	indole-3-acetic acid	802	C10H9NO2	175.063	[M+Na]+	198.053	0.34	OL2b	in-house	198.052	6.79824	0.177413	2-(1H-indol-3-yl)acetic acid	C10H9NO2	175.063	[M+Na]+	198.053	HMDB	PD_d (HMDB=49, NIST=65)	SEOVTRFCIGRIMH-UHFFFAOYSA-N	OC(=O)CC1=CNC2=C1C=CC=C2	NA	TRUE	NA
pk17245	NA	NA	NA	NA	NA	NA	NA	NA	NA	NA	NA	NA	NA	249.039	2.02819	0.46167	2-{[(2E)-3-(4-hydroxyphenyl)prop-2-enoyl]oxy}propanedioic acid	C12H10O7	266.043	[M+H-H2O]+	249.039	HMDB	PD_d (14)	RWROLZXFRYSDLG-ZZXKWVIFSA-N	OC(=O)C(OC(=O)\C=C\C1=CC=C(O)C=C1)C(O)=O	NA	TRUE	NA
pk17247	NA	NA	NA	NA	NA	NA	NA	NA	NA	NA	NA	NA	NA	317.018	3.1479	0.0270269	3-[(acetyloxy)methyl]-7-amino-8-oxo-5-thia-1-azabicyclo[4.2.0]oct-2-ene-2-carboxylic acid	C10H12N2O5S	272.047	[M+2Na-H]+	317.018	HMDB	PD_d (HMDB=3, NIST=26)	HSHGZXNAXBPPDL-UHFFFAOYSA-N	CC(=O)OCC1=C(N2C(SC1)C(N)C2=O)C(O)=O	NA	TRUE	NA
pk17255	NA	NA	NA	NA	NA	NA	NA	NA	NA	NA	NA	NA	NA	275.044	6.31634	0.761767	{[5-(4-amino-2-oxo-1,2-dihydropyrimidin-1-yl)oxolan-2-yl]methoxy}phosphonic acid	C9H14N3O6P	291.062	[M+H-NH3]+	275.043	HMDB	PD_d (10)	RAJMXAZJKUGYGW-UHFFFAOYSA-N	NC1=NC(=O)N(C=C1)C1CCC(COP(O)(O)=O)O1	NA	TRUE	NA
pk17260	NA	NA	NA	NA	NA	NA	NA	NA	NA	NA	NA	NA	NA	224.99	2.01809	0.413676	[({[(2R,3S,4R,5R)-5-(2,4-dioxo-1,2,3,4-tetrahydropyrimidin-1-yl)-3,4-dihydroxyoxolan-2-yl]methoxy}(hydroxy)phosphoryl)oxy]phosphonic acid	C9H14N2O12P2	404.002	[M+2Na]2+	224.99	HMDB	PD_d (HMDB=2, NIST=19)	XCCTYIAWTASOJW-XVFCMESISA-N	O[C@H]1[C@@H](O)[C@@H](O[C@@H]1COP(O)(=O)OP(O)(O)=O)N1C=CC(=O)NC1=O	NA	TRUE	NA
pk17262	NA	NA	NA	NA	NA	NA	NA	NA	NA	NA	NA	NA	NA	303.071	4.3688	0.0735406	2-methyl-3-(methylsulfanyl)pyrazine	C6H8N2S	140.041	[2M+Na]+	303.071	HMDB	PD_d (HMDB=12, NIST=15)	PPPFFGVGWFKTHX-UHFFFAOYSA-N	CSC1=C(C)N=CC=N1	NA	TRUE	NA
pk17263	NA	NA	NA	NA	NA	NA	NA	NA	NA	NA	NA	NA	NA	186.056	2.05634	0.0744131	3-[(2-aminoethyl)sulfanyl]-2-methylpropanoic acid	C6H13NO2S	163.067	[M+Na]+	186.056	HMDB	PD_d (17)	UFRVABODKAYFCB-UHFFFAOYSA-N	CC(CSCCN)C(O)=O	NA	TRUE	NA
pk17280	NA	NA	NA	NA	NA	NA	NA	NA	NA	NA	NA	NA	NA	246.153	3.26252	2.43762	1-[(2-aminoethyl)sulfanyl]decane-1,3-dione	C12H23NO2S	245.145	[M+H]+	246.152	HMDB	PD_d (11)	LGPPHMDEKCAPLE-UHFFFAOYSA-N	CCCCCCCC(=O)CC(=O)SCCN	NA	TRUE	NA
pk17281	NA	NA	NA	NA	NA	NA	NA	NA	NA	NA	NA	NA	NA	202.043	2.32483	2.45917	bis({amino[(2-aminophenyl)sulfanyl]methylidene})butanedinitrile	C18H16N6S2	380.088	[M+H+Na]2+	202.042	HMDB	PD_d (HMDB=17, NIST=62)	DVEXZJFMOKTQEZ-UHFFFAOYSA-N	NC(SC1=CC=CC=C1N)=C(C#N)C(C#N)=C(N)SC1=CC=CC=C1N	NA	NA	NA
pk17283	NA	NA	NA	NA	NA	NA	NA	NA	NA	NA	NA	NA	NA	229.071	3.88433	0.33216	4-{[3,4,5-trihydroxy-6-(hydroxymethyl)oxan-2-yl]oxy}oxolan-2-one	C10H16O8	264.085	[M+H-2H2O]+	229.071	HMDB	PD_d (24)	MQEPWBMWFIVRPS-UHFFFAOYSA-N	OCC1OC(OC2COC(=O)C2)C(O)C(O)C1O	NA	TRUE	NA
pk17291	NA	NA	NA	NA	NA	NA	NA	NA	NA	NA	NA	NA	NA	291.084	8.27442	0.131385	2-{[1,4-bis(4-hydroxy-3-methoxyphenyl)-hexahydrofuro[3,4-c]furan-3a-yl]oxy}-6-(hydroxymethyl)oxane-3,4,5-triol	C26H32O12	536.189	[M+2Na]2+	291.084	HMDB	PD_d (15)	DRAPQDCEBKBPQE-UHFFFAOYSA-N	COC1=C(O)C=CC(=C1)C1OCC2(OC3OC(CO)C(O)C(O)C3O)C1COC2C1=CC(OC)=C(O)C=C1	NA	TRUE	NA
pk17298	NA	NA	NA	NA	NA	NA	NA	NA	NA	NA	NA	NA	NA	369.122	10.6794	1.60273	4-({4-[(2,4,6-trimethylphenyl)amino]-1,3,5-triazin-2-yl}amino)benzonitrile	C19H18N6	330.159	[M+K]+	369.122	HMDB	PD_d (HMDB=12, NIST=3)	SOPKWXMQSHLEKD-UHFFFAOYSA-N	CC1=CC(C)=C(NC2=NC=NC(NC3=CC=C(C=C3)C#N)=N2)C(C)=C1	NA	TRUE	NA
pk17316	NA	NA	NA	NA	NA	NA	NA	NA	NA	NA	NA	NA	NA	251.055	4.28687	0.614714	(2R)-2-amino-4-{[(1R)-1-[(carboxymethyl)-C-hydroxycarbonimidoyl]-2-[(5,6-dihydroxy-2,3-dihydro-1H-indol-4-yl)sulfanyl]ethyl]-C-hydroxycarbonimidoyl}butanoic acid	C18H24N4O8S	456.131	[M+2Na]2+	251.055	HMDB	PD_d (35)	OWLBFEJNNSEXED-KOLCDFICSA-N	N[C@H](CCC(O)=N[C@@H](CSC1=C2CCNC2=CC(O)=C1O)C(O)=NCC(O)=O)C(O)=O	NA	TRUE	NA
pk17317	240.12	2.15	0.46	0.05	Propanoylcarnitine	188824	C10H19NO4	217.131	[M+Na]+	240.121	NA	OL2a	in-house	240.12	2.14566	0.0308262	(2S)-2-{[(2S)-1-[(2S)-2-(2-aminoacetamido)-4-carbamoylbutanoyl]pyrrolidin-2-yl]formamido}-5-carbamimidamidopentanoic acid	C18H32N8O6	456.244	[M+H+Na]2+	240.12	HMDB	PD_d (HMDB=8, NIST=51)	UEJYSALTSUZXFV-SRVKXCTJSA-N	NCC(=O)N[C@@H](CCC(N)=O)C(=O)N1CCC[C@H]1C(=O)N[C@@H](CCCNC(N)=N)C(O)=O	NA	TRUE	NA
pk17349	NA	NA	NA	NA	NA	NA	NA	NA	NA	NA	NA	NA	NA	299.1	4.96131	0.269131	3,4,5-trihydroxy-6-(hydroxymethyl)oxan-2-yl 2-aminobenzoate	C13H17NO7	299.101	[M-e]+	299.1	HMDB	PD_d (18)	GTQKOJVFDJDUGN-UHFFFAOYSA-N	NC1=CC=CC=C1C(=O)OC1OC(CO)C(O)C(O)C1O	NA	TRUE	NA
pk17351	NA	NA	NA	NA	NA	NA	NA	NA	NA	NA	NA	NA	NA	NA	NA	NA	NA	NA	NA	NA	NA	NA	NA	NA	NA	NA	NA	NA
pk17388	NA	NA	NA	NA	NA	NA	NA	NA	NA	NA	NA	NA	NA	NA	NA	NA	NA	NA	NA	NA	NA	NA	NA	NA	NA	NA	NA	NA
pk17398	NA	NA	NA	NA	NA	NA	NA	NA	NA	NA	NA	NA	NA	188.116	3.61702	0.0233261	(2S)-2-amino-6-acetamidohexanoic acid	C8H16N2O3	188.116	[M-e]+	188.116	HMDB	PD_d (HMDB=17, NIST=14)	DTERQYGMUDWYAZ-ZETCQYMHSA-N	CC(=O)NCCCC[C@H](N)C(O)=O	NA	TRUE	NA
pk17407	216.063	6.77	0.39	0.08	Methyl hippurate	HMDB0000859	C10H11NO3	193.074	[M+Na]+	216.063	NA	OL2a	in-house	216.063	6.77127	0.351509	sodium N-cyclohexylsulfamic acid	C6H13NNaO3S	202.051	[2M+3H2O+2H]2+	216.063	HMDB	PD_d (HMDB=32, NIST=20)	UDIPTWFVPPPURJ-UHFFFAOYSA-N	[Na+].OS(=O)(=O)NC1CCCCC1	NA	TRUE	NA
pk17432	NA	NA	NA	NA	NA	NA	NA	NA	NA	NA	NA	NA	NA	242.074	5.3192	0.00950123	tert-butyl 4-[4-(2-chloro-5-nitrobenzamido)phenyl]piperazine-1-carboxylate	C22H25ClN4O5	460.151	[M+H+Na]2+	242.074	HMDB	PD_d (HMDB=12, NIST=100)	ZHFXMKLWVVBJRC-UHFFFAOYSA-N	CC(C)(C)OC(=O)N1CCN(CC1)C1=CC=C(NC(=O)C2=C(Cl)C=CC(=C2)[N+]([O-])=O)C=C1	NA	TRUE	NA
pk17442	NA	NA	NA	NA	NA	NA	NA	NA	NA	NA	NA	NA	NA	NA	NA	NA	NA	NA	NA	NA	NA	NA	NA	NA	NA	NA	NA	NA
pk17450	NA	NA	NA	NA	NA	NA	NA	NA	NA	NA	NA	NA	NA	325.053	5.0879	0.466835	(2S,3S,4S,5R,6S)-6-(2,6-dihydroxyphenoxy)-3,4,5-trihydroxyoxane-2-carboxylic acid	C12H14O9	302.064	[M+Na]+	325.053	HMDB	PD_d (HMDB=11, NIST=41)	SOHXEAWMMVSJFL-COGRHJPHSA-N	O[C@@H]1[C@@H](O)[C@H](OC2=C(O)C=CC=C2O)O[C@@H]([C@H]1O)C(O)=O	NA	TRUE	NA
pk17457	NA	NA	NA	NA	NA	NA	NA	NA	NA	NA	NA	NA	NA	264.031	1.28858	0.686878	O,O-dimethyl {[2-(ethylsulfanyl)ethyl]sulfanyl}phosphonothioate	C6H15O2PS3	245.997	[M+NH4]+	264.031	HMDB	PD_d (5)	OPASCBHCTNRLRM-UHFFFAOYSA-N	CCSCCSP(=S)(OC)OC	NA	NA	NA
pk17463	NA	NA	NA	NA	NA	NA	NA	NA	NA	NA	NA	NA	NA	345.049	4.99037	0.107214	1,4-benzothiazepine	C9H7NS	161.03	[2M+Na]+	345.049	HMDB	PD_d (6)	KYVHGCKMVJDCNV-UHFFFAOYSA-N	S1C=CN=CC2=CC=CC=C12	NA	TRUE	NA
pk17479	NA	NA	NA	NA	NA	NA	NA	NA	NA	NA	NA	NA	NA	272.185	6.82898	0.863749	N-3-Hydroxydecanoyl-L-homoserine lactone	C14H25NO4	271.178	[M+H]+	272.186	NIST	PD_a (2)	DOICJCCMIBBSOO-KIYNQFGBSA-N	CCCCCCCC(O)CC(=O)NC1CCOC1=O	NA	NA	NA
pk17481	NA	NA	NA	NA	NA	NA	NA	NA	NA	NA	NA	NA	NA	280.137	4.20576	1.79272	2-methyl-1-[4-(methylsulfanyl)phenyl]-2-(morpholin-4-yl)propan-1-one	C15H21NO2S	279.129	[M+H]+	280.137	HMDB	PD_d (14)	LWRBVKNFOYUCNP-UHFFFAOYSA-N	CSC1=CC=C(C=C1)C(=O)C(C)(C)N1CCOCC1	NA	TRUE	NA
pk17487	NA	NA	NA	NA	NA	NA	NA	NA	NA	NA	NA	NA	NA	311.151	18.0252	1.08521	1,3-dimethyl-7-{3-[methyl(phenyl)amino]propyl}-2,3,6,7-tetrahydro-1H-purine-2,6-dione	C17H21N5O2	327.17	[M+H-NH3]+	311.151	HMDB	PD_d (17)	KKHFRAFPESRGGD-UHFFFAOYSA-N	CN(CCCN1C=NC2=C1C(=O)N(C)C(=O)N2C)C1=CC=CC=C1	NA	TRUE	NA
pk17488	NA	NA	NA	NA	NA	NA	NA	NA	NA	NA	NA	NA	NA	NA	NA	NA	NA	NA	NA	NA	NA	NA	NA	NA	NA	NA	NA	NA
pk17498	NA	NA	NA	NA	NA	NA	NA	NA	NA	NA	NA	NA	NA	331.07	6.13235	0.0126861	{2-[1-(4-bromophenyl)-1-phenylethoxy]ethyl}dimethylamine	C18H22BrNO	347.088	[M+H-NH3]+	331.07	HMDB	PD_d (HMDB=13, NIST=5)	URSRSKSNFPUKGH-UHFFFAOYSA-N	CN(C)CCOC(C)(C1=CC=CC=C1)C1=CC=C(Br)C=C1	NA	TRUE	NA
pk17508	NA	NA	NA	NA	NA	NA	NA	NA	NA	NA	NA	NA	NA	293.069	10.8592	1.1339	methyl(1-methyl-4-nitro-1H-imidazol-5-yl)9H-purin-6-ylsulfanium	C10H10N7O2S	292.062	[M+H]+	293.069	HMDB	PD_d (HMDB=14, NIST=29)	CAGKKYGOGIIIDP-UHFFFAOYSA-N	CN1C=NC(=C1[S+](C)C1=NC=NC2=C1N=CN2)N(=O)=O	NA	TRUE	NA
pk17510	NA	NA	NA	NA	NA	NA	NA	NA	NA	NA	NA	NA	NA	359.183	13.4316	0.678763	6-O-Isobutyrylbritannilactone	C19H28O5	336.194	[M+Na]+	359.183	NIST	PD_a (1)	RIFCMNAQMNUNKD-ASTDHERZSA-N	C=C1C(=O)O[C@@H]2CC(C)=C([C@@H](C)CCCO)[C@@H](OC(=O)C(C)C)[C@H]12	NA	NA	NA
pk17518	NA	NA	NA	NA	NA	NA	NA	NA	NA	NA	NA	NA	NA	338.134	5.18814	0.802426	[3-acetamido-4,5-dihydroxy-6-(hydroxymethyl)oxan-2-yl]amino N-phenylcarbamate	C15H21N3O7	355.138	[M+H-H2O]+	338.135	HMDB	PD_d (19)	BBEBTBDOQNIYPZ-UHFFFAOYSA-N	CC(=O)NC1C(O)C(O)C(CO)OC1NOC(=O)NC1=CC=CC=C1	NA	TRUE	NA
pk17526	NA	NA	NA	NA	NA	NA	NA	NA	NA	NA	NA	NA	NA	269.031	2.22448	0.588874	(2Z)-N-(diethoxyphosphoryl)-4-methyl-1,3-dithiolan-2-imine	C8H16NO3PS2	269.031	[M-e]+	269.03	HMDB	PD_d (6)	LTQSAUHRSCMPLD-HJWRWDBZSA-N	CCOP(=O)(OCC)\N=C1\SCC(C)S1	NA	TRUE	NA
pk17529	NA	NA	NA	NA	NA	NA	NA	NA	NA	NA	NA	NA	NA	327.069	6.77428	0.0538847	[(2-{3-[2-(carbamimidoylsulfanyl)ethyl]phenyl}ethyl)sulfanyl]methanimidamide	C12H18N4S2	282.097	[M+2Na-H]+	327.068	HMDB	PD_d (10)	YEUSLPIIQGZHQB-UHFFFAOYSA-N	NC(=N)SCCC1=CC(CCSC(N)=N)=CC=C1	NA	TRUE	NA
pk17535	NA	NA	NA	NA	NA	NA	NA	NA	NA	NA	NA	NA	NA	122.027	2.38492	0.336294	(2R)-2-amino-3-sulfanylpropanoic acid	C3H7NO2S	121.02	[M+H]+	122.027	HMDB	PD_d (HMDB=9, NIST=20)	XUJNEKJLAYXESH-REOHCLBHSA-N	N[C@@H](CS)C(O)=O	NA	TRUE	NA
pk17537	NA	NA	NA	NA	NA	NA	NA	NA	NA	NA	NA	NA	NA	209.044	11.0524	0.0232582	2,3-dihydroxypropyl 3,4,5-trihydroxybenzoate	C10H12O7	244.058	[M+H-2H2O]+	209.044	HMDB	PD_d (HMDB=13, NIST=38)	PDEQYQCQYAQJPN-UHFFFAOYSA-N	OCC(O)COC(=O)C1=CC(O)=C(O)C(O)=C1	NA	TRUE	NA
pk17560	NA	NA	NA	NA	NA	NA	NA	NA	NA	NA	NA	NA	NA	367.137	8.36169	1.12099	2-[2-hydroxy-1-(4-methoxyphenyl)propoxy]-6-(hydroxymethyl)oxane-3,4,5-triol	C16H24O8	344.147	[M+Na]+	367.136	HMDB	PD_d (HMDB=21, NIST=31)	IBLFDTIZHJLTIF-UHFFFAOYSA-N	COC1=CC=C(C=C1)C(OC1OC(CO)C(O)C(O)C1O)C(C)O	NA	TRUE	NA
pk17567	NA	NA	NA	NA	NA	NA	NA	NA	NA	NA	NA	NA	NA	263.993	4.15132	1.13154	2-amino-4-chloro-5-sulfamoylbenzoic acid	C7H7ClN2O4S	249.982	[2M+3H2O+2H]2+	263.993	HMDB	PD_d (8)	QQLJBZFXGDHSRU-UHFFFAOYSA-N	NC1=CC(Cl)=C(C=C1C(O)=O)S(N)(=O)=O	NA	TRUE	NA
pk17585	NA	NA	NA	NA	NA	NA	NA	NA	NA	NA	NA	NA	NA	230.035	2.58096	0.000399939	N-hydroxy-4-{4-[(4-hydroxybut-2-yn-1-yl)oxy]benzenesulfonyl}-2,2-dimethylthiomorpholine-3-carboxamide	C17H22N2O6S2	414.092	[M+2Na]2+	230.035	HMDB	PD_d (HMDB=12, NIST=2)	MAVDNGWEBZTACC-UHFFFAOYSA-N	CC1(C)SCCN(C1C(=O)NO)S(=O)(=O)C1=CC=C(OCC#CCO)C=C1	NA	TRUE	NA
pk17588	NA	NA	NA	NA	NA	NA	NA	NA	NA	NA	NA	NA	NA	854.566	18.0499	0.458233	[(2R)-3-(tetracosanoyloxy)-2-{[(5R,6R,7Z,9Z,11E,13E,15S,17Z)-5,6,15-trihydroxyicosa-7,9,11,13,17-pentaenoyl]oxy}propoxy]phosphonic acid	C47H83O11P	854.567	[M-e]+	854.567	HMDB	PD_d (343)	MKMLQJMSNCHGHS-JRDTXEDFSA-N	[H][C@@](COC(=O)CCCCCCCCCCCCCCCCCCCCCCC)(COP(O)(O)=O)OC(=O)CCC[C@@H](O)[C@H](O)\C=C/C=C\C=C\C=C\[C@@H](O)C\C=C/CC	NA	NA	NA
pk17596	261.06	2.53	3.61	0.01	2-METHYLMALEATE	643798	C5H6O4	130.027	[2M+H]+	261.061	NA	OL2a	in-house	261.06	2.53483	0.474396	3,4-dihydroxy-5-{[(3,4,5-trihydroxyoxan-2-yl)oxy]methyl}-2,5-dihydrofuran-2-one	C10H14O9	278.064	[M+H-H2O]+	261.06	HMDB	PD_d (HMDB=19, NIST=28)	CMPVKMSVRPPYHP-UHFFFAOYSA-N	OC1COC(OCC2OC(=O)C(O)=C2O)C(O)C1O	NA	TRUE	NA
pk17598	NA	NA	NA	NA	NA	NA	NA	NA	NA	NA	NA	NA	NA	244.09	5.90441	0.397539	2-{2-fluoro-[1,1'-biphenyl]-4-yl}propanoic acid	C15H13FO2	244.09	[M-e]+	244.089	HMDB	PD_d (HMDB=8, NIST=70)	SYTBZMRGLBWNTM-UHFFFAOYSA-N	CC(C(O)=O)C1=CC(F)=C(C=C1)C1=CC=CC=C1	NA	NA	NA
pk17601	NA	NA	NA	NA	NA	NA	NA	NA	NA	NA	NA	NA	NA	NA	NA	NA	NA	NA	NA	NA	NA	NA	NA	NA	NA	NA	NA	NA
pk17606	NA	NA	NA	NA	NA	NA	NA	NA	NA	NA	NA	NA	NA	205.122	7.82112	0.0114956	1,5-dimethyl-8-[(1E)-3-oxobut-1-en-1-yl]-6-oxabicyclo[3.2.1]octan-3-one	C13H18O3	222.126	[M+H-H2O]+	205.122	HMDB	PD_d (HMDB=37, NIST=75)	LYMNQFZEIGCRGT-SNAWJCMRSA-N	CC(=O)\C=C\C1C2(C)COC1(C)CC(=O)C2	NA	TRUE	NA
pk17609	NA	NA	NA	NA	NA	NA	NA	NA	NA	NA	NA	NA	NA	323.977	1.51661	0.299515	{[(1R,2R,3R,4R,5R,6S)-2,3,5,6-tetrahydroxy-4-(phosphonooxy)cyclohexyl]oxy}phosphonic acid	C6H14O12P2	339.996	[M+H-NH3]+	323.977	HMDB	PD_d (13)	PELZSPZCXGTUMR-RTPHHQFDSA-N	O[C@H]1[C@@H](O)[C@@H](OP(O)(O)=O)[C@H](O)[C@@H](O)[C@@H]1OP(O)(O)=O	NA	NA	NA
pk17614	NA	NA	NA	NA	NA	NA	NA	NA	NA	NA	NA	NA	NA	455.086	8.01576	1.17004	[(6-{[(2E)-3-(3,4-dihydroxyphenyl)prop-2-enoyl]oxy}-3,4,5-trihydroxyoxan-2-yl)methoxy]sulfonic acid	C15H18O12S	422.052	[M+CH3OH+H]+	455.085	HMDB	PD_d (9)	GAIBMNYWJJJOQO-DUXPYHPUSA-N	OC1C(COS(O)(=O)=O)OC(OC(=O)\C=C\C2=CC(O)=C(O)C=C2)C(O)C1O	NA	TRUE	NA
pk17616	NA	NA	NA	NA	NA	NA	NA	NA	NA	NA	NA	NA	NA	411.126	6.42044	0.159496	methyl 7-(hydroxymethyl)-1-{[3,4,5-trihydroxy-6-(hydroxymethyl)oxan-2-yl]oxy}-1H,4aH,5H,7aH-cyclopenta[c]pyran-4-carboxylate	C17H24O10	388.137	[M+Na]+	411.126	HMDB	PD_d (HMDB=11, NIST=29)	IBFYXTRXDNAPMM-UHFFFAOYSA-N	COC(=O)C1=COC(OC2OC(CO)C(O)C(O)C2O)C2C1CC=C2CO	NA	TRUE	NA
pk17625	NA	NA	NA	NA	NA	NA	NA	NA	NA	NA	NA	NA	NA	NA	NA	NA	NA	NA	NA	NA	NA	NA	NA	NA	NA	NA	NA	NA
pk17631	NA	NA	NA	NA	NA	NA	NA	NA	NA	NA	NA	NA	NA	245.066	2.95455	0.127566	2,3-dihydroxypropyl 3,4,5-trihydroxybenzoate	C10H12O7	244.058	[M+H]+	245.066	HMDB	PD_d (HMDB=11, NIST=31)	PDEQYQCQYAQJPN-UHFFFAOYSA-N	OCC(O)COC(=O)C1=CC(O)=C(O)C(O)=C1	NA	TRUE	NA
pk17656	NA	NA	NA	NA	NA	NA	NA	NA	NA	NA	NA	NA	NA	463.266	15.1768	0.35943	2-{[1-(2-{2-[2-(2-amino-3-methylbutanamido)acetamido]-3-methylbutanamido}propanoyl)pyrrolidin-2-yl]formamido}acetic acid	C22H38N6O7	498.28	[M+H-2H2O]+	463.266	HMDB	PD_d (6)	RLCSROTYKMPBDL-UHFFFAOYSA-N	CC(C)C(N)C(=O)NCC(=O)NC(C(C)C)C(=O)NC(C)C(=O)N1CCCC1C(=O)NCC(O)=O	NA	TRUE	NA
pk17673	NA	NA	NA	NA	NA	NA	NA	NA	NA	NA	NA	NA	NA	343.07	6.47788	0.325421	3-[(2-acetamidoethyl)sulfanyl]-6-ethyl-7-oxo-1-azabicyclo[3.2.0]hept-2-ene-2-carboxylic acid	C13H18N2O4S	298.099	[M+2Na-H]+	343.07	HMDB	PD_d (HMDB=20, NIST=4)	MHSNTZYKSLYGOM-UHFFFAOYSA-N	CCC1C2CC(SCCNC(C)=O)=C(N2C1=O)C(O)=O	NA	TRUE	NA
pk17681	NA	NA	NA	NA	NA	NA	NA	NA	NA	NA	NA	NA	NA	399.128	6.05936	1.2382	(-)-Riboflavin	C17H20N4O6	376.138	[M+Na]+	399.127	NIST	PD_a (3)	AUNGANRZJHBGPY-SCRDCRAPSA-N	Cc1cc2nc3c(=O)[nH]c(=O)nc-3n(C[C@H](O)[C@H](O)[C@H](O)CO)c2cc1C	NA	NA	NA
pk17702	NA	NA	NA	NA	NA	NA	NA	NA	NA	NA	NA	NA	NA	248.097	9.58409	1.92759	{[(2S,3R,4S,5S,6S)-6-carboxy-3,4,5-trihydroxyoxan-2-yl]oxy}dimethyl{3-[(2E)-9-oxatricyclo[9.4.0.0¬≥,‚Å∏]pentadeca-1(11),3(8),4,6,12,14-hexaen-2-ylidene]propyl}azanium	C25H30NO8	472.197	[M+H+Na]2+	248.097	HMDB	PD_d (19)	NLZMYODDTAMNJM-GOSZAKIASA-O	C[N+](C)(CC\C=C1/C2=C(COC3=C1C=CC=C3)C=CC=C2)O[C@@H]1O[C@@H]([C@@H](O)[C@H](O)[C@H]1O)C(O)=O	NA	TRUE	NA
pk17708	NA	NA	NA	NA	NA	NA	NA	NA	NA	NA	NA	NA	NA	232.118	6.93164	0.173321	(1S,2S,3R,4S,5S)-5-[(1,3-dihydroxypropan-2-yl)amino]-1-(hydroxymethyl)cyclohexane-1,2,3,4-tetrol	C10H21NO7	267.132	[M+H-2H2O]+	232.118	HMDB	PD_d (HMDB=17, NIST=31)	FZNCGRZWXLXZSZ-CIQUZCHMSA-N	OCC(CO)N[C@H]1C[C@](O)(CO)[C@@H](O)[C@H](O)[C@H]1O	NA	TRUE	NA
pk17719	NA	NA	NA	NA	NA	NA	NA	NA	NA	NA	NA	NA	NA	981.723	13.5973	3.32644	[(2R)-2,3-bis({[13-(3,4-dimethyl-5-pentylfuran-2-yl)tridecanoyl]oxy})propoxy][2-(dimethylamino)ethoxy]phosphinic acid	C55H98NO10P	963.693	[M+NH4]+	981.727	HMDB	PD_d (1)	FVDDCINJXQVWTB-ANFMRNGASA-N	[H][C@@](COC(=O)CCCCCCCCCCCCC1=C(C)C(C)=C(CCCCC)O1)(COP(O)(=O)OCCN(C)C)OC(=O)CCCCCCCCCCCCC1=C(C)C(C)=C(CCCCC)O1	NA	NA	NA
pk17729	NA	NA	NA	NA	NA	NA	NA	NA	NA	NA	NA	NA	NA	NA	NA	NA	NA	NA	NA	NA	NA	NA	NA	NA	NA	NA	NA	NA
pk17741	NA	NA	NA	NA	NA	NA	NA	NA	NA	NA	NA	NA	NA	169.061	3.37204	0.358475	2-amino-3-[(1-carboxyethyl)carbamoyl]propanoic acid	C7H12N2O5	204.075	[M+H-2H2O]+	169.061	HMDB	PD_d (HMDB=39, NIST=80)	ARSVRKCVNFIICJ-UHFFFAOYSA-N	CC(NC(=O)CC(N)C(O)=O)C(O)=O	NA	TRUE	NA
pk17759	NA	NA	NA	NA	NA	NA	NA	NA	NA	NA	NA	NA	NA	272.117	10.3854	1.72068	1-(2,4-dihydroxy-3-oxidobutyl)-3,4-dihydroxy-2-(hydroxymethyl)thiolan-1-ium	C9H18O6S	254.082	[M+NH4]+	272.116	HMDB	PD_d (11)	RPLSMILMVIUFAQ-UHFFFAOYSA-N	OCC([O-])C(O)C[S+]1CC(O)C(O)C1CO	NA	TRUE	NA
pk17767	NA	NA	NA	NA	NA	NA	NA	NA	NA	NA	NA	NA	NA	203.179	15.5766	0.0478592	(2Z)-3,7-dimethylocta-2,6-dien-1-yl 3-methylbutanoate	C15H26O2	238.193	[M+H-2H2O]+	203.179	HMDB	PD_d (HMDB=110, NIST=146)	SOUKTGNMIRUIQN-ZROIWOOFSA-N	CC(C)CC(=O)OC\C=C(\C)CCC=C(C)C	NA	TRUE	NA
pk17770	NA	NA	NA	NA	NA	NA	NA	NA	NA	NA	NA	NA	NA	505.315	15.5598	1.15116	4-((8a-(Hydroxymethyl)-5-(5-hydroxy-3-((((2Z)-2-methylbut-2-enoyl)oxy)methyl)pentyl)-5,6-dimethyl-3,4,4a,5,6,7,8,8a-octahydronaphthalen-1-yl)methoxy)-4-oxobutanoic acid	C29H46O8	522.319	[M+H-H2O]+	505.316	NIST	PD_a (1)	OVBBFGXDDIFFMB-SDPNRITHSA-N	C/C=C(/C)C(=O)OCC(CCO)CCC1(C)C(C)CCC2(CO)C(COC(=O)CCC(=O)O)=CCCC21	NA	NA	NA
pk17771	NA	NA	NA	NA	NA	NA	NA	NA	NA	NA	NA	NA	NA	373.235	10.9203	0.410197	9,11-Dideoxy-9.alpha.,11.alpha.-epoxymethanoprosta-5E,13E-dien-1-oic acid	C21H34O4	350.246	[M+Na]+	373.235	NIST	PD_a (8)	DJKDIKIDYDXHDD-YTQMDITASA-N	CCCCC[C@H](O)/C=C/[C@H]1C2COC(C2)[C@@H]1C/C=C/CCCC(=O)O	NA	NA	NA
pk17786	NA	NA	NA	NA	NA	NA	NA	NA	NA	NA	NA	NA	NA	397.147	8.17112	3.23129	6-[[(2S)-3-Cyclopentyl-2-[4-(trifluoromethyl)imidazol-1-yl]propanoyl]amino]nicotinic acid	C18H19F3N4O3	396.141	[M+H]+	397.148	NIST	PD_a (2)	GKMLFBRLRVQVJO-ZDUSSCGKSA-N	O=C(O)c1ccc(NC(=O)[C@H](CC2CCCC2)n2cnc(C(F)(F)F)c2)nc1	NA	NA	NA
pk17788	NA	NA	NA	NA	NA	NA	NA	NA	NA	NA	NA	NA	NA	283.047	10.6807	0.00541252	3-[(5-acetamido-2-hydroxyphenyl)sulfanyl]-2-oxopropanoic acid	C11H11NO5S	269.036	[2M+3H2O+2H]2+	283.047	HMDB	PD_d (HMDB=6, NIST=3)	HPMHARFPXWIPKY-UHFFFAOYSA-N	CC(=O)NC1=CC(SCC(=O)C(O)=O)=C(O)C=C1	NA	TRUE	NA
pk17790	NA	NA	NA	NA	NA	NA	NA	NA	NA	NA	NA	NA	NA	164.037	4.30519	0.418264	9-[(2R,3R,4S,5R)-3,4-dihydroxy-5-(hydroxymethyl)oxolan-2-yl]-1-methyl-6,9-dihydro-1H-purin-6-one	C11H14N4O5	282.096	[M+2Na]2+	164.037	HMDB	PD_d (HMDB=28, NIST=18)	WJNGQIYEQLPJMN-IOSLPCCCSA-N	CN1C=NC2=C(N=CN2[C@@H]2O[C@H](CO)[C@@H](O)[C@H]2O)C1=O	NA	TRUE	NA
pk17800	NA	NA	NA	NA	NA	NA	NA	NA	NA	NA	NA	NA	NA	584.26	11.0451	1.4036	4-(cyclopropylmethyl)-10,14,17-trihydroxy-N-[2-(3-phenyl-1,2,4-oxadiazol-5-yl)propan-2-yl]-12-oxa-4-azapentacyclo[9.6.1.0^{1,13}.0^{5,17}.0^{7,18}]octadeca-7(18),8,10,14-tetraene-15-carboxamide	C32H34N4O6	570.248	[2M+3H2O+2H]2+	584.259	HMDB	PD_d (6)	AXQACEQYCPKDMV-UHFFFAOYSA-N	CC(C)(NC(=O)C1=C(O)C2OC3=C(O)C=CC4=C3C22CCN(CC3CC3)C(C4)C2(O)C1)C1=NC(=NO1)C1=CC=CC=C1	NA	TRUE	NA
pk17803	NA	NA	NA	NA	NA	NA	NA	NA	NA	NA	NA	NA	NA	193.056	9.47262	0.566275	1-{[6-({[(2E)-3-(3,4-dihydroxyphenyl)prop-2-enoyl]oxy}methyl)-3,4,5-trihydroxyoxan-2-yl]oxy}-6,7-dihydroxy-7-methyl-1H,4aH,5H,6H,7H,7aH-cyclopenta[c]pyran-4-carboxylic acid	C25H30O14	554.164	[M+2H+Na]3+	193.056	HMDB	PD_d (20)	YHZBVXGYEGLXCQ-HWKANZROSA-N	CC1(O)C(O)CC2C1C(OC1OC(COC(=O)\C=C\C3=CC(O)=C(O)C=C3)C(O)C(O)C1O)OC=C2C(O)=O	NA	TRUE	NA
pk17807	NA	NA	NA	NA	NA	NA	NA	NA	NA	NA	NA	NA	NA	306.139	8.24492	1.99625	N-(6-aminohexyl)naphthalene-1-sulfonamide	C16H22N2O2S	306.14	[M-e]+	306.14	HMDB	PD_d (3)	FVJRBJIENDRNBE-UHFFFAOYSA-N	NCCCCCCNS(=O)(=O)C1=CC=CC2=CC=CC=C12	NA	TRUE	NA
pk17812	NA	NA	NA	NA	NA	NA	NA	NA	NA	NA	NA	NA	NA	185.061	1.43532	0.153187	2-(hydroxymethyl)-6-[4-(hydroxymethyl)-2,6-dimethoxyphenoxy]oxane-3,4,5-triol	C15H22O9	346.126	[M+H+Na]2+	185.061	HMDB	PD_d (14)	RWIINOLFQCPJMH-UHFFFAOYSA-N	COC1=CC(CO)=CC(OC)=C1OC1OC(CO)C(O)C(O)C1O	NA	TRUE	NA
pk17816	NA	NA	NA	NA	NA	NA	NA	NA	NA	NA	NA	NA	NA	475.92	1.42332	3.90966	2-({6-[(3,5-dihydroxy-2-methyl-6-{[(2Z,6E,10E)-2,6,10,14-tetramethyl-14-{[3,4,5-trihydroxy-6-(hydroxymethyl)oxan-2-yl]oxy}hexadeca-2,6,10,15-tetraen-1-yl]oxy}oxan-4-yl)oxy]-3,4,5-trihydroxyoxan-2-yl}methoxy)-4,5-dihydroxy-6-methyloxan-3-yl (2E,6E,10E)-4-hydroxy-2,6,10,14-tetramethyl-14-{[3,4,5-trihydroxy-6-(hydroxymethyl)oxan-2-yl]oxy}hexadeca-2,6,10,15-tetraenoate	C70H114O28	1402.75	[M+2H+Na]3+	475.918	HMDB	PD_d (3)	ZFVCQAZTCYDXDU-CLLGTIJNSA-N	CC1OC(OCC2OC(OC3C(O)C(C)OC(OC\C(C)=C/CC\C(C)=C\CC\C(C)=C\CCC(C)(OC4OC(CO)C(O)C(O)C4O)C=C)C3O)C(O)C(O)C2O)C(OC(=O)C(\C)=C\C(O)C\C(C)=C\CC\C(C)=C\CCC(C)(OC2OC(CO)C(O)C(O)C2O)C=C)C(O)C1O	NA	TRUE	NA
pk17841	NA	NA	NA	NA	NA	NA	NA	NA	NA	NA	NA	NA	NA	209.044	10.4235	0.0102275	2,3-dihydroxypropyl 3,4,5-trihydroxybenzoate	C10H12O7	244.058	[M+H-2H2O]+	209.044	HMDB	PD_d (HMDB=13, NIST=38)	PDEQYQCQYAQJPN-UHFFFAOYSA-N	OCC(O)COC(=O)C1=CC(O)=C(O)C(O)=C1	NA	TRUE	NA
pk17844	NA	NA	NA	NA	NA	NA	NA	NA	NA	NA	NA	NA	NA	575.428	16.7902	0.0265055	(2S)-3-hydroxy-2-[(8-{3-[(2Z)-oct-2-en-1-yl]oxiran-2-yl}octanoyl)oxy]propyl dodecanoate	C33H60O6	552.439	[M+Na]+	575.428	HMDB	PD_d (HMDB=137, NIST=10)	LITIJTZLGLUHRG-FVGXFSABSA-N	CCCCCCCCCCCC(=O)OC[C@H](CO)OC(=O)CCCCCCCC1OC1C\C=C/CCCCC	NA	NA	NA
pk17852	NA	NA	NA	NA	NA	NA	NA	NA	NA	NA	NA	NA	NA	439.091	8.41557	0.435445	2-(2-chlorophenyl)-4-[3-(dimethylamino)phenyl]-5-methyl-1H,2H,3H,5H,6H-pyrazolo[4,3-c]pyridine-3,6-dione	C21H19ClN4O2	394.12	[M+2Na-H]+	439.091	HMDB	PD_d (10)	RGYQPQARIQKJKH-UHFFFAOYSA-N	CN(C)C1=CC=CC(=C1)C1=C2C(NN(C2=O)C2=CC=CC=C2Cl)=CC(=O)N1C	NA	TRUE	NA
pk17853	NA	NA	NA	NA	NA	NA	NA	NA	NA	NA	NA	NA	NA	353.122	7.10582	0.533359	6,11-dihydroxy-6,20-dimethyl-4,8-dioxa-20-azapentacyclo[10.8.0.0¬≤,‚Åπ.0¬≥,‚Å∑.0¬π‚Å¥,¬π‚Åπ]icosa-1(12),2(9),10,14,16,18-hexaen-13-one	C19H17NO5	339.111	[2M+3H2O+2H]2+	353.122	HMDB	PD_d (HMDB=26, NIST=26)	SWALXCKAJQTSAC-UHFFFAOYSA-N	CN1C2=CC=CC=C2C(=O)C2=C1C1=C(OC3C1OCC3(C)O)C=C2O	NA	TRUE	NA
pk17862	NA	NA	NA	NA	NA	NA	NA	NA	NA	NA	NA	NA	NA	396.135	8.04219	0.645168	4-[4-(3-fluoroazetidin-1-yl)-7-methylimidazo[4,3-f][1,2,4]triazin-5-yl]-1-methyl-5-[4-(trifluoromethyl)phenyl]-1H-pyrazole	C20H17F4N7	431.148	[M+H-2H2O]+	396.134	HMDB	PD_d (HMDB=5, NIST=17)	NXNPDXUSIAPGFQ-UHFFFAOYSA-N	CN1N=CC(C2=C3N(N=CN=C3N3CC(F)C3)C(C)=N2)=C1C1=CC=C(C=C1)C(F)(F)F	NA	TRUE	NA
pk17882	NA	NA	NA	NA	NA	NA	NA	NA	NA	NA	NA	NA	NA	346.034	5.89725	1.39466	4-{4-[bis(2-chloroethyl)amino]phenyl}but-3-enoic acid	C14H17Cl2NO2	301.064	[M+2Na-H]+	346.035	HMDB	PD_d (HMDB=2, NIST=16)	PXOQTPQOIMSYSF-UHFFFAOYSA-N	OC(=O)CC=CC1=CC=C(C=C1)N(CCCl)CCCl	NA	TRUE	NA
pk17896	NA	NA	NA	NA	NA	NA	NA	NA	NA	NA	NA	NA	NA	981.723	13.6325	4.19807	[(2R)-2,3-bis({[13-(3,4-dimethyl-5-pentylfuran-2-yl)tridecanoyl]oxy})propoxy][2-(dimethylamino)ethoxy]phosphinic acid	C55H98NO10P	963.693	[M+NH4]+	981.727	HMDB	PD_d (1)	FVDDCINJXQVWTB-ANFMRNGASA-N	[H][C@@](COC(=O)CCCCCCCCCCCCC1=C(C)C(C)=C(CCCCC)O1)(COP(O)(=O)OCCN(C)C)OC(=O)CCCCCCCCCCCCC1=C(C)C(C)=C(CCCCC)O1	NA	NA	NA
pk17901	NA	NA	NA	NA	NA	NA	NA	NA	NA	NA	NA	NA	NA	222.065	8.73625	2.17188	3-amino-6-chloro-N-(diaminomethylidene)-5-(dimethylamino)pyrazine-2-carboxamide	C8H12ClN7O	257.079	[M+H-2H2O]+	222.065	HMDB	PD_d (11)	RXMUPNVSYKGKMY-UHFFFAOYSA-N	CN(C)C1=NC(N)=C(N=C1Cl)C(=O)N=C(N)N	NA	TRUE	NA
pk17906	NA	NA	NA	NA	NA	NA	NA	NA	NA	NA	NA	NA	NA	421.256	14.982	4.0076	(2-{[(2S,3R,4E)-3-hydroxy-2-[(5R,6R,7Z,9Z,11E,13E,15S,17Z)-5,6,15-trihydroxyicosa-7,9,11,13,17-pentaenamido]octadec-4-en-1-yl phosphono]oxy}ethyl)trimethylazanium	C43H77N2O9P	796.537	[M+2Na]2+	421.258	HMDB	PD_d (HMDB=4, NIST=10)	VAUUREZSDCILAT-IJCMWKJGSA-N	[H][C@@](COP([O-])(=O)OCC[N+](C)(C)C)(NC(=O)CCC[C@@H](O)[C@H](O)\C=C/C=C\C=C\C=C\[C@@H](O)C\C=C/CC)[C@H](O)\C=C\CCCCCCCCCCCCC	NA	NA	NA
pk17915	NA	NA	NA	NA	NA	NA	NA	NA	NA	NA	NA	NA	NA	452.381	16.6221	2.97526	N1-[(4-aminophenyl)methyl]-3,6,10,13,16,19-hexaazabicyclo[6.6.6]icosane-1,8-diamine	C21H41N9	419.348	[M+CH3OH+H]+	452.382	HMDB	PD_d (1)	OOLRAQKFMNOZBV-UHFFFAOYSA-N	NC1=CC=C(CNC23CNCCNCC(N)(CNCCNC2)CNCCNC3)C=C1	NA	TRUE	NA
pk17941	NA	NA	NA	NA	NA	NA	NA	NA	NA	NA	NA	NA	NA	240.084	3.03789	0.413239	6-(1,2-dihydroxyethyl)-2-(hydroxymethyl)oxane-2,3,4,5-tetrol	C8H16O8	240.085	[M-e]+	240.084	HMDB	PD_d (7)	HYWDXGGHANXDIV-UHFFFAOYSA-N	OCC(O)C1OC(O)(CO)C(O)C(O)C1O	NA	TRUE	NA
pk17951	327.068	2.85	3.48	0.44	N-ACETYLCYSTEINE	12035	C5H9NO3S	163.03	[2M+H]+	327.067	NA	OL2a	in-house	327.068	2.85421	0.155246	[(2-{3-[2-(carbamimidoylsulfanyl)ethyl]phenyl}ethyl)sulfanyl]methanimidamide	C12H18N4S2	282.097	[M+2Na-H]+	327.068	HMDB	PD_d (10)	YEUSLPIIQGZHQB-UHFFFAOYSA-N	NC(=N)SCCC1=CC(CCSC(N)=N)=CC=C1	NA	TRUE	NA
pk17979	NA	NA	NA	NA	NA	NA	NA	NA	NA	NA	NA	NA	NA	297.137	13.3997	1.36032	N-{1-azabicyclo[2.2.2]octan-3-yl}-4-chlorobenzamide	C14H17ClN2O	264.103	[M+CH3OH+H]+	297.136	HMDB	PD_d (8)	WECKJONDRAUFDD-UHFFFAOYSA-N	ClC1=CC=C(C=C1)C(=O)NC1CN2CCC1CC2	NA	TRUE	NA
pk17988	NA	NA	NA	NA	NA	NA	NA	NA	NA	NA	NA	NA	NA	232.061	5.20789	0.343626	methyl 7-methoxy-2-methylidene-3-oxo-3,4-dihydro-2H-1,4-benzoxazine-5-carboxylate	C12H11NO5	249.064	[M+H-H2O]+	232.06	HMDB	PD_d (HMDB=12, NIST=32)	HXKWEZFTHHFQMB-UHFFFAOYSA-N	COC(=O)C1=CC(OC)=CC2=C1NC(=O)C(=C)O2	NA	TRUE	NA
pk17991	NA	NA	NA	NA	NA	NA	NA	NA	NA	NA	NA	NA	NA	178.048	2.2477	1.19996	2-methyl-1-{[(methylsulfanyl)methyl]sulfanyl}butan-1-one	C7H14OS2	178.049	[M-e]+	178.048	HMDB	PD_d (28)	AYTNIMHIGAUCEN-UHFFFAOYSA-N	CCC(C)C(=O)SCSC	NA	TRUE	NA
pk18030	NA	NA	NA	NA	NA	NA	NA	NA	NA	NA	NA	NA	NA	395.131	6.72302	0.120552	methyl 3-(3-methoxy-4-{[3,4,5-trihydroxy-6-(hydroxymethyl)oxan-2-yl]oxy}phenyl)propanoate	C17H24O9	372.142	[M+Na]+	395.131	HMDB	PD_d (HMDB=6, NIST=8)	GPJDWVYEUMEYKE-UHFFFAOYSA-N	COC(=O)CCC1=CC(OC)=C(OC2OC(CO)C(O)C(O)C2O)C=C1	NA	TRUE	NA
pk18035	NA	NA	NA	NA	NA	NA	NA	NA	NA	NA	NA	NA	NA	358.243	15.5704	4.91536	(2R)-2-(2-oxopyrrolidin-1-yl)butanamide	C8H14N2O2	170.106	[2M+NH4]+	358.245	HMDB	PD_d (4)	HPHUVLMMVZITSG-ZCFIWIBFSA-N	CC[C@@H](N1CCCC1=O)C(N)=O	NA	TRUE	NA
pk18037	NA	NA	NA	NA	NA	NA	NA	NA	NA	NA	NA	NA	NA	204.123	3.41713	0.00252789	3-methyl-2-[(2,3,4-trihydroxybutyl)amino]butanoic acid	C9H19NO5	221.126	[M+H-H2O]+	204.123	HMDB	PD_d (HMDB=27, NIST=80)	RDRWAVXWDDQLBN-UHFFFAOYSA-N	CC(C)C(NCC(O)C(O)CO)C(O)=O	NA	TRUE	NA
pk18044	NA	NA	NA	NA	NA	NA	NA	NA	NA	NA	NA	NA	NA	501.355	17.2738	0.490291	14-(5-ethyl-3,4-dihydroxy-6-methylheptan-2-yl)-4,5-dihydroxy-2,15-dimethyltetracyclo[8.7.0.0¬≤,‚Å∑.0¬π¬π,¬π‚Åµ]heptadecan-8-one	C29H50O5	478.366	[M+Na]+	501.355	HMDB	PD_d (30)	WADMTJKRYLAHQV-UHFFFAOYSA-N	CCC(C(C)C)C(O)C(O)C(C)C1CCC2C3CC(=O)C4CC(O)C(O)CC4(C)C3CCC12C	NA	TRUE	NA
pk18054	NA	NA	NA	NA	NA	NA	NA	NA	NA	NA	NA	NA	NA	347.065	6.1447	0.27675	1-(3-chloro-5-{[4-(4-chlorothiophen-2-yl)-5-(4-cyclohexylpiperazin-1-yl)-1,3-thiazol-2-yl]carbamoyl}pyridin-2-yl)piperidine-4-carboxylic acid	C29H34Cl2N6O3S2	648.151	[M+2Na]2+	347.065	HMDB	PD_d (11)	OFZJKCQENFPZBH-UHFFFAOYSA-N	OC(=O)C1CCN(CC1)C1=C(Cl)C=C(C=N1)C(=O)NC1=NC(C2=CC(Cl)=CS2)=C(S1)N1CCN(CC1)C1CCCCC1	NA	NA	NA
pk18057	NA	NA	NA	NA	NA	NA	NA	NA	NA	NA	NA	NA	NA	411.096	9.25033	1.9642	7-(5-amino-5-carboxypentanamido)-3-[(carbamoyloxy)methyl]-7-methoxy-8-oxo-5-thia-1-azabicyclo[4.2.0]oct-2-ene-2-carboxylic acid	C16H22N4O9S	446.111	[M+H-2H2O]+	411.097	HMDB	PD_d (9)	LXWBXEWUSAABOA-UHFFFAOYSA-N	COC1(NC(=O)CCCC(N)C(O)=O)C2SCC(COC(N)=O)=C(N2C1=O)C(O)=O	NA	TRUE	NA
pk18060	NA	NA	NA	NA	NA	NA	NA	NA	NA	NA	NA	NA	NA	319.117	7.81596	0.527533	magnesium(2+) ion 14-(2-carboxylatoethyl)-5,20-diethenyl-10-(1-hydroxy-3-methoxy-3-oxopropyl)-4,9,15,19-tetramethyl-21,22,23,24-tetraazapentacyclo[16.2.1.1¬≥,‚Å∂.1‚Å∏,¬π¬π.1¬π¬≥,¬π‚Å∂]tetracosa-1,3,5,7,9,11(23),12,14,16(22),17,19-undecaen-21-ide	C35H34MgN4O5	614.238	[M+H+Na]2+	319.117	HMDB	PD_d (HMDB=45, NIST=25)	YXGNNGXHJXMTIU-JXBSUKTBSA-L	[Mg++].COC(=O)CC(O)C1=C(C)\C2=C\C3=C(C=C)C(C)=C(N3)\C=C3/[N-]\C(=C/C4=N/C(=C\C1=N2)/C(CCC([O-])=O)=C4C)C(C)=C3C=C	NA	NA	NA
pk18072	NA	NA	NA	NA	NA	NA	NA	NA	NA	NA	NA	NA	NA	284.082	7.07405	0.881988	(1S,2S,3R,5S)-3-(7-{[(1R,2S)-2-(3,4-difluorophenyl)cyclopropyl]amino}-5-(propylsulfanyl)-3H-[1,2,3]triazolo[4,5-d]pyrimidin-3-yl)-5-(2-hydroxyethoxy)cyclopentane-1,2-diol	C23H28F2N6O4S	522.186	[M+2Na]2+	284.082	HMDB	PD_d (23)	OEKWJQXRCDYSHL-FNOIDJSQSA-N	CCCSC1=NC2=C(N=NN2[C@@H]2C[C@H](OCCO)[C@@H](O)[C@H]2O)C(N[C@@H]2C[C@H]2C2=CC(F)=C(F)C=C2)=N1	NA	TRUE	NA
pk18077	NA	NA	NA	NA	NA	NA	NA	NA	NA	NA	NA	NA	NA	377.157	8.85769	0.183441	5-{5-[(4,5-dihydroxy-6-methyl-3-{[3,4,5-trihydroxy-6-(hydroxymethyl)oxan-2-yl]oxy}oxan-2-yl)oxy]-11,16-dihydroxy-2,15-dimethyltetracyclo[8.7.0.0¬≤,‚Å∑.0¬π¬π,¬π‚Åµ]heptadec-6-en-14-yl}-2H-pyran-2-one	C36H52O14	708.336	[M+2Na]2+	377.157	HMDB	PD_d (HMDB=14, NIST=6)	AZXOOWUNELCFPH-UHFFFAOYSA-N	CC1OC(OC2CCC3(C)C4CC(O)C5(C)C(CCC5(O)C4CCC3=C2)C2=COC(=O)C=C2)C(OC2OC(CO)C(O)C(O)C2O)C(O)C1O	NA	TRUE	NA
pk18096	NA	NA	NA	NA	NA	NA	NA	NA	NA	NA	NA	NA	NA	329.054	7.07643	0.50478	2-(2-amino-3-sulfanylpropanamido)-3-(4-hydroxyphenyl)propanoic acid	C12H16N2O4S	284.083	[M+2Na-H]+	329.054	HMDB	PD_d (7)	DSTWKJOBKSMVCV-UHFFFAOYSA-N	NC(CS)C(=O)NC(CC1=CC=C(O)C=C1)C(O)=O	NA	TRUE	NA
pk18098	NA	NA	NA	NA	NA	NA	NA	NA	NA	NA	NA	NA	NA	299.044	4.34142	0.468875	(2R)-2-amino-3-({4-[(1-hydroxyethylidene)amino]phenyl}sulfanyl)propanoic acid	C11H14N2O3S	254.073	[M+2Na-H]+	299.044	HMDB	PD_d (11)	ZOZXXYPCOKGXOE-JTQLQIEISA-N	CC(O)=NC1=CC=C(SC[C@H](N)C(O)=O)C=C1	NA	TRUE	NA
pk18099	NA	NA	NA	NA	NA	NA	NA	NA	NA	NA	NA	NA	NA	265.068	6.07594	0.700876	2-[(4,8-dihydroxy-6-methylnaphthalen-1-yl)oxy]-6-{[(3,4,5-trihydroxyoxan-2-yl)oxy]methyl}oxane-3,4,5-triol	C22H28O12	484.158	[M+2Na]2+	265.068	HMDB	PD_d (11)	HONDCAIBTDBEKM-UHFFFAOYSA-N	CC1=CC2=C(O)C=CC(OC3OC(COC4OCC(O)C(O)C4O)C(O)C(O)C3O)=C2C(O)=C1	NA	TRUE	NA
pk18113	NA	NA	NA	NA	NA	NA	NA	NA	NA	NA	NA	NA	NA	192.032	3.04669	0.0189031	phenyloxidanesulfonic acid	C6H6O4S	173.999	[M+NH4]+	192.032	HMDB	PD_d (HMDB=13, NIST=30)	CTYRPMDGLDAWRQ-UHFFFAOYSA-N	OS(=O)(=O)OC1=CC=CC=C1	NA	TRUE	NA
pk18143	NA	NA	NA	NA	NA	NA	NA	NA	NA	NA	NA	NA	NA	325.053	4.32554	0.404383	(2S,3S,4S,5R,6S)-6-(2,6-dihydroxyphenoxy)-3,4,5-trihydroxyoxane-2-carboxylic acid	C12H14O9	302.064	[M+Na]+	325.053	HMDB	PD_d (HMDB=11, NIST=41)	SOHXEAWMMVSJFL-COGRHJPHSA-N	O[C@@H]1[C@@H](O)[C@H](OC2=C(O)C=CC=C2O)O[C@@H]([C@H]1O)C(O)=O	NA	TRUE	NA
pk18144	NA	NA	NA	NA	NA	NA	NA	NA	NA	NA	NA	NA	NA	475.92	1.34137	3.8502	2-({6-[(3,5-dihydroxy-2-methyl-6-{[(2Z,6E,10E)-2,6,10,14-tetramethyl-14-{[3,4,5-trihydroxy-6-(hydroxymethyl)oxan-2-yl]oxy}hexadeca-2,6,10,15-tetraen-1-yl]oxy}oxan-4-yl)oxy]-3,4,5-trihydroxyoxan-2-yl}methoxy)-4,5-dihydroxy-6-methyloxan-3-yl (2E,6E,10E)-4-hydroxy-2,6,10,14-tetramethyl-14-{[3,4,5-trihydroxy-6-(hydroxymethyl)oxan-2-yl]oxy}hexadeca-2,6,10,15-tetraenoate	C70H114O28	1402.75	[M+2H+Na]3+	475.918	HMDB	PD_d (3)	ZFVCQAZTCYDXDU-CLLGTIJNSA-N	CC1OC(OCC2OC(OC3C(O)C(C)OC(OC\C(C)=C/CC\C(C)=C\CC\C(C)=C\CCC(C)(OC4OC(CO)C(O)C(O)C4O)C=C)C3O)C(O)C(O)C2O)C(OC(=O)C(\C)=C\C(O)C\C(C)=C\CC\C(C)=C\CCC(C)(OC2OC(CO)C(O)C(O)C2O)C=C)C(O)C1O	NA	TRUE	NA
pk18149	NA	NA	NA	NA	NA	NA	NA	NA	NA	NA	NA	NA	NA	324.15	7.76827	2.50221	5-{[3,5-dimethoxy-4-(methylsulfanyl)phenyl]methyl}pyrimidine-2,4-diamine	C14H18N4O2S	306.115	[M+NH4]+	324.149	HMDB	PD_d (HMDB=13, NIST=15)	HRZQMMXCASMDBP-UHFFFAOYSA-N	COC1=CC(CC2=CN=C(N)N=C2N)=CC(OC)=C1SC	NA	TRUE	NA
pk18150	NA	NA	NA	NA	NA	NA	NA	NA	NA	NA	NA	NA	NA	216.02	6.49803	1.28877	1,1,1-trichloroheptane	C7H13Cl3	202.008	[2M+3H2O+2H]2+	216.02	HMDB	PD_d (3)	XQFUVDNFWZHPEJ-UHFFFAOYSA-N	CCCCCCC(Cl)(Cl)Cl	NA	TRUE	NA
pk18151	NA	NA	NA	NA	NA	NA	NA	NA	NA	NA	NA	NA	NA	311.11	9.34027	0.171489	(3R)-3-(benzoyloxy)-4-(trimethylazaniumyl)butanoate	C14H20NO4	266.139	[M+2Na-H]+	311.11	HMDB	PD_d (3)	AWUHAZDZHNWQAG-GFCCVEGCSA-O	C[N+](C)(C)C[C@@H](CC(O)=O)OC(=O)C1=CC=CC=C1	NA	TRUE	NA
pk18168	NA	NA	NA	NA	NA	NA	NA	NA	NA	NA	NA	NA	NA	279.09	9.71446	0.18187	1-(4-chlorophenoxy)-3,3-dimethyl-1-(1H-1,2,4-triazol-1-yl)butan-2-ol	C14H18ClN3O2	295.109	[M+H-NH3]+	279.09	HMDB	PD_d (HMDB=13, NIST=81)	BAZVSMNPJJMILC-UHFFFAOYSA-N	CC(C)(C)C(O)C(OC1=CC=C(Cl)C=C1)N1C=NC=N1	NA	NA	NA
pk18182	NA	NA	NA	NA	NA	NA	NA	NA	NA	NA	NA	NA	NA	345.049	7.0655	0.00404001	1,4-benzothiazepine	C9H7NS	161.03	[2M+Na]+	345.049	HMDB	PD_d (6)	KYVHGCKMVJDCNV-UHFFFAOYSA-N	S1C=CN=CC2=CC=CC=C12	NA	TRUE	NA
pk18194	NA	NA	NA	NA	NA	NA	NA	NA	NA	NA	NA	NA	NA	285.101	12.3189	0.763859	4-[(4-cyanophenyl)(1H-1,2,4-triazol-1-yl)methyl]benzonitrile	C17H11N5	285.101	[M-e]+	285.101	HMDB	PD_d (15)	HPJKCIUCZWXJDR-UHFFFAOYSA-N	N#CC1=CC=C(C=C1)C(N1C=NC=N1)C1=CC=C(C=C1)C#N	NA	TRUE	NA
pk18216	NA	NA	NA	NA	NA	NA	NA	NA	NA	NA	NA	NA	NA	193.056	10.3577	0.537268	1-{[6-({[(2E)-3-(3,4-dihydroxyphenyl)prop-2-enoyl]oxy}methyl)-3,4,5-trihydroxyoxan-2-yl]oxy}-6,7-dihydroxy-7-methyl-1H,4aH,5H,6H,7H,7aH-cyclopenta[c]pyran-4-carboxylic acid	C25H30O14	554.164	[M+2H+Na]3+	193.056	HMDB	PD_d (20)	YHZBVXGYEGLXCQ-HWKANZROSA-N	CC1(O)C(O)CC2C1C(OC1OC(COC(=O)\C=C\C3=CC(O)=C(O)C=C3)C(O)C(O)C1O)OC=C2C(O)=O	NA	TRUE	NA
pk18221	NA	NA	NA	NA	NA	NA	NA	NA	NA	NA	NA	NA	NA	367.1	6.15373	0.179619	1-(2-hydroxy-4-methoxy-6-{[3,4,5-trihydroxy-6-(hydroxymethyl)oxan-2-yl]oxy}phenyl)ethan-1-one	C15H20O9	344.111	[M+Na]+	367.1	HMDB	PD_d (HMDB=10, NIST=26)	XERRGONJPVYTDB-UHFFFAOYSA-N	COC1=CC(OC2OC(CO)C(O)C(O)C2O)=C(C(C)=O)C(O)=C1	NA	TRUE	NA
pk18225	NA	NA	NA	NA	NA	NA	NA	NA	NA	NA	NA	NA	NA	285.06	3.71362	0.0640075	(2S,3S,4S,5R,6S)-6-(2,6-dihydroxyphenoxy)-3,4,5-trihydroxyoxane-2-carboxylic acid	C12H14O9	302.064	[M+H-H2O]+	285.06	HMDB	PD_d (HMDB=26, NIST=3)	SOHXEAWMMVSJFL-COGRHJPHSA-N	O[C@@H]1[C@@H](O)[C@H](OC2=C(O)C=CC=C2O)O[C@@H]([C@H]1O)C(O)=O	NA	TRUE	NA
pk18235	NA	NA	NA	NA	NA	NA	NA	NA	NA	NA	NA	NA	NA	319.983	1.0734	4.29617	sulfo 2-(N-hydroxy-1-phenylformamido)acetate	C9H9NO7S	275.01	[M+2Na-H]+	319.981	HMDB	PD_d (1)	ZYEMKIHYSVDTSN-UHFFFAOYSA-N	ON(CC(=O)OS(O)(=O)=O)C(=O)C1=CC=CC=C1	NA	TRUE	NA
pk18236	NA	NA	NA	NA	NA	NA	NA	NA	NA	NA	NA	NA	NA	NA	NA	NA	NA	NA	NA	NA	NA	NA	NA	NA	NA	NA	NA	NA
pk18257	NA	NA	NA	NA	NA	NA	NA	NA	NA	NA	NA	NA	NA	283.995	5.57185	4.43861	7-amino-4-hydroxynaphthalene-2-sulfonic acid	C10H9NO4S	239.025	[M+2Na-H]+	283.996	HMDB	PD_d (1)	KYARBIJYVGJZLB-UHFFFAOYSA-N	NC1=CC=C2C(O)=CC(=CC2=C1)S(O)(=O)=O	NA	TRUE	NA
pk18267	NA	NA	NA	NA	NA	NA	NA	NA	NA	NA	NA	NA	NA	196.094	3.94784	0.190464	2-hexanamidoacetic acid	C8H15NO3	173.105	[M+Na]+	196.094	HMDB	PD_d (HMDB=12, NIST=5)	UPCKIPHSXMXJOX-UHFFFAOYSA-N	CCCCCC(=O)NCC(O)=O	NA	TRUE	NA
pk18269	NA	NA	NA	NA	NA	NA	NA	NA	NA	NA	NA	NA	NA	653.428	17.0902	0.906535	1-ethyl-10-[(1-hydroxycyclopropyl)methyl]-13,13-dimethyl-10-azatricyclo[7.3.1.0^{2,7}]trideca-2(7),3,5-trien-4-ol	C20H29NO2	315.22	[2M+Na]+	653.429	HMDB	PD_d (HMDB=8, NIST=7)	ZDXGFIXMPOUDFF-UHFFFAOYSA-N	CCC12CCN(CC3(O)CC3)C(CC3=C1C=C(O)C=C3)C2(C)C	NA	TRUE	NA
pk18286	NA	NA	NA	NA	NA	NA	NA	NA	NA	NA	NA	NA	NA	209.044	8.70587	0.0414362	2,3-dihydroxypropyl 3,4,5-trihydroxybenzoate	C10H12O7	244.058	[M+H-2H2O]+	209.044	HMDB	PD_d (HMDB=13, NIST=38)	PDEQYQCQYAQJPN-UHFFFAOYSA-N	OCC(O)COC(=O)C1=CC(O)=C(O)C(O)=C1	NA	TRUE	NA
pk18290	NA	NA	NA	NA	NA	NA	NA	NA	NA	NA	NA	NA	NA	281.949	2.0031	0.347226	1-(3,5-dichlorophenyl)pyrrolidine-2,5-dione	C10H7Cl2NO2	242.985	[M+K]+	281.949	HMDB	PD_d (3)	CFZLNRGUBAVQNO-UHFFFAOYSA-N	ClC1=CC(=CC(Cl)=C1)N1C(=O)CCC1=O	NA	NA	NA
pk18298	NA	NA	NA	NA	NA	NA	NA	NA	NA	NA	NA	NA	NA	303.071	3.49215	0.0135678	2-methyl-3-(methylsulfanyl)pyrazine	C6H8N2S	140.041	[2M+Na]+	303.071	HMDB	PD_d (HMDB=12, NIST=15)	PPPFFGVGWFKTHX-UHFFFAOYSA-N	CSC1=C(C)N=CC=N1	NA	TRUE	NA
pk18300	NA	NA	NA	NA	NA	NA	NA	NA	NA	NA	NA	NA	NA	NA	NA	NA	NA	NA	NA	NA	NA	NA	NA	NA	NA	NA	NA	NA
pk18308	NA	NA	NA	NA	NA	NA	NA	NA	NA	NA	NA	NA	NA	343.07	5.86685	0.258379	3-[(2-acetamidoethyl)sulfanyl]-6-ethyl-7-oxo-1-azabicyclo[3.2.0]hept-2-ene-2-carboxylic acid	C13H18N2O4S	298.099	[M+2Na-H]+	343.07	HMDB	PD_d (HMDB=20, NIST=4)	MHSNTZYKSLYGOM-UHFFFAOYSA-N	CCC1C2CC(SCCNC(C)=O)=C(N2C1=O)C(O)=O	NA	TRUE	NA
pk18325	NA	NA	NA	NA	NA	NA	NA	NA	NA	NA	NA	NA	NA	355.063	3.83248	0.367912	2-[2-(dimethylamino)ethoxy]-3-phenyl-4H-pyrazino[1,2-a]pyrimidin-4-one hydrobromide	C13H16O10	332.074	[M+Na]+	355.064	HMDB	PD_d (HMDB=23, NIST=11)	VGVDLJNNDOFWKT-UHFFFAOYSA-N	OC1OC(COC(=O)C2=CC(O)=C(O)C(O)=C2)C(O)C(O)C1O	NA	TRUE	NA
pk18335	NA	NA	NA	NA	NA	NA	NA	NA	NA	NA	NA	NA	NA	377.121	8.90587	0.247878	methyl (8Z)-10-{[3,4,5-trihydroxy-6-(hydroxymethyl)oxan-2-yl]oxy}dec-8-en-4,6-diynoate	C17H22O8	354.131	[M+Na]+	377.121	HMDB	PD_d (13)	KMCLOJYUKASTFN-VURMDHGXSA-N	COC(=O)CCC#CC#C\C=C/COC1OC(CO)C(O)C(O)C1O	NA	TRUE	NA
pk18337	NA	NA	NA	NA	NA	NA	NA	NA	NA	NA	NA	NA	NA	259.961	1.47007	4.55588	7-hydroxy-6-(hydroxymethyl)-6-methyl-2,4-dioxo-1,3,5,2Œª‚Åµ,4Œª‚Åµ-trioxadiphosphocane-2,4-bis(olate)	C5H10O9P2	275.981	[M+H-NH3]+	259.962	HMDB	PD_d (HMDB=1, NIST=15)	SFRQRNJMIIUYDI-UHFFFAOYSA-L	CC1(CO)OP([O-])(=O)OP([O-])(=O)OCC1O	NA	TRUE	NA
pk18347	283.0422, 261.0603, 283.0422, 261.0603	3.26, 3.27, 3.26, 3.27	0.8, 0.67, 3.57, 3.67	0.14411, 0.14747, 0.14411, 0.14747	Mesaconate, ITACONATE	638129, 638129, 811, 811	C5H6O4, C5H6O4, C5H6O4, C5H6O4	130.0266, 130.0266, 130.027, 130.027	[2M+Na]+, [2M+H]+, [2M+Na]+, [2M+H]+	283.0424, 261.0605, 283.0432, 261.0613	nan, nan, nan, nan	OL2a, OL2a	in-house, in-house	283.042	3.26411	0.616515	1-Pyrenesulfonic acid	C16H10O3S	282.035	[M+H]+	283.042	NIST	PD_a (1)	DLOBKMWCBFOUHP-UHFFFAOYSA-N	O=S(=O)(O)c1ccc2ccc3cccc4ccc1c2c34	NA	NA	NA
pk18348	NA	NA	NA	NA	NA	NA	NA	NA	NA	NA	NA	NA	NA	241.002	1.94232	1.26928	5,7-dichloro-2-methylquinolin-8-ol	C10H7Cl2NO	226.99	[2M+3H2O+2H]2+	241.002	HMDB	PD_d (HMDB=5, NIST=18)	GPTXWRGISTZRIO-UHFFFAOYSA-N	CC1=NC2=C(C=C1)C(Cl)=CC(Cl)=C2O	NA	TRUE	NA
pk18367	NA	NA	NA	NA	NA	NA	NA	NA	NA	NA	NA	NA	NA	240.021	1.46157	1.27531	3-(2-chloroethyl)-1-(2-methanesulfonylethyl)-3-nitrosourea	C6H12ClN3O4S	257.024	[M+H-H2O]+	240.02	HMDB	PD_d (4)	IUOVOJHLRFQQNS-UHFFFAOYSA-N	CS(=O)(=O)CCNC(=O)N(CCCl)N=O	NA	TRUE	NA
pk18370	NA	NA	NA	NA	NA	NA	NA	NA	NA	NA	NA	NA	NA	193.056	11.6427	0.568347	1-{[6-({[(2E)-3-(3,4-dihydroxyphenyl)prop-2-enoyl]oxy}methyl)-3,4,5-trihydroxyoxan-2-yl]oxy}-6,7-dihydroxy-7-methyl-1H,4aH,5H,6H,7H,7aH-cyclopenta[c]pyran-4-carboxylic acid	C25H30O14	554.164	[M+2H+Na]3+	193.056	HMDB	PD_d (20)	YHZBVXGYEGLXCQ-HWKANZROSA-N	CC1(O)C(O)CC2C1C(OC1OC(COC(=O)\C=C\C3=CC(O)=C(O)C=C3)C(O)C(O)C1O)OC=C2C(O)=O	NA	TRUE	NA
pk18378	NA	NA	NA	NA	NA	NA	NA	NA	NA	NA	NA	NA	NA	291.084	7.06028	0.113971	2,6-dioxo-2,3,6,9-tetrahydro-1H-purin-9-yl pyridine-3-carboxylate	C11H7N5O4	273.05	[M+NH4]+	291.084	HMDB	PD_d (HMDB=14, NIST=10)	RTUPAQBCUJORTM-UHFFFAOYSA-N	O=C(ON1C=NC2=C1NC(=O)NC2=O)C1=CN=CC=C1	NA	TRUE	NA
pk18379	NA	NA	NA	NA	NA	NA	NA	NA	NA	NA	NA	NA	NA	NA	NA	NA	NA	NA	NA	NA	NA	NA	NA	NA	NA	NA	NA	NA
pk18380	NA	NA	NA	NA	NA	NA	NA	NA	NA	NA	NA	NA	NA	285.028	5.85734	0.318821	[(2R,3R,4R,5R,6R)-5-acetamido-4,6-dihydroxy-2-(hydroxymethyl)oxan-3-yl]oxidanesulfonic acid	C8H15NO9S	301.047	[M+H-NH3]+	285.028	HMDB	PD_d (HMDB=11, NIST=5)	WHCJUIFHMJFEFZ-UIAUGNHASA-N	CC(=O)N[C@H]1[C@H](O)O[C@H](CO)[C@H](OS(O)(=O)=O)[C@@H]1O	NA	TRUE	NA
pk18386	NA	NA	NA	NA	NA	NA	NA	NA	NA	NA	NA	NA	NA	379.136	9.61357	0.502046	5-[1-(acetyloxy)-2-carboxyethyl]-2-[furan-3-yl({[3,4,5-trihydroxy-6-(hydroxymethyl)oxan-2-yl]oxy})methyl]-6-(2-hydroxypropan-2-yl)-2,5,8a-trimethyl-8-oxo-octahydro-2H-spiro[naphthalene-1,2'-oxirane]-3'-carboxylic acid	C34H48O16	712.294	[M+2Na]2+	379.136	HMDB	PD_d (HMDB=17, NIST=33)	MUZNNCNJBAPYJF-UHFFFAOYSA-N	CC(=O)OC(CC(O)=O)C1(C)C(CC(=O)C2(C)C1CCC(C)(C(OC1OC(CO)C(O)C(O)C1O)C1=COC=C1)C21OC1C(O)=O)C(C)(C)O	NA	TRUE	NA
pk18390	NA	NA	NA	NA	NA	NA	NA	NA	NA	NA	NA	NA	NA	178.047	2.44501	0.114245	(2S)-2-amino-4-{[(1S)-1-carboxy-2-(4-hydroxyphenyl)ethyl]carbamoyl}butanoic acid	C14H18N2O6	310.116	[M+2Na]2+	178.047	HMDB	PD_d (26)	VVLXCWVSSLFQDS-QWRGUYRKSA-N	N[C@@H](CCC(=O)N[C@@H](CC1=CC=C(O)C=C1)C(O)=O)C(O)=O	NA	TRUE	NA
pk18391	NA	NA	NA	NA	NA	NA	NA	NA	NA	NA	NA	NA	NA	245.066	3.39718	0.0842142	2,3-dihydroxypropyl 3,4,5-trihydroxybenzoate	C10H12O7	244.058	[M+H]+	245.066	HMDB	PD_d (HMDB=11, NIST=31)	PDEQYQCQYAQJPN-UHFFFAOYSA-N	OCC(O)COC(=O)C1=CC(O)=C(O)C(O)=C1	NA	TRUE	NA
pk18404	NA	NA	NA	NA	NA	NA	NA	NA	NA	NA	NA	NA	NA	283.085	7.79317	2.15779	6-chloro-9-[(4-methoxy-3,5-dimethylpyridin-2-yl)methyl]-2,9-dihydro-1H-purin-2-imine	C14H15ClN6O	318.1	[M+H-2H2O]+	283.086	HMDB	PD_d (12)	QULDDKSCVCJTPV-UHFFFAOYSA-N	COC1=C(C)C=NC(CN2C=NC3=C(Cl)NC(=N)N=C23)=C1C	NA	NA	NA
pk18406	NA	NA	NA	NA	NA	NA	NA	NA	NA	NA	NA	NA	NA	200.088	2.13118	0.633972	2-amino-2-hydroxyacetic acid	C2H5NO3	91.0269	[2M+NH4]+	200.088	HMDB	PD_d (HMDB=5, NIST=18)	ZHWLPDIRXJCEJY-UHFFFAOYSA-N	NC(O)C(O)=O	NA	TRUE	NA
pk18411	NA	NA	NA	NA	NA	NA	NA	NA	NA	NA	NA	NA	NA	277.023	3.07604	0.202175	N-methyl-2-(pyridin-2-yl)thiolane-2-carbothioamide	C11H14N2S2	238.06	[M+K]+	277.023	HMDB	PD_d (8)	ITNLONMDUMHEOK-UHFFFAOYSA-N	CNC(=S)C1(CCCS1)C1=CC=CC=N1	NA	TRUE	NA
pk18420	NA	NA	NA	NA	NA	NA	NA	NA	NA	NA	NA	NA	NA	NA	NA	NA	NA	NA	NA	NA	NA	NA	NA	NA	NA	NA	NA	NA
pk18422	NA	NA	NA	NA	NA	NA	NA	NA	NA	NA	NA	NA	NA	455.086	8.52363	1.11709	[(6-{[(2E)-3-(3,4-dihydroxyphenyl)prop-2-enoyl]oxy}-3,4,5-trihydroxyoxan-2-yl)methoxy]sulfonic acid	C15H18O12S	422.052	[M+CH3OH+H]+	455.085	HMDB	PD_d (9)	GAIBMNYWJJJOQO-DUXPYHPUSA-N	OC1C(COS(O)(=O)=O)OC(OC(=O)\C=C\C2=CC(O)=C(O)C=C2)C(O)C1O	NA	TRUE	NA
pk18435	NA	NA	NA	NA	NA	NA	NA	NA	NA	NA	NA	NA	NA	NA	NA	NA	NA	NA	NA	NA	NA	NA	NA	NA	NA	NA	NA	NA
pk18439	NA	NA	NA	NA	NA	NA	NA	NA	NA	NA	NA	NA	NA	202.144	1.49735	0.623705	2-methyl-5-(1-oxopropan-2-yl)cyclopentane-1-carboxylic acid	C10H16O3	184.11	[M+NH4]+	202.144	HMDB	PD_d (HMDB=36, NIST=33)	RGTMAXSVLBZNEL-UHFFFAOYSA-N	CC(C=O)C1CCC(C)C1C(O)=O	NA	TRUE	NA
pk18440	NA	NA	NA	NA	NA	NA	NA	NA	NA	NA	NA	NA	NA	348.098	0.856727	2.10166	methyl({3-phenyl-3-[4-(trifluoromethyl)phenoxy]propyl})amine	C17H18F3NO	309.134	[M+K]+	348.097	HMDB	PD_d (4)	RTHCYVBBDHJXIQ-UHFFFAOYSA-N	CNCCC(OC1=CC=C(C=C1)C(F)(F)F)C1=CC=CC=C1	NA	TRUE	NA
pk18447	NA	NA	NA	NA	NA	NA	NA	NA	NA	NA	NA	NA	NA	954.042	13.7061	1.27035	5-hydroxy-1-(4-sulfophenyl)-4-[(E)-2-(4-sulfophenyl)diazen-1-yl]-1H-pyrazole-3-carboxylic acid	C16H12N4O9S2	468.005	[2M+NH4]+	954.043	HMDB	PD_d (1)	KPIQXPLWZCDIHI-ISLYRVAYSA-N	OC(=O)C1=NN(C(O)=C1\N=N\C1=CC=C(C=C1)S(O)(=O)=O)C1=CC=C(C=C1)S(O)(=O)=O	NA	NA	NA
pk18458	NA	NA	NA	NA	NA	NA	NA	NA	NA	NA	NA	NA	NA	336.217	9.81011	0.814911	3-[(11-carboxyundec-9-enoyl)oxy]-4-(trimethylazaniumyl)butanoate	C19H33NO6	371.231	[M+H-2H2O]+	336.217	HMDB	PD_d (99)	LXEOXAHWVKEMEB-UHFFFAOYSA-N	C[N+](C)(C)CC(CC([O-])=O)OC(=O)CCCCCCCC=CCC(O)=O	NA	NA	NA
pk18462	NA	NA	NA	NA	NA	NA	NA	NA	NA	NA	NA	NA	NA	282.03	2.68533	0.524767	2-[(2,6-dichloro-4-{[3-(furan-2-yl)prop-2-enamido]methyl}phenyl)formamido]-3-[(1,3-thiazolidin-4-yl)formamido]propanoic acid	C22H22Cl2N4O6S	540.064	[M+H+Na]2+	282.03	HMDB	PD_d (15)	NKAQYHXMQJFUKQ-UHFFFAOYSA-N	OC(=O)C(CNC(=O)C1CSCN1)NC(=O)C1=C(Cl)C=C(CNC(=O)C=CC2=CC=CO2)C=C1Cl	NA	TRUE	NA
pk18471	NA	NA	NA	NA	NA	NA	NA	NA	NA	NA	NA	NA	NA	331.033	5.53831	1.32292	5-fluoro-1-[3,4,5-trihydroxy-6-(hydroxymethyl)oxan-2-yl]-1,2,3,4-tetrahydropyrimidine-2,4-dione	C10H13FN2O7	292.071	[M+K]+	331.034	HMDB	PD_d (2)	YHWGRVDTEORPPJ-UHFFFAOYSA-N	OCC1OC(C(O)C(O)C1O)N1C=C(F)C(=O)NC1=O	NA	NA	NA
pk18478	NA	NA	NA	NA	NA	NA	NA	NA	NA	NA	NA	NA	NA	109.005	1.36285	1.19884	sodium benzoate	C7H5NaO2	144.019	[M+H-2H2O]+	109.005	HMDB	PD_d (HMDB=17, NIST=11)	WXMKPNITSTVMEF-UHFFFAOYSA-M	[Na+].[O-]C(=O)C1=CC=CC=C1	NA	TRUE	NA
pk18483	NA	NA	NA	NA	NA	NA	NA	NA	NA	NA	NA	NA	NA	285.52	1.29434	0.996777	5-(6-{[(4-amino-3-iodophenyl)methyl]amino}-9H-purin-9-yl)-3,4-dihydroxy-N-methyloxolane-2-carboxamide	C18H20IN7O4	525.062	[M+2Na]2+	285.52	HMDB	PD_d (1)	LOGOEBMHHXYBID-UHFFFAOYSA-N	CNC(=O)C1OC(C(O)C1O)N1C=NC2=C1N=CN=C2NCC1=CC(I)=C(N)C=C1	NA	TRUE	NA
pk18488	NA	NA	NA	NA	NA	NA	NA	NA	NA	NA	NA	NA	NA	158.997	4.51629	0.0305982	calcium diacetate	C4H6CaO4	157.989	[M+H]+	158.996	HMDB	PD_d (6)	VSGNNIFQASZAOI-UHFFFAOYSA-L	[Ca++].CC([O-])=O.CC([O-])=O	NA	NA	NA
pk18495	273.133	8.68	0.71	0.13	3-(3,4,5-Trimethoxyphenyl)propanoic acid	HMDB0030254	C12H16O5	240.1	[M+CH3OH+H]+	273.133	NA	OL2a	in-house	273.133	8.67743	0.705231	3-(3,4,5-trimethoxyphenyl)propanoic acid	C12H16O5	240.1	[M+CH3OH+H]+	273.133	HMDB	PD_d (13)	ZCYXGVJUZBKJAI-UHFFFAOYSA-N	COC1=CC(CCC(O)=O)=CC(OC)=C1OC	NA	TRUE	NA
pk18503	NA	NA	NA	NA	NA	NA	NA	NA	NA	NA	NA	NA	NA	342.336	14.4803	0.595683	henicosane-6,8-dione	C21H40O2	324.303	[M+NH4]+	342.337	HMDB	PD_d (4)	MRBZNGRWKALXEA-UHFFFAOYSA-N	CCCCCCCCCCCCCC(=O)CC(=O)CCCCC	NA	TRUE	NA
pk18525	NA	NA	NA	NA	NA	NA	NA	NA	NA	NA	NA	NA	NA	254.115	10.7681	1.50439	6-phenylpteridine-2,4,7-triamine	C12H11N7	253.108	[M+H]+	254.115	HMDB	PD_d (19)	FNYLWPVRPXGIIP-UHFFFAOYSA-N	NC1=NC(N)=C2N=C(C(N)=NC2=N1)C1=CC=CC=C1	NA	TRUE	NA
pk18530	NA	NA	NA	NA	NA	NA	NA	NA	NA	NA	NA	NA	NA	NA	NA	NA	NA	NA	NA	NA	NA	NA	NA	NA	NA	NA	NA	NA
pk18569	NA	NA	NA	NA	NA	NA	NA	NA	NA	NA	NA	NA	NA	213.106	0.851927	0.0687404	3-phenyl-1,1'-biphenyl	C18H14	230.11	[M+H-H2O]+	213.106	HMDB	PD_d (HMDB=18, NIST=25)	YJTKZCDBKVTVBY-UHFFFAOYSA-N	C1=CC=C(C=C1)C1=CC(=CC=C1)C1=CC=CC=C1	NA	TRUE	NA
pk18575	NA	NA	NA	NA	NA	NA	NA	NA	NA	NA	NA	NA	NA	954.264	13.713	1.19156	{[5-(6-amino-9H-purin-9-yl)-4-hydroxy-2-({[hydroxy({[hydroxy({3-hydroxy-2,2-dimethyl-3-[(2-{[2-(tetradeca-3,5,8-trienoylsulfanyl)ethyl]carbamoyl}ethyl)carbamoyl]propoxy})phosphoryl]oxy})phosphoryl]oxy}methyl)oxolan-3-yl]oxy}phosphonic acid	C35H56N7O17P3S	971.267	[M+H-H2O]+	954.263	HMDB	PD_d (27)	FXHAQFYRGXSRHS-UHFFFAOYSA-N	CCCCCC=CCC=CC=CCC(=O)SCCNC(=O)CCNC(=O)C(O)C(C)(C)COP(O)(=O)OP(O)(=O)OCC1OC(C(O)C1OP(O)(O)=O)N1C=NC2=C1N=CN=C2N	NA	TRUE	NA
pk18578	NA	NA	NA	NA	NA	NA	NA	NA	NA	NA	NA	NA	NA	397.147	7.90695	0.371105	methyl 7-methyl-1-{[3,4,5-trihydroxy-6-(hydroxymethyl)oxan-2-yl]oxy}-1H,4aH,5H,6H,7H,7aH-cyclopenta[c]pyran-4-carboxylate	C17H26O9	374.158	[M+Na]+	397.147	HMDB	PD_d (HMDB=7, NIST=44)	KMHXLGLJTQHEIM-UHFFFAOYSA-N	COC(=O)C1=COC(OC2OC(CO)C(O)C(O)C2O)C2C(C)CCC12	NA	TRUE	NA
pk18592	NA	NA	NA	NA	NA	NA	NA	NA	NA	NA	NA	NA	NA	197.128	2.36468	0.0307667	2-methyl-1,2,3,4-tetrahydroisoquinoline-6,7-diol	C10H13NO2	179.095	[M+NH4]+	197.128	HMDB	PD_d (HMDB=46, NIST=87)	WETXYFNVBDLWIW-UHFFFAOYSA-N	CN1CCC2=CC(O)=C(O)C=C2C1	NA	TRUE	NA
pk18606	NA	NA	NA	NA	NA	NA	NA	NA	NA	NA	NA	NA	NA	255.047	3.4371	0.572521	14-(hydroxymethyl)-2lambda6-thiatricyclo[9.4.0.0^{3,8}]pentadeca-1(11),3,5,7,9,12,14-heptaene-2,2-dione	C15H12O3S	272.051	[M+H-H2O]+	255.047	HMDB	PD_d (HMDB=16, NIST=32)	NYFDVYBQHBRTNS-UHFFFAOYSA-N	OCC1=CC2=C(C=C1)C=CC1=CC=CC=C1S2(=O)=O	NA	NA	NA
pk18609	NA	NA	NA	NA	NA	NA	NA	NA	NA	NA	NA	NA	NA	429.1	4.48136	3.59613	4-(2-aminopropanamido)-4-({2-carboxy-1-[(carboxymethyl)carbamoyl]ethyl}carbamoyl)butanoic acid	C14H22N4O9	390.139	[M+K]+	429.102	HMDB	PD_d (1)	HGHOBRRUMWJWCU-UHFFFAOYSA-N	CC(N)C(=O)NC(CCC(O)=O)C(=O)NC(CC(O)=O)C(=O)NCC(O)=O	NA	TRUE	NA
pk18613	NA	NA	NA	NA	NA	NA	NA	NA	NA	NA	NA	NA	NA	209.044	8.07297	0.0538737	2,3-dihydroxypropyl 3,4,5-trihydroxybenzoate	C10H12O7	244.058	[M+H-2H2O]+	209.044	HMDB	PD_d (HMDB=13, NIST=38)	PDEQYQCQYAQJPN-UHFFFAOYSA-N	OCC(O)COC(=O)C1=CC(O)=C(O)C(O)=C1	NA	TRUE	NA
pk18626	NA	NA	NA	NA	NA	NA	NA	NA	NA	NA	NA	NA	NA	343.034	3.44529	0.077421	[3-(2-acetamidoethyl)-1H-indol-5-yl]oxidanesulfonic acid	C12H14N2O5S	298.062	[M+2Na-H]+	343.034	HMDB	PD_d (4)	UCAJZNVFRVLULS-UHFFFAOYSA-N	CC(=O)NCCC1=CNC2=C1C=C(OS(O)(=O)=O)C=C2	NA	TRUE	NA
pk18630	NA	NA	NA	NA	NA	NA	NA	NA	NA	NA	NA	NA	NA	356.055	8.7846	1.10662	12-chloro-9-(2-chlorophenyl)-3-methyl-2,4,5,8-tetraazatricyclo[8.4.0.0¬≤,‚Å∂]tetradeca-1(10),3,5,8,11,13-hexaene	C17H12Cl2N4	342.044	[2M+3H2O+2H]2+	356.055	HMDB	PD_d (2)	JOFWLTCLBGQGBO-UHFFFAOYSA-N	CC1=NN=C2CN=C(C3=CC=CC=C3Cl)C3=C(C=CC(Cl)=C3)N12	NA	TRUE	NA
pk18653	NA	NA	NA	NA	NA	NA	NA	NA	NA	NA	NA	NA	NA	357.085	6.45403	0.135343	6-chloro-10-(piperazin-1-yl)-2,9-diazatricyclo[9.4.0.0¬≥,‚Å∏]pentadeca-1(15),3,5,7,9,11,13-heptaene	C17H17ClN4	312.114	[M+2Na-H]+	357.085	HMDB	PD_d (HMDB=10, NIST=2)	JNNOSTQEZICQQP-UHFFFAOYSA-N	ClC1=CC=C2NC3=CC=CC=C3C(=NC2=C1)N1CCNCC1	NA	TRUE	NA
pk18655	NA	NA	NA	NA	NA	NA	NA	NA	NA	NA	NA	NA	NA	406.303	16.1198	2.74053	(2-{[(2S,3R,4E)-2-[(5R,6Z,8E,10E,12S,14Z)-5,12-dihydroxyicosa-6,8,10,14-tetraenamido]-3-hydroxyicos-4-en-1-yl phosphono]oxy}ethyl)trimethylazanium	C45H83N2O8P	810.589	[M+2H]2+	406.302	HMDB	PD_d (25)	ACGJAGSEXGTOCK-QSIYDWRGSA-N	[H][C@@](COP([O-])(=O)OCC[N+](C)(C)C)(NC(=O)CCC[C@@H](O)\C=C/C=C/C=C/[C@@H](O)C\C=C/CCCCC)[C@H](O)\C=C\CCCCCCCCCCCCCCC	NA	NA	NA
pk18663	NA	NA	NA	NA	NA	NA	NA	NA	NA	NA	NA	NA	NA	285.977	1.44073	4.07612	(1H-indole-3-carbonyloxy)sulfonic acid	C9H7NO5S	241.004	[M+2Na-H]+	285.976	HMDB	PD_d (7)	BXPGPYRRSKPDOZ-UHFFFAOYSA-N	OS(=O)(=O)OC(=O)C1=CNC2=C1C=CC=C2	NA	TRUE	NA
pk18667	NA	NA	NA	NA	NA	NA	NA	NA	NA	NA	NA	NA	NA	227.139	1.64723	0.414795	3-[(4-amino-3-hydroxybutanoyl)oxy]-4-(trimethylazaniumyl)butanoate	C11H22N2O5	262.153	[M+H-2H2O]+	227.139	HMDB	PD_d (HMDB=34, NIST=31)	AOCBVTCNGCHPPQ-UHFFFAOYSA-N	C[N+](C)(C)CC(CC([O-])=O)OC(=O)CC(O)CN	NA	NA	NA
pk18698	NA	NA	NA	NA	NA	NA	NA	NA	NA	NA	NA	NA	NA	274.103	2.02267	0.830705	4-amino-5-[(2-amino-4-carbamoylbutanoyl)peroxy]-5-oxopentanoic acid	C10H17N3O7	291.107	[M+H-H2O]+	274.103	HMDB	PD_d (12)	ZGCDPPJRJQLAMD-UHFFFAOYSA-N	NC(CCC(N)=O)C(=O)OOC(=O)C(N)CCC(O)=O	NA	NA	NA
pk18713	NA	NA	NA	NA	NA	NA	NA	NA	NA	NA	NA	NA	NA	188.034	4.58018	0.539579	4-(dipropylsulfamoyl)-2-nitrobenzoic acid	C13H18N2O6S	330.089	[M+2Na]2+	188.033	HMDB	PD_d (18)	QVUYRWCZUQUOMI-UHFFFAOYSA-N	CCCN(CCC)S(=O)(=O)C1=CC(=C(C=C1)C(O)=O)[N+]([O-])=O	NA	TRUE	NA
pk18719	NA	NA	NA	NA	NA	NA	NA	NA	NA	NA	NA	NA	NA	118.041	1.57119	0.55586	6-methoxy-2-{[(4-methoxy-3,5-dimethylpyridin-2-yl)methyl]sulfanyl}-1H-1,3-benzodiazole	C17H19N3O2S	329.12	[M+2H+Na]3+	118.041	HMDB	PD_d (20)	XURCIPRUUASYLR-UHFFFAOYSA-N	COC1=CC2=C(C=C1)N=C(N2)SCC1=C(C)C(OC)=C(C)C=N1	NA	NA	NA
pk18736	NA	NA	NA	NA	NA	NA	NA	NA	NA	NA	NA	NA	NA	155.991	1.51789	1.71486	(propylsulfanyl)sulfonic acid	C3H8O3S2	155.991	[M-e]+	155.991	HMDB	PD_d (2)	XXRSQNIODUGKPF-UHFFFAOYSA-N	CCCSS(O)(=O)=O	NA	TRUE	NA
pk18745	NA	NA	NA	NA	NA	NA	NA	NA	NA	NA	NA	NA	NA	169.061	3.11428	0.184573	2-amino-3-[(1-carboxyethyl)carbamoyl]propanoic acid	C7H12N2O5	204.075	[M+H-2H2O]+	169.061	HMDB	PD_d (HMDB=39, NIST=80)	ARSVRKCVNFIICJ-UHFFFAOYSA-N	CC(NC(=O)CC(N)C(O)=O)C(O)=O	NA	TRUE	NA
pk18757	NA	NA	NA	NA	NA	NA	NA	NA	NA	NA	NA	NA	NA	281.069	9.37406	1.7331	NA	C9H12O6S	248.035	[M+CH3OH+H]+	281.069	HMDB	PD_d (HMDB=12, NIST=43)	LWTDOJAWTHMBFG-UHFFFAOYSA-N	COC1=C(OS(O)(=O)=O)C=CC(CCO)=C1	NA	TRUE	NA
pk18761	NA	NA	NA	NA	NA	NA	NA	NA	NA	NA	NA	NA	NA	357.085	6.79206	0.127855	(4-methoxyphenyl)(morpholin-4-yl)(morpholin-4-ylsulfanyl)-lambda5-phosphanethione	C15H23N2O3PS2	374.089	[M+H-H2O]+	357.085	HMDB	PD_d (HMDB=10, NIST=2)	CAJPYAWNIMBEDO-UHFFFAOYSA-N	COC1=CC=C(C=C1)[P+]([S-])(SN1CCOCC1)N1CCOCC1	NA	TRUE	NA
pk18774	NA	NA	NA	NA	NA	NA	NA	NA	NA	NA	NA	NA	NA	258.116	2.94465	0.717991	(2R,3S,4R,5R,6S)-6-{[(2E,4E,6E,8E)-3,7-dimethyl-9-[(1R,6R)-2,2,6-trimethyl-7-oxabicyclo[4.1.0]heptan-1-yl]nona-2,4,6,8-tetraenoyl]oxy}-3,4,5-trihydroxyoxane-2-carboxylic acid	C26H36O9	492.236	[M+H+Na]2+	258.116	HMDB	PD_d (HMDB=15, NIST=16)	BZPOQLONXBJGAZ-XSHYMXFSSA-N	C\C(\C=C\[C@]12O[C@]1(C)CCCC2(C)C)=C/C=C/C(/C)=C/C(=O)O[C@@H]1O[C@H]([C@@H](O)[C@@H](O)[C@H]1O)C(O)=O	NA	TRUE	NA
pk18778	NA	NA	NA	NA	NA	NA	NA	NA	NA	NA	NA	NA	NA	386.238	15.2524	0.0965208	icosa-5,8,11,14-tetraen-1-yl methyl fluorophosphonate	C21H36FO3P	386.239	[M-e]+	386.238	HMDB	PD_d (HMDB=2, NIST=6)	HNVKMEOEBANRAT-UHFFFAOYSA-N	CCCCCC=CCC=CCC=CCC=CCCCCOP(F)(=O)OC	NA	TRUE	NA
pk18788	NA	NA	NA	NA	NA	NA	NA	NA	NA	NA	NA	NA	NA	357.085	10.0292	0.0802917	6-chloro-10-(piperazin-1-yl)-2,9-diazatricyclo[9.4.0.0¬≥,‚Å∏]pentadeca-1(15),3,5,7,9,11,13-heptaene	C17H17ClN4	312.114	[M+2Na-H]+	357.085	HMDB	PD_d (HMDB=10, NIST=2)	JNNOSTQEZICQQP-UHFFFAOYSA-N	ClC1=CC=C2NC3=CC=CC=C3C(=NC2=C1)N1CCNCC1	NA	TRUE	NA
pk18799	218.139	2.5	0.41	0.4	Propanoylcarnitine	188824	C10H19NO4	217.131	[M+H]+	218.139	NA	OL2a	in-house	218.139	2.4981	0.182453	3-methylbut-2-enoic acid	C5H8O2	100.052	[2M+NH4]+	218.139	HMDB	PD_d (HMDB=52, NIST=62)	YYPNJNDODFVZLE-UHFFFAOYSA-N	CC(C)=CC(O)=O	NA	TRUE	NA
pk18806	NA	NA	NA	NA	NA	NA	NA	NA	NA	NA	NA	NA	NA	371.133	6.37065	0.461443	methyl 6-hydroxy-8-methyl-1-{[3,4,5-trihydroxy-6-(hydroxymethyl)oxan-2-yl]oxy}-1H,4aH,5H,6H,8H,8aH-pyrano[3,4-c]pyran-4-carboxylate	C17H26O11	406.148	[M+H-2H2O]+	371.134	HMDB	PD_d (HMDB=25, NIST=16)	YTZSBJLNMIQROD-UHFFFAOYSA-N	COC(=O)C1=COC(OC2OC(CO)C(O)C(O)C2O)C2C(C)OC(O)CC12	NA	TRUE	NA
pk18813	NA	NA	NA	NA	NA	NA	NA	NA	NA	NA	NA	NA	NA	383.133	7.73661	0.398178	13-methyl-5,7,19,21,25-pentaoxa-13-azahexacyclo[12.11.0.0¬≤,¬π‚Å∞.0‚Å¥,‚Å∏.0¬π‚Åµ,¬≤¬≥.0¬π‚Å∏,¬≤¬≤]pentacosa-2(10),3,8,15(23),16,18(22)-hexaen-24-ol	C20H19NO6	369.121	[2M+3H2O+2H]2+	383.133	HMDB	PD_d (HMDB=22, NIST=5)	XUYAYNRYVXHNOQ-UHFFFAOYSA-N	CN1CCC2=C(C=C3OCOC3=C2)C2OC(O)C3=C(C=CC4=C3OCO4)C12	NA	TRUE	NA
pk18817	NA	NA	NA	NA	NA	NA	NA	NA	NA	NA	NA	NA	NA	331.07	7.09457	0.117498	{2-[1-(4-bromophenyl)-1-phenylethoxy]ethyl}dimethylamine	C18H22BrNO	347.088	[M+H-NH3]+	331.07	HMDB	PD_d (HMDB=13, NIST=5)	URSRSKSNFPUKGH-UHFFFAOYSA-N	CN(C)CCOC(C)(C1=CC=CC=C1)C1=CC=C(Br)C=C1	NA	TRUE	NA
pk18839	NA	NA	NA	NA	NA	NA	NA	NA	NA	NA	NA	NA	NA	183.023	1.73746	1.28758	iron octanoate	C8H15FeO2	199.042	[M+H-NH3]+	183.023	HMDB	PD_d (HMDB=6, NIST=22)	KNMWLFKLSYMSBR-UHFFFAOYSA-M	[Fe].CCCCCCCC([O-])=O	NA	TRUE	NA
pk18854	NA	NA	NA	NA	NA	NA	NA	NA	NA	NA	NA	NA	NA	273.06	3.88149	3.55123	2,6-Diamino-4-(2-fluorophenyl)-4H-thiopyran-3,5-dicarbonitrile	C13H9FN4S	272.053	[M+H]+	273.06	NIST	PD_a (1)	JIJZMMYXPAJDKB-UHFFFAOYSA-N	N#CC1=C(N)SC(N)=C(C#N)C1c1ccccc1F	NA	NA	NA
pk18866	NA	NA	NA	NA	NA	NA	NA	NA	NA	NA	NA	NA	NA	295.058	10.2169	0.308733	5,13-bis(4-hydroxyphenyl)-4,12,14-trioxapentacyclo[11.7.1.0¬≤,¬π¬π.0¬≥,‚Å∏.0¬π‚Åµ,¬≤‚Å∞]henicosa-2(11),3(8),9,15(20),16,18-hexaene-6,9,17,19,21-pentol	C30H24O10	544.137	[M+2Na]2+	295.058	HMDB	PD_d (HMDB=35, NIST=4)	LQRHGTVFFPMWCG-UHFFFAOYSA-N	OC1CC2=C(OC1C1=CC=C(O)C=C1)C1=C(OC3(OC4=C(C1C3O)C(O)=CC(O)=C4)C1=CC=C(O)C=C1)C=C2O	NA	TRUE	NA
pk18870	NA	NA	NA	NA	NA	NA	NA	NA	NA	NA	NA	NA	NA	299.044	7.08649	0.344812	(2R)-2-amino-3-({4-[(1-hydroxyethylidene)amino]phenyl}sulfanyl)propanoic acid	C11H14N2O3S	254.073	[M+2Na-H]+	299.044	HMDB	PD_d (11)	ZOZXXYPCOKGXOE-JTQLQIEISA-N	CC(O)=NC1=CC=C(SC[C@H](N)C(O)=O)C=C1	NA	TRUE	NA
pk18888	NA	NA	NA	NA	NA	NA	NA	NA	NA	NA	NA	NA	NA	285.98	2.20141	0.575915	2-(2,4,5-trichlorophenoxy)propanoic acid	C9H7Cl3O3	267.946	[M+NH4]+	285.98	HMDB	PD_d (4)	ZLSWBLPERHFHIS-UHFFFAOYSA-N	CC(OC1=CC(Cl)=C(Cl)C=C1Cl)C(O)=O	NA	TRUE	NA
pk18890	NA	NA	NA	NA	NA	NA	NA	NA	NA	NA	NA	NA	NA	317.091	5.57312	0.213169	N-(4-{1-hydroxy-2-[(propan-2-yl)amino]ethyl}phenyl)methanesulfonamide	C12H20N2O3S	272.119	[M+2Na-H]+	317.091	HMDB	PD_d (HMDB=18, NIST=41)	ZBMZVLHSJCTVON-UHFFFAOYSA-N	CC(C)NCC(O)C1=CC=C(NS(C)(=O)=O)C=C1	NA	NA	NA
pk18893	NA	NA	NA	NA	NA	NA	NA	NA	NA	NA	NA	NA	NA	411.096	9.44192	1.95447	7-(5-amino-5-carboxypentanamido)-3-[(carbamoyloxy)methyl]-7-methoxy-8-oxo-5-thia-1-azabicyclo[4.2.0]oct-2-ene-2-carboxylic acid	C16H22N4O9S	446.111	[M+H-2H2O]+	411.097	HMDB	PD_d (9)	LXWBXEWUSAABOA-UHFFFAOYSA-N	COC1(NC(=O)CCCC(N)C(O)=O)C2SCC(COC(N)=O)=C(N2C1=O)C(O)=O	NA	TRUE	NA
pk18899	NA	NA	NA	NA	NA	NA	NA	NA	NA	NA	NA	NA	NA	417.139	8.54812	0.706709	{[6-(dihydroxymethyl)-3,4,5-trihydroxyoxan-2-yl]oxy}methyl 5-(3,4-dihydroxyphenyl)-4-hydroxypentanoate	C18H26O12	434.142	[M+H-H2O]+	417.139	HMDB	PD_d (HMDB=14, NIST=31)	KRZPFELARLSRKT-UHFFFAOYSA-N	OC(CCC(=O)OCOC1OC(C(O)O)C(O)C(O)C1O)CC1=CC(O)=C(O)C=C1	NA	TRUE	NA
pk18904	NA	NA	NA	NA	NA	NA	NA	NA	NA	NA	NA	NA	NA	306.134	5.46575	0.981598	p-Hydroxybenzoylecgonine	C16H19NO5	305.126	[M+H]+	306.134	NIST	PD_a (3)	GFOOTRIURAVHGP-UHFFFAOYSA-N	CN1C2CCC1C(C(=O)O)C(OC(=O)c1ccc(O)cc1)C2	NA	NA	NA
pk18906	206.081	5.35	1.49	0.17	Quinaldic acid	7124	C10H7NO2	173.048	[M+CH3OH+H]+	206.082	NA	OL2a	in-house	206.081	5.34625	0.00776393	5-Methoxy-3-indoleacetic acid	C11H11NO3	205.074	[M+H]+	206.081	NIST	PD_a (1)	COCNDHOPIHDTHK-UHFFFAOYSA-N	COc1ccc2[nH]cc(CC(=O)O)c2c1	NA	NA	NA
pk18908	NA	NA	NA	NA	NA	NA	NA	NA	NA	NA	NA	NA	NA	359.101	6.81796	1.78179	N-[4-(5-amino-2,2-dimethyl-4-oxo-3,4-dihydro-2H-1-benzopyran-6-yl)-1-hydroxy-4-oxobutan-2-yl]formamide	C16H20N2O5	320.137	[M+K]+	359.1	HMDB	PD_d (9)	ZSARLQOBZZVZSB-UHFFFAOYSA-N	CC1(C)CC(=O)C2=C(N)C(=CC=C2O1)C(=O)CC(CO)NC=O	NA	TRUE	NA
pk18923	NA	NA	NA	NA	NA	NA	NA	NA	NA	NA	NA	NA	NA	249.054	2.56423	0.311149	(4-acetamidophenyl)oxidanesulfonic acid	C8H9NO5S	231.02	[M+NH4]+	249.054	HMDB	PD_d (HMDB=24, NIST=27)	IGTYILLPRJOVFY-UHFFFAOYSA-N	CC(=O)NC1=CC=C(OS(O)(=O)=O)C=C1	NA	TRUE	NA
pk18930	NA	NA	NA	NA	NA	NA	NA	NA	NA	NA	NA	NA	NA	263.044	2.71533	0.174876	[3-amino-2-(4-chlorophenyl)propyl]phosphonic acid	C9H13ClNO3P	249.032	[2M+3H2O+2H]2+	263.044	HMDB	PD_d (18)	VSGNGLJPOGUDON-UHFFFAOYSA-N	NCC(CP(O)(O)=O)C1=CC=C(Cl)C=C1	NA	TRUE	NA
pk18933	99.0077, 117.0183, 99.0077, 117.0183	1.62, 1.61, 1.62, 1.61	0.17, 0.13, 0.17, 0.13	0.40286, 0.39294, 0.40286, 0.39294	MALEATE, Fumaric acid	444266, 444266, 444972, 444972	C4H4O4, C4H4O4, C4H4O4, C4H4O4	116.011, 116.011, 116.011, 116.011	[M+H-H2O]+, [M+H]+, [M+H-H2O]+, [M+H]+	99.0077, 117.0183, 99.0077, 117.0183	nan, nan, nan, nan	OL2a, OL2a	in-house, in-house	117.018	1.61294	0.225469	(2E)-but-2-enedioic acid	C4H4O4	116.011	[M+H]+	117.018	HMDB	PD_d (HMDB=17, NIST=14)	VZCYOOQTPOCHFL-OWOJBTEDSA-N	OC(=O)\C=C\C(O)=O	NA	TRUE	NA
pk18959	NA	NA	NA	NA	NA	NA	NA	NA	NA	NA	NA	NA	NA	273.028	4.55263	1.16435	N-(3,5-dichlorophenyl)-2-hydroxy-2-methylbut-3-enamide	C11H11Cl2NO2	259.017	[2M+3H2O+2H]2+	273.028	HMDB	PD_d (5)	FBYYIBNYONAZCU-UHFFFAOYSA-N	CC(O)(C=C)C(=O)NC1=CC(Cl)=CC(Cl)=C1	NA	NA	NA
pk18963	NA	NA	NA	NA	NA	NA	NA	NA	NA	NA	NA	NA	NA	282.103	6.83049	1.51068	5-[(2H-pyrrol-2-ylidene)methyl]-2-({5-[(2H-pyrrol-2-ylidene)methyl]-1H-pyrrol-2-yl}methylidene)-2H-pyrrole	C19H14N4	298.122	[M+H-NH3]+	282.103	HMDB	PD_d (HMDB=13, NIST=14)	PPRBOEHFGAHFGC-UHFFFAOYSA-N	N1C(C=C2C=CC=N2)=CC=C1C=C1C=CC(C=C2C=CC=N2)=N1	NA	TRUE	NA
pk18968	NA	NA	NA	NA	NA	NA	NA	NA	NA	NA	NA	NA	NA	413.112	8.37681	1.09498	[4,5-dihydroxy-6-(hydroxymethyl)-2-[(4-methoxyphenyl)methoxy]oxan-3-yl]oxidanesulfonic acid	C14H20O10S	380.078	[M+CH3OH+H]+	413.111	HMDB	PD_d (HMDB=6, NIST=5)	LILHPDXFNPJEJC-UHFFFAOYSA-N	COC1=CC=C(COC2OC(CO)C(O)C(O)C2OS(O)(=O)=O)C=C1	NA	TRUE	NA
pk18980	NA	NA	NA	NA	NA	NA	NA	NA	NA	NA	NA	NA	NA	302.196	6.15481	0.605163	(4S,5R,8S,9R,10S,12R,13R)-1,5,9-trimethyl-11,14,15,16-tetraoxatetracyclo[10.3.1.0‚Å¥,¬π¬≥.0‚Å∏,¬π¬≥]hexadecan-10-ol	C15H24O5	284.162	[M+NH4]+	302.196	HMDB	PD_d (HMDB=31, NIST=13)	BJDCWCLMFKKGEE-KXTPALSWSA-N	C[C@@H]1CC[C@H]2[C@@H](C)[C@@H](O)O[C@@H]3OC4(C)CC[C@@H]1[C@@]23OO4	NA	TRUE	NA
pk19003	NA	NA	NA	NA	NA	NA	NA	NA	NA	NA	NA	NA	NA	260.048	2.55746	0.376934	2,2,4,6,6-pentamethyl-3,5-dioxa-2,4,6-trisilaheptan-4-yl	C7H21O2Si3	221.085	[M+K]+	260.048	HMDB	PD_d (HMDB=16, NIST=12)	SWGZAKPJNWCPRY-UHFFFAOYSA-N	C[Si](O[Si](C)(C)C)O[Si](C)(C)C	NA	TRUE	NA
pk19020	NA	NA	NA	NA	NA	NA	NA	NA	NA	NA	NA	NA	NA	265.096	4.31871	1.62107	1-(2H-1,3-benzodioxol-5-yl)-3-[2-(2-hydroxyethoxy)-4-methoxyphenyl]-5-propoxy-2,3-dihydro-1H-indene-2-carboxylic acid	C29H30O8	506.194	[M+H+Na]2+	265.095	HMDB	PD_d (HMDB=16, NIST=6)	GLCKXJLCYIJMRB-UHFFFAOYSA-N	CCCOC1=CC2=C(C=C1)C(C(C2C1=C(OCCO)C=C(OC)C=C1)C(O)=O)C1=CC2=C(OCO2)C=C1	NA	TRUE	NA
pk19031	NA	NA	NA	NA	NA	NA	NA	NA	NA	NA	NA	NA	NA	232.058	6.27565	1.80059	3,4,5-trifluoro-1,2-dihydroquinolin-2-one	C9H4F3NO	199.024	[M+CH3OH+H]+	232.058	HMDB	PD_d (HMDB=21, NIST=36)	IOAPNOOBYBCVEH-UHFFFAOYSA-N	FC1=CC=CC2=C1C(F)=C(F)C(=O)N2	NA	TRUE	NA
pk19033	NA	NA	NA	NA	NA	NA	NA	NA	NA	NA	NA	NA	NA	345.122	10.5401	0.780057	2-{5-ethyl-2-[(2,3,5,6-tetrafluorophenyl)amino]phenyl}acetic acid	C16H13F4NO2	327.088	[M+NH4]+	345.122	HMDB	PD_d (HMDB=17, NIST=21)	ZEXGDYFACFXQPF-UHFFFAOYSA-N	CCC1=CC(CC(O)=O)=C(NC2=C(F)C(F)=CC(F)=C2F)C=C1	NA	NA	NA
pk19058	315.14	15.73	3.24	0.48	Propargite	4936	C19H26O4S	350.155	[M+H-2H2O]+	315.141	NA	OL2a	in-house	315.14	15.7308	0.929458	sodium 2-[(7-carboxyheptyl)-C-hydroxycarbonimidoyl]benzen-1-olate	C15H20NNaO4	301.129	[2M+3H2O+2H]2+	315.141	HMDB	PD_d (12)	UOENJXXSKABLJL-UHFFFAOYSA-M	[Na+].OC(=O)CCCCCCC\N=C(/O)C1=CC=CC=C1[O-]	NA	TRUE	NA
pk19062	NA	NA	NA	NA	NA	NA	NA	NA	NA	NA	NA	NA	NA	329.268	15.5419	0.988524	(9Z,11E,13S)-13-hydroxyoctadeca-9,11-dienoic acid	C18H32O3	296.235	[M+CH3OH+H]+	329.269	HMDB	PD_d (HMDB=26, NIST=1)	HNICUWMFWZBIFP-IRQZEAMPSA-N	CCCCC[C@H](O)\C=C\C=C/CCCCCCCC(O)=O	NA	TRUE	NA
pk19076	NA	NA	NA	NA	NA	NA	NA	NA	NA	NA	NA	NA	NA	NA	NA	NA	NA	NA	NA	NA	NA	NA	NA	NA	NA	NA	NA	NA
pk19078	NA	NA	NA	NA	NA	NA	NA	NA	NA	NA	NA	NA	NA	331.07	6.4778	0.0314133	{2-[1-(4-bromophenyl)-1-phenylethoxy]ethyl}dimethylamine	C18H22BrNO	347.088	[M+H-NH3]+	331.07	HMDB	PD_d (HMDB=13, NIST=5)	URSRSKSNFPUKGH-UHFFFAOYSA-N	CN(C)CCOC(C)(C1=CC=CC=C1)C1=CC=C(Br)C=C1	NA	TRUE	NA
pk19082	NA	NA	NA	NA	NA	NA	NA	NA	NA	NA	NA	NA	NA	359.101	7.06005	1.80072	N-[4-(5-amino-2,2-dimethyl-4-oxo-3,4-dihydro-2H-1-benzopyran-6-yl)-1-hydroxy-4-oxobutan-2-yl]formamide	C16H20N2O5	320.137	[M+K]+	359.1	HMDB	PD_d (9)	ZSARLQOBZZVZSB-UHFFFAOYSA-N	CC1(C)CC(=O)C2=C(N)C(=CC=C2O1)C(=O)CC(CO)NC=O	NA	TRUE	NA
pk19083	NA	NA	NA	NA	NA	NA	NA	NA	NA	NA	NA	NA	NA	402.293	15.7675	2.93618	(2S)-2,3-dihydroxypropyl (9R,10R,12Z)-9,10-dihydroxyoctadec-12-enoate	C21H40O6	388.282	[2M+3H2O+2H]2+	402.294	HMDB	PD_d (2)	RLKGCXCVPAYULW-QTZWXKQRSA-N	CCCCC\C=C/C[C@@H](O)[C@H](O)CCCCCCCC(=O)OC[C@@H](O)CO	NA	NA	NA
pk19089	NA	NA	NA	NA	NA	NA	NA	NA	NA	NA	NA	NA	NA	361.08	6.38334	2.20932	4-[4-(4-fluorophenyl)-2-(4-methanesulfinylphenyl)-1H-imidazol-5-yl]pyridine	C21H16FN3OS	377.1	[M+H-NH3]+	361.081	HMDB	PD_d (1)	CDMGBJANTYXAIV-UHFFFAOYSA-N	CS(=O)C1=CC=C(C=C1)C1=NC(=C(N1)C1=CC=NC=C1)C1=CC=C(F)C=C1	NA	NA	NA
pk19091	NA	NA	NA	NA	NA	NA	NA	NA	NA	NA	NA	NA	NA	367.137	7.76929	0.855148	2-[2-hydroxy-1-(4-methoxyphenyl)propoxy]-6-(hydroxymethyl)oxane-3,4,5-triol	C16H24O8	344.147	[M+Na]+	367.136	HMDB	PD_d (HMDB=21, NIST=31)	IBLFDTIZHJLTIF-UHFFFAOYSA-N	COC1=CC=C(C=C1)C(OC1OC(CO)C(O)C(O)C1O)C(C)O	NA	TRUE	NA
pk19096	NA	NA	NA	NA	NA	NA	NA	NA	NA	NA	NA	NA	NA	306.658	2.25445	3.46566	N-({[2-(1,2-dihydroxyethyl)-4,5-dihydroxy-6-[(7H-purin-6-yl)amino]oxan-3-yl]carbamoyl}methyl)tetradeca-2,4-dienamide	C28H43N7O7	589.322	[M+H+Na]2+	306.659	HMDB	PD_d (2)	LQIPDFIUPOYMPR-UHFFFAOYSA-N	CCCCCCCCCC=CC=CC(=O)NCC(=O)NC1C(O)C(O)C(NC2=NC=NC3=C2NC=N3)OC1C(O)CO	NA	TRUE	NA
pk19097	NA	NA	NA	NA	NA	NA	NA	NA	NA	NA	NA	NA	NA	339.141	6.08485	0.287556	3-methyl-1-({[3,4,5-trihydroxy-6-(hydroxymethyl)oxan-2-yl]oxy}methyl)bicyclo[2.2.1]heptan-2-one	C15H24O7	316.152	[M+Na]+	339.141	HMDB	PD_d (HMDB=19, NIST=7)	PDFITCQLYDDVKZ-UHFFFAOYSA-N	CC1C2CCC(COC3OC(CO)C(O)C(O)C3O)(C2)C1=O	NA	TRUE	NA
pk19124	NA	NA	NA	NA	NA	NA	NA	NA	NA	NA	NA	NA	NA	390.024	5.29371	1.5291	(2R,3S,4S,5R,6R)-3-{[(2R,3R,4R,5S,6R)-3-amino-4,5-dihydroxy-6-(hydroxymethyl)oxan-2-yl]oxy}-6-{[(2R,3S,4R,5R,6S)-4,6-dihydroxy-5-(sulfoamino)-2-[(sulfooxy)methyl]oxan-3-yl]oxy}-4-hydroxy-5-(sulfooxy)oxane-2-carboxylic acid	C18H32N2O24S3	756.051	[M+H+Na]2+	390.024	HMDB	PD_d (2)	JAXHHZAWQAGVNS-BCMGMHEASA-N	N[C@@H]1[C@@H](O)[C@H](O)[C@@H](CO)O[C@@H]1O[C@H]1[C@H](O)[C@@H](OS(O)(=O)=O)[C@H](O[C@H]2[C@H](O)[C@@H](NS(O)(=O)=O)[C@@H](O)O[C@@H]2COS(O)(=O)=O)O[C@H]1C(O)=O	NA	TRUE	NA
pk19130	NA	NA	NA	NA	NA	NA	NA	NA	NA	NA	NA	NA	NA	271.042	2.56722	2.95074	N-(6-formamido-3-methyl-2,4-dioxo-1,2,3,4-tetrahydropyrimidin-5-yl)acetamide	C8H10N4O4	226.07	[M+2Na-H]+	271.041	HMDB	PD_d (8)	RDZNZFGKEVDNPK-UHFFFAOYSA-N	CN1C(=O)NC(NC=O)=C(NC(C)=O)C1=O	NA	TRUE	NA
pk19180	NA	NA	NA	NA	NA	NA	NA	NA	NA	NA	NA	NA	NA	345.086	5.22116	0.209241	3-butyl-1-(hydroxymethyl)-1-(4-methylbenzenesulfonyl)urea	C13H20N2O4S	300.114	[M+2Na-H]+	345.086	HMDB	PD_d (20)	BFBJRMADQFCOCV-UHFFFAOYSA-N	CCCCNC(=O)N(CO)S(=O)(=O)C1=CC=C(C)C=C1	NA	TRUE	NA
pk19197	NA	NA	NA	NA	NA	NA	NA	NA	NA	NA	NA	NA	NA	322.06	7.88246	1.86627	{2,3-dihydroxy-5-[(5-oxooxolan-2-yl)methyl]phenyl}oxidanesulfonic acid	C11H12O8S	304.025	[M+NH4]+	322.059	HMDB	PD_d (HMDB=8, NIST=5)	OMISYDASOKPVDK-UHFFFAOYSA-N	OC1=CC(CC2CCC(=O)O2)=CC(OS(O)(=O)=O)=C1O	NA	TRUE	NA
pk19210	NA	NA	NA	NA	NA	NA	NA	NA	NA	NA	NA	NA	NA	331.106	6.5484	2.0971	4-carbamoyl-2-(4-phenylbutanamido)butanoic acid	C15H20N2O4	292.142	[M+K]+	331.106	HMDB	PD_d (14)	XKQKXKRCMAJADR-UHFFFAOYSA-N	NC(=O)CCC(NC(=O)CCCC1=CC=CC=C1)C(O)=O	NA	TRUE	NA
pk19215	NA	NA	NA	NA	NA	NA	NA	NA	NA	NA	NA	NA	NA	342.997	2.54985	2.00271	1,2,3,4,5-pentafluoro-6-{[(2,3,4,5,6-pentafluorophenyl)methoxy]methyl}benzene	C14H4F10O	378.01	[M+H-2H2O]+	342.996	HMDB	PD_d (2)	JTIUZNMNFPZOKN-UHFFFAOYSA-N	FC1=C(F)C(F)=C(COCC2=C(F)C(F)=C(F)C(F)=C2F)C(F)=C1F	NA	TRUE	NA
pk19238	NA	NA	NA	NA	NA	NA	NA	NA	NA	NA	NA	NA	NA	329.09	7.78762	0.5014	N-[2-(methoxycarbonyl)-4-methylthiophen-3-yl]-2-(propylamino)propanimidic acid	C13H20N2O3S	284.119	[M+2Na-H]+	329.091	HMDB	PD_d (HMDB=16, NIST=16)	QTGIAADRBBLJGA-UHFFFAOYSA-N	CCCNC(C)C(O)=NC1=C(SC=C1C)C(=O)OC	NA	NA	NA
pk19242	NA	NA	NA	NA	NA	NA	NA	NA	NA	NA	NA	NA	NA	451.305	15.7337	0.774921	(1S,3R,7S,8S,8aR)-8-{2-[(2R,4R)-4-hydroxy-6-oxooxan-2-yl]ethyl}-3,7-dimethyl-1,2,3,7,8,8a-hexahydronaphthalen-1-yl 2,2-dimethylbutanoate	C25H38O5	418.272	[M+CH3OH+H]+	451.305	HMDB	PD_d (25)	RYMZZMVNJRMUDD-HGQWONQESA-N	[H][C@]12[C@H](C[C@@H](C)C=C1C=C[C@H](C)[C@@H]2CC[C@@H]1C[C@@H](O)CC(=O)O1)OC(=O)C(C)(C)CC	NA	TRUE	NA
pk19243	NA	NA	NA	NA	NA	NA	NA	NA	NA	NA	NA	NA	NA	385.273	15.926	0.887681	Terpestacin	C25H38O4	402.277	[M+H-H2O]+	385.274	NIST	PD_a (1)	UTGBBPSEQPITLF-IXRUDUFRSA-N	C/C1=C\C[C@]2(C)C(=O)C(O)=C([C@H](C)CO)[C@H]2C/C=C(\C)[C@@H](O)CC/C(C)=C/CC1	NA	NA	NA
pk19251	NA	NA	NA	NA	NA	NA	NA	NA	NA	NA	NA	NA	NA	NA	NA	NA	NA	NA	NA	NA	NA	NA	NA	NA	NA	NA	NA	NA
pk19266	NA	NA	NA	NA	NA	NA	NA	NA	NA	NA	NA	NA	NA	201.16	0.77568	0.332537	3,3-diethyl-5-methylpiperidine-2,4-dione	C10H17NO2	183.126	[M+NH4]+	201.16	HMDB	PD_d (HMDB=11, NIST=26)	SIDLZWOQUZRBRU-UHFFFAOYSA-N	CCC1(CC)C(=O)NCC(C)C1=O	NA	NA	NA
pk19273	NA	NA	NA	NA	NA	NA	NA	NA	NA	NA	NA	NA	NA	236.052	3.86868	2.13049	3-(naphthalene-2-sulfonamido)-3-[(2-phenylethyl)carbamoyl]propanoic acid	C22H22N2O5S	426.125	[M+2Na]2+	236.052	HMDB	PD_d (HMDB=15, NIST=12)	VMYREBYTVVSDDK-UHFFFAOYSA-N	OC(=O)CC(NS(=O)(=O)C1=CC2=CC=CC=C2C=C1)C(=O)NCCC1=CC=CC=C1	NA	TRUE	NA
pk19288	NA	NA	NA	NA	NA	NA	NA	NA	NA	NA	NA	NA	NA	288.084	6.52673	4.0839	2-(2,4-Dinitroanilino)-2-(hydroxymethyl)-1,3-propanediol	C10H13N3O7	287.075	[M+H]+	288.083	NIST	PD_a (1)	HJZRUEKYRVURRV-UHFFFAOYSA-N	O=[N+]([O-])c1ccc(NC(CO)(CO)CO)c([N+](=O)[O-])c1	NA	NA	NA
pk19319	NA	NA	NA	NA	NA	NA	NA	NA	NA	NA	NA	NA	NA	309.064	9.44601	1.44621	3-[3-methoxy-4-(sulfooxy)phenyl]propanoic acid	C10H12O7S	276.03	[M+CH3OH+H]+	309.064	HMDB	PD_d (HMDB=14, NIST=22)	UMCDODPBPQMWQP-UHFFFAOYSA-N	COC1=C(OS(O)(=O)=O)C=CC(CCC(O)=O)=C1	NA	TRUE	NA
pk19321	NA	NA	NA	NA	NA	NA	NA	NA	NA	NA	NA	NA	NA	345.118	7.03771	0.887256	2-{[5-hydroxy-2-(hydroxymethyl)-3,9-dioxatricyclo[4.4.0.0¬≤,‚Å¥]dec-7-en-10-yl]oxy}-6-(hydroxymethyl)oxane-3,4,5-triol	C15H22O10	362.121	[M+H-H2O]+	345.118	HMDB	PD_d (13)	LHDWRKICQLTVDL-UHFFFAOYSA-N	OCC1OC(OC2OC=CC3C(O)C4OC4(CO)C23)C(O)C(O)C1O	NA	TRUE	NA
pk19325	NA	NA	NA	NA	NA	NA	NA	NA	NA	NA	NA	NA	NA	345.085	6.4933	0.418754	3-butyl-1-(hydroxymethyl)-1-(4-methylbenzenesulfonyl)urea	C13H20N2O4S	300.114	[M+2Na-H]+	345.086	HMDB	PD_d (20)	BFBJRMADQFCOCV-UHFFFAOYSA-N	CCCCNC(=O)N(CO)S(=O)(=O)C1=CC=C(C)C=C1	NA	TRUE	NA
pk19342	NA	NA	NA	NA	NA	NA	NA	NA	NA	NA	NA	NA	NA	195.005	1.51863	0.263634	7-hydroxy-4-(trifluoromethyl)-2H-chromen-2-one	C10H5F3O3	230.019	[M+H-2H2O]+	195.005	HMDB	PD_d (HMDB=19, NIST=26)	CCKWMCUOHJAVOL-UHFFFAOYSA-N	OC1=CC2=C(C=C1)C(=CC(=O)O2)C(F)(F)F	NA	NA	NA
pk19343	NA	NA	NA	NA	NA	NA	NA	NA	NA	NA	NA	NA	NA	275.044	4.09421	0.999548	{[5-(4-amino-2-oxo-1,2-dihydropyrimidin-1-yl)oxolan-2-yl]methoxy}phosphonic acid	C9H14N3O6P	291.062	[M+H-NH3]+	275.043	HMDB	PD_d (10)	RAJMXAZJKUGYGW-UHFFFAOYSA-N	NC1=NC(=O)N(C=C1)C1CCC(COP(O)(O)=O)O1	NA	TRUE	NA
pk19347	365.122	7.57	3.95	0.04	3,4-dimethoxybenzoic acid	7121	C9H10O4	182.058	[2M+H]+	365.123	NA	OL2a	in-house	365.122	7.57235	0.788773	(2S)-2-amino-4-{[(1R)-1-[(carboxymethyl)-C-hydroxycarbonimidoyl]-2-[(2-hydroxyethyl)sulfanyl]ethyl]-C-hydroxycarbonimidoyl}butanoic acid	C12H21N3O7S	351.11	[2M+3H2O+2H]2+	365.122	HMDB	PD_d (HMDB=36, NIST=31)	UUZCUSQQEJSIHR-YUMQZZPRSA-N	[H][C@](N)(CCC(O)=N[C@@]([H])(CSCCO)C(O)=NCC(O)=O)C(O)=O	NA	TRUE	NA
pk19363	NA	NA	NA	NA	NA	NA	NA	NA	NA	NA	NA	NA	NA	379.136	9.98018	0.245558	Kadethrine	C23H24O4S	396.14	[M+H-H2O]+	379.136	NIST	PD_a (2)	UGWALRUNBSBTGI-ZKMZRDRYSA-N	CC1(C)[C@@H](/C=C2\CCSC2=O)[C@H]1C(=O)OCc1coc(Cc2ccccc2)c1	NA	NA	NA
pk19364	NA	NA	NA	NA	NA	NA	NA	NA	NA	NA	NA	NA	NA	330.13	10.7843	0.349998	3-[2-(dimethylamino)ethyl]-5-(1H-1,2,4-triazol-1-ylmethyl)-1H-indol-6-ol	C15H19N5O	285.159	[M+2Na-H]+	330.13	HMDB	PD_d (14)	YQPPJBHQJWSUTE-UHFFFAOYSA-N	CN(C)CCC1=CNC2=CC(O)=C(CN3C=NC=N3)C=C12	NA	TRUE	NA
pk19381	NA	NA	NA	NA	NA	NA	NA	NA	NA	NA	NA	NA	NA	134.507	1.45584	1.33265	2-[(5-chloro-2,1,3-benzothiadiazol-4-yl)amino]-4,5-dihydro-1H-imidazol-4-one	C9H6ClN5OS	266.998	[M+2H]2+	134.506	HMDB	PD_d (2)	UAPHNYZODWBPMU-UHFFFAOYSA-N	ClC1=C(NC2=NC(=O)CN2)C2=NSN=C2C=C1	NA	TRUE	NA
pk19470	NA	NA	NA	NA	NA	NA	NA	NA	NA	NA	NA	NA	NA	269.069	11.0235	1.44499	3-{[1-(prop-2-ene-1-sulfinyl)propyl]disulfanyl}prop-1-ene	C9H16OS3	236.036	[M+CH3OH+H]+	269.07	HMDB	PD_d (10)	SNOBYLKVQZUQSL-UHFFFAOYSA-N	CCC(SSCC=C)S(=O)CC=C	NA	TRUE	NA
pk19472	NA	NA	NA	NA	NA	NA	NA	NA	NA	NA	NA	NA	NA	349.126	7.61955	0.114452	(2S,3R,4S,5S,6R)-3,4,5-trihydroxy-6-(hydroxymethyl)oxan-2-yl (3R,4S,5S,6R)-3,4,5-trihydroxy-6-(hydroxymethyl)oxan-2-yl (2E,4E,6E,8E,10E,12E,14E)-2,6,11,15-tetramethylhexadeca-2,4,6,8,10,12,14-heptaenedioate	C32H44O14	652.273	[M+2Na]2+	349.126	HMDB	PD_d (HMDB=14, NIST=9)	QBZWPZHDUZGTLS-BLVFRQJQSA-N	OC[C@H]1OC(OC(=O)C(\C)=C\C=C\C(\C)=C\C=C\C=C(/C)\C=C\C=C(/C)C(=O)O[C@@H]2O[C@H](CO)[C@@H](O)[C@H](O)[C@H]2O)[C@H](O)[C@@H](O)[C@@H]1O	NA	TRUE	NA
pk19483	NA	NA	NA	NA	NA	NA	NA	NA	NA	NA	NA	NA	NA	277.077	2.20257	0.848399	N-(1-cyano-1-methylethyl)-2-[(diethoxyphosphoryl)sulfanyl]ethanimidic acid	C10H19N2O4PS	294.08	[M+H-H2O]+	277.077	HMDB	PD_d (HMDB=15, NIST=24)	TWDJIKFUVRYBJF-UHFFFAOYSA-N	CCOP(=O)(OCC)SCC(O)=NC(C)(C)C#N	NA	NA	NA
pk19496	NA	NA	NA	NA	NA	NA	NA	NA	NA	NA	NA	NA	NA	385.117	7.4839	1.09414	[1,2]diazepino[3,4-e]indole	C11H7N3	181.064	[2M+Na]+	385.117	HMDB	PD_d (12)	YUOCYTRGANSSRY-UHFFFAOYSA-N	C1=NC2=CC=C3C=CC=NN=C3C2=C1	NA	TRUE	NA
pk19498	NA	NA	NA	NA	NA	NA	NA	NA	NA	NA	NA	NA	NA	271.012	2.99985	0.927451	4-chlorobut-2-yn-1-yl N-(3-chlorophenyl)carbamate	C11H9Cl2NO2	257.001	[2M+3H2O+2H]2+	271.013	HMDB	PD_d (7)	MCOQHIWZJUDQIC-UHFFFAOYSA-N	ClCC#CCOC(=O)NC1=CC=CC(Cl)=C1	NA	TRUE	NA
pk19544	NA	NA	NA	NA	NA	NA	NA	NA	NA	NA	NA	NA	NA	326.994	1.42052	0.408563	1,2,3-benzodioxaphosphinine	C7H5O2P	152.003	[2M+Na]+	326.995	HMDB	PD_d (HMDB=8, NIST=14)	MDPMTBHLKWGTST-UHFFFAOYSA-N	O1OC2=CC=CC=C2C=P1	NA	TRUE	NA
pk19549	NA	NA	NA	NA	NA	NA	NA	NA	NA	NA	NA	NA	NA	312.084	8.68941	0.448517	(2S,3R,4S,5R)-3,4,5-trihydroxyoxan-2-yl (2E)-3-(3,4-dihydroxyphenyl)prop-2-enoate	C14H16O8	312.085	[M-e]+	312.084	HMDB	PD_d (10)	PSYRONNZYLYIOG-RBBVTJSLSA-N	O[C@@H]1CO[C@@H](OC(=O)\C=C\C2=CC(O)=C(O)C=C2)[C@H](O)[C@H]1O	NA	TRUE	NA
pk19560	NA	NA	NA	NA	NA	NA	NA	NA	NA	NA	NA	NA	NA	324.15	8.07108	2.45008	5-{[3,5-dimethoxy-4-(methylsulfanyl)phenyl]methyl}pyrimidine-2,4-diamine	C14H18N4O2S	306.115	[M+NH4]+	324.149	HMDB	PD_d (HMDB=13, NIST=15)	HRZQMMXCASMDBP-UHFFFAOYSA-N	COC1=CC(CC2=CN=C(N)N=C2N)=CC(OC)=C1SC	NA	TRUE	NA
pk19566	NA	NA	NA	NA	NA	NA	NA	NA	NA	NA	NA	NA	NA	357.049	5.1135	0.431865	(2R)-3-({2-hydroxy-5-[(1-hydroxyethylidene)amino]phenyl}sulfanyl)-2-[(1-hydroxyethylidene)amino]propanoic acid	C13H16N2O5S	312.078	[M+2Na-H]+	357.049	HMDB	PD_d (HMDB=3, NIST=12)	DVPRQNKJGQEICH-JTQLQIEISA-N	[H][C@@](CSC1=C(O)C=CC(=C1)N=C(C)O)(N=C(C)O)C(O)=O	NA	TRUE	NA
pk19572	NA	NA	NA	NA	NA	NA	NA	NA	NA	NA	NA	NA	NA	303.987	2.98291	1.54151	N-(3,5-dichlorophenyl)-2-hydroxy-2-methylbut-3-enamide	C11H11Cl2NO2	259.017	[M+2Na-H]+	303.988	HMDB	PD_d (2)	FBYYIBNYONAZCU-UHFFFAOYSA-N	CC(O)(C=C)C(=O)NC1=CC(Cl)=CC(Cl)=C1	NA	NA	NA
pk19581	NA	NA	NA	NA	NA	NA	NA	NA	NA	NA	NA	NA	NA	234.073	5.56989	2.22111	2-hydroxy-2-[2-oxo-2-(propan-2-yloxy)ethyl]butanedioic acid	C9H14O7	234.074	[M-e]+	234.073	HMDB	PD_d (HMDB=14, NIST=29)	SKHXHUZZFVMERR-UHFFFAOYSA-N	CC(C)OC(=O)CC(O)(CC(O)=O)C(O)=O	NA	TRUE	NA
pk19588	NA	NA	NA	NA	NA	NA	NA	NA	NA	NA	NA	NA	NA	389.039	5.75504	0.460203	N-[2-(5-methoxy-1H-indol-3-yl)ethyl]-N-(sulfoperoxy)acetamide	C13H16N2O7S	344.068	[M+2Na-H]+	389.039	HMDB	PD_d (HMDB=4, NIST=12)	FSPZUDOOZUQXKG-UHFFFAOYSA-N	COC1=CC2=C(NC=C2CCN(OOS(O)(=O)=O)C(C)=O)C=C1	NA	TRUE	NA
pk19589	NA	NA	NA	NA	NA	NA	NA	NA	NA	NA	NA	NA	NA	395.168	9.11673	0.0916242	2-amino-1-[2-(4-fluorophenyl)-3-[(4-fluorophenyl)amino]-8,8-dimethyl-5H,6H,7H,8H-imidazo[1,2-a]pyrazin-7-yl]ethan-1-one	C22H23F2N5O	411.187	[M+H-NH3]+	395.168	HMDB	PD_d (HMDB=27, NIST=19)	BUPRVECGWBHCQV-UHFFFAOYSA-N	CC1(C)N(CCN2C(NC3=CC=C(F)C=C3)=C(N=C12)C1=CC=C(F)C=C1)C(=O)CN	NA	TRUE	NA
pk19605	NA	NA	NA	NA	NA	NA	NA	NA	NA	NA	NA	NA	NA	387.096	7.03512	0.0584945	4-{6-chloro-2,9-diazatricyclo[9.4.0.0¬≥,‚Å∏]pentadeca-1(15),3(8),4,6,9,11,13-heptaen-10-yl}-1-methylpiperazin-1-ium-1-olate	C18H19ClN4O	342.125	[M+2Na-H]+	387.096	HMDB	PD_d (8)	OGUCZBIQSYYWEF-UHFFFAOYSA-N	C[N+]1([O-])CCN(CC1)C1=NC2=C(NC3=CC=CC=C13)C=CC(Cl)=C2	NA	TRUE	NA
pk19606	NA	NA	NA	NA	NA	NA	NA	NA	NA	NA	NA	NA	NA	212.509	1.64271	1.09756	[({[(2R,3R,5R)-5-(4-amino-2-oxo-1,2-dihydropyrimidin-1-yl)-4,4-difluoro-3-hydroxyoxolan-2-yl]methoxy}(hydroxy)phosphoryl)oxy]phosphonic acid	C9H13F2N3O10P2	423.004	[M+2H]2+	212.51	HMDB	PD_d (5)	FRQISCZGNNXEMD-QPPQHZFASA-N	NC1=NC(=O)N(C=C1)[C@@H]1O[C@H](COP(O)(=O)OP(O)(O)=O)[C@@H](O)C1(F)F	NA	TRUE	NA
pk19630	175.087	1.61	0.25	0.49	Trans-3'-Hydroxycotinine	107963	C10H12N2O2	192.09	[M+H-H2O]+	175.087	NA	OL2a	in-house	175.087	1.61439	0.0377042	calcium dioctanoate	C16H30CaO4	326.177	[M+H+Na]2+	175.087	HMDB	PD_d (HMDB=37, NIST=153)	NDWWLJQHOLSEHX-UHFFFAOYSA-L	[Ca++].CCCCCCCC([O-])=O.CCCCCCCC([O-])=O	NA	NA	NA
pk19632	NA	NA	NA	NA	NA	NA	NA	NA	NA	NA	NA	NA	NA	323.11	7.16662	0.296475	2-(hydroxymethyl)-6-[2-(3-hydroxyphenyl)ethoxy]oxane-3,4,5-triol	C14H20O7	300.121	[M+Na]+	323.11	HMDB	PD_d (HMDB=15, NIST=1)	DIGNKQFJIIKEBA-UHFFFAOYSA-N	OCC1OC(OCCC2=CC(O)=CC=C2)C(O)C(O)C1O	NA	TRUE	NA
pk19649	NA	NA	NA	NA	NA	NA	NA	NA	NA	NA	NA	NA	NA	328.072	4.35438	1.89057	N-{2-[5-methoxy-6-(sulfooxy)-1H-indol-3-yl]ethyl}ethanimidic acid	C13H16N2O6S	328.073	[M-e]+	328.072	HMDB	PD_d (HMDB=18, NIST=13)	QQEILXDLZRLTME-UHFFFAOYSA-N	COC1=C(OS(O)(=O)=O)C=C2NC=C(CCN=C(C)O)C2=C1	NA	TRUE	NA
pk19666	NA	NA	NA	NA	NA	NA	NA	NA	NA	NA	NA	NA	NA	209.044	7.26911	0.0342607	2,3-dihydroxypropyl 3,4,5-trihydroxybenzoate	C10H12O7	244.058	[M+H-2H2O]+	209.044	HMDB	PD_d (HMDB=13, NIST=38)	PDEQYQCQYAQJPN-UHFFFAOYSA-N	OCC(O)COC(=O)C1=CC(O)=C(O)C(O)=C1	NA	TRUE	NA
pk19681	NA	NA	NA	NA	NA	NA	NA	NA	NA	NA	NA	NA	NA	379.173	9.74151	1.59944	2-amino-3-[(3-methylbut-2-en-1-yl)sulfanyl]propanoic acid	C8H15NO2S	189.082	[2M+H]+	379.172	HMDB	PD_d (7)	ULHWZNASVJIOEM-UHFFFAOYSA-N	CC(C)=CCSCC(N)C(O)=O	NA	TRUE	NA
pk19689	NA	NA	NA	NA	NA	NA	NA	NA	NA	NA	NA	NA	NA	269.074	3.11332	0.630309	4(3H)-Quinazolinone, 2-[(phenylmethyl)thio]-	C15H12N2OS	268.067	[M+H]+	269.074	NIST	PD_a (5)	UGTCWCXNSKYVOL-UHFFFAOYSA-N	O=c1nc(SCc2ccccc2)[nH]c2ccccc12	NA	NA	NA
pk19690	NA	NA	NA	NA	NA	NA	NA	NA	NA	NA	NA	NA	NA	331.033	5.85816	1.36611	5-fluoro-1-[3,4,5-trihydroxy-6-(hydroxymethyl)oxan-2-yl]-1,2,3,4-tetrahydropyrimidine-2,4-dione	C10H13FN2O7	292.071	[M+K]+	331.034	HMDB	PD_d (2)	YHWGRVDTEORPPJ-UHFFFAOYSA-N	OCC1OC(C(O)C(O)C1O)N1C=C(F)C(=O)NC1=O	NA	NA	NA
pk19717	NA	NA	NA	NA	NA	NA	NA	NA	NA	NA	NA	NA	NA	127.996	1.46192	3.98389	(carboxyamino)formic acid	C2H3NO4	105.006	[M+Na]+	127.995	HMDB	PD_d (1)	BUZRUIZTMOKRPB-UHFFFAOYSA-N	OC(=O)NC(O)=O	NA	TRUE	NA
pk19724	NA	NA	NA	NA	NA	NA	NA	NA	NA	NA	NA	NA	NA	216.969	2.20898	1.53206	disodium 2,3-dihydroxybutanedioate	C4H4Na2O6	193.98	[M+Na]+	216.97	HMDB	PD_d (1)	HELHAJAZNSDZJO-UHFFFAOYSA-L	[Na+].[Na+].OC(C(O)C([O-])=O)C([O-])=O	NA	TRUE	NA
pk19737	NA	NA	NA	NA	NA	NA	NA	NA	NA	NA	NA	NA	NA	209.044	5.91215	0.0629627	2,3-dihydroxypropyl 3,4,5-trihydroxybenzoate	C10H12O7	244.058	[M+H-2H2O]+	209.044	HMDB	PD_d (HMDB=13, NIST=38)	PDEQYQCQYAQJPN-UHFFFAOYSA-N	OCC(O)COC(=O)C1=CC(O)=C(O)C(O)=C1	NA	TRUE	NA
pk19757	NA	NA	NA	NA	NA	NA	NA	NA	NA	NA	NA	NA	NA	327.105	5.69225	0.659427	2,4,6-trimethyl-1,3,5-dithiazinane	C6H13NS2	163.049	[2M+H]+	327.105	HMDB	PD_d (23)	FBMVFHKKLDGLJA-UHFFFAOYSA-N	CC1NC(C)SC(C)S1	NA	TRUE	NA
pk19759	NA	NA	NA	NA	NA	NA	NA	NA	NA	NA	NA	NA	NA	184.066	3.29327	0.860936	bis(propan-2-yl) fluorophosphonate	C6H14FO3P	184.066	[M-e]+	184.066	HMDB	PD_d (7)	MUCZHBLJLSDCSD-UHFFFAOYSA-N	CC(C)OP(F)(=O)OC(C)C	NA	TRUE	NA
pk19766	NA	NA	NA	NA	NA	NA	NA	NA	NA	NA	NA	NA	NA	272.095	10.785	1.06094	2-[(1-hydroxyethylidene)amino]-3-(phenylsulfanyl)propanoic acid	C11H13NO3S	239.062	[M+CH3OH+H]+	272.095	HMDB	PD_d (HMDB=8, NIST=16)	CICOZWHZVMOPJS-UHFFFAOYSA-N	CC(O)=NC(CSC1=CC=CC=C1)C(O)=O	NA	TRUE	NA
pk19772	NA	NA	NA	NA	NA	NA	NA	NA	NA	NA	NA	NA	NA	359.065	5.39643	0.435258	N-[2-(cyclohexyloxy)-4-nitrophenyl]methanesulfonamide	C13H18N2O5S	314.094	[M+2Na-H]+	359.065	HMDB	PD_d (HMDB=8, NIST=6)	KTDZCOWXCWUPEO-UHFFFAOYSA-N	CS(=O)(=O)NC1=C(OC2CCCCC2)C=C(C=C1)N(=O)=O	NA	NA	NA
pk19782	NA	NA	NA	NA	NA	NA	NA	NA	NA	NA	NA	NA	NA	299.007	3.83936	0.144117	N-(1,2-benzoxazol-3-ylmethanesulfonyl)acetamide	C10H10N2O4S	254.036	[M+2Na-H]+	299.007	HMDB	PD_d (HMDB=3, NIST=16)	HXFUTAFSEXINIW-UHFFFAOYSA-N	CC(=O)NS(=O)(=O)CC1=NOC2=C1C=CC=C2	NA	TRUE	NA
pk19785	NA	NA	NA	NA	NA	NA	NA	NA	NA	NA	NA	NA	NA	423.162	8.52181	0.153355	4-hydroxy-3,5,5-trimethyl-4-[(1E)-3-oxo-4-{[3,4,5-trihydroxy-6-(hydroxymethyl)oxan-2-yl]oxy}but-1-en-1-yl]cyclohex-2-en-1-one	C19H28O9	400.173	[M+Na]+	423.163	HMDB	PD_d (6)	FUXBESIRIBMOMU-SNAWJCMRSA-N	CC1=CC(=O)CC(C)(C)C1(O)\C=C\C(=O)COC1OC(CO)C(O)C(O)C1O	NA	TRUE	NA
pk19799	NA	NA	NA	NA	NA	NA	NA	NA	NA	NA	NA	NA	NA	413.142	7.37136	0.0694676	1-{[1,5-bis(4-chlorophenyl)-2-methyl-1H-pyrrol-3-yl]methyl}-4-methylpiperazine	C23H25Cl2N3	413.143	[M-e]+	413.142	HMDB	PD_d (HMDB=9, NIST=19)	YWZIODCWLMCMMW-UHFFFAOYSA-N	CN1CCN(CC2=C(C)N(C(=C2)C2=CC=C(Cl)C=C2)C2=CC=C(Cl)C=C2)CC1	NA	TRUE	NA
pk19802	NA	NA	NA	NA	NA	NA	NA	NA	NA	NA	NA	NA	NA	231.159	1.37322	1.42949	4-(4-methylcyclohexyl)-4-oxobutanoic acid	C11H18O3	198.126	[M+CH3OH+H]+	231.159	HMDB	PD_d (HMDB=10, NIST=84)	JOWMTYWOBJALGB-UHFFFAOYSA-N	CC1CCC(CC1)C(=O)CCC(O)=O	NA	TRUE	NA
pk19828	NA	NA	NA	NA	NA	NA	NA	NA	NA	NA	NA	NA	NA	325.058	10.2723	1.43496	(5R)-5-(3,4-dihydroxycyclohexa-1,5-dien-1-yl)-5-phenylimidazolidine-2,4-dione	C15H14N2O4	286.095	[M+K]+	325.059	HMDB	PD_d (5)	FEEKFEKCXIDMIS-KOHJWAIASA-N	OC1C=CC(=CC1O)[C@]1(NC(=O)NC1=O)C1=CC=CC=C1	NA	TRUE	NA
pk19835	NA	NA	NA	NA	NA	NA	NA	NA	NA	NA	NA	NA	NA	NA	NA	NA	NA	NA	NA	NA	NA	NA	NA	NA	NA	NA	NA	NA
pk19842	NA	NA	NA	NA	NA	NA	NA	NA	NA	NA	NA	NA	NA	287.007	2.60253	0.664304	1-({8-[(2,5-dioxo-3-sulfopyrrolidin-1-yl)oxy]-8-oxooctanoyl}oxy)-2,5-dioxopyrrolidine-3-sulfonic acid	C16H20N2O14S2	528.036	[M+2Na]2+	287.007	HMDB	PD_d (3)	VYLDEYYOISNGST-UHFFFAOYSA-N	OS(=O)(=O)C1CC(=O)N(OC(=O)CCCCCCC(=O)ON2C(=O)CC(C2=O)S(O)(=O)=O)C1=O	NA	TRUE	NA
pk19862	NA	NA	NA	NA	NA	NA	NA	NA	NA	NA	NA	NA	NA	300.953	1.44885	0.221224	3,4-dihydroxy-2-(hydroxymethyl)-5-[(phosphonatooxy)methyl]oxolan-2-yl phosphate	C6H10O12P2	335.967	[M+H-2H2O]+	300.953	HMDB	PD_d (1)	YXWOAJXNVLXPMU-UHFFFAOYSA-J	OCC1(OP([O-])([O-])=O)OC(COP([O-])([O-])=O)C(O)C1O	NA	TRUE	NA
pk19869	NA	NA	NA	NA	NA	NA	NA	NA	NA	NA	NA	NA	NA	291.987	1.42153	0.0797705	(3R)-3-hydroxy-5-{[hydroxy(phosphonooxy)phosphoryl]oxy}-3-methylpentanoic acid	C6H14O10P2	308.006	[M+H-NH3]+	291.988	HMDB	PD_d (HMDB=5, NIST=13)	SIGQQUBJQXSAMW-ZCFIWIBFSA-N	C[C@@](O)(CCOP(O)(=O)OP(O)(O)=O)CC(O)=O	NA	TRUE	NA
pk19888	NA	NA	NA	NA	NA	NA	NA	NA	NA	NA	NA	NA	NA	175.119	1.56844	0.168777	[amino({[(4S)-4-amino-4-carboxybutyl]amino})methylidene]azanium	C6H15N4O2	175.12	[M-e]+	175.119	HMDB	PD_d (HMDB=11, NIST=49)	ODKSFYDXXFIFQN-BYPYZUCNSA-O	N[C@@H](CCCNC(N)=[NH2+])C(O)=O	NA	TRUE	NA
pk19893	NA	NA	NA	NA	NA	NA	NA	NA	NA	NA	NA	NA	NA	213.512	1.36042	1.50058	NA	C15H15N3O5S2	381.045	[M+2Na]2+	213.512	HMDB	PD_d (1)	IOFHZPVEQXTSQW-UHFFFAOYSA-N	OCC1=C(N2C(SC1)C(NC(=O)CSC1=CC=NC=C1)C2=O)C(O)=O	NA	TRUE	NA
pk19894	NA	NA	NA	NA	NA	NA	NA	NA	NA	NA	NA	NA	NA	295.059	0.962161	0.173867	(2S)-2-amino-3-[4-hydroxy-3-(sulfooxy)phenyl]propanoic acid	C9H11NO7S	277.026	[M+NH4]+	295.059	HMDB	PD_d (HMDB=37, NIST=10)	SWJDFMNJUOJVPA-LURJTMIESA-N	N[C@@H](CC1=CC(OS(O)(=O)=O)=C(O)C=C1)C(O)=O	NA	TRUE	NA
pk19902	NA	NA	NA	NA	NA	NA	NA	NA	NA	NA	NA	NA	NA	NA	NA	NA	NA	NA	NA	NA	NA	NA	NA	NA	NA	NA	NA	NA
pk19911	NA	NA	NA	NA	NA	NA	NA	NA	NA	NA	NA	NA	NA	329.09	9.07192	0.572505	N-[2-(methoxycarbonyl)-4-methylthiophen-3-yl]-2-(propylamino)propanimidic acid	C13H20N2O3S	284.119	[M+2Na-H]+	329.091	HMDB	PD_d (HMDB=16, NIST=16)	QTGIAADRBBLJGA-UHFFFAOYSA-N	CCCNC(C)C(O)=NC1=C(SC=C1C)C(=O)OC	NA	NA	NA
pk19916	NA	NA	NA	NA	NA	NA	NA	NA	NA	NA	NA	NA	NA	304.15	4.56121	0.408081	2-(but-3-enamido)acetic acid	C6H9NO3	143.058	[2M+NH4]+	304.15	HMDB	PD_d (15)	UKISAGFGRDHYFO-UHFFFAOYSA-N	OC(=O)CNC(=O)CC=C	NA	TRUE	NA
pk19918	NA	NA	NA	NA	NA	NA	NA	NA	NA	NA	NA	NA	NA	198.132	4.47903	0.941567	[(2R)-3-[(1Z)-hexadec-1-en-1-yloxy]-2-hydroxypropoxy]phosphonic acid	C19H39O6P	394.248	[M+2H]2+	198.132	HMDB	PD_d (10)	LBGSRVIXIVDRQM-OAXWQBPPSA-N	CCCCCCCCCCCCCC\C=C/OC[C@](O)([H])COP(=O)(O)O	NA	TRUE	NA
pk19936	NA	NA	NA	NA	NA	NA	NA	NA	NA	NA	NA	NA	NA	203.122	1.69599	2.69645	(4E)-1-(4-hydroxy-3-methoxyphenyl)hexadec-4-en-3-one	C23H36O3	360.266	[M+2Na]2+	203.122	HMDB	PD_d (3)	WCQFXNQALHURHS-BUHFOSPRSA-N	CCCCCCCCCCC\C=C\C(=O)CCC1=CC=C(O)C(OC)=C1	NA	TRUE	NA
pk19957	NA	NA	NA	NA	NA	NA	NA	NA	NA	NA	NA	NA	NA	218.042	5.95947	0.609711	4-amino-2',7'-difluoro-3',6'-dihydroxy-5-(methylamino)-3H-spiro[2-benzofuran-1,9'-xanthene]-3-one	C21H14F2N2O5	412.087	[M+H+Na]2+	218.042	HMDB	PD_d (HMDB=34, NIST=17)	DIJCILWNOLHJCG-UHFFFAOYSA-N	CNC1=C(N)C2=C(C=C1)C1(OC2=O)C2=CC(F)=C(O)C=C2OC2=CC(O)=C(F)C=C12	NA	NA	NA
pk19967	NA	NA	NA	NA	NA	NA	NA	NA	NA	NA	NA	NA	NA	361.007	1.3273	1.52995	1,2,3,4,5-pentafluoro-6-{[(2,3,4,5,6-pentafluorophenyl)methoxy]methyl}benzene	C14H4F10O	378.01	[M+H-H2O]+	361.007	HMDB	PD_d (3)	JTIUZNMNFPZOKN-UHFFFAOYSA-N	FC1=C(F)C(F)=C(COCC2=C(F)C(F)=C(F)C(F)=C2F)C(F)=C1F	NA	TRUE	NA
pk19978	NA	NA	NA	NA	NA	NA	NA	NA	NA	NA	NA	NA	NA	329.09	7.10278	0.584963	N-[2-(methoxycarbonyl)-4-methylthiophen-3-yl]-2-(propylamino)propanimidic acid	C13H20N2O3S	284.119	[M+2Na-H]+	329.091	HMDB	PD_d (HMDB=16, NIST=16)	QTGIAADRBBLJGA-UHFFFAOYSA-N	CCCNC(C)C(O)=NC1=C(SC=C1C)C(=O)OC	NA	NA	NA
pk19983	NA	NA	NA	NA	NA	NA	NA	NA	NA	NA	NA	NA	NA	329.127	9.69524	0.670435	2-amino-4-carbamoyl-4-fluorobutanoic acid	C5H9FN2O3	164.06	[2M+H]+	329.127	HMDB	PD_d (HMDB=14, NIST=17)	PGEYFCBAWGQSGT-UHFFFAOYSA-N	NC(CC(F)C(N)=O)C(O)=O	NA	TRUE	NA
pk20004	NA	NA	NA	NA	NA	NA	NA	NA	NA	NA	NA	NA	NA	298.104	10.955	0.166566	({3-[2-(dimethylamino)ethyl]-1H-indol-4-yl}oxy)phosphonic acid	C12H17N2O4P	284.093	[2M+3H2O+2H]2+	298.104	HMDB	PD_d (HMDB=25, NIST=45)	QVDSEJDULKLHCG-UHFFFAOYSA-N	CN(C)CCC1=CNC2=CC=CC(OP(O)(O)=O)=C12	NA	NA	NA
pk20011	NA	NA	NA	NA	NA	NA	NA	NA	NA	NA	NA	NA	NA	202.144	3.51764	0.550103	2-Acetamidooctanoic acid	C10H19NO3	201.136	[M+H]+	202.144	NIST	PD_a (1)	JJGNMSOJTSABGA-UHFFFAOYSA-N	CCCCCCC(NC(C)=O)C(=O)O	NA	NA	NA
pk20031	NA	NA	NA	NA	NA	NA	NA	NA	NA	NA	NA	NA	NA	284.082	6.12826	0.893956	(1S,2S,3R,5S)-3-(7-{[(1R,2S)-2-(3,4-difluorophenyl)cyclopropyl]amino}-5-(propylsulfanyl)-3H-[1,2,3]triazolo[4,5-d]pyrimidin-3-yl)-5-(2-hydroxyethoxy)cyclopentane-1,2-diol	C23H28F2N6O4S	522.186	[M+2Na]2+	284.082	HMDB	PD_d (23)	OEKWJQXRCDYSHL-FNOIDJSQSA-N	CCCSC1=NC2=C(N=NN2[C@@H]2C[C@H](OCCO)[C@@H](O)[C@H]2O)C(N[C@@H]2C[C@H]2C2=CC(F)=C(F)C=C2)=N1	NA	TRUE	NA
pk20049	NA	NA	NA	NA	NA	NA	NA	NA	NA	NA	NA	NA	NA	349.126	8.34194	0.0268471	2-(2,6-dimethyl-4-{3-[4-(methylsulfanyl)phenyl]-3-oxoprop-1-en-1-yl}phenoxy)-2-methylpropanoic acid	C22H24O4S	384.14	[M+H-2H2O]+	349.126	HMDB	PD_d (HMDB=14, NIST=9)	AFLFKFHDSCQHOL-UHFFFAOYSA-N	CSC1=CC=C(C=C1)C(=O)C=CC1=CC(C)=C(OC(C)(C)C(O)=O)C(C)=C1	NA	NA	NA
pk20065	NA	NA	NA	NA	NA	NA	NA	NA	NA	NA	NA	NA	NA	259.081	3.65828	0.0903192	15-(4-iodophenyl)-3,3-dimethylpentadecanoic acid	C23H37IO2	472.184	[M+2Na]2+	259.081	HMDB	PD_d (HMDB=25, NIST=13)	COJKCRQZSGYQAF-UHFFFAOYSA-N	CC(C)(CCCCCCCCCCCCC1=CC=C(I)C=C1)CC(O)=O	NA	TRUE	NA
pk20066	NA	NA	NA	NA	NA	NA	NA	NA	NA	NA	NA	NA	NA	209.044	6.51773	0.0289986	2,3-dihydroxypropyl 3,4,5-trihydroxybenzoate	C10H12O7	244.058	[M+H-2H2O]+	209.044	HMDB	PD_d (HMDB=13, NIST=38)	PDEQYQCQYAQJPN-UHFFFAOYSA-N	OCC(O)COC(=O)C1=CC(O)=C(O)C(O)=C1	NA	TRUE	NA
pk20113	NA	NA	NA	NA	NA	NA	NA	NA	NA	NA	NA	NA	NA	423.126	8.98148	0.0573446	2-[(pyridin-3-yl)formamido]ethyl nitrate	C8H9N3O4	211.059	[2M+H]+	423.126	HMDB	PD_d (9)	LBHIOVVIQHSOQN-UHFFFAOYSA-N	[O-][N+](=O)OCCNC(=O)C1=CC=CN=C1	NA	TRUE	NA
pk20116	NA	NA	NA	NA	NA	NA	NA	NA	NA	NA	NA	NA	NA	425.142	8.53941	0.625796	2-(benzyloxy)-6-{[(3,4,5-trihydroxyoxan-2-yl)oxy]methyl}oxane-3,4,5-triol	C18H26O10	402.153	[M+Na]+	425.142	HMDB	PD_d (HMDB=12, NIST=14)	WOGBNISMMIOPAZ-UHFFFAOYSA-N	OC1COC(OCC2OC(OCC3=CC=CC=C3)C(O)C(O)C2O)C(O)C1O	NA	TRUE	NA
pk20144	NA	NA	NA	NA	NA	NA	NA	NA	NA	NA	NA	NA	NA	NA	NA	NA	NA	NA	NA	NA	NA	NA	NA	NA	NA	NA	NA	NA
pk20176	NA	NA	NA	NA	NA	NA	NA	NA	NA	NA	NA	NA	NA	327.075	9.16567	1.01811	8-methyl-8-azabicyclo[3.2.1]octan-3-yl 3,5-dichlorobenzoate	C15H17Cl2NO2	313.064	[2M+3H2O+2H]2+	327.075	HMDB	PD_d (25)	MNJNPLVXBISNSX-UHFFFAOYSA-N	CN1C2CCC1CC(C2)OC(=O)C1=CC(Cl)=CC(Cl)=C1	NA	TRUE	NA
pk20188	NA	NA	NA	NA	NA	NA	NA	NA	NA	NA	NA	NA	NA	289.023	3.88099	0.404978	3-(aminomethyl)-6-(1-hydroxyethyl)-7-oxo-4-thia-1-azabicyclo[3.2.0]hept-2-ene-2-carboxylic acid	C9H12N2O4S	244.052	[M+2Na-H]+	289.023	HMDB	PD_d (HMDB=17, NIST=15)	RXCNILVLOHRALM-UHFFFAOYSA-N	CC(O)C1C2SC(CN)=C(N2C1=O)C(O)=O	NA	TRUE	NA
pk20189	NA	NA	NA	NA	NA	NA	NA	NA	NA	NA	NA	NA	NA	345.085	5.56417	0.248362	3-butyl-1-(hydroxymethyl)-1-(4-methylbenzenesulfonyl)urea	C13H20N2O4S	300.114	[M+2Na-H]+	345.086	HMDB	PD_d (20)	BFBJRMADQFCOCV-UHFFFAOYSA-N	CCCCNC(=O)N(CO)S(=O)(=O)C1=CC=C(C)C=C1	NA	TRUE	NA
pk20191	NA	NA	NA	NA	NA	NA	NA	NA	NA	NA	NA	NA	NA	361.044	5.16691	0.360668	(2R)-2-amino-3-({6-[(2S)-2-amino-2-carboxyethyl]-2,3-dihydroxyphenyl}sulfanyl)propanoic acid	C12H16N2O6S	316.073	[M+2Na-H]+	361.044	HMDB	PD_d (HMDB=3, NIST=5)	IAGPESOLVJAEAG-BQBZGAKWSA-N	[H][C@](N)(CSC1=C(C[C@]([H])(N)C(O)=O)C=CC(O)=C1O)C(O)=O	NA	TRUE	NA
pk20216	NA	NA	NA	NA	NA	NA	NA	NA	NA	NA	NA	NA	NA	158.997	5.10507	0.0375165	calcium diacetate	C4H6CaO4	157.989	[M+H]+	158.996	HMDB	PD_d (6)	VSGNNIFQASZAOI-UHFFFAOYSA-L	[Ca++].CC([O-])=O.CC([O-])=O	NA	NA	NA
pk20217	NA	NA	NA	NA	NA	NA	NA	NA	NA	NA	NA	NA	NA	439.121	6.07695	0.151462	2-[(3,4,5-trihydroxy-6-{[(3,4,5-trihydroxyoxan-2-yl)oxy]methyl}oxan-2-yl)oxy]benzaldehyde	C18H24O11	416.132	[M+Na]+	439.121	HMDB	PD_d (HMDB=2, NIST=10)	DSDFXGQRZAFFQA-UHFFFAOYSA-N	OC1COC(OCC2OC(OC3=CC=CC=C3C=O)C(O)C(O)C2O)C(O)C1O	NA	TRUE	NA
pk20221	NA	NA	NA	NA	NA	NA	NA	NA	NA	NA	NA	NA	NA	441.137	8.00437	0.276953	methyl (3Z)-3-ethylidene-4-(2-methoxy-2-oxoethyl)-2-{[3,4,5-trihydroxy-6-(hydroxymethyl)oxan-2-yl]oxy}-3,4-dihydro-2H-pyran-5-carboxylate	C18H26O11	418.148	[M+Na]+	441.137	HMDB	PD_d (HMDB=6, NIST=13)	KYVUMEGNMQDSHO-YWEYNIOJSA-N	COC(=O)CC1\C(=C\C)C(OC2OC(CO)C(O)C(O)C2O)OC=C1C(=O)OC	NA	TRUE	NA
pk20225	NA	NA	NA	NA	NA	NA	NA	NA	NA	NA	NA	NA	NA	299.044	4.63984	0.0970226	(2R)-2-amino-3-({4-[(1-hydroxyethylidene)amino]phenyl}sulfanyl)propanoic acid	C11H14N2O3S	254.073	[M+2Na-H]+	299.044	HMDB	PD_d (11)	ZOZXXYPCOKGXOE-JTQLQIEISA-N	CC(O)=NC1=CC=C(SC[C@H](N)C(O)=O)C=C1	NA	TRUE	NA
pk20240	NA	NA	NA	NA	NA	NA	NA	NA	NA	NA	NA	NA	NA	192.032	2.31139	0.0508768	phenyloxidanesulfonic acid	C6H6O4S	173.999	[M+NH4]+	192.032	HMDB	PD_d (HMDB=13, NIST=30)	CTYRPMDGLDAWRQ-UHFFFAOYSA-N	OS(=O)(=O)OC1=CC=CC=C1	NA	TRUE	NA
pk20242	NA	NA	NA	NA	NA	NA	NA	NA	NA	NA	NA	NA	NA	178.086	4.71994	0.142066	1,2,3,4-Tetrahydro-3-isoquinolinecarboxylic acid	C10H11NO2	177.079	[M+H]+	178.086	NIST	PD_a (20)	BWKMGYQJPOAASG-UHFFFAOYSA-N	O=C(O)C1Cc2ccccc2CN1	NA	NA	NA
pk20248	NA	NA	NA	NA	NA	NA	NA	NA	NA	NA	NA	NA	NA	221.226	15.7456	0.365544	hexadecanoic acid	C16H32O2	256.24	[M+H-2H2O]+	221.226	HMDB	PD_d (23)	IPCSVZSSVZVIGE-UHFFFAOYSA-N	CCCCCCCCCCCCCCCC(O)=O	NA	TRUE	NA
pk20264	NA	NA	NA	NA	NA	NA	NA	NA	NA	NA	NA	NA	NA	377.157	8.36616	0.150563	5-{5-[(4,5-dihydroxy-6-methyl-3-{[3,4,5-trihydroxy-6-(hydroxymethyl)oxan-2-yl]oxy}oxan-2-yl)oxy]-11,16-dihydroxy-2,15-dimethyltetracyclo[8.7.0.0¬≤,‚Å∑.0¬π¬π,¬π‚Åµ]heptadec-6-en-14-yl}-2H-pyran-2-one	C36H52O14	708.336	[M+2Na]2+	377.157	HMDB	PD_d (HMDB=14, NIST=6)	AZXOOWUNELCFPH-UHFFFAOYSA-N	CC1OC(OC2CCC3(C)C4CC(O)C5(C)C(CCC5(O)C4CCC3=C2)C2=COC(=O)C=C2)C(OC2OC(CO)C(O)C(O)C2O)C(O)C1O	NA	TRUE	NA
pk20266	NA	NA	NA	NA	NA	NA	NA	NA	NA	NA	NA	NA	NA	422.326	13.6368	4.95828	Palmitoylcarnitine	C23H45NO4	399.335	[M+Na]+	422.324	NIST	PD_a (1)	XOMRRQXKHMYMOC-UHFFFAOYSA-N	CCCCCCCCCCCCCCCC(=O)OC(CC(=O)[O-])C[N+](C)(C)C	NA	NA	NA
pk20272	NA	NA	NA	NA	NA	NA	NA	NA	NA	NA	NA	NA	NA	421.147	8.82476	3.52512	Camostat	C20H22N4O5	398.159	[M+Na]+	421.148	NIST	PD_a (1)	XASIMHXSUQUHLV-UHFFFAOYSA-N	CN(C)C(=O)COC(=O)Cc1ccc(OC(=O)c2ccc(NC(=N)N)cc2)cc1	NA	NA	NA
pk20287	NA	NA	NA	NA	NA	NA	NA	NA	NA	NA	NA	NA	NA	329.047	0.772162	0.102934	3H-[1,2,3]triazolo[4,5-d]pyrimidine-5,7-diol	C4H3N5O2	153.029	[2M+Na]+	329.047	HMDB	PD_d (5)	KVGVQTOQSNJTJI-UHFFFAOYSA-N	OC1=NC2=C(N=NN2)C(O)=N1	NA	TRUE	NA
pk20319	NA	NA	NA	NA	NA	NA	NA	NA	NA	NA	NA	NA	NA	287.04	1.31427	0.905338	benzene-1,2,4,5-tetracarboxylic acid	C10H6O8	254.006	[M+CH3OH+H]+	287.04	HMDB	PD_d (HMDB=5, NIST=17)	CYIDZMCFTVVTJO-UHFFFAOYSA-N	OC(=O)C1=CC(C(O)=O)=C(C=C1C(O)=O)C(O)=O	NA	NA	NA
pk20344	NA	NA	NA	NA	NA	NA	NA	NA	NA	NA	NA	NA	NA	193.056	8.15013	0.261182	1-{[6-({[(2E)-3-(3,4-dihydroxyphenyl)prop-2-enoyl]oxy}methyl)-3,4,5-trihydroxyoxan-2-yl]oxy}-6,7-dihydroxy-7-methyl-1H,4aH,5H,6H,7H,7aH-cyclopenta[c]pyran-4-carboxylic acid	C25H30O14	554.164	[M+2H+Na]3+	193.056	HMDB	PD_d (6)	YHZBVXGYEGLXCQ-HWKANZROSA-N	CC1(O)C(O)CC2C1C(OC1OC(COC(=O)\C=C\C3=CC(O)=C(O)C=C3)C(O)C(O)C1O)OC=C2C(O)=O	NA	TRUE	NA
pk20352	NA	NA	NA	NA	NA	NA	NA	NA	NA	NA	NA	NA	NA	560.334	14.0764	1.11061	(3E)-6-[5,13-dihydroxy-1-(hydroxymethyl)-6,6,11,15-tetramethyl-17-oxotetracyclo[8.7.0.0¬≤,‚Å∑.0¬π¬π,¬π‚Åµ]heptadec-7-en-14-yl]-6-hydroxy-2-methyl-5-oxohept-3-en-2-yl acetate	C32H48O8	560.335	[M-e]+	560.334	HMDB	PD_d (14)	DGIGXLXLGBAJJN-BUHFOSPRSA-N	CC(=O)OC(C)(C)\C=C\C(=O)C(C)(O)C1C(O)CC2(C)C3CC=C4C(CCC(O)C4(C)C)C3(CO)C(=O)CC12C	NA	TRUE	NA
pk20369	NA	NA	NA	NA	NA	NA	NA	NA	NA	NA	NA	NA	NA	317.048	0.828412	0.0571807	3,7-dihydroxy-2-(4-hydroxy-3-methoxyphenyl)-3,4-dihydro-2H-1-benzopyran-5-sulfinic acid	C16H16O7S	352.062	[M+H-2H2O]+	317.048	HMDB	PD_d (12)	OMVRUQZBAZIVBR-UHFFFAOYSA-N	COC1=C(O)C=CC(=C1)C1OC2=C(CC1O)C(=CC(O)=C2)S(O)=O	NA	TRUE	NA
pk20381	NA	NA	NA	NA	NA	NA	NA	NA	NA	NA	NA	NA	NA	158.996	6.42739	0.081354	calcium diacetate	C4H6CaO4	157.989	[M+H]+	158.996	HMDB	PD_d (6)	VSGNNIFQASZAOI-UHFFFAOYSA-L	[Ca++].CC([O-])=O.CC([O-])=O	NA	NA	NA
pk20392	NA	NA	NA	NA	NA	NA	NA	NA	NA	NA	NA	NA	NA	268.016	1.60009	0.927846	4-amino-1-[(2R,5S)-2-(hydroxymethyl)-1,3-oxathiolan-5-yl]-1,2-dihydropyrimidin-2-one	C8H11N3O3S	229.052	[M+K]+	268.015	HMDB	PD_d (5)	JTEGQNOMFQHVDC-NKWVEPMBSA-N	NC1=NC(=O)N(C=C1)[C@@H]1CS[C@H](CO)O1	NA	TRUE	NA
pk20444	NA	NA	NA	NA	NA	NA	NA	NA	NA	NA	NA	NA	NA	287.041	2.22058	2.58295	2-amino-7-methoxy-3H-phenoxazin-3-one	C13H10N2O3	242.069	[M+2Na-H]+	287.04	HMDB	PD_d (HMDB=5, NIST=17)	DDHPPCVMQOXUFB-UHFFFAOYSA-N	COC1=CC2=C(C=C1)N=C1C=C(N)C(=O)C=C1O2	NA	TRUE	NA
pk20469	NA	NA	NA	NA	NA	NA	NA	NA	NA	NA	NA	NA	NA	421.11	9.64762	0.663484	Picraquassioside A	C18H22O10	398.121	[M+Na]+	421.11	NIST	PD_a (3)	FQTKOEVCGAVVIG-AEWXESQOSA-N	COc1c(CCC(=O)O)c(O[C@@H]2O[C@H](CO)[C@@H](O)[C@H](O)[C@H]2O)cc2occc12	NA	NA	NA
pk20477	279.039	2.02	3.36	0.09	γ,γ-Dimethylallyl pyrophosphate triammonium salt	647	C5H12O7P2	246.006	[M+CH3OH+H]+	279.039	NA	OL2a	in-house	279.039	2.02389	0.231197	(2S,4R)-1-[(2R)-2-amino-3-sulfanylpropanoyl]-4-hydroxypyrrolidine-2-carboxylic acid	C8H14N2O4S	234.067	[M+2Na-H]+	279.039	HMDB	PD_d (12)	JQNFSWJEERESHM-SRQIZXRXSA-N	N[C@@H](CS)C(=O)N1C[C@H](O)C[C@H]1C(O)=O	NA	TRUE	NA
pk20484	NA	NA	NA	NA	NA	NA	NA	NA	NA	NA	NA	NA	NA	369.116	6.57386	0.362485	benzyl 2-{2-[(acetylsulfanyl)methyl]-3-phenylpropanamido}acetate	C21H23NO4S	385.135	[M+H-NH3]+	369.116	HMDB	PD_d (HMDB=12, NIST=18)	ODUOJXZPIYUATO-UHFFFAOYSA-N	CC(=O)SCC(CC1=CC=CC=C1)C(=O)NCC(=O)OCC1=CC=CC=C1	NA	TRUE	NA
pk20491	NA	NA	NA	NA	NA	NA	NA	NA	NA	NA	NA	NA	NA	NA	NA	NA	NA	NA	NA	NA	NA	NA	NA	NA	NA	NA	NA	NA
pk20513	363.288	16.16	2.91	0.24	7Z,10Z,13Z,16Z,19Z-Docosapentaenoic acid	5497182	C22H34O2	330.256	[M+CH3OH+H]+	363.289	NA	OL2a	in-house	363.288	16.1624	0.421109	(2S)-3-hydroxy-2-{[(5Z,8Z,11Z)-13-(3-pentyloxiran-2-yl)trideca-5,8,11-trienoyl]oxy}propyl henicosanoate	C44H78O6	702.58	[M+H+Na]2+	363.288	HMDB	PD_d (581)	ULKADOCPECCHTE-JFVUAHIPSA-N	CCCCCCCCCCCCCCCCCCCCC(=O)OC[C@H](CO)OC(=O)CCC\C=C/C\C=C/C\C=C/CC1OC1CCCCC	NA	NA	NA
pk20521	NA	NA	NA	NA	NA	NA	NA	NA	NA	NA	NA	NA	NA	117.04	1.44697	0.277928	1,5-dihydroxy-3-methoxy-2-(3-methylbut-2-en-1-yl)-9H-xanthen-9-one	C19H18O5	326.115	[M+2H+Na]3+	117.04	HMDB	PD_d (15)	INFMYEMPDJIILH-UHFFFAOYSA-N	COC1=CC2=C(C(O)=C1CC=C(C)C)C(=O)C1=C(O2)C(O)=CC=C1	NA	TRUE	NA
pk20550	NA	NA	NA	NA	NA	NA	NA	NA	NA	NA	NA	NA	NA	264.985	1.59796	1.49254	1-iodoheptane	C7H15I	226.022	[M+K]+	264.985	HMDB	PD_d (HMDB=5, NIST=27)	LMHCYRULPLGEEZ-UHFFFAOYSA-N	CCCCCCCI	NA	TRUE	NA
pk20558	NA	NA	NA	NA	NA	NA	NA	NA	NA	NA	NA	NA	NA	202.01	3.08086	0.487846	2-(2,7-dichloro-3,6-dihydroxy-9H-xanthen-9-yl)benzoic acid	C20H12Cl2O5	402.006	[M+2H]2+	202.01	HMDB	PD_d (11)	XDFNWJDGWJVGGN-UHFFFAOYSA-N	OC(=O)C1=CC=CC=C1C1C2=CC(Cl)=C(O)C=C2OC2=CC(O)=C(Cl)C=C12	NA	NA	NA
pk20572	NA	NA	NA	NA	NA	NA	NA	NA	NA	NA	NA	NA	NA	341.121	6.46246	0.305033	{14-ethynyl-14-hydroxy-15-methyltetracyclo[8.7.0.0^{2,7}.0^{11,15}]heptadeca-2(7),3,5-trien-5-yl}oxidanesulfonic acid	C20H24O5S	376.134	[M+H-2H2O]+	341.121	HMDB	PD_d (11)	WLGIWVFFGMPRLM-UHFFFAOYSA-N	CC12CCC3C(CCC4=C3C=CC(OS(O)(=O)=O)=C4)C1CCC2(O)C#C	NA	TRUE	NA
pk20593	NA	NA	NA	NA	NA	NA	NA	NA	NA	NA	NA	NA	NA	329.09	6.83581	0.504742	N-[2-(methoxycarbonyl)-4-methylthiophen-3-yl]-2-(propylamino)propanimidic acid	C13H20N2O3S	284.119	[M+2Na-H]+	329.091	HMDB	PD_d (HMDB=16, NIST=16)	QTGIAADRBBLJGA-UHFFFAOYSA-N	CCCNC(C)C(O)=NC1=C(SC=C1C)C(=O)OC	NA	NA	NA
pk20595	NA	NA	NA	NA	NA	NA	NA	NA	NA	NA	NA	NA	NA	172.066	2.5684	1.33736	2-{[6-(benzylamino)-9-methyl-9H-purin-2-yl]amino}ethan-1-ol	C15H18N6O	298.154	[M+2Na]2+	172.066	HMDB	PD_d (43)	GTVPOLSIJWJJNY-UHFFFAOYSA-N	CN1C=NC2=C1N=C(NCCO)N=C2NCC1=CC=CC=C1	NA	TRUE	NA
pk20680	NA	NA	NA	NA	NA	NA	NA	NA	NA	NA	NA	NA	NA	249.054	2.07571	0.320814	1-(3-chlorophenyl)-3-(1-methyl-4-oxo-4,5-dihydro-1H-imidazol-2-yl)urea	C11H11ClN4O2	266.057	[M+H-H2O]+	249.054	HMDB	PD_d (HMDB=24, NIST=27)	DWPQODZAOSWNHB-UHFFFAOYSA-N	CN1CC(=O)N=C1NC(=O)NC1=CC(Cl)=CC=C1	NA	TRUE	NA
pk20753	NA	NA	NA	NA	NA	NA	NA	NA	NA	NA	NA	NA	NA	333.081	3.79148	0.0033025	1-{[1,1'-biphenyl]-4-yl}-3-[bis(2-chloroethyl)amino]propan-1-one	C19H21Cl2NO	349.1	[M+H-NH3]+	333.081	HMDB	PD_d (HMDB=21, NIST=12)	IXHADCPJRQNDGG-UHFFFAOYSA-N	ClCCN(CCCl)CCC(=O)C1=CC=C(C=C1)C1=CC=CC=C1	NA	TRUE	NA
pk20765	NA	NA	NA	NA	NA	NA	NA	NA	NA	NA	NA	NA	NA	271.042	2.789	2.97144	[(2,6-diaminohexanoyl)oxy]phosphonic acid	C6H15N2O5P	226.072	[M+2Na-H]+	271.043	HMDB	PD_d (8)	UGPVGRMTKQLUNS-UHFFFAOYSA-N	NCCCCC(N)C(=O)OP(O)(O)=O	NA	TRUE	NA
pk20773	NA	NA	NA	NA	NA	NA	NA	NA	NA	NA	NA	NA	NA	137.021	2.96857	0.32325	4-(3-phenoxyphenyl)-1-phosphonobutane-1-sulfonic acid	C16H19O7PS	386.059	[M+2H+Na]3+	137.021	HMDB	PD_d (9)	RCGCZPXSRLLKCK-UHFFFAOYSA-N	OP(O)(=O)C(CCCC1=CC(OC2=CC=CC=C2)=CC=C1)S(O)(=O)=O	NA	TRUE	NA
pk20777	NA	NA	NA	NA	NA	NA	NA	NA	NA	NA	NA	NA	NA	439.984	1.41977	1.21527	4-[5-(4-chlorophenyl)-3-(trifluoromethyl)-1H-pyrazol-1-yl]benzene-1-sulfonamide	C16H11ClF3N3O2S	401.021	[M+K]+	439.984	HMDB	PD_d (3)	NSQNZEUFHPTJME-UHFFFAOYSA-N	NS(=O)(=O)C1=CC=C(C=C1)N1N=C(C=C1C1=CC=C(Cl)C=C1)C(F)(F)F	NA	TRUE	NA
pk20783	NA	NA	NA	NA	NA	NA	NA	NA	NA	NA	NA	NA	NA	247.049	4.59466	0.595429	4-[bis(2-chloroethyl)amino]phenol	C10H13Cl2NO	233.037	[2M+3H2O+2H]2+	247.049	HMDB	PD_d (HMDB=12, NIST=12)	WRVLEDLJKOSANT-UHFFFAOYSA-N	OC1=CC=C(C=C1)N(CCCl)CCCl	NA	TRUE	NA
pk20799	NA	NA	NA	NA	NA	NA	NA	NA	NA	NA	NA	NA	NA	375.06	5.31184	0.130065	4-(dipropylsulfamoyl)-2-nitrobenzoic acid	C13H18N2O6S	330.089	[M+2Na-H]+	375.06	HMDB	PD_d (HMDB=8, NIST=9)	QVUYRWCZUQUOMI-UHFFFAOYSA-N	CCCN(CCC)S(=O)(=O)C1=CC(=C(C=C1)C(O)=O)[N+]([O-])=O	NA	TRUE	NA
pk20802	NA	NA	NA	NA	NA	NA	NA	NA	NA	NA	NA	NA	NA	481.316	15.5592	0.333461	(+)-Ecdysterone	C27H44O7	480.309	[M+H]+	481.316	NIST	PD_a (1)	NKDFYOWSKOHCCO-YPVLXUMRSA-N	CC(C)(O)CC[C@@H](O)[C@](C)(O)[C@H]1CC[C@@]2(O)C3=CC(=O)[C@@H]4C[C@@H](O)[C@@H](O)C[C@]4(C)[C@H]3CC[C@]12C	NA	NA	NA
pk20815	NA	NA	NA	NA	NA	NA	NA	NA	NA	NA	NA	NA	NA	324.15	7.0619	2.41583	5-{[3,5-dimethoxy-4-(methylsulfanyl)phenyl]methyl}pyrimidine-2,4-diamine	C14H18N4O2S	306.115	[M+NH4]+	324.149	HMDB	PD_d (HMDB=13, NIST=15)	HRZQMMXCASMDBP-UHFFFAOYSA-N	COC1=CC(CC2=CN=C(N)N=C2N)=CC(OC)=C1SC	NA	TRUE	NA
pk20856	NA	NA	NA	NA	NA	NA	NA	NA	NA	NA	NA	NA	NA	118.019	2.22486	0.539713	4-methyl-1,4-diazepane-1-carbodithioic acid	C7H14N2S2	190.06	[M+2Na]2+	118.019	HMDB	PD_d (9)	UMRORFKGYQPUGR-UHFFFAOYSA-N	CN1CCCN(CC1)C(S)=S	NA	TRUE	NA
pk20865	NA	NA	NA	NA	NA	NA	NA	NA	NA	NA	NA	NA	NA	192.032	3.43992	0.207621	phenyloxidanesulfonic acid	C6H6O4S	173.999	[M+NH4]+	192.032	HMDB	PD_d (HMDB=13, NIST=30)	CTYRPMDGLDAWRQ-UHFFFAOYSA-N	OS(=O)(=O)OC1=CC=CC=C1	NA	TRUE	NA
pk20892	228.098	0.83	2.56	0.22	2'-Deoxycytidine	13711	C9H13N3O4	227.091	[M+H]+	228.098	NA	OL2a	in-house	228.098	0.831685	0.523806	2-{N'-[(2R,3R,4S,5R)-3,4-dihydroxy-5-(hydroxymethyl)oxolan-2-yl]-N-methylcarbamimidamido}acetic acid	C9H17N3O6	263.112	[M+H-2H2O]+	228.098	HMDB	PD_d (HMDB=14, NIST=16)	BGJFEKXALPJEGN-XVFCMESISA-N	CN(CC(O)=O)C(=N)N[C@@H]1O[C@H](CO)[C@@H](O)[C@H]1O	NA	TRUE	NA
pk20895	NA	NA	NA	NA	NA	NA	NA	NA	NA	NA	NA	NA	NA	323.977	3.42784	0.481935	{[(1R,2R,3R,4R,5R,6S)-2,3,5,6-tetrahydroxy-4-(phosphonooxy)cyclohexyl]oxy}phosphonic acid	C6H14O12P2	339.996	[M+H-NH3]+	323.977	HMDB	PD_d (13)	PELZSPZCXGTUMR-RTPHHQFDSA-N	O[C@H]1[C@@H](O)[C@@H](OP(O)(O)=O)[C@H](O)[C@@H](O)[C@@H]1OP(O)(O)=O	NA	NA	NA
pk20912	NA	NA	NA	NA	NA	NA	NA	NA	NA	NA	NA	NA	NA	389.039	4.34787	0.442981	N-[2-(5-methoxy-1H-indol-3-yl)ethyl]-N-(sulfoperoxy)acetamide	C13H16N2O7S	344.068	[M+2Na-H]+	389.039	HMDB	PD_d (HMDB=4, NIST=12)	FSPZUDOOZUQXKG-UHFFFAOYSA-N	COC1=CC2=C(NC=C2CCN(OOS(O)(=O)=O)C(C)=O)C=C1	NA	TRUE	NA
pk20920	NA	NA	NA	NA	NA	NA	NA	NA	NA	NA	NA	NA	NA	158.996	5.98988	0.0209753	calcium diacetate	C4H6CaO4	157.989	[M+H]+	158.996	HMDB	PD_d (6)	VSGNNIFQASZAOI-UHFFFAOYSA-L	[Ca++].CC([O-])=O.CC([O-])=O	NA	NA	NA
pk20943	NA	NA	NA	NA	NA	NA	NA	NA	NA	NA	NA	NA	NA	289.252	15.7499	0.80939	(11E)-15-oxoicos-11-enoic acid	C20H36O3	324.266	[M+H-2H2O]+	289.253	HMDB	PD_d (HMDB=29, NIST=167)	BMSUKKKAAVHUEW-PKNBQFBNSA-N	CCCCCC(=O)CC\C=C\CCCCCCCCCC(O)=O	NA	TRUE	NA
pk20954	NA	NA	NA	NA	NA	NA	NA	NA	NA	NA	NA	NA	NA	216.054	2.14573	0.1579	methyl 6-methyl-3-(2-methylpropyl)-4-(3-nitrophenyl)-4H,7H-thieno[2,3-b]pyridine-5-carboxylate	C20H22N2O4S	386.13	[M+2Na]2+	216.054	HMDB	PD_d (HMDB=13, NIST=9)	UTLPUICHKZBRCI-UHFFFAOYSA-N	COC(=O)C1=C(C)NC2=C(C1C1=CC(=CC=C1)[N+]([O-])=O)C(CC(C)C)=CS2	NA	TRUE	NA
pk21009	NA	NA	NA	NA	NA	NA	NA	NA	NA	NA	NA	NA	NA	413.112	8.15399	1.10225	[4,5-dihydroxy-6-(hydroxymethyl)-2-[(4-methoxyphenyl)methoxy]oxan-3-yl]oxidanesulfonic acid	C14H20O10S	380.078	[M+CH3OH+H]+	413.111	HMDB	PD_d (HMDB=6, NIST=5)	LILHPDXFNPJEJC-UHFFFAOYSA-N	COC1=CC=C(COC2OC(CO)C(O)C(O)C2OS(O)(=O)=O)C=C1	NA	TRUE	NA
pk21019	NA	NA	NA	NA	NA	NA	NA	NA	NA	NA	NA	NA	NA	154.084	3.3186	0.028134	(2S,3S)-2-amino-3-methylpentanoic acid	C6H13NO2	131.095	[M+Na]+	154.084	HMDB	PD_d (HMDB=19, NIST=21)	AGPKZVBTJJNPAG-WHFBIAKZSA-N	CC[C@H](C)[C@H](N)C(O)=O	NA	TRUE	NA
pk21022	NA	NA	NA	NA	NA	NA	NA	NA	NA	NA	NA	NA	NA	NA	NA	NA	NA	NA	NA	NA	NA	NA	NA	NA	NA	NA	NA	NA
pk21045	174.055, 196.0369	5.49, 5.49	1.89, 1.68	0.03126, 0.02808	Quinaldic acid	7124, 7124	C10H7NO2, C10H7NO2	173.048, 173.048	[M+H]+, [M+Na]+	174.0553, 196.0372	nan, nan	OL2a	in-house	196.037	5.49192	0.0416911	quinoline-2-carboxylic acid	C10H7NO2	173.048	[M+Na]+	196.037	HMDB	PD_d (HMDB=24, NIST=10)	LOAUVZALPPNFOQ-UHFFFAOYSA-N	OC(=O)C1=NC2=C(C=CC=C2)C=C1	NA	TRUE	NA
pk21081	226.079	5.91	4.37	0.45	3-(3-Methoxy-4hydroxyphenyl)lactate	160637	C10H12O5	212.069	[2M+3H2O+2H]2+	226.08	NA	OL2a	in-house	226.079	5.91022	2.3437	3-formyl-2a,7-dihydroxy-6,6,7b-trimethyl-1H,2H,2aH,4aH,5H,6H,7H,7aH,7bH-cyclobuta[e]inden-2-yl 3-chloro-4,6-dihydroxy-2-methylbenzoate	C23H27ClO7	450.145	[M+2H]2+	226.08	HMDB	PD_d (HMDB=35, NIST=12)	QXPGYRDUXBYJHG-UHFFFAOYSA-N	CC1=C(C(=O)OC2CC3(C)C4C(CC(C)(C)C4O)C=C(C=O)C23O)C(O)=CC(O)=C1Cl	NA	TRUE	NA
pk21106	NA	NA	NA	NA	NA	NA	NA	NA	NA	NA	NA	NA	NA	373.08	7.27301	0.0050016	2-methyl-1,4-dihydroquinoline-4-thione	C10H9NS	175.046	[2M+Na]+	373.08	HMDB	PD_d (HMDB=9, NIST=14)	FQKLIBNGRKRDCL-UHFFFAOYSA-N	CC1=CC(=S)C2=CC=CC=C2N1	NA	NA	NA
pk21132	NA	NA	NA	NA	NA	NA	NA	NA	NA	NA	NA	NA	NA	137.021	3.34391	0.178746	4-(3-phenoxyphenyl)-1-phosphonobutane-1-sulfonic acid	C16H19O7PS	386.059	[M+2H+Na]3+	137.021	HMDB	PD_d (11)	RCGCZPXSRLLKCK-UHFFFAOYSA-N	OP(O)(=O)C(CCCC1=CC(OC2=CC=CC=C2)=CC=C1)S(O)(=O)=O	NA	TRUE	NA
pk21134	NA	NA	NA	NA	NA	NA	NA	NA	NA	NA	NA	NA	NA	411.096	7.74782	1.80366	7-(5-amino-5-carboxypentanamido)-3-[(carbamoyloxy)methyl]-7-methoxy-8-oxo-5-thia-1-azabicyclo[4.2.0]oct-2-ene-2-carboxylic acid	C16H22N4O9S	446.111	[M+H-2H2O]+	411.097	HMDB	PD_d (9)	LXWBXEWUSAABOA-UHFFFAOYSA-N	COC1(NC(=O)CCCC(N)C(O)=O)C2SCC(COC(N)=O)=C(N2C1=O)C(O)=O	NA	TRUE	NA
pk21141	NA	NA	NA	NA	NA	NA	NA	NA	NA	NA	NA	NA	NA	240.021	1.40492	1.18782	3-(2-chloroethyl)-1-(2-methanesulfonylethyl)-3-nitrosourea	C6H12ClN3O4S	257.024	[M+H-H2O]+	240.02	HMDB	PD_d (4)	IUOVOJHLRFQQNS-UHFFFAOYSA-N	CS(=O)(=O)CCNC(=O)N(CCCl)N=O	NA	TRUE	NA
pk21163	NA	NA	NA	NA	NA	NA	NA	NA	NA	NA	NA	NA	NA	331.07	4.96851	0.184746	3-butyl-1-[4-(hydroxymethyl)benzenesulfonyl]urea	C12H18N2O4S	286.099	[M+2Na-H]+	331.07	HMDB	PD_d (HMDB=12, NIST=5)	SJRHYONYKZIRPM-UHFFFAOYSA-N	CCCCNC(=O)NS(=O)(=O)C1=CC=C(CO)C=C1	NA	TRUE	NA
pk21177	NA	NA	NA	NA	NA	NA	NA	NA	NA	NA	NA	NA	NA	209.044	8.41657	0.0108207	2,3-dihydroxypropyl 3,4,5-trihydroxybenzoate	C10H12O7	244.058	[M+H-2H2O]+	209.044	HMDB	PD_d (HMDB=13, NIST=38)	PDEQYQCQYAQJPN-UHFFFAOYSA-N	OCC(O)COC(=O)C1=CC(O)=C(O)C(O)=C1	NA	TRUE	NA
pk21181	NA	NA	NA	NA	NA	NA	NA	NA	NA	NA	NA	NA	NA	141.514	1.35254	0.0176661	propyl[2-(2,4,6-trichlorophenoxy)ethyl]amine	C11H14Cl3NO	281.014	[M+2H]2+	141.514	HMDB	PD_d (1)	CLFQSOIBYICELN-UHFFFAOYSA-N	CCCNCCOC1=C(Cl)C=C(Cl)C=C1Cl	NA	TRUE	NA
pk21191	NA	NA	NA	NA	NA	NA	NA	NA	NA	NA	NA	NA	NA	410.023	1.36507	1.93241	2,3,4,5,6-pentafluorobenzaldehyde	C7HF5O	195.995	[2M+NH4]+	410.023	HMDB	PD_d (HMDB=1, NIST=16)	QJXCFMJTJYCLFG-UHFFFAOYSA-N	FC1=C(F)C(F)=C(C=O)C(F)=C1F	NA	NA	NA
pk21199	NA	NA	NA	NA	NA	NA	NA	NA	NA	NA	NA	NA	NA	166.013	2.22874	0.260377	2-(3,4-dihydroxyphenyl)-5,7-dihydroxy-4H-chromen-4-one	C15H10O6	286.048	[M+2Na]2+	166.013	HMDB	PD_d (14)	IQPNAANSBPBGFQ-UHFFFAOYSA-N	OC1=CC2=C(C(O)=C1)C(=O)C=C(O2)C1=CC=C(O)C(O)=C1	NA	TRUE	NA
pk21210	NA	NA	NA	NA	NA	NA	NA	NA	NA	NA	NA	NA	NA	425.012	1.37225	0.655068	{[hydroxy({[(2R,3S,5R)-3-hydroxy-5-(5-methyl-2,4-dioxo-1,2,3,4-tetrahydropyrimidin-1-yl)oxolan-2-yl]methoxy})phosphoryl]oxy}phosphonic acid	C10H16N2O11P2	402.023	[M+Na]+	425.012	HMDB	PD_d (2)	UJLXYODCHAELLY-XLPZGREQSA-N	CC1=CN([C@H]2C[C@H](O)[C@@H](COP(O)(=O)OP(O)(O)=O)O2)C(=O)NC1=O	NA	TRUE	NA
pk21214	NA	NA	NA	NA	NA	NA	NA	NA	NA	NA	NA	NA	NA	822.54	18.4526	0.773895	[(2S)-2,3-dihydroxypropoxy][(2R)-2-[(4Z,7Z,10Z,13Z,16Z,19Z)-docosa-4,7,10,13,16,19-hexaenoyloxy]-3-(octadecanoyloxy)propoxy]phosphinic acid	C46H79O10P	822.541	[M-e]+	822.541	HMDB	PD_d (128)	CLQKBJHAUYGCOB-JBZBJAAJSA-N	[H][C@](O)(CO)COP(O)(=O)OC[C@@]([H])(COC(=O)CCCCCCCCCCCCCCCCC)OC(=O)CC\C=C/C\C=C/C\C=C/C\C=C/C\C=C/C\C=C/CC	NA	TRUE	NA
pk21216	NA	NA	NA	NA	NA	NA	NA	NA	NA	NA	NA	NA	NA	284.992	2.35213	1.80356	1-[(2-chloroethyl)sulfanyl]-2-{2-[(2-chloroethyl)sulfanyl]ethoxy}ethane	C8H16Cl2OS2	262.002	[M+Na]+	284.991	HMDB	PD_d (1)	FWVCSXWHVOOTFJ-UHFFFAOYSA-N	ClCCSCCOCCSCCCl	NA	NA	NA
pk21250	NA	NA	NA	NA	NA	NA	NA	NA	NA	NA	NA	NA	NA	476.189	3.65608	0.039982	(2S)-2-[(4-{[(2-amino-4-oxo-1,4,7,8-tetrahydropteridin-6-yl)methyl]amino}phenyl)formamido]pentanedioic acid	C19H21N7O6	443.155	[M+CH3OH+H]+	476.189	HMDB	PD_d (7)	OZRNSSUDZOLUSN-LBPRGKRZSA-N	NC1=NC(=O)C2=C(NCC(CNC3=CC=C(C=C3)C(=O)N[C@@H](CCC(O)=O)C(O)=O)=N2)N1	NA	TRUE	NA
pk21271	NA	NA	NA	NA	NA	NA	NA	NA	NA	NA	NA	NA	NA	357.079	4.65242	1.13322	5,21-dichloro-13-[2-(diethylamino)ethyl]-3-[3,4-dihydroxy-6-(hydroxymethyl)-5-methoxyoxan-2-yl]-3,13,23-triazahexacyclo[14.7.0.0^{2,10}.0^{4,9}.0^{11,15}.0^{17,22}]tricosa-1,4(9),5,7,10,15,17(22),18,20-nonaene-12,14-dione	C33H34Cl2N4O7	668.18	[M+2Na]2+	357.079	HMDB	PD_d (18)	JSKFWUPVIZYJMR-UHFFFAOYSA-N	CCN(CC)CCN1C(=O)C2=C3C(NC4=C3C=CC=C4Cl)=C3N(C4OC(CO)C(OC)C(O)C4O)C4=C(C=CC=C4Cl)C3=C2C1=O	NA	TRUE	NA
pk21284	NA	NA	NA	NA	NA	NA	NA	NA	NA	NA	NA	NA	NA	193.056	7.68852	0.469412	1-{[6-({[(2E)-3-(3,4-dihydroxyphenyl)prop-2-enoyl]oxy}methyl)-3,4,5-trihydroxyoxan-2-yl]oxy}-6,7-dihydroxy-7-methyl-1H,4aH,5H,6H,7H,7aH-cyclopenta[c]pyran-4-carboxylic acid	C25H30O14	554.164	[M+2H+Na]3+	193.056	HMDB	PD_d (20)	YHZBVXGYEGLXCQ-HWKANZROSA-N	CC1(O)C(O)CC2C1C(OC1OC(COC(=O)\C=C\C3=CC(O)=C(O)C=C3)C(O)C(O)C1O)OC=C2C(O)=O	NA	TRUE	NA
pk21313	NA	NA	NA	NA	NA	NA	NA	NA	NA	NA	NA	NA	NA	NA	NA	NA	NA	NA	NA	NA	NA	NA	NA	NA	NA	NA	NA	NA
pk21335	NA	NA	NA	NA	NA	NA	NA	NA	NA	NA	NA	NA	NA	169.076	5.89985	0.0145615	(2S)-2-amino-3-(1H-indol-3-yl)propanoic acid	C11H12N2O2	204.09	[M+H-2H2O]+	169.076	HMDB	PD_d (HMDB=24, NIST=51)	QIVBCDIJIAJPQS-VIFPVBQESA-N	N[C@@H](CC1=CNC2=C1C=CC=C2)C(O)=O	NA	TRUE	NA
pk21345	NA	NA	NA	NA	NA	NA	NA	NA	NA	NA	NA	NA	NA	339.105	7.75463	0.265711	(2R,3S,4S,5R,6S)-2-(hydroxymethyl)-6-[4-(hydroxymethyl)-2-methoxyphenoxy]oxane-3,4,5-triol	C14H20O8	316.116	[M+Na]+	339.105	HMDB	PD_d (HMDB=14, NIST=3)	SIMPNXWTAVEOTO-RKQHYHRCSA-N	COC1=C(O[C@@H]2O[C@H](CO)[C@@H](O)[C@H](O)[C@H]2O)C=CC(CO)=C1	NA	TRUE	NA
pk21365	NA	NA	NA	NA	NA	NA	NA	NA	NA	NA	NA	NA	NA	385.117	8.07472	1.11829	[1,2]diazepino[3,4-e]indole	C11H7N3	181.064	[2M+Na]+	385.117	HMDB	PD_d (13)	YUOCYTRGANSSRY-UHFFFAOYSA-N	C1=NC2=CC=C3C=CC=NN=C3C2=C1	NA	TRUE	NA
pk21374	NA	NA	NA	NA	NA	NA	NA	NA	NA	NA	NA	NA	NA	320.191	14.1453	0.846678	(1R,2S,10S,11S,14S,15S,17S)-1-fluoro-14,17-dihydroxy-2,14,15-trimethyltetracyclo[8.7.0.0¬≤,‚Å∑.0¬π¬π,¬π‚Åµ]heptadec-6-en-5-one	C20H29FO3	336.21	[M+H-NH3]+	320.191	HMDB	PD_d (2)	YLRFCQOZQXIBAB-RBZZARIASA-N	[H][C@@]12CC[C@](C)(O)[C@@]1(C)C[C@H](O)[C@@]1(F)[C@@]2([H])CCC2=CC(=O)CC[C@]12C	NA	TRUE	NA
pk21397	NA	NA	NA	NA	NA	NA	NA	NA	NA	NA	NA	NA	NA	110.031	2.20451	3.68009	sodium propanoate	C3H5NaO2	96.0187	[2M+3H2O+2H]2+	110.03	HMDB	PD_d (1)	JXKPEJDQGNYQSM-UHFFFAOYSA-M	[Na+].CCC([O-])=O	NA	NA	NA
pk21399	NA	NA	NA	NA	NA	NA	NA	NA	NA	NA	NA	NA	NA	345.049	4.86092	0.0640315	1,4-benzothiazepine	C9H7NS	161.03	[2M+Na]+	345.049	HMDB	PD_d (6)	KYVHGCKMVJDCNV-UHFFFAOYSA-N	S1C=CN=CC2=CC=CC=C12	NA	TRUE	NA
pk21455	NA	NA	NA	NA	NA	NA	NA	NA	NA	NA	NA	NA	NA	271.012	3.16162	1.06545	4-chlorobut-2-yn-1-yl N-(3-chlorophenyl)carbamate	C11H9Cl2NO2	257.001	[2M+3H2O+2H]2+	271.013	HMDB	PD_d (6)	MCOQHIWZJUDQIC-UHFFFAOYSA-N	ClCC#CCOC(=O)NC1=CC=CC(Cl)=C1	NA	TRUE	NA
pk21481	NA	NA	NA	NA	NA	NA	NA	NA	NA	NA	NA	NA	NA	NA	NA	NA	NA	NA	NA	NA	NA	NA	NA	NA	NA	NA	NA	NA
pk21489	NA	NA	NA	NA	NA	NA	NA	NA	NA	NA	NA	NA	NA	303.071	3.75313	0.0676014	2-methyl-3-(methylsulfanyl)pyrazine	C6H8N2S	140.041	[2M+Na]+	303.071	HMDB	PD_d (HMDB=12, NIST=15)	PPPFFGVGWFKTHX-UHFFFAOYSA-N	CSC1=C(C)N=CC=N1	NA	TRUE	NA
pk21503	273.1331, 263.0888	8.42, 8.42	0.65, 0.81	0.38519, 0.39338	3-(3,4,5-Trimethoxyphenyl)propanoic acid	HMDB0030254, HMDB0030254	C12H16O5, C12H16O5	240.0998, 240.0998	[M+CH3OH+H]+, [M+Na]+	273.1333, 263.089	nan, nan	OL2a	in-house	273.133	8.42481	0.649214	3-(3,4,5-trimethoxyphenyl)propanoic acid	C12H16O5	240.1	[M+CH3OH+H]+	273.133	HMDB	PD_d (13)	ZCYXGVJUZBKJAI-UHFFFAOYSA-N	COC1=CC(CCC(O)=O)=CC(OC)=C1OC	NA	TRUE	NA
pk21506	NA	NA	NA	NA	NA	NA	NA	NA	NA	NA	NA	NA	NA	325.089	5.56623	1.84488	ethyl 4-(2-chlorophenyl)-6-methyl-2-(4-{2-methyl-1H-imidazo[4,5-c]pyridin-1-yl}phenyl)-5-[(pyridin-2-yl)carbamoyl]-1,4-dihydropyridine-3-carboxylate	C34H29ClN6O3	604.199	[M+2Na]2+	325.089	HMDB	PD_d (HMDB=13, NIST=16)	ODRYSCQFUGFOSU-UHFFFAOYSA-N	CCOC(=O)C1=C(NC(C)=C(C1C1=CC=CC=C1Cl)C(=O)NC1=CC=CC=N1)C1=CC=C(C=C1)N1C(C)=NC2=C1C=CN=C2	NA	NA	NA
pk21512	NA	NA	NA	NA	NA	NA	NA	NA	NA	NA	NA	NA	NA	282.103	6.50021	1.49827	5-[(2H-pyrrol-2-ylidene)methyl]-2-({5-[(2H-pyrrol-2-ylidene)methyl]-1H-pyrrol-2-yl}methylidene)-2H-pyrrole	C19H14N4	298.122	[M+H-NH3]+	282.103	HMDB	PD_d (HMDB=13, NIST=14)	PPRBOEHFGAHFGC-UHFFFAOYSA-N	N1C(C=C2C=CC=N2)=CC=C1C=C1C=CC(C=C2C=CC=N2)=N1	NA	TRUE	NA
pk21557	NA	NA	NA	NA	NA	NA	NA	NA	NA	NA	NA	NA	NA	301.094	10.7649	2.17458	1,8-difluoro-14-{[(fluoromethyl)sulfanyl]carbonyl}-2,13,15-trimethyl-5-oxo-17-(propanoyloxy)tetracyclo[8.7.0.0^{2,7}.0^{11,15}]heptadeca-3,6-dien-14-yl propanoate	C28H35F3O6S	556.211	[M+2Na]2+	301.095	HMDB	PD_d (HMDB=16, NIST=27)	DNKGSXWUGWCMDL-UHFFFAOYSA-N	CCC(=O)OC1CC2(C)C(CC(C)C2(OC(=O)CC)C(=O)SCF)C2CC(F)C3=CC(=O)C=CC3(C)C12F	NA	TRUE	NA
pk21564	NA	NA	NA	NA	NA	NA	NA	NA	NA	NA	NA	NA	NA	215.179	15.5611	0.375389	3a,6,6,9a-tetramethyl-dodecahydronaphtho[2,1-b]furan-2-one	C16H26O2	250.193	[M+H-2H2O]+	215.179	HMDB	PD_d (HMDB=10, NIST=11)	IMKJGXCIJJXALX-UHFFFAOYSA-N	CC12CCC3C(C)(C)CCCC3(C)C1CC(=O)O2	NA	TRUE	NA
pk21575	283.0422, 261.0604	2.8, 2.79	0.77, 0.57	0.06066, 0.05167	Glutaconic acid	5280498, 5280498	C5H6O4, C5H6O4	130.0266, 130.0266	[2M+Na]+, [2M+H]+	283.0424, 261.0605	nan, nan	OL2a	in-house	283.042	2.80066	0.585071	1-Pyrenesulfonic acid	C16H10O3S	282.035	[M+H]+	283.042	NIST	PD_a (1)	DLOBKMWCBFOUHP-UHFFFAOYSA-N	O=S(=O)(O)c1ccc2ccc3cccc4ccc1c2c34	NA	NA	NA
pk21576	NA	NA	NA	NA	NA	NA	NA	NA	NA	NA	NA	NA	NA	NA	NA	NA	NA	NA	NA	NA	NA	NA	NA	NA	NA	NA	NA	NA
pk21616	NA	NA	NA	NA	NA	NA	NA	NA	NA	NA	NA	NA	NA	321.998	0.859912	1.11771	2,2-dichloro-1-[(5R)-5-(furan-2-yl)-2,2-dimethyl-1,3-oxazolidin-3-yl]ethan-1-one	C11H13Cl2NO3	277.027	[M+2Na-H]+	321.998	HMDB	PD_d (HMDB=3, NIST=10)	MCNOFYBITGAAGM-MRVPVSSYSA-N	CC1(C)O[C@H](CN1C(=O)C(Cl)Cl)C1=CC=CO1	NA	TRUE	NA
pk21624	NA	NA	NA	NA	NA	NA	NA	NA	NA	NA	NA	NA	NA	429.025	1.41667	3.0486	N,N'-bis(1,3,4-thiadiazol-2-yl)methanediamine	C5H6N6S2	214.01	[2M+H]+	429.026	HMDB	PD_d (3)	WMAHFAYLCMTHCB-UHFFFAOYSA-N	C(NC1=NN=CS1)NC1=NN=CS1	NA	TRUE	NA
pk21631	NA	NA	NA	NA	NA	NA	NA	NA	NA	NA	NA	NA	NA	203.143	15.9351	0.250907	(2Z)-3,7-dimethylocta-2,6-dien-1-yl 3-oxobutanoate	C14H22O3	238.157	[M+H-2H2O]+	203.143	HMDB	PD_d (HMDB=35, NIST=15)	RYILZWKGLGVPOC-WQLSENKSSA-N	CC(=O)CC(=O)OC\C=C(\C)CCC=C(C)C	NA	TRUE	NA
pk21639	182.0812, 165.0546, 204.063	1.84, 1.83, 1.77	0.57, 4.1, 1.06	0.28152, 0.27312, 0.20589	L-Tyrosine	6057, 6057, 6057	C9H11NO3, C9H11NO3, C9H11NO3	181.074, 181.074, 181.074	[M+H]+, [M+H-NH3]+, [M+Na]+	182.0813, 165.0553, 204.0632	nan, nan, nan	OL2a	in-house	204.063	1.76589	0.466934	3,5,6-trihydroxy-5-(hydroxymethyl)-2-methoxycyclohex-2-en-1-one	C8H12O6	204.063	[M-e]+	204.063	HMDB	PD_d (HMDB=13, NIST=10)	OPIUUJWCOWMEJN-UHFFFAOYSA-N	COC1=C(O)CC(O)(CO)C(O)C1=O	NA	NA	NA
pk21658	NA	NA	NA	NA	NA	NA	NA	NA	NA	NA	NA	NA	NA	401.144	8.08025	0.344699	methyl (3Z)-3-ethylidene-4-(2-methoxy-2-oxoethyl)-2-{[3,4,5-trihydroxy-6-(hydroxymethyl)oxan-2-yl]oxy}-3,4-dihydro-2H-pyran-5-carboxylate	C18H26O11	418.148	[M+H-H2O]+	401.144	HMDB	PD_d (16)	KYVUMEGNMQDSHO-YWEYNIOJSA-N	COC(=O)CC1\C(=C\C)C(OC2OC(CO)C(O)C(O)C2O)OC=C1C(=O)OC	NA	TRUE	NA
pk21723	NA	NA	NA	NA	NA	NA	NA	NA	NA	NA	NA	NA	NA	325.059	7.06429	0.23002	5-acetamido-2,4-dihydroxy-6-(1,2,3-trihydroxypropyl)oxane-2-carbo(thioperoxoic) OS-acid	C11H19NO9S	341.078	[M+H-NH3]+	325.059	HMDB	PD_d (7)	MMRITPGIXCPLCB-UHFFFAOYSA-N	CC(=O)NC1C(O)CC(O)(OC1C(O)C(O)CO)C(=O)OS	NA	NA	NA
pk21729	NA	NA	NA	NA	NA	NA	NA	NA	NA	NA	NA	NA	NA	294.003	0.832623	1.18026	[3-amino-2-(4-chlorophenyl)propyl]phosphonic acid	C9H13ClNO3P	249.032	[M+2Na-H]+	294.003	HMDB	PD_d (HMDB=4, NIST=16)	VSGNGLJPOGUDON-UHFFFAOYSA-N	NCC(CP(O)(O)=O)C1=CC=C(Cl)C=C1	NA	TRUE	NA
pk21745	NA	NA	NA	NA	NA	NA	NA	NA	NA	NA	NA	NA	NA	302.039	1.41368	2.57332	1,3,5-trihydroxy-10-methyl-9,10-dihydroacridin-9-one	C14H11NO4	257.069	[M+2Na-H]+	302.04	HMDB	PD_d (HMDB=5, NIST=12)	SGESJKUDNYVWMW-UHFFFAOYSA-N	CN1C2=C(C(O)=CC(O)=C2)C(=O)C2=C1C(O)=CC=C2	NA	TRUE	NA
pk21775	NA	NA	NA	NA	NA	NA	NA	NA	NA	NA	NA	NA	NA	265.085	2.78196	0.217802	N-(2-chloropyridin-4-yl)-N'-phenylcarbamimidic acid	C12H10ClN3O	247.051	[M+NH4]+	265.085	HMDB	PD_d (HMDB=33, NIST=72)	GPXLRLUVLMHHIK-UHFFFAOYSA-N	OC(NC1=CC(Cl)=NC=C1)=NC1=CC=CC=C1	NA	NA	NA
pk21798	NA	NA	NA	NA	NA	NA	NA	NA	NA	NA	NA	NA	NA	238.002	1.42712	0.602463	2-[(4-nitrophenyl)methylidene]propanedinitrile	C10H5N3O2	199.038	[M+K]+	238.001	HMDB	PD_d (4)	BDTIGNGBIBFXSE-UHFFFAOYSA-N	[O-][N+](=O)C1=CC=C(C=C(C#N)C#N)C=C1	NA	TRUE	NA
pk21802	NA	NA	NA	NA	NA	NA	NA	NA	NA	NA	NA	NA	NA	329.09	9.75755	0.959024	N-[2-(methoxycarbonyl)-4-methylthiophen-3-yl]-2-(propylamino)propanimidic acid	C13H20N2O3S	284.119	[M+2Na-H]+	329.091	HMDB	PD_d (HMDB=15, NIST=16)	QTGIAADRBBLJGA-UHFFFAOYSA-N	CCCNC(C)C(O)=NC1=C(SC=C1C)C(=O)OC	NA	NA	NA
pk21842	NA	NA	NA	NA	NA	NA	NA	NA	NA	NA	NA	NA	NA	353.039	0.80891	0.0765298	4-(isothiocyanatomethyl)phenol	C8H7NOS	165.025	[2M+Na]+	353.039	HMDB	PD_d (4)	ATKWJXUJUNLTFU-UHFFFAOYSA-N	OC1=CC=C(CN=C=S)C=C1	NA	TRUE	NA
pk21849	NA	NA	NA	NA	NA	NA	NA	NA	NA	NA	NA	NA	NA	216.095	6.15661	0.925815	11-benzyl-7-[(2-methylphenyl)methyl]-2,5,7,11-tetraazatricyclo[7.4.0.0^{2,6}]trideca-1(9),5-dien-8-one	C24H26N4O	386.211	[M+2Na]2+	216.095	HMDB	PD_d (27)	VLULRUCCHYVXOH-UHFFFAOYSA-N	CC1=CC=CC=C1CN1C2=NCCN2C2=C(CN(CC3=CC=CC=C3)CC2)C1=O	NA	NA	NA
pk21860	NA	NA	NA	NA	NA	NA	NA	NA	NA	NA	NA	NA	NA	237.026	5.3913	0.12024	3-chloro-2-methyl-N-{4-[2-(4-methylpiperazin-1-yl)-2-oxoethyl]-1,3-thiazol-2-yl}benzene-1-sulfonamide	C17H21ClN4O3S2	428.074	[M+2Na]2+	237.026	HMDB	PD_d (HMDB=7, NIST=15)	YDPRNGAPPNPYQQ-UHFFFAOYSA-N	CN1CCN(CC1)C(=O)CC1=CSC(NS(=O)(=O)C2=C(C)C(Cl)=CC=C2)=N1	NA	TRUE	NA
pk21867	NA	NA	NA	NA	NA	NA	NA	NA	NA	NA	NA	NA	NA	325.053	3.74469	1.70926	N,N'-Diacetylcystine	C10H16N2O6S2	324.045	[M+H]+	325.052	NIST	PD_a (2)	YTPQSLLEROSACP-YUMQZZPRSA-N	CC(=O)NC(CSSCC(NC(C)=O)C(=O)O)C(=O)O	NA	NA	NA
pk21936	NA	NA	NA	NA	NA	NA	NA	NA	NA	NA	NA	NA	NA	240.965	2.99195	2.10721	2,3,4,5,6-pentafluorobenzaldehyde	C7HF5O	195.995	[M+2Na-H]+	240.966	HMDB	PD_d (HMDB=2, NIST=10)	QJXCFMJTJYCLFG-UHFFFAOYSA-N	FC1=C(F)C(F)=C(C=O)C(F)=C1F	NA	NA	NA
pk21964	NA	NA	NA	NA	NA	NA	NA	NA	NA	NA	NA	NA	NA	349.126	7.88503	0.134502	(2S,3R,4S,5S,6R)-3,4,5-trihydroxy-6-(hydroxymethyl)oxan-2-yl (3R,4S,5S,6R)-3,4,5-trihydroxy-6-(hydroxymethyl)oxan-2-yl (2E,4E,6E,8E,10E,12E,14E)-2,6,11,15-tetramethylhexadeca-2,4,6,8,10,12,14-heptaenedioate	C32H44O14	652.273	[M+2Na]2+	349.126	HMDB	PD_d (HMDB=14, NIST=9)	QBZWPZHDUZGTLS-BLVFRQJQSA-N	OC[C@H]1OC(OC(=O)C(\C)=C\C=C\C(\C)=C\C=C\C=C(/C)\C=C\C=C(/C)C(=O)O[C@@H]2O[C@H](CO)[C@@H](O)[C@H](O)[C@H]2O)[C@H](O)[C@@H](O)[C@@H]1O	NA	TRUE	NA
pk22012	NA	NA	NA	NA	NA	NA	NA	NA	NA	NA	NA	NA	NA	287.044	5.82872	2.41921	2-[2-(5-hydroxy-1H-indol-3-yl)acetamido]acetic acid	C12H12N2O4	248.08	[M+K]+	287.043	HMDB	PD_d (13)	LFUCRBSGQMAKCO-UHFFFAOYSA-N	OC(=O)CNC(=O)CC1=CNC2=C1C=C(O)C=C2	NA	TRUE	NA
pk22019	NA	NA	NA	NA	NA	NA	NA	NA	NA	NA	NA	NA	NA	323.11	6.22194	0.131825	2-(hydroxymethyl)-6-[2-(3-hydroxyphenyl)ethoxy]oxane-3,4,5-triol	C14H20O7	300.121	[M+Na]+	323.11	HMDB	PD_d (HMDB=18, NIST=1)	DIGNKQFJIIKEBA-UHFFFAOYSA-N	OCC1OC(OCCC2=CC(O)=CC=C2)C(O)C(O)C1O	NA	TRUE	NA
pk22041	NA	NA	NA	NA	NA	NA	NA	NA	NA	NA	NA	NA	NA	236.062	7.57829	1.66474	2-amino-4-hydroxy-5-[(C-hydroxycarbonimidoyl)amino]pentanoic acid	C6H13N3O4	191.091	[M+2Na-H]+	236.062	HMDB	PD_d (3)	WSFLFFUIEVIDJY-UHFFFAOYSA-N	NC(CC(O)CNC(O)=N)C(O)=O	NA	TRUE	NA
pk22060	NA	NA	NA	NA	NA	NA	NA	NA	NA	NA	NA	NA	NA	207.074	2.32917	0.416083	5,5-diethyl-1,3-diazinane-2,4,6-trione	C8H12N2O3	184.085	[M+Na]+	207.074	HMDB	PD_d (HMDB=5, NIST=32)	FTOAOBMCPZCFFF-UHFFFAOYSA-N	CCC1(CC)C(=O)NC(=O)NC1=O	NA	TRUE	NA
pk22097	NA	NA	NA	NA	NA	NA	NA	NA	NA	NA	NA	NA	NA	277.023	2.57553	0.377611	N-methyl-2-(pyridin-2-yl)thiolane-2-carbothioamide	C11H14N2S2	238.06	[M+K]+	277.023	HMDB	PD_d (8)	ITNLONMDUMHEOK-UHFFFAOYSA-N	CNC(=S)C1(CCCS1)C1=CC=CC=N1	NA	TRUE	NA
pk22243	NA	NA	NA	NA	NA	NA	NA	NA	NA	NA	NA	NA	NA	329.054	6.03749	0.351614	2-(2-amino-3-sulfanylpropanamido)-3-(4-hydroxyphenyl)propanoic acid	C12H16N2O4S	284.083	[M+2Na-H]+	329.054	HMDB	PD_d (7)	DSTWKJOBKSMVCV-UHFFFAOYSA-N	NC(CS)C(=O)NC(CC1=CC=C(O)C=C1)C(O)=O	NA	TRUE	NA
pk22263	NA	NA	NA	NA	NA	NA	NA	NA	NA	NA	NA	NA	NA	273.028	3.7304	1.22368	N-(3,5-dichlorophenyl)-2-hydroxy-2-methylbut-3-enamide	C11H11Cl2NO2	259.017	[2M+3H2O+2H]2+	273.028	HMDB	PD_d (5)	FBYYIBNYONAZCU-UHFFFAOYSA-N	CC(O)(C=C)C(=O)NC1=CC(Cl)=CC(Cl)=C1	NA	NA	NA
pk22266	NA	NA	NA	NA	NA	NA	NA	NA	NA	NA	NA	NA	NA	345.043	1.48655	2.32783	N-{4-[(6-methylpyrimidin-4-yl)sulfamoyl]phenyl}acetamide	C13H14N4O3S	306.079	[M+K]+	345.042	HMDB	PD_d (3)	DZUCBFCPHGZNCR-UHFFFAOYSA-N	CC(=O)NC1=CC=C(C=C1)S(=O)(=O)NC1=NC=NC(C)=C1	NA	TRUE	NA
pk22276	NA	NA	NA	NA	NA	NA	NA	NA	NA	NA	NA	NA	NA	342.094	8.07992	0.184251	2-[2-(2-hydroxyphenyl)-4,5-dihydro-1,3-thiazol-4-yl]-3-methyl-1,3-thiazolidine-4-carboxylic acid	C14H16N2O3S2	324.06	[M+NH4]+	342.094	HMDB	PD_d (20)	NYBZAGXTZXPYND-UHFFFAOYSA-N	CN1C(SCC1C(O)=O)C1CSC(=N1)C1=CC=CC=C1O	NA	TRUE	NA
pk22290	NA	NA	NA	NA	NA	NA	NA	NA	NA	NA	NA	NA	NA	373.044	4.86028	0.204115	N-{2-[5-methoxy-6-(sulfooxy)-1H-indol-3-yl]ethyl}ethanimidic acid	C13H16N2O6S	328.073	[M+2Na-H]+	373.044	HMDB	PD_d (5)	QQEILXDLZRLTME-UHFFFAOYSA-N	COC1=C(OS(O)(=O)=O)C=C2NC=C(CCN=C(C)O)C2=C1	NA	TRUE	NA
pk22299	NA	NA	NA	NA	NA	NA	NA	NA	NA	NA	NA	NA	NA	309.013	5.39806	2.48563	(3R)-3-hydroxy-5-{[hydroxy(phosphonooxy)phosphoryl]oxy}-3-methylpentanoic acid	C6H14O10P2	308.006	[M+H]+	309.014	HMDB	PD_d (HMDB=4, NIST=18)	SIGQQUBJQXSAMW-ZCFIWIBFSA-N	C[C@@](O)(CCOP(O)(=O)OP(O)(O)=O)CC(O)=O	NA	TRUE	NA
pk22305	NA	NA	NA	NA	NA	NA	NA	NA	NA	NA	NA	NA	NA	138.007	1.42915	1.22201	methyl N-(4-aminobenzenesulfonyl)carbamate	C8H10N2O4S	230.036	[M+2Na]2+	138.007	HMDB	PD_d (16)	VGPYEHKOIGNJKV-UHFFFAOYSA-N	COC(=O)NS(=O)(=O)C1=CC=C(N)C=C1	NA	NA	NA
pk22363	NA	NA	NA	NA	NA	NA	NA	NA	NA	NA	NA	NA	NA	305.084	0.833666	0.369734	ethyl 3-(2-chlorophenyl)-5-methyl-1-phenyl-1H-pyrazole-4-carboxylate	C19H17ClN2O2	340.098	[M+H-2H2O]+	305.084	HMDB	PD_d (HMDB=17, NIST=18)	IMGOFCSLEOVDKD-UHFFFAOYSA-N	CCOC(=O)C1=C(C)N(N=C1C1=CC=CC=C1Cl)C1=CC=CC=C1	NA	TRUE	NA
pk22388	NA	NA	NA	NA	NA	NA	NA	NA	NA	NA	NA	NA	NA	417.139	6.41754	0.491913	{[6-(dihydroxymethyl)-3,4,5-trihydroxyoxan-2-yl]oxy}methyl 5-(3,4-dihydroxyphenyl)-4-hydroxypentanoate	C18H26O12	434.142	[M+H-H2O]+	417.139	HMDB	PD_d (HMDB=14, NIST=31)	KRZPFELARLSRKT-UHFFFAOYSA-N	OC(CCC(=O)OCOC1OC(C(O)O)C(O)C(O)C1O)CC1=CC(O)=C(O)C=C1	NA	TRUE	NA
pk22439	232.154	3.94	0.53	0.24	Butanoylcarnitine	213144	C11H21NO4	231.147	[M+H]+	232.154	NA	OL2a	in-house	232.154	3.944	0.532404	Isobutyryl-L-carnitine	C11H21NO4	231.147	[M+H]+	232.154	NIST	PD_a (2)	LRCNOZRCYBNMEP-SECBINFHSA-N	CC(C)C(=O)OC(CC(=O)[O-])C[N+](C)(C)C	NA	NA	NA
pk22445	NA	NA	NA	NA	NA	NA	NA	NA	NA	NA	NA	NA	NA	393.152	8.44537	0.209909	2-{[(2,4-dimethylpyrimidin-5-yl)oxy]methyl}-2-(3-fluorophenyl)-N-(5-fluoropyridin-2-yl)cyclopropane-1-carboxamide	C22H20F2N4O2	410.155	[M+H-H2O]+	393.152	HMDB	PD_d (2)	MUGXRYIUWFITCP-UHFFFAOYSA-N	CC1=NC=C(OCC2(CC2C(=O)NC2=NC=C(F)C=C2)C2=CC(F)=CC=C2)C(C)=N1	NA	TRUE	NA
pk22503	287.2367, 269.2261	15.93, 15.93	0.89, 0.93	0.28785, 0.28795	arachidonic acid	444899, 444899	C20H32O2, C20H32O2	304.2402, 304.2402	[M+H-H2O]+, [M+H-2H2O]+	287.2369, 269.2263	nan, nan	OL2a	in-house	269.226	15.932	1.06713	17,17-Dimethyl-18-nor-5.beta.-androsta-1,13-diene-3.alpha.-ol	C20H30O	286.23	[M+H-H2O]+	269.226	NIST	PD_a (10)	YMHCJHYINLDCCN-RHDUEETHSA-N	CC1(C)CCC2=C1CCC1C2CC[C@@H]2C[C@H](O)C=C[C@]12C	NA	NA	NA
pk22554	NA	NA	NA	NA	NA	NA	NA	NA	NA	NA	NA	NA	NA	317.054	4.72287	0.230516	{2-[(4-bromophenyl)(phenyl)methoxy]ethyl}dimethylamine	C17H20BrNO	333.073	[M+H-NH3]+	317.054	HMDB	PD_d (HMDB=16, NIST=4)	NUNIWXHYABYXKF-UHFFFAOYSA-N	CN(C)CCOC(C1=CC=CC=C1)C1=CC=C(Br)C=C1	NA	TRUE	NA
pk22589	NA	NA	NA	NA	NA	NA	NA	NA	NA	NA	NA	NA	NA	410.039	2.78079	1.8038	ethyl 4-{4-[(5-nitrofuran-2-yl)methylidene]-3,5-dioxopyrazolidin-1-yl}benzoate	C17H13N3O7	371.075	[M+K]+	410.039	HMDB	PD_d (1)	ARGIPZKQJGFSGQ-UHFFFAOYSA-N	CCOC(=O)C1=CC=C(C=C1)N1NC(=O)C(=CC2=CC=C(O2)[N+]([O-])=O)C1=O	NA	TRUE	NA
pk22611	NA	NA	NA	NA	NA	NA	NA	NA	NA	NA	NA	NA	NA	303.071	3.22071	0.0482132	2-methyl-3-(methylsulfanyl)pyrazine	C6H8N2S	140.041	[2M+Na]+	303.071	HMDB	PD_d (HMDB=11, NIST=15)	PPPFFGVGWFKTHX-UHFFFAOYSA-N	CSC1=C(C)N=CC=N1	NA	TRUE	NA
pk22616	NA	NA	NA	NA	NA	NA	NA	NA	NA	NA	NA	NA	NA	269.026	0.779732	0.493201	2-(2-phosphonoacetamido)butanedioic acid	C6H10NO8P	255.014	[2M+3H2O+2H]2+	269.026	HMDB	PD_d (6)	ZZKNRXZVGOYGJT-UHFFFAOYSA-N	OC(=O)CC(NC(=O)CP(O)(O)=O)C(O)=O	NA	TRUE	NA
pk22618	NA	NA	NA	NA	NA	NA	NA	NA	NA	NA	NA	NA	NA	236.063	6.00551	0.148896	4-(4-methylphenyl)-2-[(methylsulfanyl)methyl]-4-oxobutanoic acid	C13H16O3S	252.082	[M+H-NH3]+	236.063	HMDB	PD_d (11)	WRIZBWMOURRWRW-UHFFFAOYSA-N	CSCC(CC(=O)C1=CC=C(C)C=C1)C(O)=O	NA	NA	NA
pk22657	NA	NA	NA	NA	NA	NA	NA	NA	NA	NA	NA	NA	NA	305.018	4.66794	0.284796	3-[3,4-dihydroxy-5-(hydroxymethyl)oxolan-2-yl]-6-imino-3,6-dihydro-2H-1,3-thiazin-2-one	C9H12N2O5S	260.047	[M+2Na-H]+	305.018	HMDB	PD_d (HMDB=5, NIST=17)	HWNXBSPMIWHNTD-UHFFFAOYSA-N	OCC1OC(C(O)C1O)N1C=CC(=N)SC1=O	NA	NA	NA
pk22695	NA	NA	NA	NA	NA	NA	NA	NA	NA	NA	NA	NA	NA	294.997	2.47738	2.42882	bis(2,5-dioxopyrrolidin-1-yl) carbonate	C9H8N2O7	256.033	[M+K]+	294.996	HMDB	PD_d (HMDB=3, NIST=18)	PFYXSUNOLOJMDX-UHFFFAOYSA-N	O=C(ON1C(=O)CCC1=O)ON1C(=O)CCC1=O	NA	NA	NA
pk22714	NA	NA	NA	NA	NA	NA	NA	NA	NA	NA	NA	NA	NA	210.01	1.59812	0.617742	methanesulfonic acid	CH4O3S	95.9881	[2M+NH4]+	210.01	HMDB	PD_d (2)	AFVFQIVMOAPDHO-UHFFFAOYSA-N	CS(O)(=O)=O	NA	TRUE	NA
pk22819	NA	NA	NA	NA	NA	NA	NA	NA	NA	NA	NA	NA	NA	178.086	3.93628	0.589035	3-(2-hydroxyethyl)-1H-indol-5-ol	C10H11NO2	177.079	[M+H]+	178.086	HMDB	PD_d (HMDB=49, NIST=303)	KQROHCSYOGBQGJ-UHFFFAOYSA-N	OCCC1=CNC2=CC=C(O)C=C12	NA	TRUE	NA
pk22821	NA	NA	NA	NA	NA	NA	NA	NA	NA	NA	NA	NA	NA	423.162	8.22283	0.0803332	4-hydroxy-3,5,5-trimethyl-4-[(1E)-3-oxo-4-{[3,4,5-trihydroxy-6-(hydroxymethyl)oxan-2-yl]oxy}but-1-en-1-yl]cyclohex-2-en-1-one	C19H28O9	400.173	[M+Na]+	423.163	HMDB	PD_d (6)	FUXBESIRIBMOMU-SNAWJCMRSA-N	CC1=CC(=O)CC(C)(C)C1(O)\C=C\C(=O)COC1OC(CO)C(O)C(O)C1O	NA	TRUE	NA
pk22867	NA	NA	NA	NA	NA	NA	NA	NA	NA	NA	NA	NA	NA	294.057	1.97948	0.201206	4-nitro-7-(piperazin-1-yl)-2,1,3-benzoxadiazole	C10H11N5O3	249.086	[M+2Na-H]+	294.057	HMDB	PD_d (HMDB=12, NIST=1)	MVLWYDGJBGPXOL-UHFFFAOYSA-N	[O-][N+](=O)C1=CC=C(N2CCNCC2)C2=NON=C12	NA	NA	NA
pk22869	NA	NA	NA	NA	NA	NA	NA	NA	NA	NA	NA	NA	NA	343.07	6.30578	0.362439	3-[(2-acetamidoethyl)sulfanyl]-6-ethyl-7-oxo-1-azabicyclo[3.2.0]hept-2-ene-2-carboxylic acid	C13H18N2O4S	298.099	[M+2Na-H]+	343.07	HMDB	PD_d (HMDB=20, NIST=4)	MHSNTZYKSLYGOM-UHFFFAOYSA-N	CCC1C2CC(SCCNC(C)=O)=C(N2C1=O)C(O)=O	NA	TRUE	NA
pk22891	184.033	5.58	1.64	0.25	Thiabendazole	5430	C10H7N3S	201.036	[M+H-H2O]+	184.033	NA	OL2a	in-house	184.033	5.57886	0.0168068	3,4,5-trihydroxybenzoic acid	C7H6O5	170.022	[2M+3H2O+2H]2+	184.033	HMDB	PD_d (HMDB=7, NIST=16)	LNTHITQWFMADLM-UHFFFAOYSA-N	OC(=O)C1=CC(O)=C(O)C(O)=C1	NA	TRUE	NA
pk22912	177.0394, 199.0213	0.84, 0.87	0.39, 0.4	0.03508, 0.00768	L-Ascorbic acid	54670067, 54670067	C6H8O6, C6H8O6	176.032, 176.032	[M+H]+, [M+Na]+	177.0393, 199.0212	nan, nan	OL2a	in-house	199.021	0.872324	0.0381266	2-oxopropanoic acid	C3H4O3	88.016	[2M+Na]+	199.021	HMDB	PD_d (24)	LCTONWCANYUPML-UHFFFAOYSA-N	CC(=O)C(O)=O	NA	TRUE	NA
pk23001	NA	NA	NA	NA	NA	NA	NA	NA	NA	NA	NA	NA	NA	468.308	14.654	0.0444152	1-Myristoyl-sn-glycero-3-phosphocholine	C22H46NO7P	467.301	[M+H]+	468.308	NIST	PD_a (1)	VXUOFDJKYGDUJI-OAQYLSRUSA-N	CCCCCCCCCCCCCC(=O)OC[C@@H](O)COP(=O)([O-])OCC[N+](C)(C)C	NA	NA	NA
pk23012	NA	NA	NA	NA	NA	NA	NA	NA	NA	NA	NA	NA	NA	NA	NA	NA	NA	NA	NA	NA	NA	NA	NA	NA	NA	NA	NA	NA
pk23020	NA	NA	NA	NA	NA	NA	NA	NA	NA	NA	NA	NA	NA	389.039	4.22452	0.403911	N-[2-(5-methoxy-1H-indol-3-yl)ethyl]-N-(sulfoperoxy)acetamide	C13H16N2O7S	344.068	[M+2Na-H]+	389.039	HMDB	PD_d (HMDB=4, NIST=12)	FSPZUDOOZUQXKG-UHFFFAOYSA-N	COC1=CC2=C(NC=C2CCN(OOS(O)(=O)=O)C(C)=O)C=C1	NA	TRUE	NA
pk23056	NA	NA	NA	NA	NA	NA	NA	NA	NA	NA	NA	NA	NA	351.141	7.14495	0.114831	2-[3-hydroxy-2-methyl-5-(propan-2-yl)phenoxy]-6-(hydroxymethyl)oxane-3,4,5-triol	C16H24O7	328.152	[M+Na]+	351.141	HMDB	PD_d (HMDB=18, NIST=19)	KKDBPBRQLCHZDX-UHFFFAOYSA-N	CC(C)C1=CC(O)=C(C)C(OC2OC(CO)C(O)C(O)C2O)=C1	NA	TRUE	NA
pk23120	NA	NA	NA	NA	NA	NA	NA	NA	NA	NA	NA	NA	NA	181.086	11.7168	0.482644	4-Hydroxy-3-(2-hydroxyethyl)acetophenone	C10H12O3	180.079	[M+H]+	181.086	NIST	PD_a (14)	KLCSKEIAIWQUEE-UHFFFAOYSA-N	CC(=O)c1ccc(O)c(CCO)c1	NA	NA	NA
pk23128	NA	NA	NA	NA	NA	NA	NA	NA	NA	NA	NA	NA	NA	438.981	1.15505	0.835034	1,1,1,5,5,5-hexafluoropentane-2,4-dione	C5H2F6O2	207.996	[2M+Na]+	438.981	HMDB	PD_d (1)	QAMFBRUWYYMMGJ-UHFFFAOYSA-N	FC(F)(F)C(=O)CC(=O)C(F)(F)F	NA	TRUE	NA
pk23129	NA	NA	NA	NA	NA	NA	NA	NA	NA	NA	NA	NA	NA	147.029	1.5696	0.532535	2-oxopentanedioic acid	C5H6O5	146.022	[M+H]+	147.029	HMDB	PD_d (18)	KPGXRSRHYNQIFN-UHFFFAOYSA-N	OC(=O)CCC(=O)C(O)=O	NA	TRUE	NA
pk23134	NA	NA	NA	NA	NA	NA	NA	NA	NA	NA	NA	NA	NA	NA	NA	NA	NA	NA	NA	NA	NA	NA	NA	NA	NA	NA	NA	NA
pk23135	NA	NA	NA	NA	NA	NA	NA	NA	NA	NA	NA	NA	NA	217.02	1.18431	2.25772	bis(methylsulfanyl)methane	C3H8S2	108.007	[2M+H]+	217.021	HMDB	PD_d (HMDB=9, NIST=28)	LOCDPORVFVOGCR-UHFFFAOYSA-N	CSCSC	NA	TRUE	NA
pk23147	220.0668, 198.0848	0.64, 0.65	2.03, 1.83	0.02265, 0.02856	L-Citrulline	9750, 9750	C6H13N3O3, C6H13N3O3	175.096, 175.096	[M+2Na-H]+, [M+Na]+	220.0672, 198.0852	nan, nan	OL2a	in-house	198.085	0.648559	0.276144	L-Citrulline	C6H13N3O3	175.096	[M+Na]+	198.085	NIST	PD_a (1)	RHGKLRLOHDJJDR-BYPYZUCNSA-N	NC(=O)NCCC[C@H](N)C(=O)O	NA	NA	NA
pk23158	236.998, 175.0237, 215.0161	0.81, 0.81, 0.81	0.73, 0.24, 0.49	0.14595, 0.14826, 0.14954	Citric acid	311, 311, 311	C6H8O7, C6H8O7, C6H8O7	192.027, 192.027, 192.027	[M+2Na-H]+, [M+H-H2O]+, [M+Na]+	236.9982, 175.0237, 215.0162	nan, nan, nan	OL2a	in-house	215.016	0.809538	0.502288	Citric acid	C6H8O7	192.027	[M+Na]+	215.016	NIST	PD_a (2)	KRKNYBCHXYNGOX-UHFFFAOYSA-N	O=C(O)CC(O)(CC(=O)O)C(=O)O	NA	NA	NA
pk23162	NA	NA	NA	NA	NA	NA	NA	NA	NA	NA	NA	NA	NA	617.475	16.9698	0.334337	(2S)-3-hydroxy-2-[(8-{3-[(2Z)-oct-2-en-1-yl]oxiran-2-yl}octanoyl)oxy]propyl pentadecanoate	C36H66O6	594.486	[M+Na]+	617.475	HMDB	PD_d (198)	IENVIZSZBZXRLN-JUCVLPFMSA-N	CCCCCCCCCCCCCCC(=O)OC[C@H](CO)OC(=O)CCCCCCCC1OC1C\C=C/CCCCC	NA	NA	NA
pk23171	NA	NA	NA	NA	NA	NA	NA	NA	NA	NA	NA	NA	NA	239.162	14.5183	0.195989	(2R)-2-methyl-4-[(9H-purin-6-yl)amino]butan-1-ol	C10H15N5O	221.128	[M+NH4]+	239.161	HMDB	PD_d (9)	XXFACTAYGKKOQB-SSDOTTSWSA-N	C[C@@H](CO)CCNC1=NC=NC2=C1N=CN2	NA	TRUE	NA
pk23181	87.0441, 105.0547, 127.0367	2.0, 2.0, 2.0	0.5, 0.6, 1.0	0.01512, 0.01649, 0.02016	3-hydroxyisobutyrate	87, 87, 87	C4H8O3, C4H8O3, C4H8O3	104.0473, 104.0473, 104.0473	[M+H-H2O]+, [M+H]+, [M+Na]+	87.044, 105.0546, 127.0365	nan, nan, nan	OL2a	in-house	127.037	2.00016	1.23901	2-(2,2,2-Trifluoroethoxy)ethanol	C4H7F3O2	144.04	[M+H-H2O]+	127.037	NIST	PD_a (1)	HRBLSBRWIWIOGW-UHFFFAOYSA-N	OCCOCC(F)(F)F	NA	NA	NA
pk23188	NA	NA	NA	NA	NA	NA	NA	NA	NA	NA	NA	NA	NA	115.07	0.665877	3.68384	2,2,5,5,7-pentamethyl-1H,2H,3H,5H,6H-pyrrolo[3,2-b]pyridin-6-one	C12H18N2O	206.142	[M+H+Na]2+	115.069	HMDB	PD_d (6)	OTBGQBSPIWKINO-UHFFFAOYSA-N	CC1=C2NC(C)(C)CC2=NC(C)(C)C1=O	NA	TRUE	NA
pk23191	NA	NA	NA	NA	NA	NA	NA	NA	NA	NA	NA	NA	NA	171.138	16.6389	0.708785	(S)-5-Butyl-5-ethyldihydrofuran-2(3H)-one	C10H18O2	170.131	[M+H]+	171.138	NIST	PD_a (10)	KPODJTXDIIOWSY-JTQLQIEISA-N	CCCCC1(CC)CCC(=O)O1	NA	NA	NA
pk23195	NA	NA	NA	NA	NA	NA	NA	NA	NA	NA	NA	NA	NA	168.089	11.8234	0.289389	2-(3,4-dimethoxyphenyl)-5-(methylamino)-2-(propan-2-yl)pentanenitrile	C17H26N2O2	290.199	[M+2Na]2+	168.089	HMDB	PD_d (12)	WLOBUUJURNEQCL-UHFFFAOYSA-N	CNCCCC(C#N)(C(C)C)C1=CC(OC)=C(OC)C=C1	NA	TRUE	NA
pk23196	NA	NA	NA	NA	NA	NA	NA	NA	NA	NA	NA	NA	NA	150.969	4.4208	0.665701	1,3-dichloropropan-2-ol	C3H6Cl2O	127.98	[M+Na]+	150.969	HMDB	PD_d (2)	DEWLEGDTCGBNGU-UHFFFAOYSA-N	OC(CCl)CCl	NA	TRUE	NA
pk23199	NA	NA	NA	NA	NA	NA	NA	NA	NA	NA	NA	NA	NA	124.047	1.56993	0.918179	6-carbamimidoylnaphthalen-2-yl 4-carbamimidamidobenzoate	C19H17N5O2	347.138	[M+2H+Na]3+	124.047	HMDB	PD_d (3)	MQQNFDZXWVTQEH-UHFFFAOYSA-N	NC(=N)NC1=CC=C(C=C1)C(=O)OC1=CC=C2C=C(C=CC2=C1)C(N)=N	NA	TRUE	NA
pk23203	NA	NA	NA	NA	NA	NA	NA	NA	NA	NA	NA	NA	NA	230.99	1.16409	0.887094	2-hydroxypropane-1,2,3-tricarboxylic acid	C6H8O7	192.027	[M+K]+	230.99	HMDB	PD_d (10)	KRKNYBCHXYNGOX-UHFFFAOYSA-N	OC(=O)CC(O)(CC(O)=O)C(O)=O	NA	TRUE	NA
pk23206	129.066	2.17	0.85	0.49	2,6-DIHYDROXYPYRIDINE	69371	C5H5NO2	111.032	[M+NH4]+	129.066	NA	OL2a	in-house	129.066	2.17459	0.247161	5-Methyl-5,6-Dihydrouracil	C5H8N2O2	128.059	[M+H]+	129.066	NIST	PD_a (3)	NBAKTGXDIBVZOO-UHFFFAOYSA-N	CC1CNC(=O)NC1=O	NA	NA	NA
pk23211	NA	NA	NA	NA	NA	NA	NA	NA	NA	NA	NA	NA	NA	NA	NA	NA	NA	NA	NA	NA	NA	NA	NA	NA	NA	NA	NA	NA
pk23213	NA	NA	NA	NA	NA	NA	NA	NA	NA	NA	NA	NA	NA	276.987	1.47937	0.395326	Benzo[1,2-b:4,5-b']difuran-4-ethanamine, 8-bromo-.alpha.-methyl-	C13H12BrNO2	293.005	[M+H-NH3]+	276.986	NIST	PD_d (51)	GIKPTWKWYXCBEC-UHFFFAOYSA-N	CC(N)Cc1c2ccoc2c(Br)c2ccoc12	NA	NA	NA
pk23218	NA	NA	NA	NA	NA	NA	NA	NA	NA	NA	NA	NA	NA	292.959	1.4601	0.906057	2,4,6-trinitrobenzene-1-sulfonic acid	C6H3N3O9S	292.959	[M-e]+	292.958	HMDB	PD_d (2)	NHJVRSWLHSJWIN-UHFFFAOYSA-N	OS(=O)(=O)C1=C(C=C(C=C1[N+]([O-])=O)[N+]([O-])=O)[N+]([O-])=O	NA	NA	NA
pk23219	NA	NA	NA	NA	NA	NA	NA	NA	NA	NA	NA	NA	NA	117.055	4.42195	0.129	2-Oxopropyl acetate	C5H8O3	116.047	[M+H]+	117.055	NIST	PD_a (6)	DBERHVIZRVGDFO-UHFFFAOYSA-N	CC(=O)COC(C)=O	NA	NA	NA
pk23230	NA	NA	NA	NA	NA	NA	NA	NA	NA	NA	NA	NA	NA	524.299	15.6443	0.407455	[(2S)-2-hydroxy-3-({hydroxy[(2R)-2-{[(5Z)-7-[(1R,2R,3R)-3-hydroxy-2-[(1E,3S)-3-hydroxyoct-1-en-1-yl]-5-oxocyclopentyl]hept-5-enoyl]oxy}-3-[(22-methyltetracosanoyl)oxy]propoxy]phosphoryl}oxy)propoxy]phosphonic acid	C51H94O16P2	1024.6	[M+H+Na]2+	524.299	HMDB	PD_d (8)	MYGRMRFCNDVYNL-BZRHTKRCSA-N	CCCCC[C@H](O)\C=C\[C@H]1[C@H](O)CC(=O)[C@@H]1C\C=C/CCCC(=O)O[C@H](COC(=O)CCCCCCCCCCCCCCCCCCCCC(C)CC)COP(O)(=O)OC[C@@H](O)COP(O)(O)=O	NA	NA	NA
pk23231	NA	NA	NA	NA	NA	NA	NA	NA	NA	NA	NA	NA	NA	261.146	14.4996	0.898999	14-(2,3-dihydroxy-6-methyl-5-methylideneheptan-2-yl)-4,5,11-trihydroxy-2,15-dimethyltetracyclo[8.7.0.0¬≤,‚Å∑.0¬π¬π,¬π‚Åµ]heptadec-9-en-8-one	C28H44O6	476.314	[M+2Na]2+	261.146	HMDB	PD_d (8)	OQDKHYZVFZGSRC-UHFFFAOYSA-N	CC(C)C(=C)CC(O)C(C)(O)C1CCC2(O)C3=CC(=O)C4CC(O)C(O)CC4(C)C3CCC12C	NA	TRUE	NA
pk23239	NA	NA	NA	NA	NA	NA	NA	NA	NA	NA	NA	NA	NA	211.064	1.11989	0.0419304	(4R,5S,6S)-6-[(1R)-1-hydroxyethyl]-4-methyl-7-oxo-3-{[(3S,5S)-5-[(sulfamoylamino)methyl]pyrrolidin-3-yl]sulfanyl}-1-azabicyclo[3.2.0]hept-2-ene-2-carboxylic acid	C15H24N4O6S2	420.114	[M+2H]2+	211.064	HMDB	PD_d (HMDB=16, NIST=53)	AVAACINZEOAHHE-VFZPANTDSA-N	[H][C@]12[C@@H](C)C(S[C@]3([H])CN[C@H](CNS(N)(=O)=O)C3)=C(N1C(=O)[C@]2([H])[C@@H](C)O)C(O)=O	NA	TRUE	NA
pk23261	167.056	3.53	0.09	0	1-methylxanthine	80220	C6H6N4O2	166.049	[M+H]+	167.056	0.87	OL1	in-house	167.056	3.52828	0.0861984	1-Methylxanthine	C6H6N4O2	166.049	[M+H]+	167.056	NIST	PD_a (4)	MVOYJPOZRLFTCP-UHFFFAOYSA-N	Cn1c(=O)[nH]c2[nH]cnc2c1=O	NA	NA	NA
pk23263	NA	NA	NA	NA	NA	NA	NA	NA	NA	NA	NA	NA	NA	NA	NA	NA	NA	NA	NA	NA	NA	NA	NA	NA	NA	NA	NA	NA
pk23267	149.019	1.84	0.54	0.14	3-hydroxyisobutyrate	87	C4H8O3	104.047	[M+2Na-H]+	149.018	NA	OL2a	in-house	149.019	1.83549	0.535504	.gamma.-Hydroxybutyric acid	C4H8O3	104.047	[M+2Na-H]+	149.019	NIST	PD_a (1)	SJZRECIVHVDYJC-UHFFFAOYSA-N	O=C(O)CCCO	NA	NA	NA
pk23268	147.029	0.82	0.2	0.19	alpha-ketoglutarate	51	C5H6O5	146.022	[M+H]+	147.029	NA	OL2a	in-house	147.029	0.822636	0.197907	2-oxopentanedioic acid	C5H6O5	146.022	[M+H]+	147.029	HMDB	PD_d (17)	KPGXRSRHYNQIFN-UHFFFAOYSA-N	OC(=O)CCC(=O)C(O)=O	NA	TRUE	NA
pk23282	NA	NA	NA	NA	NA	NA	NA	NA	NA	NA	NA	NA	NA	647.512	17.0952	0.69435	N-Lauroyl-D-erythro-sphingosylphosphorylcholine	C35H71N2O6P	646.505	[M+H]+	647.512	NIST	PD_a (1)	HZCLJRFPXMKWHR-FEBLJDHQSA-N	CCCCCCCCCCCCC/C=C/[C@@H](O)[C@H](COP(=O)([O-])OCC[N+](C)(C)C)NC(=O)CCCCCCCCCCC	NA	NA	NA
pk23289	NA	NA	NA	NA	NA	NA	NA	NA	NA	NA	NA	NA	NA	265.143	14.0852	0.74531	octyl 3,4,5-trihydroxybenzoate	C15H22O5	282.147	[M+H-H2O]+	265.143	HMDB	PD_d (HMDB=57, NIST=305)	NRPKURNSADTHLJ-UHFFFAOYSA-N	CCCCCCCCOC(=O)C1=CC(O)=C(O)C(O)=C1	NA	TRUE	NA
pk23299	NA	NA	NA	NA	NA	NA	NA	NA	NA	NA	NA	NA	NA	189.071	3.32241	0.759009	3-methoxy-15-(3-methylbut-2-en-1-yl)-8,17-dioxatetracyclo[8.7.0.0¬≤,‚Å∑.0¬π¬π,¬π‚Å∂]heptadeca-2,4,6,11(16),12,14-hexaene-5,14-diol	C21H22O5	354.147	[M+H+Na]2+	189.072	HMDB	PD_d (HMDB=20, NIST=38)	YKTZRMXYANFKQR-UHFFFAOYSA-N	COC1=C2C3OC4=C(C=CC(O)=C4CC=C(C)C)C3COC2=CC(O)=C1	NA	TRUE	NA
pk23310	NA	NA	NA	NA	NA	NA	NA	NA	NA	NA	NA	NA	NA	832.573	18.2519	1.69632	[(2R)-2-{[(5Z,7Z,10Z,13Z,16Z,19Z)-4-hydroxydocosa-5,7,10,13,16,19-hexaenoyl]oxy}-3-(tetracosanoyloxy)propoxy]phosphonic acid	C49H85O9P	848.593	[M+H-NH3]+	832.574	HMDB	PD_d (169)	YARSSHGIFRTKRW-RDIIUSHPSA-N	[H][C@@](COC(=O)CCCCCCCCCCCCCCCCCCCCCCC)(COP(O)(O)=O)OC(=O)CCC(O)\C=C/C=C\C\C=C/C\C=C/C\C=C/C\C=C/CC	NA	NA	NA
pk23328	NA	NA	NA	NA	NA	NA	NA	NA	NA	NA	NA	NA	NA	NA	NA	NA	NA	NA	NA	NA	NA	NA	NA	NA	NA	NA	NA	NA
pk23339	NA	NA	NA	NA	NA	NA	NA	NA	NA	NA	NA	NA	NA	601.48	17.0061	0.398647	(2S)-1-hydroxy-3-(pentadecanoyloxy)propan-2-yl (9Z,12Z)-octadeca-9,12-dienoate	C36H66O5	578.491	[M+Na]+	601.48	HMDB	PD_d (197)	ALJOQAHFNXMDAB-DLUHYBPJSA-N	[H][C@](CO)(COC(=O)CCCCCCCCCCCCCC)OC(=O)CCCCCCC\C=C/C\C=C/CCCCC	NA	TRUE	NA
pk23345	NA	NA	NA	NA	NA	NA	NA	NA	NA	NA	NA	NA	NA	279.232	16.95	0.756719	(9Z,12Z)-15-Hydroxyoctadeca-9,12-dienoic acid	C18H32O3	296.235	[M+H-H2O]+	279.232	NIST	PD_a (8)	MZQXAWAWDWCIKG-OHPMOLHNSA-N	CCCC(O)C/C=C\C/C=C\CCCCCCCC(=O)O	NA	NA	NA
pk23347	NA	NA	NA	NA	NA	NA	NA	NA	NA	NA	NA	NA	NA	159.017	1.21673	1.28997	(1Z)-4-isothiocyanato-1-(methylsulfanyl)but-1-ene	C6H9NS2	159.018	[M-e]+	159.017	HMDB	PD_d (2)	RYSPJKHYSHFYEB-HYXAFXHYSA-N	CS\C=C/CCN=C=S	NA	TRUE	NA
pk23348	NA	NA	NA	NA	NA	NA	NA	NA	NA	NA	NA	NA	NA	166.086	4.06381	0.289609	L-Phenylalanine	C9H11NO2	165.079	[M+H]+	166.086	NIST	PD_a (17)	COLNVLDHVKWLRT-QMMMGPOBSA-N	N[C@@H](Cc1ccccc1)C(=O)O	NA	NA	NA
pk23359	NA	NA	NA	NA	NA	NA	NA	NA	NA	NA	NA	NA	NA	276.987	1.63011	0.300376	Benzo[1,2-b:4,5-b']difuran-4-ethanamine, 8-bromo-.alpha.-methyl-	C13H12BrNO2	293.005	[M+H-NH3]+	276.986	NIST	PD_d (51)	GIKPTWKWYXCBEC-UHFFFAOYSA-N	CC(N)Cc1c2ccoc2c(Br)c2ccoc12	NA	NA	NA
pk23371	NA	NA	NA	NA	NA	NA	NA	NA	NA	NA	NA	NA	NA	373.204	16.6362	0.117105	{5-hydroxy-2,15-dimethyltetracyclo[8.7.0.0^{2,7}.0^{11,15}]heptadecan-14-yl}oxidanesulfonic acid	C19H32O5S	372.197	[M+H]+	373.204	HMDB	PD_d (29)	KWYNDVHEQWYGIL-UHFFFAOYSA-N	CC12CCC3C(CCC4CC(O)CCC34C)C1CCC2OS(O)(=O)=O	NA	TRUE	NA
pk23377	NA	NA	NA	NA	NA	NA	NA	NA	NA	NA	NA	NA	NA	NA	NA	NA	NA	NA	NA	NA	NA	NA	NA	NA	NA	NA	NA	NA
pk23383	NA	NA	NA	NA	NA	NA	NA	NA	NA	NA	NA	NA	NA	122.075	0.66212	0.349317	2,4-dimethylquinoline	C11H11N	157.089	[M+H-2H2O]+	122.075	HMDB	PD_d (3)	ZTNANFDSJRRZRJ-UHFFFAOYSA-N	CC1=NC2=CC=CC=C2C(C)=C1	NA	NA	NA
pk23386	NA	NA	NA	NA	NA	NA	NA	NA	NA	NA	NA	NA	NA	340.18	16.6369	0.142142	5,9-dimethyl-14-methylidenetetracyclo[11.2.1.0¬π,¬π‚Å∞.0‚Å¥,‚Åπ]hexadecane-5-carboxylate	C20H29O2	301.217	[M+K]+	340.181	HMDB	PD_d (HMDB=7, NIST=10)	NIKHGUQULKYIGE-UHFFFAOYSA-M	CC12CCCC(C)(C1CCC13CC(CCC21)C(=C)C3)C([O-])=O	NA	TRUE	NA
pk23396	NA	NA	NA	NA	NA	NA	NA	NA	NA	NA	NA	NA	NA	415.303	14.0952	2.63787	1-(icosa-5,8,11,14-tetraenoyl)pyrrolidine-2-carboxylic acid	C25H39NO3	401.293	[2M+3H2O+2H]2+	415.305	HMDB	PD_d (8)	KXOCXVGPQMPJFO-UHFFFAOYSA-N	CCCCCC=CCC=CCC=CCC=CCCCC(=O)N1CCCC1C(O)=O	NA	NA	NA
pk23400	NA	NA	NA	NA	NA	NA	NA	NA	NA	NA	NA	NA	NA	487.339	15.5734	0.177589	(1S,2R,5R,7R,9R,10R,11S,14R,15R,16S)-5,9,16-trihydroxy-2,15-dimethyl-14-[(2R)-6-methylheptan-2-yl]tetracyclo[8.7.0.0¬≤,‚Å∑.0¬π¬π,¬π‚Åµ]heptadecane-7-carboxylic acid	C28H48O5	464.35	[M+Na]+	487.339	HMDB	PD_d (32)	JIFNDZCDNLFAKC-YAODFNMUSA-N	[H][C@@]12CC[C@H]([C@H](C)CCCC(C)C)[C@@]1(C)[C@@H](O)C[C@@]1([H])[C@@]2([H])[C@H](O)C[C@@]2(C[C@H](O)CC[C@]12C)C(O)=O	NA	TRUE	NA
pk23445	NA	NA	NA	NA	NA	NA	NA	NA	NA	NA	NA	NA	NA	116.04	0.743967	1.77199	13-methyl-5,7,19,21-tetraoxa-13-azahexacyclo[10.10.1.0¬≤,¬π‚Å∞.0‚Å¥,‚Å∏.0¬π‚Å∂,¬≤¬≥.0¬π‚Å∏,¬≤¬≤]tricosa-1(23),2,4(8),9,16,18(22)-hexaene	C19H17NO4	323.116	[M+2H+Na]3+	116.04	HMDB	PD_d (5)	GKEOKAJRKHTDOS-UHFFFAOYSA-N	CN1CCC2=CC3=C(OCO3)C3=C2C1CC1=CC2=C(OCO2)C=C31	NA	TRUE	NA
pk23462	287.2367, 349.2111	16.28, 16.29	0.9, 0.93	0.06229, 0.07188	arachidonic acid	444899, 444899	C20H32O2, C20H32O2	304.2402, 304.2402	[M+H-H2O]+, [M+2Na-H]+	287.2369, 349.2114	nan, nan	OL2a	in-house	349.211	16.2919	0.935445	(5Z,8Z,11Z,14Z)-icosa-5,8,11,14-tetraenoic acid	C20H32O2	304.24	[M+2Na-H]+	349.211	HMDB	PD_d (30)	YZXBAPSDXZZRGB-DOFZRALJSA-N	CCCCC\C=C/C\C=C/C\C=C/C\C=C/CCCC(O)=O	NA	TRUE	NA
pk23472	NA	NA	NA	NA	NA	NA	NA	NA	NA	NA	NA	NA	NA	186.132	4.55427	1.66759	2-hydroxy-6-pentadecylbenzoic acid	C22H36O3	348.266	[M+H+Na]2+	186.131	HMDB	PD_d (15)	ADFWQBGTDJIESE-UHFFFAOYSA-N	CCCCCCCCCCCCCCCC1=CC=CC(O)=C1C(O)=O	NA	TRUE	NA
pk23479	NA	NA	NA	NA	NA	NA	NA	NA	NA	NA	NA	NA	NA	168.049	5.64258	0.000362988	2-amino-4-nitrophenol	C6H6N2O3	154.038	[2M+3H2O+2H]2+	168.049	HMDB	PD_d (4)	VLZVIIYRNMWPSN-UHFFFAOYSA-N	NC1=C(O)C=CC(=C1)[N+]([O-])=O	NA	TRUE	NA
pk23486	NA	NA	NA	NA	NA	NA	NA	NA	NA	NA	NA	NA	NA	NA	NA	NA	NA	NA	NA	NA	NA	NA	NA	NA	NA	NA	NA	NA
pk23491	NA	NA	NA	NA	NA	NA	NA	NA	NA	NA	NA	NA	NA	253.631	14.8653	2.19968	2-[(4,6-diamino-3-{[3-amino-6-(1-aminoethyl)-3,4-dihydro-2H-pyran-2-yl]oxy}-2-hydroxycyclohexyl)oxy]-5-methyl-4-(methylamino)oxane-3,5-diol	C20H39N5O7	461.285	[M+2Na]2+	253.632	HMDB	PD_d (1)	XUSXOPRDIDWMFO-UHFFFAOYSA-N	CNC1C(O)C(OC2C(N)CC(N)C(OC3OC(=CCC3N)C(C)N)C2O)OCC1(C)O	NA	TRUE	NA
pk23497	NA	NA	NA	NA	NA	NA	NA	NA	NA	NA	NA	NA	NA	140.006	1.47428	1.3143	1-[(2-methylfuran-3-yl)sulfanyl]ethan-1-one	C7H8O2S	156.025	[M+H-NH3]+	140.006	HMDB	PD_d (3)	PQFIBPDAGFGLBY-UHFFFAOYSA-N	CC(=O)SC1=C(C)OC=C1	NA	TRUE	NA
pk23507	NA	NA	NA	NA	NA	NA	NA	NA	NA	NA	NA	NA	NA	380.75	17.8454	1.25866	(2-aminoethoxy)[(2R)-2-[(5Z,8Z,11Z,14Z,17Z)-icosa-5,8,11,14,17-pentaenoyloxy]-3-[(6Z,9Z,12Z)-octadeca-6,9,12-trienoyloxy]propoxy]phosphinic acid	C43H70NO8P	759.484	[M+2H]2+	380.749	HMDB	PD_d (52)	LAXOJOQXUPOBND-HSHOEZBASA-N	[H][C@@](COC(=O)CCCC\C=C/C\C=C/C\C=C/CCCCC)(COP(O)(=O)OCCN)OC(=O)CCC\C=C/C\C=C/C\C=C/C\C=C/C\C=C/CC	NA	TRUE	NA
pk23520	NA	NA	NA	NA	NA	NA	NA	NA	NA	NA	NA	NA	NA	279.17	7.07701	0.896943	Phe-Leu	C15H22N2O3	278.163	[M+H]+	279.17	NIST	PD_a (4)	RFCVXVPWSPOMFJ-STQMWFEESA-N	CC(C)CC(NC(=O)C(N)Cc1ccccc1)C(=O)O	NA	NA	NA
pk23521	NA	NA	NA	NA	NA	NA	NA	NA	NA	NA	NA	NA	NA	515.371	16.3078	4.64537	Alisol B acetate	C32H50O5	514.366	[M+H]+	515.373	NIST	PD_a (2)	NLOAQXKIIGTTRE-JSWHPQHOSA-N	CC(=O)O[C@@H](C[C@@H](C)C1=C2C[C@H](O)[C@H]3[C@@]4(C)CCC(=O)C(C)(C)[C@@H]4CC[C@]3(C)[C@@]2(C)CC1)[C@H]1OC1(C)C	NA	NA	NA
pk23526	NA	NA	NA	NA	NA	NA	NA	NA	NA	NA	NA	NA	NA	533.381	16.3164	4.42363	2,4-dihydroxy-6-{17-hydroxy-2,6,6,10,11-pentamethyl-5-oxotetracyclo[8.7.0.0¬≤,‚Å∑.0¬π¬π,¬π‚Åµ]heptadec-14-en-14-yl}-2-methylheptan-3-yl acetate	C32H52O6	532.376	[M+H]+	533.384	HMDB	PD_d (10)	WXHUQVMHWUQNTG-UHFFFAOYSA-N	CC(CC(O)C(OC(C)=O)C(C)(C)O)C1=C2CC(O)C3C4(C)CCC(=O)C(C)(C)C4CCC3(C)C2(C)CC1	NA	TRUE	NA
pk23532	NA	NA	NA	NA	NA	NA	NA	NA	NA	NA	NA	NA	NA	NA	NA	NA	NA	NA	NA	NA	NA	NA	NA	NA	NA	NA	NA	NA
pk23536	NA	NA	NA	NA	NA	NA	NA	NA	NA	NA	NA	NA	NA	347.08	11.7677	1.9326	7-chloro-2-oxo-5-phenyl-2,3-dihydro-1H-1,4-benzodiazepine-3-carboxylic acid	C16H11ClN2O3	314.046	[M+CH3OH+H]+	347.079	HMDB	PD_d (9)	XDDJGVMJFWAHJX-UHFFFAOYSA-N	OC(=O)C1N=C(C2=CC=CC=C2)C2=C(NC1=O)C=CC(Cl)=C2	NA	TRUE	NA
pk23537	NA	NA	NA	NA	NA	NA	NA	NA	NA	NA	NA	NA	NA	175.004	0.777192	0.0612959	sodium 2-oxo-3-sulfanylpropanoate	C3H3NaO3S	141.97	[M+CH3OH+H]+	175.004	HMDB	PD_d (3)	CODUSAVZTZYYDD-UHFFFAOYSA-M	[Na+].[O-]C(=O)C(=O)CS	NA	TRUE	NA
pk23566	NA	NA	NA	NA	NA	NA	NA	NA	NA	NA	NA	NA	NA	174.124	2.0159	0.21077	N5-(1-Iminoethyl)-L-ornithine	C7H15N3O2	173.116	[M+H]+	174.124	NIST	PD_a (1)	UYZFAUAYFLEHRC-LURJTMIESA-N	CC(=N)NCCC[C@H](N)C(=O)O	NA	NA	NA
pk23576	99.0077, 178.9927	0.84, 0.81	0.36, 0.19	0.02282, 0.05212	malic acid	525, 525, 525, 525, 525, 525	C4H6O5, C4H6O5	134.0215, 134.0215	[M+H-2H2O]+, [M+2Na-H]+	99.0076, 178.9927, 99.0076, 178.9932, 99.0081, 178.9927	nan, nan	OL2a	in-house	178.993	0.807883	0.192756	(2S)-2-hydroxybutanedioic acid	C4H6O5	134.022	[M+2Na-H]+	178.993	HMDB	PD_d (11)	BJEPYKJPYRNKOW-REOHCLBHSA-N	O[C@@H](CC(O)=O)C(O)=O	NA	TRUE	NA
pk23580	226.082	1.04	2.87	0.13	Cytidine	6175	C9H13N3O5	243.086	[M+H-H2O]+	226.083	NA	OL2a	in-house	226.082	1.03768	0.59056	(2S)-2-[(2S)-2-amino-3-carbamoylpropanamido]pentanedioic acid	C9H15N3O6	261.096	[M+H-2H2O]+	226.082	HMDB	PD_d (HMDB=41, NIST=1)	IIFDPDVJAHQFSR-WHFBIAKZSA-N	N[C@@H](CC(N)=O)C(=O)N[C@@H](CCC(O)=O)C(O)=O	NA	TRUE	NA
pk23585	235.1651, 257.1469, 162.0501	0.91, 0.91, 0.91	1.03, 1.25, 0.54	0.01319, 0.00955, 0.00995	L-Valine	6287, 6287, 6287	C5H11NO2, C5H11NO2, C5H11NO2	117.079, 117.079, 117.079	[2M+H]+, [2M+Na]+, [M+2Na-H]+	235.1653, 257.1472, 162.0502	nan, nan, nan	OL2a	in-house	162.05	0.910052	0.411607	(2S)-2-amino-3-methylbutanoic acid	C5H11NO2	117.079	[M+2Na-H]+	162.05	HMDB	PD_d (20)	KZSNJWFQEVHDMF-BYPYZUCNSA-N	CC(C)[C@H](N)C(O)=O	NA	TRUE	NA
pk23593	NA	NA	NA	NA	NA	NA	NA	NA	NA	NA	NA	NA	NA	459.344	16.8136	0.608963	(1S,2S,5R,7R,9R,10R,11S,15R,16S)-14-[(2R)-6-hydroxy-6-methylheptan-2-yl]-2,15-dimethyltetracyclo[8.7.0.0¬≤,‚Å∑.0¬π¬π,¬π‚Åµ]heptadecane-5,9,16-triol	C27H48O4	436.355	[M+Na]+	459.344	HMDB	PD_d (14)	NTIXPPFPXLYJCT-SUGKMTRFSA-N	[H][C@@]12CCC([C@H](C)CCCC(C)(C)O)[C@@]1(C)[C@@H](O)C[C@@]1([H])[C@@]2([H])[C@H](O)C[C@@]2([H])C[C@H](O)CC[C@]12C	NA	NA	NA
pk23594	NA	NA	NA	NA	NA	NA	NA	NA	NA	NA	NA	NA	NA	591.036	1.15986	0.278379	{[(2R,3R,4R,6R)-3,4-dihydroxy-6-methyl-5-oxooxan-2-yl]oxy}({[hydroxy({[(2R,3S,5R)-3-hydroxy-5-(5-methyl-2,4-dioxo-1,2,3,4-tetrahydropyrimidin-1-yl)oxolan-2-yl]methoxy})phosphoryl]oxy})phosphinic acid	C16H24N2O15P2	546.065	[M+2Na-H]+	591.036	HMDB	PD_d (2)	PSXWNITXWWECNY-UCBTUHGZSA-N	C[C@H]1O[C@H](OP(O)(=O)OP(O)(=O)OC[C@H]2O[C@H](C[C@@H]2O)N2C=C(C)C(=O)NC2=O)[C@H](O)[C@@H](O)C1=O	NA	TRUE	NA
pk23612	NA	NA	NA	NA	NA	NA	NA	NA	NA	NA	NA	NA	NA	559.299	15.4122	0.278037	[2-(3,4-dimethoxybenzoyloxy)ethyl]trimethylazanium	C14H22NO4	268.155	[2M+Na]+	559.299	HMDB	PD_d (4)	IXSHJXHXZYUCPK-UHFFFAOYSA-N	COC1=C(OC)C=C(C=C1)C(=O)OCC[N+](C)(C)C	NA	TRUE	NA
pk23632	NA	NA	NA	NA	NA	NA	NA	NA	NA	NA	NA	NA	NA	202.984	2.00017	2.89669	phenylphosphonic acid	C6H7O3P	158.013	[M+2Na-H]+	202.984	HMDB	PD_d (HMDB=2, NIST=32)	QLZHNIAADXEJJP-UHFFFAOYSA-N	OP(O)(=O)C1=CC=CC=C1	NA	NA	NA
pk23635	NA	NA	NA	NA	NA	NA	NA	NA	NA	NA	NA	NA	NA	105.056	1.078	1.30093	2-methyl-1H,2H,3H,4H,9H-pyrido[3,4-b]indole	C12H14N2	186.116	[M+H+Na]2+	105.056	HMDB	PD_d (7)	JOFKCNJIUXPJAC-UHFFFAOYSA-N	CN1CCC2=C(C1)NC1=C2C=CC=C1	NA	TRUE	NA
pk23654	NA	NA	NA	NA	NA	NA	NA	NA	NA	NA	NA	NA	NA	528.309	15.6406	0.0983951	1-(4-{5,9-dihydroxy-2,15-dimethyltetracyclo[8.7.0.0^{2,7}.0^{11,15}]heptadecan-14-yl}pentanoyl)pyrrolidine-2-carboxylic acid	C29H47NO5	489.345	[M+K]+	528.309	HMDB	PD_d (14)	TVNLAWCTCXPKQY-UHFFFAOYSA-N	CC(CCC(=O)N1CCCC1C(O)=O)C1CCC2C3C(O)CC4CC(O)CCC4(C)C3CCC12C	NA	NA	NA
pk23668	NA	NA	NA	NA	NA	NA	NA	NA	NA	NA	NA	NA	NA	166.624	3.32309	4.68768	3-[(3-hydroxydecanoyl)oxy]-4-(trimethylazaniumyl)butanoate	C17H33NO5	331.236	[M+2H]2+	166.625	HMDB	PD_d (8)	VCRSQDIROUELAR-UHFFFAOYSA-N	CCCCCCCC(O)CC(=O)OC(CC([O-])=O)C[N+](C)(C)C	NA	TRUE	NA
pk23677	NA	NA	NA	NA	NA	NA	NA	NA	NA	NA	NA	NA	NA	NA	NA	NA	NA	NA	NA	NA	NA	NA	NA	NA	NA	NA	NA	NA
pk23678	NA	NA	NA	NA	NA	NA	NA	NA	NA	NA	NA	NA	NA	NA	NA	NA	NA	NA	NA	NA	NA	NA	NA	NA	NA	NA	NA	NA
pk23694	NA	NA	NA	NA	NA	NA	NA	NA	NA	NA	NA	NA	NA	199.169	16.1879	0.17933	2-{2-[2-(hexyloxy)ethoxy]ethoxy}ethan-1-ol	C12H26O4	234.183	[M+H-2H2O]+	199.169	HMDB	PD_d (HMDB=55, NIST=74)	RGICCULPCWNRAB-UHFFFAOYSA-N	CCCCCCOCCOCCOCCO	NA	NA	NA
pk23705	NA	NA	NA	NA	NA	NA	NA	NA	NA	NA	NA	NA	NA	NA	NA	NA	NA	NA	NA	NA	NA	NA	NA	NA	NA	NA	NA	NA
pk23717	NA	NA	NA	NA	NA	NA	NA	NA	NA	NA	NA	NA	NA	835.601	18.9198	1.45514	2,3-dimethoxy-5-methyl-6-(3,7,11,15,19,23,27,31,35-nonamethylhexatriaconta-2,6,10,14,18,22,26,30,34-nonaen-1-yl)benzene-1,4-diol	C54H84O4	796.637	[M+K]+	835.6	HMDB	PD_d (63)	NPCOQXAVBJJZBQ-UHFFFAOYSA-N	COC1=C(O)C(C)=C(CC=C(C)CCC=C(C)CCC=C(C)CCC=C(C)CCC=C(C)CCC=C(C)CCC=C(C)CCC=C(C)CCC=C(C)C)C(O)=C1OC	NA	TRUE	NA
pk23728	NA	NA	NA	NA	NA	NA	NA	NA	NA	NA	NA	NA	NA	268.96	0.536307	4.50069	1-chloro-4-(4-chlorobenzenesulfonyl)benzene	C12H8Cl2O2S	285.962	[M+H-H2O]+	268.959	HMDB	PD_d (HMDB=2, NIST=29)	GPAPPPVRLPGFEQ-UHFFFAOYSA-N	ClC1=CC=C(C=C1)S(=O)(=O)C1=CC=C(Cl)C=C1	NA	NA	NA
pk23734	NA	NA	NA	NA	NA	NA	NA	NA	NA	NA	NA	NA	NA	184.073	19.3949	0.0211872	Phosphocholine	C5H14NO4P	183.066	[M+H]+	184.073	NIST	PD_a (1)	YHHSONZFOIEMCP-UHFFFAOYSA-N	C[N+](C)(C)CCOP(=O)([O-])O	NA	NA	NA
pk23742	NA	NA	NA	NA	NA	NA	NA	NA	NA	NA	NA	NA	NA	365.198	16.7899	0.864009	2-[(1-benzylpiperidin-4-yl)methyl]-5-hydroxy-6-methoxy-2,3-dihydro-1H-inden-1-one	C23H27NO3	365.199	[M-e]+	365.199	HMDB	PD_d (HMDB=10, NIST=46)	DSMISVLYMKJMLP-UHFFFAOYSA-N	COC1=C(O)C=C2CC(CC3CCN(CC4=CC=CC=C4)CC3)C(=O)C2=C1	NA	TRUE	NA
pk23746	NA	NA	NA	NA	NA	NA	NA	NA	NA	NA	NA	NA	NA	231.987	1.03545	1.60362	2-amino-3-(prop-2-en-1-yldisulfanyl)propanoic acid	C6H11NO2S2	193.023	[M+K]+	231.986	HMDB	PD_d (3)	WYQZZUUUOXNSCS-UHFFFAOYSA-N	NC(CSSCC=C)C(O)=O	NA	TRUE	NA
pk23754	NA	NA	NA	NA	NA	NA	NA	NA	NA	NA	NA	NA	NA	590.454	17.1395	0.141896	(2-{[(2R)-2-hydroxy-3-(tetracosanoyloxy)propyl phosphono]oxy}ethyl)trimethylazanium	C32H66NO7P	607.458	[M+H-H2O]+	590.454	HMDB	PD_d (169)	SKJMUADLQLZAGH-WJOKGBTCSA-N	[H][C@@](O)(COC(=O)CCCCCCCCCCCCCCCCCCCCCCC)COP([O-])(=O)OCC[N+](C)(C)C	NA	TRUE	NA
pk23755	NA	NA	NA	NA	NA	NA	NA	NA	NA	NA	NA	NA	NA	109.035	0.500023	1.86886	phenanthren-1-ol	C14H10O	194.073	[M+H+Na]2+	109.035	HMDB	PD_d (8)	GTBXZWADMKOZQJ-UHFFFAOYSA-N	OC1=CC=CC2=C1C=CC1=CC=CC=C21	NA	TRUE	NA
pk23758	NA	NA	NA	NA	NA	NA	NA	NA	NA	NA	NA	NA	NA	395.315	16.0104	1.54688	2-(3,4-dihydroxyoxolan-2-yl)-2-hydroxyethyl octadecanoate	C24H46O6	430.329	[M+H-2H2O]+	395.316	HMDB	PD_d (43)	HVUMOYIDDBPOLL-UHFFFAOYSA-N	CCCCCCCCCCCCCCCCCC(=O)OCC(O)C1OCC(O)C1O	NA	NA	NA
pk23765	NA	NA	NA	NA	NA	NA	NA	NA	NA	NA	NA	NA	NA	235.012	2.22558	1.74224	[2-(2-methyl-5-nitro-1H-imidazol-1-yl)ethoxy]phosphonic acid	C6H10N3O6P	251.031	[M+H-NH3]+	235.012	HMDB	PD_d (2)	GFFOAZOYBIIJHI-UHFFFAOYSA-N	CC1=NC=C(N1CCOP(O)(O)=O)[N+]([O-])=O	NA	TRUE	NA
pk23790	NA	NA	NA	NA	NA	NA	NA	NA	NA	NA	NA	NA	NA	549.315	15.824	2.40093	8,10,11-trihydroxy-9-(hydroxymethyl)-2,2,6a,6b,9,12a-hexamethyl-1,2,3,4,4a,5,6,6a,6b,7,8,8a,9,10,11,12,12a,12b,13,14b-icosahydropicene-4a-carboxylic acid	C30H48O6	504.345	[M+2Na-H]+	549.316	HMDB	PD_d (11)	IDQVFXZQPGAVAM-UHFFFAOYSA-N	CC1(C)CCC2(CCC3(C)C(=CCC4C5(C)CC(O)C(O)C(C)(CO)C5C(O)CC34C)C2C1)C(O)=O	NA	TRUE	NA
pk23792	NA	NA	NA	NA	NA	NA	NA	NA	NA	NA	NA	NA	NA	119.998	3.32278	2.7372	pyrrolidin-1-yl N,N-disulfanylcarbamate	C5H10N2O2S2	194.018	[M+2Na]2+	119.998	HMDB	PD_d (1)	NHZGRUILDDFUNP-UHFFFAOYSA-N	SN(S)C(=O)ON1CCCC1	NA	TRUE	NA
pk23801	NA	NA	NA	NA	NA	NA	NA	NA	NA	NA	NA	NA	NA	161.041	0.498307	2.52389	7-(benzyloxy)-4-(trifluoromethyl)-2H-chromen-2-one	C17H11F3O3	320.066	[M+2H]2+	161.04	HMDB	PD_d (11)	WVKLERKKJXUPIK-UHFFFAOYSA-N	FC(F)(F)C1=CC(=O)OC2=C1C=CC(OCC1=CC=CC=C1)=C2	NA	NA	NA
pk23803	NA	NA	NA	NA	NA	NA	NA	NA	NA	NA	NA	NA	NA	263.007	5.57173	0.10402	7-methyl-6,8-bis(methylsulfanyl)pyrrolo[1,2-a]pyrazine	C10H12N2S2	224.044	[M+K]+	263.007	HMDB	PD_d (6)	MYLBTCQBKAKUTJ-UHFFFAOYSA-N	CSC1=C(C)C(SC)=C2C=NC=CN12	NA	TRUE	NA
pk23804	NA	NA	NA	NA	NA	NA	NA	NA	NA	NA	NA	NA	NA	279.097	6.42361	0.654459	2-hydroxy-N-{2-hydroxy-5-oxo-7-oxabicyclo[4.1.0]hept-3-en-3-yl}benzamide	C13H11NO5	261.064	[M+NH4]+	279.098	HMDB	PD_d (HMDB=24, NIST=14)	IUOMATKBBPCLFR-UHFFFAOYSA-N	OC1C2OC2C(=O)C=C1NC(=O)C1=CC=CC=C1O	NA	TRUE	NA
pk23813	NA	NA	NA	NA	NA	NA	NA	NA	NA	NA	NA	NA	NA	291.141	15.0335	1.6541	(3R)-3-(pentanoyloxy)-4-(trimethylazaniumyl)butanoate	C12H24NO4	246.17	[M+2Na-H]+	291.141	HMDB	PD_d (2)	VSNFQQXVMPSASB-SNVBAGLBSA-O	CCCCC(=O)O[C@H](CC(O)=O)C[N+](C)(C)C	NA	TRUE	NA
pk23819	NA	NA	NA	NA	NA	NA	NA	NA	NA	NA	NA	NA	NA	521.343	15.6698	1.26514	(2-aminoethoxy)[(2R)-3-hydroxy-2-[(11Z)-icos-11-enoyloxy]propoxy]phosphinic acid	C25H50NO7P	507.332	[2M+3H2O+2H]2+	521.344	HMDB	PD_d (2)	DGAUETYRWFLGRT-OPSAWKISSA-N	[H][C@@](CO)(COP(O)(=O)OCCN)OC(=O)CCCCCCCCC\C=C/CCCCCCCC	NA	TRUE	NA
pk23821	NA	NA	NA	NA	NA	NA	NA	NA	NA	NA	NA	NA	NA	161.096	8.22599	0.0437255	naphthalene	C10H8	128.063	[M+CH3OH+H]+	161.096	HMDB	PD_d (HMDB=55, NIST=113)	UFWIBTONFRDIAS-UHFFFAOYSA-N	C1=CC2=CC=CC=C2C=C1	NA	TRUE	NA
pk23835	NA	NA	NA	NA	NA	NA	NA	NA	NA	NA	NA	NA	NA	354.248	16.4494	4.45384	[(2R)-2-{[(9S,10S,12Z)-9,10-dihydroxyoctadec-12-enoyl]oxy}-3-(hexadecanoyloxy)propoxy]phosphonic acid	C37H71O10P	706.478	[M+2H]2+	354.247	HMDB	PD_d (4)	BNKKZDNGDMMXTI-URXPEBBBSA-N	[H][C@@](COC(=O)CCCCCCCCCCCCCCC)(COP(O)(O)=O)OC(=O)CCCCCCC[C@H](O)[C@@H](O)C\C=C/CCCCC	NA	NA	NA
pk23847	NA	NA	NA	NA	NA	NA	NA	NA	NA	NA	NA	NA	NA	187.031	1.02316	0.194572	2-[(2Z)-3-hydroxy-5-oxo-4-(3,4,5-trihydroxyphenyl)-2,5-dihydrofuran-2-ylidene]-2-(4-hydroxyphenyl)acetic acid	C18H12O9	372.048	[M+2H]2+	187.031	HMDB	PD_d (2)	XLCYRDAATIMMJG-SSZFMOIBSA-N	OC(=O)C(=C1/OC(=O)C(=C1O)C1=CC(O)=C(O)C(O)=C1)\C1=CC=C(O)C=C1	NA	TRUE	NA
pk23848	NA	NA	NA	NA	NA	NA	NA	NA	NA	NA	NA	NA	NA	105.04	0.497607	0.977998	6-[(Z)-2-(3,4-dimethoxyphenyl)ethenyl]-4-methoxy-5,6-dihydro-2H-pyran-2-one	C16H18O5	290.115	[M+2H+Na]3+	105.04	HMDB	PD_d (5)	FISBBPCLKKQWQA-XQRVVYSFSA-N	COC1=CC(=O)OC(C1)\C=C/C1=CC(OC)=C(OC)C=C1	NA	TRUE	NA
pk23852	NA	NA	NA	NA	NA	NA	NA	NA	NA	NA	NA	NA	NA	207.102	7.92325	0.147271	(3Z)-3-Butylidene-6,7-dihydroxy-4,5,6,7-tetrahydro-2-benzofuran-1-one	C12H16O4	224.105	[M+H-H2O]+	207.102	NIST	PD_a (2)	DQNGMIQSXNGHOA-WTKPLQERSA-N	CCC/C=C1\OC(=O)C2=C1CCC(O)C2O	NA	NA	NA
pk23855	NA	NA	NA	NA	NA	NA	NA	NA	NA	NA	NA	NA	NA	215.989	0.500307	1.55147	1-chloro-2,4-dinitrobenzene	C6H3ClN2O4	201.978	[2M+3H2O+2H]2+	215.99	HMDB	PD_d (HMDB=1, NIST=15)	VYZAHLCBVHPDDF-UHFFFAOYSA-N	ClC1=C(C=C(C=C1)N(=O)=O)N(=O)=O	NA	TRUE	NA
pk23857	NA	NA	NA	NA	NA	NA	NA	NA	NA	NA	NA	NA	NA	NA	NA	NA	NA	NA	NA	NA	NA	NA	NA	NA	NA	NA	NA	NA
pk23862	NA	NA	NA	NA	NA	NA	NA	NA	NA	NA	NA	NA	NA	551.313	15.8364	0.0762797	6,10,10,14,15,21,21-heptamethyl-25-oxo-3,24-dioxaheptacyclo[16.5.2.0¬π,¬π‚Åµ.0¬≤,‚Å¥.0‚Åµ,¬π‚Å¥.0‚Å∂,¬π¬π.0¬π‚Å∏,¬≤¬≥]pentacosan-9-yl acetate	C32H48O5	512.35	[M+K]+	551.313	HMDB	PD_d (HMDB=20, NIST=52)	RJEUVXAJCYTMIC-UHFFFAOYSA-N	CC(=O)OC1CCC2(C)C(CCC3(C)C2C2OC2C24OC(=O)C5(CCC(C)(C)CC25)CCC34C)C1(C)C	NA	TRUE	NA
pk23866	NA	NA	NA	NA	NA	NA	NA	NA	NA	NA	NA	NA	NA	433.329	16.6355	0.563221	1,3-dihydroxypropan-2-yl (13Z,16Z)-docosa-13,16-dienoate	C25H46O4	410.34	[M+Na]+	433.329	HMDB	PD_d (3)	PFISEVUKDJTNGO-HZJYTTRNSA-N	[H]C(CO)(CO)OC(=O)CCCCCCCCCCC\C=C/C\C=C/CCCCC	NA	TRUE	NA
pk23867	NA	NA	NA	NA	NA	NA	NA	NA	NA	NA	NA	NA	NA	NA	NA	NA	NA	NA	NA	NA	NA	NA	NA	NA	NA	NA	NA	NA
pk23869	NA	NA	NA	NA	NA	NA	NA	NA	NA	NA	NA	NA	NA	271.658	15.2444	0.351532	3-[(7,16,17-trihydroxydocosa-4,8,10,12,14,19-hexaenoyl)oxy]-4-(trimethylazaniumyl)butanoate	C29H45NO7	519.32	[M+H+Na]2+	271.658	HMDB	PD_d (15)	WFNNVNHJKZFVBH-UHFFFAOYSA-N	CCC=CCC(O)C(O)C=CC=CC=CC=CC(O)CC=CCCC(=O)OC(CC([O-])=O)C[N+](C)(C)C	NA	NA	NA
pk23875	202.1437, 224.1256	10.38, 10.38	0.42, 0.27	0.2854, 0.28554	N-Octanoylglycine	84290, 84290	C10H19NO3, C10H19NO3	201.1365, 201.1365	[M+H]+, [M+Na]+	202.1438, 224.1257	nan, nan	OL2a	in-house	224.126	10.3845	0.256236	1-(2-aminoacetyl)-N-[1-(2-carbamoylpyrrolidin-1-yl)-5-[(diaminomethylidene)amino]-1-oxopentan-2-yl]pyrrolidine-2-carboxamide	C18H32N8O4	424.255	[M+H+Na]2+	224.126	HMDB	PD_d (HMDB=9, NIST=18)	SCCTZYGEMPQRCV-UHFFFAOYSA-N	NCC(=O)N1CCCC1C(=O)NC(CCCN=C(N)N)C(=O)N1CCCC1C(N)=O	NA	TRUE	NA
pk23885	NA	NA	NA	NA	NA	NA	NA	NA	NA	NA	NA	NA	NA	NA	NA	NA	NA	NA	NA	NA	NA	NA	NA	NA	NA	NA	NA	NA
pk23900	NA	NA	NA	NA	NA	NA	NA	NA	NA	NA	NA	NA	NA	147.117	16.1633	0.020392	10-Undecynoic acid	C11H18O2	182.131	[M+H-2H2O]+	147.117	NIST	PD_a (4)	OAOUTNMJEFWJPO-UHFFFAOYSA-N	C#CCCCCCCCCC(=O)O	NA	NA	NA
pk23906	NA	NA	NA	NA	NA	NA	NA	NA	NA	NA	NA	NA	NA	NA	NA	NA	NA	NA	NA	NA	NA	NA	NA	NA	NA	NA	NA	NA
pk23907	NA	NA	NA	NA	NA	NA	NA	NA	NA	NA	NA	NA	NA	NA	NA	NA	NA	NA	NA	NA	NA	NA	NA	NA	NA	NA	NA	NA
pk23908	NA	NA	NA	NA	NA	NA	NA	NA	NA	NA	NA	NA	NA	154.131	16.6386	2.87158	2-(tetracos-15-enamido)propanoic acid	C27H51NO3	437.387	[M+2H+Na]3+	154.13	HMDB	PD_d (1)	JBMSNJULEBAXOA-UHFFFAOYSA-N	CCCCCCCCC=CCCCCCCCCCCCCCC(=O)NC(C)C(O)=O	NA	NA	NA
pk23911	NA	NA	NA	NA	NA	NA	NA	NA	NA	NA	NA	NA	NA	391.357	16.5286	0.810232	1,10-dioctyl decanedioate	C26H50O4	426.371	[M+H-2H2O]+	391.357	HMDB	PD_d (3)	MIMDHDXOBDPUQW-UHFFFAOYSA-N	CCCCCCCCOC(=O)CCCCCCCCC(=O)OCCCCCCCC	NA	TRUE	NA
pk23922	NA	NA	NA	NA	NA	NA	NA	NA	NA	NA	NA	NA	NA	503.331	15.9292	0.721747	2-[(4-{2-[(4-cyclohexylbutyl)(cyclohexylcarbamoyl)amino]ethyl}phenyl)sulfanyl]-2-methylpropanoic acid	C29H46N2O3S	502.323	[M+H]+	503.33	HMDB	PD_d (HMDB=1, NIST=14)	PKNYXWMTHFMHKD-UHFFFAOYSA-N	CC(C)(SC1=CC=C(CCN(CCCCC2CCCCC2)C(=O)NC2CCCCC2)C=C1)C(O)=O	NA	TRUE	NA
pk23924	NA	NA	NA	NA	NA	NA	NA	NA	NA	NA	NA	NA	NA	678.296	15.247	0.585776	12-fluoro-5-methyl-8-(4-methylpiperazin-1-yl)-4-thia-2,9-diazatricyclo[8.4.0.0^{3,7}]tetradeca-1(10),3(7),5,8,11,13-hexaene	C17H19FN4S	330.131	[2M+NH4]+	678.297	HMDB	PD_d (12)	JBHUBOISLBWHAR-UHFFFAOYSA-N	CN1CCN(CC1)C1=NC2=C(NC3=C1C=C(C)S3)C=CC(F)=C2	NA	TRUE	NA
pk23929	NA	NA	NA	NA	NA	NA	NA	NA	NA	NA	NA	NA	NA	760.585	18.9339	0.238632	1-Oleoyl-2-palmitoyl-sn-glycero-3-phosphocholine	C42H82NO8P	759.578	[M+H]+	760.585	NIST	PD_a (2)	RRVPPYNAZJRZFR-VYOBOKEXSA-N	CCCCCCCC/C=C\CCCCCCCC(=O)OC[C@H](COP(=O)([O-])OCC[N+](C)(C)C)OC(=O)CCCCCCCCCCCCCCC	NA	NA	NA
pk23932	NA	NA	NA	NA	NA	NA	NA	NA	NA	NA	NA	NA	NA	NA	NA	NA	NA	NA	NA	NA	NA	NA	NA	NA	NA	NA	NA	NA
pk23938	NA	NA	NA	NA	NA	NA	NA	NA	NA	NA	NA	NA	NA	450.365	16.5309	3.13483	(1S,2S,5R,7R,9R,10R,11S,15R,16S)-14-[(2R)-6-hydroxy-6-methylheptan-2-yl]-2,15-dimethyltetracyclo[8.7.0.0¬≤,‚Å∑.0¬π¬π,¬π‚Åµ]heptadecane-5,9,16-triol	C27H48O4	436.355	[2M+3H2O+2H]2+	450.367	HMDB	PD_d (7)	NTIXPPFPXLYJCT-SUGKMTRFSA-N	[H][C@@]12CCC([C@H](C)CCCC(C)(C)O)[C@@]1(C)[C@@H](O)C[C@@]1([H])[C@@]2([H])[C@H](O)C[C@@]2([H])C[C@H](O)CC[C@]12C	NA	NA	NA
pk23953	282.12	3.88	0.84	0.05	1-METHYLADENOSINE	27476	C11H15N5O4	281.112	[M+H]+	282.119	NA	OL2a	in-house	282.12	3.87551	0.589466	1-Methyladenosine	C11H15N5O4	281.112	[M+H]+	282.12	NIST	PD_a (1)	GFYLSDSUCHVORB-FCKMSMMTSA-N	Cn1cnc2c(ncn2[C@H]2O[C@H](CO)[C@@H](O)[C@H]2O)c1=N	NA	NA	NA
pk23957	NA	NA	NA	NA	NA	NA	NA	NA	NA	NA	NA	NA	NA	NA	NA	NA	NA	NA	NA	NA	NA	NA	NA	NA	NA	NA	NA	NA
pk23960	NA	NA	NA	NA	NA	NA	NA	NA	NA	NA	NA	NA	NA	525.308	16.597	0.0328436	3-sulfanyl-2-(4-{5,9,16-trihydroxy-2,15-dimethyltetracyclo[8.7.0.0^{2,7}.0^{11,15}]heptadecan-14-yl}pentanamido)propanoic acid	C27H45NO6S	511.297	[2M+3H2O+2H]2+	525.308	HMDB	PD_d (13)	OYWYHAQWNNRFLI-UHFFFAOYSA-N	CC(CCC(=O)NC(CS)C(O)=O)C1CCC2C3C(O)CC4CC(O)CCC4(C)C3CC(O)C12C	NA	NA	NA
pk23970	NA	NA	NA	NA	NA	NA	NA	NA	NA	NA	NA	NA	NA	227.052	4.04241	0.387585	1,2,3,4-tetrahydro-1,3,5-triazine-2,4-dione	C3H3N3O2	113.023	[2M+H]+	227.052	HMDB	PD_d (HMDB=25, NIST=38)	GEWRKGDRYZIFNP-UHFFFAOYSA-N	O=C1NC=NC(=O)N1	NA	TRUE	NA
pk23977	NA	NA	NA	NA	NA	NA	NA	NA	NA	NA	NA	NA	NA	530.358	16.1575	0.110303	1-(1Z-Octadecenyl)-sn-glycero-3-phosphocholine	C26H54NO6P	507.369	[M+Na]+	530.358	NIST	PD_a (1)	WBOMIOWRFSPZMC-AYICAFKVSA-N	CCCCCCCCCCCCCCCC/C=C\OC[C@@H](O)COP(=O)([O-])OCC[N+](C)(C)C	NA	NA	NA
pk23989	NA	NA	NA	NA	NA	NA	NA	NA	NA	NA	NA	NA	NA	161.079	4.41264	0.771587	(4R)-4-[(1S,2S,5R,7R,10S,11S,14R,16S)-16-hydroxy-2-methyl-5-(sulfooxy)tetracyclo[8.7.0.0¬≤,‚Å∑.0¬π¬π,¬π‚Åµ]heptadecan-14-yl]pentanoic acid	C23H38O7S	458.234	[M+2H+Na]3+	161.079	HMDB	PD_d (8)	WSBVSABEAXNERB-JNLBVXOESA-N	[H][C@@]12CC[C@H]([C@H](C)CCC(O)=O)C1[C@@H](O)C[C@@]1([H])[C@@]2([H])CC[C@]2([H])C[C@@H](CC[C@]12C)OS(O)(=O)=O	NA	TRUE	NA
pk23996	NA	NA	NA	NA	NA	NA	NA	NA	NA	NA	NA	NA	NA	528.309	15.7615	0.107053	(2-aminoethoxy)[(2R)-2-[(4Z,7Z,10Z,13Z,16Z)-docosa-4,7,10,13,16-pentaenoyloxy]-3-hydroxypropoxy]phosphinic acid	C27H46NO7P	527.301	[M+H]+	528.308	HMDB	PD_d (14)	ZMHRXVSSWJALGN-GOGKNFEWSA-N	[H][C@@](CO)(COP(O)(=O)OCCN)OC(=O)CC\C=C/C\C=C/C\C=C/C\C=C/C\C=C/CCCCC	NA	TRUE	NA
pk23999	NA	NA	NA	NA	NA	NA	NA	NA	NA	NA	NA	NA	NA	485.36	16.7025	0.0434317	2-{[1,4'-bipiperidine]-1'-yl}-N-cycloheptyl-6,7-dimethoxyquinazolin-4-amine	C27H41N5O2	467.326	[M+NH4]+	485.36	HMDB	PD_d (9)	WYVBISCFCHREDA-UHFFFAOYSA-N	COC1=C(OC)C=C2C(NC3CCCCCC3)=NC(=NC2=C1)N1CCC(CC1)N1CCCCC1	NA	TRUE	NA
pk24005	NA	NA	NA	NA	NA	NA	NA	NA	NA	NA	NA	NA	NA	181.159	16.591	0.322921	.delta.-Dodecalactone	C12H22O2	198.162	[M+H-H2O]+	181.159	NIST	PD_a (5)	QRPLZGZHJABGRS-UHFFFAOYSA-N	CCCCCCCC1CCCC(=O)O1	NA	NA	NA
pk24016	NA	NA	NA	NA	NA	NA	NA	NA	NA	NA	NA	NA	NA	216.02	0.811672	1.31284	1,1,1-trichloroheptane	C7H13Cl3	202.008	[2M+3H2O+2H]2+	216.02	HMDB	PD_d (5)	XQFUVDNFWZHPEJ-UHFFFAOYSA-N	CCCCCCC(Cl)(Cl)Cl	NA	TRUE	NA
pk24017	NA	NA	NA	NA	NA	NA	NA	NA	NA	NA	NA	NA	NA	277.631	15.6468	0.633215	[3-(4-{2-butyl-1-[4-(4-chlorophenoxy)phenyl]-1H-imidazol-4-yl}phenoxy)propyl]diethylamine	C32H38ClN3O2	531.265	[M+H+Na]2+	277.631	HMDB	PD_d (1)	KJNNWYBAOPXVJY-UHFFFAOYSA-N	CCCCC1=NC(=CN1C1=CC=C(OC2=CC=C(Cl)C=C2)C=C1)C1=CC=C(OCCCN(CC)CC)C=C1	NA	TRUE	NA
pk24034	NA	NA	NA	NA	NA	NA	NA	NA	NA	NA	NA	NA	NA	184.973	0.543141	4.50009	4-chlorobenzaldehyde	C7H5ClO	140.003	[M+2Na-H]+	184.974	HMDB	PD_d (3)	AVPYQKSLYISFPO-UHFFFAOYSA-N	ClC1=CC=C(C=O)C=C1	NA	NA	NA
pk24036	NA	NA	NA	NA	NA	NA	NA	NA	NA	NA	NA	NA	NA	526.395	17.0934	1.0361	2,2-bis(1-hydroxy-2,2,6,6-tetramethylpiperidin-4-yl)decanedioic acid	C28H52N2O6	512.383	[2M+3H2O+2H]2+	526.394	HMDB	PD_d (2)	TYAHBCCNAKZSMP-UHFFFAOYSA-N	CC1(C)CC(CC(C)(C)N1O)C(CCCCCCCC(O)=O)(C1CC(C)(C)N(O)C(C)(C)C1)C(O)=O	NA	TRUE	NA
pk24069	NA	NA	NA	NA	NA	NA	NA	NA	NA	NA	NA	NA	NA	439.121	8.52295	0.373496	2-[(3,4,5-trihydroxy-6-{[(3,4,5-trihydroxyoxan-2-yl)oxy]methyl}oxan-2-yl)oxy]benzaldehyde	C18H24O11	416.132	[M+Na]+	439.121	HMDB	PD_d (HMDB=3, NIST=10)	DSDFXGQRZAFFQA-UHFFFAOYSA-N	OC1COC(OCC2OC(OC3=CC=CC=C3C=O)C(O)C(O)C2O)C(O)C1O	NA	TRUE	NA
pk24083	NA	NA	NA	NA	NA	NA	NA	NA	NA	NA	NA	NA	NA	593.34	15.6278	2.54102	3-(butan-2-yl)-5,8,9-trimethyl-16-[(oxiran-2-yl)methyl]-6-(propan-2-yl)-icosahydropyrrolo[1,2-d]1-oxa-4,7,10,13,16-pentaazacyclononadecane-1,4,7,10,14,17-hexone	C29H47N5O8	593.342	[M-e]+	593.342	HMDB	PD_d (3)	NIAYGGCQOYIHAF-UHFFFAOYSA-N	CCC(C)C1NC(=O)C2CCCN2C(=O)C(CC2CO2)OC(=O)CCNC(=O)C(C)N(C)C(=O)C(C(C)C)N(C)C1=O	NA	TRUE	NA
pk24086	NA	NA	NA	NA	NA	NA	NA	NA	NA	NA	NA	NA	NA	553.33	16.2424	0.434217	(2-{[(2R)-3-[(4Z,7Z,10Z,13Z,16Z)-docosa-4,7,10,13,16-pentaenoyloxy]-2-hydroxypropyl phosphono]oxy}ethyl)trimethylazanium	C30H52NO7P	569.348	[M+H-NH3]+	553.329	HMDB	PD_d (9)	YBUXFQUGNPBZPS-YNBHEIDWSA-N	CCCCC\C=C/C\C=C/C\C=C/C\C=C/C\C=C/CCC(=O)OC[C@](O)([H])COP([O-])(=O)OCC[N+](C)(C)C	NA	TRUE	NA
pk24087	233.078	8.61	0.56	0	3,4-dimethoxyphenylpropanoic acid	75019	C11H14O4	210.089	[M+Na]+	233.078	0.64	OL1	in-house	233.078	8.61039	0.559194	4-[(1E)-3-hydroxyprop-1-en-1-yl]-2,6-dimethoxyphenol	C11H14O4	210.089	[M+Na]+	233.078	HMDB	PD_d (HMDB=18, NIST=14)	LZFOPEXOUVTGJS-ONEGZZNKSA-N	COC1=CC(\C=C\CO)=CC(OC)=C1O	NA	TRUE	NA
pk24104	NA	NA	NA	NA	NA	NA	NA	NA	NA	NA	NA	NA	NA	518.39	16.9696	1.8874	3-ethyl-6-{5-hydroxy-2,15-dimethyltetracyclo[8.7.0.0¬≤,‚Å∑.0¬π¬π,¬π‚Åµ]heptadec-7-en-14-yl}-2-methylheptyl benzoate	C36H54O3	534.407	[M+H-NH3]+	518.389	HMDB	PD_d (3)	BJZQJLWLEFGCBH-UHFFFAOYSA-N	CCC(CCC(C)C1CCC2C3CC=C4CC(O)CCC4(C)C3CCC12C)C(C)COC(=O)C1=CC=CC=C1	NA	TRUE	NA
pk24113	NA	NA	NA	NA	NA	NA	NA	NA	NA	NA	NA	NA	NA	439.121	8.03698	0.286276	2-[(3,4,5-trihydroxy-6-{[(3,4,5-trihydroxyoxan-2-yl)oxy]methyl}oxan-2-yl)oxy]benzaldehyde	C18H24O11	416.132	[M+Na]+	439.121	HMDB	PD_d (HMDB=2, NIST=10)	DSDFXGQRZAFFQA-UHFFFAOYSA-N	OC1COC(OCC2OC(OC3=CC=CC=C3C=O)C(O)C(O)C2O)C(O)C1O	NA	TRUE	NA
pk24131	NA	NA	NA	NA	NA	NA	NA	NA	NA	NA	NA	NA	NA	108.042	2.04042	1.1787	pyrrolidin-2-one	C4H7NO	85.0528	[M+Na]+	108.042	HMDB	PD_d (12)	HNJBEVLQSNELDL-UHFFFAOYSA-N	O=C1CCCN1	NA	TRUE	NA
pk24139	NA	NA	NA	NA	NA	NA	NA	NA	NA	NA	NA	NA	NA	213.037	2.54444	0.17627	9H-thioxanthen-9-one	C13H8OS	212.03	[M+H]+	213.037	HMDB	PD_d (HMDB=12, NIST=30)	YRHRIQCWCFGUEQ-UHFFFAOYSA-N	O=C1C2=CC=CC=C2SC2=CC=CC=C12	NA	NA	NA
pk24141	NA	NA	NA	NA	NA	NA	NA	NA	NA	NA	NA	NA	NA	288.135	15.2447	0.873138	4-[6-imino-3-(4-methoxyphenyl)-1,6-dihydropyridazin-1-yl]butanoic acid	C15H17N3O3	287.127	[M+H]+	288.134	HMDB	PD_d (HMDB=33, NIST=28)	ACVGNKYJVGNLIL-UHFFFAOYSA-N	COC1=CC=C(C=C1)C1=NN(CCCC(O)=O)C(=N)C=C1	NA	TRUE	NA
pk24145	NA	NA	NA	NA	NA	NA	NA	NA	NA	NA	NA	NA	NA	409.235	12.8772	0.160055	Medroxyprogesterone 17-acetate	C24H34O4	386.246	[M+Na]+	409.235	NIST	PD_a (2)	PSGAAPLEWMOORI-PEINSRQWSA-N	CC(=O)O[C@]1(C(C)=O)CC[C@H]2[C@@H]3C[C@H](C)C4=CC(=O)CC[C@]4(C)[C@H]3CC[C@@]21C	NA	NA	NA
pk24152	NA	NA	NA	NA	NA	NA	NA	NA	NA	NA	NA	NA	NA	309.125	15.5382	0.701166	(1S,10R,11S,15S)-5-hydroxy-15-methyltetracyclo[8.7.0.0^{2,7}.0^{11,15}]heptadeca-2(7),3,5-trien-14-one	C18H22O2	270.162	[M+K]+	309.125	HMDB	PD_d (12)	DNXHEGUUPJUMQT-CBZIJGRNSA-N	[H][C@@]12CCC(=O)[C@@]1(C)CC[C@]1([H])C3=C(CC[C@@]21[H])C=C(O)C=C3	NA	TRUE	NA
pk24154	NA	NA	NA	NA	NA	NA	NA	NA	NA	NA	NA	NA	NA	NA	NA	NA	NA	NA	NA	NA	NA	NA	NA	NA	NA	NA	NA	NA
pk24164	NA	NA	NA	NA	NA	NA	NA	NA	NA	NA	NA	NA	NA	310.201	9.29503	0.952285	Nadolol	C17H27NO4	309.194	[M+H]+	310.201	NIST	PD_a (2)	VWPOSFSPZNDTMJ-UCWKZMIHSA-N	CC(C)(C)NCC(O)COc1cccc2c1CC(O)C(O)C2	NA	NA	NA
pk24186	NA	NA	NA	NA	NA	NA	NA	NA	NA	NA	NA	NA	NA	266.147	14.0866	0.889864	2-{17,20-dihydroxy-2,11,16,18-tetramethyl-7-phenyl-6,7-diazapentacyclo[11.7.0.0^{2,10}.0^{4,8}.0^{14,18}]icosa-4(8),5,9,11-tetraen-17-yl}-2-oxoethyl acetate	C32H38N2O5	530.278	[M+2H]2+	266.146	HMDB	PD_d (12)	RKHQGWMMUURILY-UHFFFAOYSA-N	CC1CC2C3C=C(C)C4=CC5=C(CC4(C)C3C(O)CC2(C)C1(O)C(=O)COC(C)=O)C=NN5C1=CC=CC=C1	NA	TRUE	NA
pk24191	NA	NA	NA	NA	NA	NA	NA	NA	NA	NA	NA	NA	NA	302.132	15.4246	1.18022	6-methoxy-2-{[(4-methylphenyl)methyl]sulfanyl}-1H-1,3-benzodiazole	C16H16N2OS	284.098	[M+NH4]+	302.132	HMDB	PD_d (12)	HRUYBRGMRSNLNW-UHFFFAOYSA-N	COC1=CC2=C(C=C1)N=C(N2)SCC1=CC=C(C)C=C1	NA	TRUE	NA
pk24193	NA	NA	NA	NA	NA	NA	NA	NA	NA	NA	NA	NA	NA	238.029	1.01255	0.995118	3-[3,4-dihydroxy-5-(3,4,5-trihydroxybenzoyloxy)benzoyloxy]-4,5-dihydroxybenzoic acid	C21H14O13	474.043	[M+2H]2+	238.029	HMDB	PD_d (HMDB=6, NIST=29)	QUXNYZHQBWMPNX-UHFFFAOYSA-N	OC(=O)C1=CC(O)=C(O)C(OC(=O)C2=CC(O)=C(O)C(OC(=O)C3=CC(O)=C(O)C(O)=C3)=C2)=C1	NA	TRUE	NA
pk24197	NA	NA	NA	NA	NA	NA	NA	NA	NA	NA	NA	NA	NA	277.038	8.46113	0.0511698	5-(2-fluorobenzoyl)-3-nitrobenzene-1,2-diol	C13H8FNO5	277.039	[M-e]+	277.038	HMDB	PD_d (HMDB=16, NIST=106)	RQPAUNZYTYHKHA-UHFFFAOYSA-N	OC1=CC(=CC(=C1O)N(=O)=O)C(=O)C1=CC=CC=C1F	NA	NA	NA
pk24204	NA	NA	NA	NA	NA	NA	NA	NA	NA	NA	NA	NA	NA	251.2	16.51	0.578422	Hexadecanedioic acid	C16H30O4	286.214	[M+H-2H2O]+	251.201	NIST	PD_a (2)	QQHJDPROMQRDLA-UHFFFAOYSA-N	O=C(O)CCCCCCCCCCCCCCC(=O)O	NA	NA	NA
pk24209	NA	NA	NA	NA	NA	NA	NA	NA	NA	NA	NA	NA	NA	267.127	14.1474	2.50107	(2-aminoethoxy)[1-(4-chlorophenyl)-5-methoxypentylidene]amine	C14H21ClN2O2	284.129	[M+H-H2O]+	267.126	HMDB	PD_d (HMDB=8, NIST=34)	XXPVSQRPGBUFKM-UHFFFAOYSA-N	COCCCCC(=NOCCN)C1=CC=C(Cl)C=C1	NA	TRUE	NA
pk24239	201.0369, 179.0549	0.75, 0.7	0.23, 0.54	0.01473, 0.05793	2-Dehydro-3-deoxy-D-gluconate	161227, 161227	C6H10O6, C6H10O6	178.0477, 178.0477	[M+Na]+, [M+H]+	201.0369, 179.055	nan, nan	OL2a	in-house	179.055	0.702067	0.340677	D-Gluconic acid	C6H12O7	196.058	[M+H-H2O]+	179.055	NIST	PD_a (2)	RGHNJXZEOKUKBD-SQOUGZDYSA-N	O=C(O)[C@H](O)[C@@H](O)[C@H](O)[C@H](O)CO	NA	NA	NA
pk24249	187.058	1.01	2.66	0.25	Fucose	17106	C6H12O5	164.068	[M+Na]+	187.057	NA	OL2a	in-house	187.058	1.01049	0.125662	(2R,3S,4R,5S,6S)-6-methyloxane-2,3,4,5-tetrol	C6H12O5	164.068	[M+Na]+	187.058	HMDB	PD_d (35)	SHZGCJCMOBCMKK-SXUWKVJYSA-N	C[C@@H]1O[C@@H](O)[C@@H](O)[C@H](O)[C@@H]1O	NA	TRUE	NA
pk24261	NA	NA	NA	NA	NA	NA	NA	NA	NA	NA	NA	NA	NA	NA	NA	NA	NA	NA	NA	NA	NA	NA	NA	NA	NA	NA	NA	NA
pk24262	NA	NA	NA	NA	NA	NA	NA	NA	NA	NA	NA	NA	NA	345.131	12.1461	0.591949	2-Cyclohexen-1-one, 4,6-dihydroxy-3-(3-hydroxy-2,5-dimethylphenoxy)-5-methoxy-2,5-dimethyl-	C17H22O6	322.142	[M+Na]+	345.131	NIST	PD_a (2)	BYGXUUOADNRIED-UHFFFAOYSA-N	COC1(C)C(O)C(=O)C(C)=C(Oc2cc(C)cc(O)c2C)C1O	NA	NA	NA
pk24273	NA	NA	NA	NA	NA	NA	NA	NA	NA	NA	NA	NA	NA	275.134	15.6304	0.55253	2-(2-amino-3-methylpentanamido)-3-methylbutanoic acid	C11H22N2O3	230.163	[M+2Na-H]+	275.134	HMDB	PD_d (HMDB=25, NIST=22)	BCXBIONYYJCSDF-UHFFFAOYSA-N	CCC(C)C(N)C(=O)NC(C(C)C)C(O)=O	NA	TRUE	NA
pk24281	NA	NA	NA	NA	NA	NA	NA	NA	NA	NA	NA	NA	NA	552.317	15.4217	0.148571	5-[(4,5-dihydroxy-6-methyloxan-2-yl)oxy]-7,11-dihydroxy-15-methyl-14-(5-oxo-2,5-dihydrofuran-3-yl)tetracyclo[8.7.0.0¬≤,‚Å∑.0¬π¬π,¬π‚Åµ]heptadecane-2-carbaldehyde	C29H42O9	534.283	[M+NH4]+	552.317	HMDB	PD_d (4)	QBILRDAMJUPXCX-UHFFFAOYSA-N	CC1OC(CC(O)C1O)OC1CCC2(C=O)C3CCC4(C)C(CCC4(O)C3CCC2(O)C1)C1=CC(=O)OC1	NA	TRUE	NA
pk24282	NA	NA	NA	NA	NA	NA	NA	NA	NA	NA	NA	NA	NA	223.105	3.32176	1.571	(5-acetamido-6-methoxy-6-oxohexyl)azaniumyl	C9H16N2O3	200.116	[M+Na]+	223.105	HMDB	PD_d (HMDB=2, NIST=14)	PWYMVEZNECQGRS-UHFFFAOYSA-N	COC(=O)C(CCCC[N+])NC(C)=O	NA	NA	NA
pk24288	NA	NA	NA	NA	NA	NA	NA	NA	NA	NA	NA	NA	NA	NA	NA	NA	NA	NA	NA	NA	NA	NA	NA	NA	NA	NA	NA	NA
pk24290	147.0288, 111.0077, 129.0182, 169.0108	1.12, 1.12, 1.12, 1.15	0.13, 0.52, 0.18, 0.5	0.10732, 0.11018, 0.10722, 0.13612	alpha-ketoglutarate	51, 51, 51, 51	C5H6O5, C5H6O5, C5H6O5, C5H6O5	146.0215, 146.0215, 146.0215, 146.0215	[M+H]+, [M+H-2H2O]+, [M+H-H2O]+, [M+Na]+	147.0288, 111.0076, 129.0182, 169.0107	nan, nan, nan, nan	OL2a	in-house	169.011	1.14612	0.498773	2-oxopentanedioic acid	C5H6O5	146.022	[M+Na]+	169.011	HMDB	PD_d (HMDB=11, NIST=1)	KPGXRSRHYNQIFN-UHFFFAOYSA-N	OC(=O)CCC(=O)C(O)=O	NA	TRUE	NA
pk24297	NA	NA	NA	NA	NA	NA	NA	NA	NA	NA	NA	NA	NA	799.603	18.6645	1.21554	2-octadecanamidobutanedioic acid	C22H41NO5	399.298	[2M+H]+	799.604	HMDB	PD_d (42)	XWECHXDFKBPXQY-UHFFFAOYSA-N	CCCCCCCCCCCCCCCCCC(=O)NC(CC(O)=O)C(O)=O	NA	TRUE	NA
pk24314	NA	NA	NA	NA	NA	NA	NA	NA	NA	NA	NA	NA	NA	297.101	10.9677	0.478195	4-amino-5-chloro-2-methoxy-N-[(3S,4R)-3-methoxypiperidin-4-yl]benzene-1-carboximidic acid	C14H20ClN3O3	313.119	[M+H-NH3]+	297.101	HMDB	PD_d (11)	OMLDMGPCWMBPAN-YPMHNXCESA-N	CO[C@H]1CNCC[C@H]1N=C(O)C1=C(OC)C=C(N)C(Cl)=C1	NA	TRUE	NA
pk24315	NA	NA	NA	NA	NA	NA	NA	NA	NA	NA	NA	NA	NA	NA	NA	NA	NA	NA	NA	NA	NA	NA	NA	NA	NA	NA	NA	NA
pk24324	NA	NA	NA	NA	NA	NA	NA	NA	NA	NA	NA	NA	NA	NA	NA	NA	NA	NA	NA	NA	NA	NA	NA	NA	NA	NA	NA	NA
pk24335	159.077	0.8	0.4	0.12	4-imidazoleacetic acid	96215	C5H6N2O2	126.043	[M+CH3OH+H]+	159.076	NA	OL2a	in-house	159.076	0.799695	0.303653	1-(hydroxymethyl)-5,5-dimethylimidazolidine-2,4-dione	C6H10N2O3	158.069	[M+H]+	159.076	HMDB	PD_d (HMDB=27, NIST=74)	SIQZJFKTROUNPI-UHFFFAOYSA-N	CC1(C)N(CO)C(=O)NC1=O	NA	TRUE	NA
pk24339	NA	NA	NA	NA	NA	NA	NA	NA	NA	NA	NA	NA	NA	394.231	17.7083	0.474229	3-(acetyloxy)-1-(4-hydroxy-3-methoxyphenyl)decan-5-yl acetate	C21H32O6	380.22	[2M+3H2O+2H]2+	394.231	HMDB	PD_d (4)	PXBFKEHWQRAQQD-UHFFFAOYSA-N	CCCCCC(CC(CCC1=CC(OC)=C(O)C=C1)OC(C)=O)OC(C)=O	NA	TRUE	NA
pk24356	NA	NA	NA	NA	NA	NA	NA	NA	NA	NA	NA	NA	NA	425.362	15.9397	0.847066	(2S)-1-hydroxy-3-(octanoyloxy)propan-2-yl pentadecanoate	C26H50O5	442.366	[M+H-H2O]+	425.363	HMDB	PD_d (56)	PHERGCZDWYMUOF-DEOSSOPVSA-N	[H][C@](CO)(COC(=O)CCCCCCC)OC(=O)CCCCCCCCCCCCCC	NA	TRUE	NA
pk24358	NA	NA	NA	NA	NA	NA	NA	NA	NA	NA	NA	NA	NA	NA	NA	NA	NA	NA	NA	NA	NA	NA	NA	NA	NA	NA	NA	NA
pk24360	NA	NA	NA	NA	NA	NA	NA	NA	NA	NA	NA	NA	NA	439.301	15.948	0.79178	(2R,3R,4R,5S)-1-butyl-2-(hydroxymethyl)piperidine-3,4,5-triol	C10H21NO4	219.147	[2M+H]+	439.301	HMDB	PD_d (9)	UQRORFVVSGFNRO-UTINFBMNSA-N	CCCCN1C[C@H](O)[C@@H](O)[C@H](O)[C@H]1CO	NA	TRUE	NA
pk24385	NA	NA	NA	NA	NA	NA	NA	NA	NA	NA	NA	NA	NA	92.0248	0.49808	2.52862	2-[3-chloro-4-(2,5-dihydro-1H-pyrrol-1-yl)phenyl]propanoic acid	C13H14ClNO2	251.071	[M+2H+Na]3+	92.025	HMDB	PD_d (8)	PIDSZXPFGCURGN-UHFFFAOYSA-N	CC(C(O)=O)C1=CC(Cl)=C(C=C1)N1CC=CC1	NA	NA	NA
pk24386	NA	NA	NA	NA	NA	NA	NA	NA	NA	NA	NA	NA	NA	533.34	15.8703	0.185532	(2S)-2-{[(2S)-1-{6-amino-2-[(2S,3R)-2-amino-3-hydroxybutanamido]hexanoyl}pyrrolidin-2-yl]formamido}-5-carbamimidamidopentanoic acid	C21H40N8O6	500.307	[M+CH3OH+H]+	533.341	HMDB	PD_d (67)	IESDGNYHXIOKRW-NNFXCFJSSA-N	C[C@@H](O)[C@H](N)C(=O)NC(CCCCN)C(=O)N1CCC[C@H]1C(=O)N[C@@H](CCCNC(N)=N)C(O)=O	NA	TRUE	NA
pk24391	NA	NA	NA	NA	NA	NA	NA	NA	NA	NA	NA	NA	NA	NA	NA	NA	NA	NA	NA	NA	NA	NA	NA	NA	NA	NA	NA	NA
pk24392	NA	NA	NA	NA	NA	NA	NA	NA	NA	NA	NA	NA	NA	105.037	1.07923	0.0136333	1-(ethylsulfanyl)ethan-1-one	C4H8OS	104.03	[M+H]+	105.037	HMDB	PD_d (HMDB=23, NIST=54)	APTGPWJUOYMUCE-UHFFFAOYSA-N	CCSC(C)=O	NA	TRUE	NA
pk24405	NA	NA	NA	NA	NA	NA	NA	NA	NA	NA	NA	NA	NA	503.407	17.2258	0.856007	(9E)-pentadec-9-enoic acid	C15H28O2	240.209	[2M+Na]+	503.407	HMDB	PD_d (19)	DJCQJZKZUCHHAL-VOTSOKGWSA-N	CCCCC\C=C\CCCCCCCC(O)=O	NA	TRUE	NA
pk24411	NA	NA	NA	NA	NA	NA	NA	NA	NA	NA	NA	NA	NA	NA	NA	NA	NA	NA	NA	NA	NA	NA	NA	NA	NA	NA	NA	NA
pk24416	225.132	0.71	0.06	0.01	N,N-DIMETHYL-ARGININE	123831	C8H18N4O2	202.143	[M+Na]+	225.132	NA	OL2a	in-house	225.132	0.709133	0.169056	(2S)-2-amino-5-[(E)-[amino(dimethylamino)methylidene]amino]pentanoic acid	C8H18N4O2	202.143	[M+Na]+	225.132	HMDB	PD_d (HMDB=12, NIST=9)	YDGMGEXADBMOMJ-LURJTMIESA-N	N[C@@H](CCC\N=C(/N)N(C)C)C(O)=O	NA	TRUE	NA
pk24424	NA	NA	NA	NA	NA	NA	NA	NA	NA	NA	NA	NA	NA	NA	NA	NA	NA	NA	NA	NA	NA	NA	NA	NA	NA	NA	NA	NA
pk24425	NA	NA	NA	NA	NA	NA	NA	NA	NA	NA	NA	NA	NA	295.115	9.31206	0.236332	5-(6-amino-9H-purin-9-yl)-3,4-dihydroxy-N-methyloxolane-2-carboxamide	C11H14N6O4	294.108	[M+H]+	295.115	HMDB	PD_d (HMDB=27, NIST=3)	PLYRYAHDNXANEG-UHFFFAOYSA-N	CNC(=O)C1OC(C(O)C1O)N1C=NC2=C1N=CN=C2N	NA	TRUE	NA
pk24433	NA	NA	NA	NA	NA	NA	NA	NA	NA	NA	NA	NA	NA	334.154	15.9934	0.220422	3,4,5-trimethyl-1,1-diphenylhexa-1,3,5-trien-2-amine	C21H23N	289.183	[M+2Na-H]+	334.154	HMDB	PD_d (HMDB=18, NIST=37)	XYHMUJQIZBEFAT-UHFFFAOYSA-N	CC(=C)C(C)=C(C)C(N)=C(C1=CC=CC=C1)C1=CC=CC=C1	NA	TRUE	NA
pk24434	NA	NA	NA	NA	NA	NA	NA	NA	NA	NA	NA	NA	NA	784.071	18.5768	2.57684	{[(2S,3S,4S,5S)-5-(6-amino-2-chloro-9H-purin-9-yl)-4-fluoro-3-hydroxyoxolan-2-yl]methoxy}phosphonic acid	C10H12ClFN5O6P	383.02	[2M+NH4]+	784.073	HMDB	PD_d (1)	JEJRVFQHFJDNJN-CQOARYKOSA-N	NC1=C2N=CN([C@H]3O[C@@H](COP(O)(O)=O)[C@H](O)[C@@H]3F)C2=NC(Cl)=N1	NA	TRUE	NA
pk24446	NA	NA	NA	NA	NA	NA	NA	NA	NA	NA	NA	NA	NA	184.063	5.64298	0.250708	3-methyl-5-[(2Z)-2-methyl-4-({7-oxo-7H-furo[3,2-g]chromen-9-yl}oxy)but-2-en-1-yl]-2,5-dihydrofuran-2-one	C21H18O6	366.11	[M+2H]2+	184.062	HMDB	PD_d (12)	XVVBVBKVMMNZHB-XGICHPGQSA-N	C\C(CC1OC(=O)C(C)=C1)=C\COC1=C2OC(=O)C=CC2=CC2=C1OC=C2	NA	TRUE	NA
pk24457	NA	NA	NA	NA	NA	NA	NA	NA	NA	NA	NA	NA	NA	229.066	7.174	0.38735	11,18,19,21-tetrahydroxy-7,7-dimethyl-16-(prop-1-en-2-yl)-2,8-dioxapentacyclo[12.8.0.0¬≥,¬π¬≤.0‚Å¥,‚Åπ.0¬π‚Å∑,¬≤¬≤]docosa-1(14),3(12),4(9),5,10,17(22),18,20-octaen-13-one	C25H22O7	434.137	[M+H+Na]2+	229.067	HMDB	PD_d (HMDB=13, NIST=40)	ZIYAGIMFLYOZDS-UHFFFAOYSA-N	CC(=C)C1CC2=C(OC3=C(C(O)=CC4=C3C=CC(C)(C)O4)C2=O)C2=C1C(O)=C(O)C=C2O	NA	TRUE	NA
pk24460	NA	NA	NA	NA	NA	NA	NA	NA	NA	NA	NA	NA	NA	NA	NA	NA	NA	NA	NA	NA	NA	NA	NA	NA	NA	NA	NA	NA
pk24469	NA	NA	NA	NA	NA	NA	NA	NA	NA	NA	NA	NA	NA	303.218	12.6723	0.214453	1-(2-ethoxyethyl)-2-(4-methyl-1,4-diazepan-1-yl)-1H-1,3-benzodiazole	C17H26N4O	302.211	[M+H]+	303.218	HMDB	PD_d (12)	KBUZBQVCBVDWKX-UHFFFAOYSA-N	CCOCCN1C(=NC2=CC=CC=C12)N1CCCN(C)CC1	NA	TRUE	NA
pk24485	NA	NA	NA	NA	NA	NA	NA	NA	NA	NA	NA	NA	NA	401.766	19.0347	1.59099	(5S,6R,7E,9E,11Z,14Z)-6-{[(2R)-2-amino-3-{[(2S)-1-hydroxy-3-(octadecanoyloxy)propan-2-yl]oxy}-3-oxopropyl]sulfanyl}-5-hydroxyicosa-7,9,11,14-tetraenoic acid	C44H77NO8S	779.537	[M+H+Na]2+	401.767	HMDB	PD_d (40)	MSPWHGNOVMZXOM-AXYXWWQNSA-N	CCCCCCCCCCCCCCCCCC(=O)OC[C@H](CO)OC(=O)[C@@H](N)CS[C@H](\C=C\C=C\C=C/C\C=C/CCCCC)[C@@H](O)CCCC(O)=O	NA	NA	NA
pk24491	NA	NA	NA	NA	NA	NA	NA	NA	NA	NA	NA	NA	NA	792.553	17.8088	0.835454	(2-aminoethoxy)[(2R)-2-{[(5R,6Z,8E,10E,12S,14Z)-5,12-dihydroxyicosa-6,8,10,14-tetraenoyl]oxy}-3-(icosanoyloxy)propoxy]phosphinic acid	C45H82NO10P	827.568	[M+H-2H2O]+	792.554	HMDB	PD_d (HMDB=190, NIST=15)	JSWGMCHZEFLKKJ-WJJNZPGNSA-N	[H][C@@](COC(=O)CCCCCCCCCCCCCCCCCCC)(COP(O)(=O)OCCN)OC(=O)CCC[C@@H](O)\C=C/C=C/C=C/[C@@H](O)C\C=C/CCCCC	NA	NA	NA
pk24497	NA	NA	NA	NA	NA	NA	NA	NA	NA	NA	NA	NA	NA	132.054	1.38407	1.82408	3,4,5-trihydroxy-6-{2-methoxy-4-[2-(methylamino)propyl]phenoxy}oxane-2-carboxylic acid	C17H25NO8	371.158	[M+2H+Na]3+	132.054	HMDB	PD_d (8)	HCHNINKPRWVEFF-UHFFFAOYSA-N	CNC(C)CC1=CC(OC)=C(OC2OC(C(O)C(O)C2O)C(O)=O)C=C1	NA	TRUE	NA
pk24499	NA	NA	NA	NA	NA	NA	NA	NA	NA	NA	NA	NA	NA	NA	NA	NA	NA	NA	NA	NA	NA	NA	NA	NA	NA	NA	NA	NA
pk24510	NA	NA	NA	NA	NA	NA	NA	NA	NA	NA	NA	NA	NA	280.092	0.810019	0.692987	Glycerophosphocholine	C8H20NO6P	257.103	[M+Na]+	280.092	NIST	PD_a (2)	SUHOQUVVVLNYQR-MRVPVSSYSA-N	C[N+](C)(C)CCOP(=O)([O-])OC[C@H](O)CO	NA	NA	NA
pk24512	NA	NA	NA	NA	NA	NA	NA	NA	NA	NA	NA	NA	NA	186.991	1.66644	0.00485049	calcium (2Z)-but-2-enedioate	C4H2CaO4	153.958	[M+CH3OH+H]+	186.991	HMDB	PD_d (3)	HDRTWMBOUSPQON-ODZAUARKSA-L	[Ca++].[O-]C(=O)\C=C/C([O-])=O	NA	TRUE	NA
pk24518	143.082	0.75	0.11	0.32	2-Hydroxy-4-methylpyrimidine	407091	C5H6N2O	110.048	[M+CH3OH+H]+	143.082	NA	OL2a	in-house	143.082	0.748966	0.257196	Succinic acid N,N-dimethylhydrazide	C6H12N2O3	160.085	[M+H-H2O]+	143.081	NIST	PD_a (2)	NOQGZXFMHARMLW-UHFFFAOYSA-N	CN(C)NC(=O)CCC(=O)O	NA	NA	NA
pk24528	409.1867, 204.0896, 249.0609	4.41, 4.41, 4.41	1.46, 0.67, 1.31	0.00889, 0.00748, 0.00881	Tryptophan	9060, 9060, 9060	C11H12N2O2, C11H12N2O2, C11H12N2O2	204.09, 204.09, 204.09	[2M+H]+, [M-e]+, [M+2Na-H]+	409.1873, 204.0895, 249.0612	nan, nan, nan	OL2a	in-house	204.09	4.41252	0.790804	4-[(1H-imidazol-5-yl)methyl]piperidine	C9H15N3	165.127	[M+K]+	204.09	HMDB	PD_d (HMDB=18, NIST=16)	MCNGUYXRBCIGOV-UHFFFAOYSA-N	C(C1CCNCC1)C1=CN=CN1	NA	TRUE	NA
pk24540	NA	NA	NA	NA	NA	NA	NA	NA	NA	NA	NA	NA	NA	311.204	8.70383	3.85871	3-(nona-4,6-dienoyloxy)-4-(trimethylazaniumyl)butanoate	C16H27NO4	297.194	[2M+3H2O+2H]2+	311.206	HMDB	PD_d (10)	BLCJDVPTDNXYGG-UHFFFAOYSA-N	CCC=CC=CCCC(=O)OC(CC([O-])=O)C[N+](C)(C)C	NA	NA	NA
pk24541	NA	NA	NA	NA	NA	NA	NA	NA	NA	NA	NA	NA	NA	486.267	15.8249	0.641993	[(2S)-3-({[(2R)-2-({7-[(1R,2R,3R,5S)-3,5-dihydroxy-2-[(1E,3S)-3-hydroxyoct-1-en-1-yl]cyclopentyl]-6-oxoheptanoyl}oxy)-3-[(11Z)-icos-11-enoyloxy]propoxy](hydroxy)phosphoryl}oxy)-2-hydroxypropoxy]phosphonic acid	C46H84O17P2	970.518	[M+2H]2+	486.266	HMDB	PD_d (180)	YBYWIKZLBHOYGJ-VCJNALFHSA-N	CCCCCCCC\C=C/CCCCCCCCCC(=O)OC[C@H](COP(O)(=O)OC[C@@H](O)COP(O)(O)=O)OC(=O)CCCCC(=O)C[C@H]1[C@@H](O)C[C@@H](O)[C@@H]1\C=C\[C@@H](O)CCCCC	NA	NA	NA
pk24542	NA	NA	NA	NA	NA	NA	NA	NA	NA	NA	NA	NA	NA	265.252	15.8555	0.896504	Oleic acid	C18H34O2	282.256	[M+H-H2O]+	265.253	NIST	PD_a (5)	ZQPPMHVWECSIRJ-KTKRTIGZSA-N	CCCCCCCC/C=C\CCCCCCCC(=O)O	NA	NA	NA
pk24571	NA	NA	NA	NA	NA	NA	NA	NA	NA	NA	NA	NA	NA	260.114	0.642609	0.112332	3-ethyl-1-{4-[4-(3-methylmorpholin-4-yl)-7-(pyrimidin-2-yl)-5H,6H,7H,8H-pyrido[3,4-d]pyrimidin-2-yl]phenyl}urea	C25H30N8O2	474.249	[M+2Na]2+	260.114	HMDB	PD_d (HMDB=20, NIST=16)	WQBAZXIQANTUOY-UHFFFAOYSA-N	CCNC(=O)NC1=CC=C(C=C1)C1=NC2=C(CCN(C2)C2=NC=CC=N2)C(=N1)N1CCOCC1C	NA	TRUE	NA
pk24579	NA	NA	NA	NA	NA	NA	NA	NA	NA	NA	NA	NA	NA	167.07	13.2877	0.0192374	3-(3-hydroxyphenyl)propanoic acid	C9H10O3	166.063	[M+H]+	167.07	HMDB	PD_d (HMDB=67, NIST=339)	QVWAEZJXDYOKEH-UHFFFAOYSA-N	OC(=O)CCC1=CC(O)=CC=C1	NA	TRUE	NA
pk24582	NA	NA	NA	NA	NA	NA	NA	NA	NA	NA	NA	NA	NA	170.517	1.07654	4.10377	{[(2R,3S,4R,5R)-5-(5-amino-1H-imidazol-1-yl)-3,4-dihydroxyoxolan-2-yl]methoxy}phosphonic acid	C8H14N3O7P	295.057	[M+2Na]2+	170.518	HMDB	PD_d (2)	PDACUKOKVHBVHJ-XVFCMESISA-N	NC1=CN=CN1[C@@H]1O[C@H](COP(O)(O)=O)[C@@H](O)[C@H]1O	NA	TRUE	NA
pk24614	NA	NA	NA	NA	NA	NA	NA	NA	NA	NA	NA	NA	NA	521.272	13.1408	0.283345	5,6,16-Trihydroxygrayanotox-10-en-3-yl hexopyranoside	C26H42O9	498.283	[M+Na]+	521.272	NIST	PD_a (1)	ANXMAYKAWZAHMB-UHFFFAOYSA-N	C=C1C2CCC3CC2(CC(O)C2(O)C1CC(OC1OC(CO)C(O)C(O)C1O)C2(C)C)CC3(C)O	NA	NA	NA
pk24628	NA	NA	NA	NA	NA	NA	NA	NA	NA	NA	NA	NA	NA	261.037	0.814505	0.840877	D-myo-Inositol-1-phosphate	C6H13O9P	260.03	[M+H]+	261.037	NIST	PD_a (2)	INAPMGSXUVUWAF-GCVPSNMTSA-N	O=P(O)(O)OC1[C@H](O)[C@@H](O)C(O)[C@@H](O)[C@H]1O	NA	NA	NA
pk24629	NA	NA	NA	NA	NA	NA	NA	NA	NA	NA	NA	NA	NA	327.148	13.2953	2.77292	N-[5-(4,5-dihydro-1H-imidazol-2-yl)-2-hydroxy-5,6,7,8-tetrahydronaphthalen-1-yl]methanesulfonamide	C14H19N3O3S	309.115	[M+NH4]+	327.149	HMDB	PD_d (HMDB=17, NIST=34)	OQFCXJDXHCDLHX-UHFFFAOYSA-N	CS(=O)(=O)NC1=C(O)C=CC2=C1CCCC2C1=NCCN1	NA	TRUE	NA
pk24631	NA	NA	NA	NA	NA	NA	NA	NA	NA	NA	NA	NA	NA	575.392	15.9611	4.40475	2-({14-[(3E)-5,6-dimethylhept-3-en-2-yl]-7,8-dihydroxy-2,15-dimethyltetracyclo[8.7.0.0¬≤,‚Å∑.0¬π¬π,¬π‚Åµ]heptadec-9-en-5-yl}oxy)-6-(hydroxymethyl)oxane-3,4,5-triol	C34H56O8	592.398	[M+H-H2O]+	575.394	HMDB	PD_d (3)	OHZYISZWOVEBCJ-BQYQJAHWSA-N	CC(C)C(C)\C=C\C(C)C1CCC2C3=CC(O)C4(O)CC(CCC4(C)C3CCC12C)OC1OC(CO)C(O)C(O)C1O	NA	TRUE	NA
pk24640	NA	NA	NA	NA	NA	NA	NA	NA	NA	NA	NA	NA	NA	216.992	1.31415	3.69949	[({[(2R,3S,5R)-5-(2,4-dioxo-1,2,3,4-tetrahydropyrimidin-1-yl)-3-hydroxyoxolan-2-yl]methoxy}(hydroxy)phosphoryl)oxy]phosphonic acid	C9H14N2O11P2	388.007	[M+2Na]2+	216.993	HMDB	PD_d (HMDB=2, NIST=25)	QHWZTVCCBMIIKE-SHYZEUOFSA-N	O[C@H]1C[C@@H](O[C@@H]1COP(O)(=O)OP(O)(O)=O)N1C=CC(=O)NC1=O	NA	TRUE	NA
pk24646	NA	NA	NA	NA	NA	NA	NA	NA	NA	NA	NA	NA	NA	167.07	2.0317	0.00650026	3-(3-hydroxyphenyl)propanoic acid	C9H10O3	166.063	[M+H]+	167.07	HMDB	PD_d (HMDB=67, NIST=339)	QVWAEZJXDYOKEH-UHFFFAOYSA-N	OC(=O)CCC1=CC(O)=CC=C1	NA	TRUE	NA
pk24650	NA	NA	NA	NA	NA	NA	NA	NA	NA	NA	NA	NA	NA	586.309	15.6483	1.04978	2-{2-[2-(2-{[1-(2-aminoacetyl)pyrrolidin-2-yl]formamido}acetamido)-5-[(diaminomethylidene)amino]pentanamido]propanamido}-3-phenylpropanoic acid	C27H41N9O7	603.313	[M+H-H2O]+	586.31	HMDB	PD_d (4)	BRENMGSWNOZDLU-UHFFFAOYSA-N	CC(NC(=O)C(CCCN=C(N)N)NC(=O)CNC(=O)C1CCCN1C(=O)CN)C(=O)NC(CC1=CC=CC=C1)C(O)=O	NA	TRUE	NA
pk24652	NA	NA	NA	NA	NA	NA	NA	NA	NA	NA	NA	NA	NA	299.104	0.719904	1.31526	17-chloro-4-methyl-13-oxa-4-azatetracyclo[12.4.0.0^{2,6}.0^{7,12}]octadeca-1(14),7,9,11,15,17-hexaene	C17H16ClNO	285.092	[2M+3H2O+2H]2+	299.104	HMDB	PD_d (HMDB=27, NIST=26)	VSWBSWWIRNCQIJ-UHFFFAOYSA-N	CN1CC2C(C1)C1=C(OC3=CC=CC=C23)C=CC(Cl)=C1	NA	NA	NA
pk24655	NA	NA	NA	NA	NA	NA	NA	NA	NA	NA	NA	NA	NA	NA	NA	NA	NA	NA	NA	NA	NA	NA	NA	NA	NA	NA	NA	NA
pk24661	NA	NA	NA	NA	NA	NA	NA	NA	NA	NA	NA	NA	NA	339.183	18.692	0.853006	5-hydroxy-4,15,16-trimethoxy-10,10-dimethyl-10-azatetracyclo[7.7.1.0¬≤,‚Å∑.0¬π¬≥,¬π‚Å∑]heptadeca-1(17),2,4,6,13,15-hexaen-10-ium	C21H26NO4	356.186	[M+H-H2O]+	339.183	HMDB	PD_d (9)	FGUCOPALAZXICJ-UHFFFAOYSA-O	COC1=C(O)C=C2CC3C4=C(C(OC)=C(OC)C=C4CC[N+]3(C)C)C2=C1	NA	TRUE	NA
pk24673	NA	NA	NA	NA	NA	NA	NA	NA	NA	NA	NA	NA	NA	216.992	1.02263	2.35658	[({[(2R,3S,5R)-5-(2,4-dioxo-1,2,3,4-tetrahydropyrimidin-1-yl)-3-hydroxyoxolan-2-yl]methoxy}(hydroxy)phosphoryl)oxy]phosphonic acid	C9H14N2O11P2	388.007	[M+2Na]2+	216.993	HMDB	PD_d (HMDB=5, NIST=25)	QHWZTVCCBMIIKE-SHYZEUOFSA-N	O[C@H]1C[C@@H](O[C@@H]1COP(O)(=O)OP(O)(O)=O)N1C=CC(=O)NC1=O	NA	TRUE	NA
pk24683	NA	NA	NA	NA	NA	NA	NA	NA	NA	NA	NA	NA	NA	411.278	18.4038	3.16683	2-[(1R)-3-[bis(propan-2-yl)amino]-1-phenylpropyl]-4-(hydroxymethyl)phenyl 2-methylpropanoate	C26H37NO3	411.277	[M-e]+	411.277	HMDB	PD_d (1)	DCCSDBARQIPTGU-HSZRJFAPSA-N	CC(C)N(CC[C@H](C1=CC=CC=C1)C1=C(OC(=O)C(C)C)C=CC(CO)=C1)C(C)C	NA	TRUE	NA
pk24685	NA	NA	NA	NA	NA	NA	NA	NA	NA	NA	NA	NA	NA	505.309	16.2503	0.384143	2-({2-[(2-{[2-amino-1-hydroxy-3-(C-hydroxycarbonimidoyl)propylidene]amino}-5-carbamimidamido-1-hydroxypentylidene)amino]-1-hydroxypropylidene}amino)-3-methylpentanoic acid	C19H36N8O6	472.276	[M+CH3OH+H]+	505.309	HMDB	PD_d (12)	SVSBLOSMLPLILN-UHFFFAOYSA-N	CCC(C)C(N=C(O)C(C)N=C(O)C(CCCNC(N)=N)N=C(O)C(N)CC(O)=N)C(O)=O	NA	TRUE	NA
pk24687	NA	NA	NA	NA	NA	NA	NA	NA	NA	NA	NA	NA	NA	251.059	11.7537	0.260843	[(2-{[3-(methylamino)propyl]amino}ethyl)sulfanyl]phosphonic acid	C6H17N2O3PS	228.07	[M+Na]+	251.059	HMDB	PD_d (HMDB=12, NIST=52)	ZGSGBCBFJJASJA-UHFFFAOYSA-N	CNCCCNCCSP(O)(O)=O	NA	NA	NA
pk24706	NA	NA	NA	NA	NA	NA	NA	NA	NA	NA	NA	NA	NA	316.025	15.6492	0.016138	5-[(7-chloro-1H-indol-3-yl)methyl]-3-methylimidazolidine-2,4-dione	C13H12ClN3O2	277.062	[M+K]+	316.025	HMDB	PD_d (5)	WIKGAEMMNQTUGL-UHFFFAOYSA-N	CN1C(=O)NC(CC2=CNC3=C2C=CC=C3Cl)C1=O	NA	TRUE	NA
pk24708	NA	NA	NA	NA	NA	NA	NA	NA	NA	NA	NA	NA	NA	501.355	16.5168	0.371812	14-(5-ethyl-3,4-dihydroxy-6-methylheptan-2-yl)-4,5-dihydroxy-2,15-dimethyltetracyclo[8.7.0.0¬≤,‚Å∑.0¬π¬π,¬π‚Åµ]heptadecan-8-one	C29H50O5	478.366	[M+Na]+	501.355	HMDB	PD_d (30)	WADMTJKRYLAHQV-UHFFFAOYSA-N	CCC(C(C)C)C(O)C(O)C(C)C1CCC2C3CC(=O)C4CC(O)C(O)CC4(C)C3CCC12C	NA	TRUE	NA
pk24714	NA	NA	NA	NA	NA	NA	NA	NA	NA	NA	NA	NA	NA	145.101	10.984	0.953128	1-(p-Tolyl)butan-1-one	C11H14O	162.104	[M+H-H2O]+	145.101	NIST	PD_a (5)	CIYAESDXUTVTAL-UHFFFAOYSA-N	CCCC(=O)c1ccc(C)cc1	NA	NA	NA
pk24717	NA	NA	NA	NA	NA	NA	NA	NA	NA	NA	NA	NA	NA	NA	NA	NA	NA	NA	NA	NA	NA	NA	NA	NA	NA	NA	NA	NA
pk24729	NA	NA	NA	NA	NA	NA	NA	NA	NA	NA	NA	NA	NA	189.091	8.77333	0.0391346	4-(2,5-Dimethylphenyl)-4-oxobutanoic acid	C12H14O3	206.094	[M+H-H2O]+	189.091	NIST	PD_a (1)	XWTZKGVORJIFAF-UHFFFAOYSA-N	Cc1ccc(C)c(C(=O)CCC(=O)O)c1	NA	NA	NA
pk24742	NA	NA	NA	NA	NA	NA	NA	NA	NA	NA	NA	NA	NA	263.075	3.3334	0.647473	N-[4-(trifluoromethoxy)phenyl]carbamoyl cyanide	C9H6F3N3O2	245.041	[M+NH4]+	263.075	HMDB	PD_d (20)	WAQUEYKNSGETTO-UHFFFAOYSA-N	NN(C(=O)C#N)C1=CC=C(OC(F)(F)F)C=C1	NA	TRUE	NA
pk24745	NA	NA	NA	NA	NA	NA	NA	NA	NA	NA	NA	NA	NA	168.063	1.5013	0.0251275	2-(2-methylpropanamido)acetic acid	C6H11NO3	145.074	[M+Na]+	168.063	HMDB	PD_d (HMDB=16, NIST=4)	DCICDMMXFIELDF-UHFFFAOYSA-N	CC(C)C(=O)NCC(O)=O	NA	TRUE	NA
pk24748	150.0138, 123.0762	0.62, 0.66	2.64, 4.82	0.04738, 0.09081	L-Serine	5951, 5951	C3H7NO3, C3H7NO3	105.043, 105.043	[M+2Na-H]+, [M+NH4]+	150.0142, 123.0768	nan, nan	OL2a	in-house	123.076	0.660808	1.50959	(2S)-2-amino-3-hydroxypropanoic acid	C3H7NO3	105.043	[M+NH4]+	123.076	HMDB	PD_d (6)	MTCFGRXMJLQNBG-REOHCLBHSA-N	N[C@@H](CO)C(O)=O	NA	TRUE	NA
pk24751	NA	NA	NA	NA	NA	NA	NA	NA	NA	NA	NA	NA	NA	78.0092	0.49731	2.88701	2-(4-chloro-1H-indol-3-yl)acetic acid	C10H8ClNO2	209.024	[M+2H+Na]3+	78.0094	HMDB	PD_d (4)	WNCFBCKZRJDRKZ-UHFFFAOYSA-N	OC(=O)CC1=CNC2=C1C(Cl)=CC=C2	NA	TRUE	NA
pk24754	NA	NA	NA	NA	NA	NA	NA	NA	NA	NA	NA	NA	NA	394.295	13.0551	0.32517	3-[(15-carboxypentadecanoyl)oxy]-4-(trimethylazaniumyl)butanoate	C23H43NO6	429.309	[M+H-2H2O]+	394.295	HMDB	PD_d (26)	UNHCPLSWMNPZTD-UHFFFAOYSA-N	C[N+](C)(C)CC(CC([O-])=O)OC(=O)CCCCCCCCCCCCCCC(O)=O	NA	TRUE	NA
pk24759	NA	NA	NA	NA	NA	NA	NA	NA	NA	NA	NA	NA	NA	822.525	18.0095	0.716941	[(2R)-2-({7-[(1R,2R,3R,5S)-3,5-dihydroxy-2-[(1E,3S)-3-hydroxyoct-1-en-1-yl]cyclopentyl]heptanoyl}oxy)-3-(hexadecanoyloxy)propoxy][(2S)-2,3-dihydroxypropoxy]phosphinic acid	C42H79O13P	822.526	[M-e]+	822.525	HMDB	PD_d (189)	VAXXRCCULOUJED-VDVVCSAYSA-N	CCCCCCCCCCCCCCCC(=O)OC[C@H](COP(O)(=O)OC[C@@H](O)CO)OC(=O)CCCCCC[C@H]1[C@@H](O)C[C@@H](O)[C@@H]1\C=C\[C@@H](O)CCCCC	NA	NA	NA
pk24774	NA	NA	NA	NA	NA	NA	NA	NA	NA	NA	NA	NA	NA	151.037	10.9879	0.267339	5-hydroxy-6-methyl-5,6-dihydro-2H-pyran-2-one	C6H8O3	128.047	[M+Na]+	151.037	HMDB	PD_d (13)	TVDPVFPVOHCHQM-UHFFFAOYSA-N	CC1OC(=O)C=CC1O	NA	TRUE	NA
pk24786	NA	NA	NA	NA	NA	NA	NA	NA	NA	NA	NA	NA	NA	449.287	15.8577	0.167999	N-{1-[2-(4-ethyl-5-oxo-4,5-dihydro-1H-1,2,3,4-tetrazol-1-yl)ethyl]-4-(methoxymethyl)piperidin-4-yl}-N-phenylpropanamide	C21H32N6O3	416.254	[M+CH3OH+H]+	449.287	HMDB	PD_d (5)	IDBPHNDTYPBSNI-UHFFFAOYSA-N	CCN1N=NN(CCN2CCC(COC)(CC2)N(C(=O)CC)C2=CC=CC=C2)C1=O	NA	TRUE	NA
pk24791	NA	NA	NA	NA	NA	NA	NA	NA	NA	NA	NA	NA	NA	NA	NA	NA	NA	NA	NA	NA	NA	NA	NA	NA	NA	NA	NA	NA
pk24792	NA	NA	NA	NA	NA	NA	NA	NA	NA	NA	NA	NA	NA	948.51	12.3099	1.18144	{5-[2,4-bis(3-methylmorpholin-4-yl)pyrido[2,3-d]pyrimidin-7-yl]-2-methoxyphenyl}methanol	C25H31N5O4	465.238	[2M+NH4]+	948.509	HMDB	PD_d (55)	KVLFRAWTRWDEDF-UHFFFAOYSA-N	COC1=C(CO)C=C(C=C1)C1=NC2=C(C=C1)C(=NC(=N2)N1CCOCC1C)N1CCOCC1C	NA	TRUE	NA
pk24805	NA	NA	NA	NA	NA	NA	NA	NA	NA	NA	NA	NA	NA	154.084	2.98227	0.54863	(2S,3S)-2-amino-3-methylpentanoic acid	C6H13NO2	131.095	[M+Na]+	154.084	HMDB	PD_d (HMDB=19, NIST=21)	AGPKZVBTJJNPAG-WHFBIAKZSA-N	CC[C@H](C)[C@H](N)C(O)=O	NA	TRUE	NA
pk24816	NA	NA	NA	NA	NA	NA	NA	NA	NA	NA	NA	NA	NA	NA	NA	NA	NA	NA	NA	NA	NA	NA	NA	NA	NA	NA	NA	NA
pk24857	NA	NA	NA	NA	NA	NA	NA	NA	NA	NA	NA	NA	NA	213.071	9.64316	1.38573	1-(2-{2-methyl-4-[2-(2-methylphenyl)diazen-1-yl]phenyl}diazen-1-yl)naphthalen-2-ol	C24H20N4O	380.164	[M+2Na]2+	213.071	HMDB	PD_d (12)	RCTGMCJBQGBLKT-UHFFFAOYSA-N	CC1=CC=CC=C1N=NC1=CC(C)=C(C=C1)N=NC1=C(O)C=CC2=CC=CC=C12	NA	TRUE	NA
pk24865	NA	NA	NA	NA	NA	NA	NA	NA	NA	NA	NA	NA	NA	343.173	12.2122	0.341228	PyroGlu-Gly-Arg	C13H22N6O5	342.165	[M+H]+	343.172	NIST	PD_a (2)	IWWPPYAHLDRYPH-UHFFFAOYSA-N	N=C(N)NCCCC(NC(=O)CNC(=O)C1CCC(=O)N1)C(=O)O	NA	NA	NA
pk24870	NA	NA	NA	NA	NA	NA	NA	NA	NA	NA	NA	NA	NA	NA	NA	NA	NA	NA	NA	NA	NA	NA	NA	NA	NA	NA	NA	NA
pk24885	NA	NA	NA	NA	NA	NA	NA	NA	NA	NA	NA	NA	NA	637.501	16.7351	2.65768	(5Z,7Z,10Z,13Z,16Z,19Z)-N-[(2S,3R,4E,14Z)-1,3-dihydroxyoctadeca-4,14-dien-2-yl]-4-hydroxydocosa-5,7,10,13,16,19-hexaenamide	C40H65NO4	623.491	[2M+3H2O+2H]2+	637.503	HMDB	PD_d (147)	JHBNWHAIDVXVME-GHXKXOHJSA-N	[H][C@@](CO)(NC(=O)CCC(O)\C=C/C=C\C\C=C/C\C=C/C\C=C/C\C=C/CC)[C@H](O)\C=C\CCCCCCCC\C=C/CCC	NA	NA	NA
pk24900	NA	NA	NA	NA	NA	NA	NA	NA	NA	NA	NA	NA	NA	475.378	15.8176	0.31057	(2S,5S,6S,7R,15R)-5-hydroxy-2,6,15-trimethyl-14-[(2R)-6-methylhept-5-en-2-yl]tetracyclo[8.7.0.0^{2,7}.0^{11,15}]heptadec-1(10)-ene-6-carboxylic acid	C29H46O3	442.345	[M+CH3OH+H]+	475.378	HMDB	PD_d (44)	MYWAIWDQTCHPTH-YCIQJMEESA-N	C[C@H](CCC=C(C)C)C1CCC2C3=C(CC[C@]12C)[C@@]1(C)CC[C@H](O)[C@](C)([C@@H]1CC3)C(O)=O	NA	TRUE	NA
pk24902	NA	NA	NA	NA	NA	NA	NA	NA	NA	NA	NA	NA	NA	555.365	16.308	0.998032	3-carbamoyl-2-(4-{5,9,16-trihydroxy-2,15-dimethyltetracyclo[8.7.0.0^{2,7}.0^{11,15}]heptadecan-14-yl}pentanamido)propanoic acid	C28H46N2O7	522.331	[M+CH3OH+H]+	555.364	HMDB	PD_d (19)	HKYRAGBVPCSLII-UHFFFAOYSA-N	CC(CCC(=O)NC(CC(N)=O)C(O)=O)C1CCC2C3C(O)CC4CC(O)CCC4(C)C3CC(O)C12C	NA	NA	NA
pk24916	NA	NA	NA	NA	NA	NA	NA	NA	NA	NA	NA	NA	NA	572.371	15.8031	3.83389	1-O-Hexadecyl-2-O-(2E-butenoyl)-sn-glyceryl-3-phosphocholine	C28H56NO7P	549.379	[M+Na]+	572.369	NIST	PD_a (1)	SRZBVCCSIMMDOV-QPSGOUHRSA-N	C/C=C/C(=O)OC(COCCCCCCCCCCCCCCCC)COP(=O)([O-])OCC[N+](C)(C)C	NA	NA	NA
pk24922	NA	NA	NA	NA	NA	NA	NA	NA	NA	NA	NA	NA	NA	264.05	1.69806	0.769982	5-methoxy-8-oxo-2H,5H,8H-[1,3]dioxolo[4,5-g]quinoline-7-carboxylic acid	C12H9NO6	263.043	[M+H]+	264.05	HMDB	PD_d (HMDB=14, NIST=16)	ABQYZRZVRIPTPI-UHFFFAOYSA-N	CON1C=C(C(O)=O)C(=O)C2=CC3=C(OCO3)C=C12	NA	NA	NA
pk24929	NA	NA	NA	NA	NA	NA	NA	NA	NA	NA	NA	NA	NA	982.275	13.6887	1.53444	3,5,7-trihydroxy-2-[3-(4-hydroxy-3-methoxyphenyl)-2-(hydroxymethyl)-2,3-dihydro-1,4-benzodioxin-6-yl]-3,4-dihydro-2H-1-benzopyran-4-one	C25H22O10	482.121	[2M+NH4]+	982.276	HMDB	PD_d (22)	SEBFKMXJBCUCAI-UHFFFAOYSA-N	COC1=C(O)C=CC(=C1)C1OC2=C(OC1CO)C=CC(=C2)C1OC2=CC(O)=CC(O)=C2C(=O)C1O	NA	NA	NA
pk24932	NA	NA	NA	NA	NA	NA	NA	NA	NA	NA	NA	NA	NA	156.978	0.538804	4.0566	1-chloro-4-[5-(thiophen-2-yl)thiophen-2-yl]but-3-yn-2-ol	C12H9ClOS2	267.978	[M+2Na]2+	156.978	HMDB	PD_d (HMDB=1, NIST=10)	GFYWABYZRGXGNU-UHFFFAOYSA-N	OC(CCl)C#CC1=CC=C(S1)C1=CC=CS1	NA	TRUE	NA
pk24933	NA	NA	NA	NA	NA	NA	NA	NA	NA	NA	NA	NA	NA	205.038	3.00569	2.12768	2-[(2,3-dihydroxy-4-{[2-(methanesulfonyloxy)ethyl]amino}butyl)amino]ethyl methanesulfonate	C10H24N2O8S2	364.097	[M+2Na]2+	205.038	HMDB	PD_d (5)	BYZJBHCTZJGJFV-UHFFFAOYSA-N	CS(=O)(=O)OCCNCC(O)C(O)CNCCOS(C)(=O)=O	NA	TRUE	NA
pk24934	NA	NA	NA	NA	NA	NA	NA	NA	NA	NA	NA	NA	NA	NA	NA	NA	NA	NA	NA	NA	NA	NA	NA	NA	NA	NA	NA	NA
pk24938	NA	NA	NA	NA	NA	NA	NA	NA	NA	NA	NA	NA	NA	261.206	16.6346	0.872239	(9E)-11-hydroxytridec-9-enoic acid	C13H24O3	228.173	[M+CH3OH+H]+	261.206	HMDB	PD_d (HMDB=35, NIST=13)	NSVPCFNUUARRKL-CSKARUKUSA-N	CCC(O)\C=C\CCCCCCCC(O)=O	NA	TRUE	NA
pk24971	NA	NA	NA	NA	NA	NA	NA	NA	NA	NA	NA	NA	NA	282.082	1.15216	0.410449	(1S,2R,3S,4R,5S,6S)-4-methoxy-6-{[(2R,3R,4S,5R,6R)-3,4,5-trihydroxy-6-({[(2S,3R,4S,5R,6R)-3,4,5-trihydroxy-6-(hydroxymethyl)oxan-2-yl]oxy}methyl)oxan-2-yl]oxy}cyclohexane-1,2,3,5-tetrol	C19H34O16	518.185	[M+2Na]2+	282.082	HMDB	PD_d (13)	ATDWJHOSZLOQDJ-LMKXGGCJSA-N	CO[C@@H]1[C@@H](O)[C@@H](O)[C@H](O)[C@H](O[C@H]2O[C@H](CO[C@H]3O[C@H](CO)[C@H](O)[C@H](O)[C@H]3O)[C@H](O)[C@H](O)[C@H]2O)[C@H]1O	NA	TRUE	NA
pk24973	NA	NA	NA	NA	NA	NA	NA	NA	NA	NA	NA	NA	NA	496.339	16.1501	0.895354	1-Palmitoyl-sn-glycero-3-phosphocholine	C24H50NO7P	495.332	[M+H]+	496.34	NIST	PD_a (1)	ASWBNKHCZGQVJV-HSZRJFAPSA-N	CCCCCCCCCCCCCCCC(=O)OCC(O)COP(=O)([O-])OCC[N+](C)(C)C	NA	NA	NA
pk24978	NA	NA	NA	NA	NA	NA	NA	NA	NA	NA	NA	NA	NA	NA	NA	NA	NA	NA	NA	NA	NA	NA	NA	NA	NA	NA	NA	NA
pk24979	NA	NA	NA	NA	NA	NA	NA	NA	NA	NA	NA	NA	NA	243.086	5.71463	0.117736	2-{3-hydroxy-1H,3H,4H,5H,6H-cyclopenta[c]furan-4-yl}-3-methoxy-3-oxopropanoic acid	C11H14O6	242.079	[M+H]+	243.086	HMDB	PD_d (27)	XNIJPPBKASPAIZ-UHFFFAOYSA-N	COC(=O)C(C1CCC2=C1C(O)OC2)C(O)=O	NA	TRUE	NA
pk24980	NA	NA	NA	NA	NA	NA	NA	NA	NA	NA	NA	NA	NA	295.227	16.1697	0.00913874	(9S,10E,12S,13S)-9,12,13-trihydroxyoctadec-10-enoic acid	C18H34O5	330.241	[M+H-2H2O]+	295.227	HMDB	PD_d (HMDB=142, NIST=102)	MDIUMSLCYIJBQC-MVFSOIOZSA-N	CCCCC[C@H](O)[C@@H](O)\C=C\[C@@H](O)CCCCCCCC(O)=O	NA	TRUE	NA
pk24991	NA	NA	NA	NA	NA	NA	NA	NA	NA	NA	NA	NA	NA	NA	NA	NA	NA	NA	NA	NA	NA	NA	NA	NA	NA	NA	NA	NA
pk25012	NA	NA	NA	NA	NA	NA	NA	NA	NA	NA	NA	NA	NA	423.765	18.7962	0.390992	(2S)-2-amino-3-({[(2R)-3-[(13Z,16Z)-docosa-13,16-dienoyloxy]-2-(pentadecanoyloxy)propoxy](hydroxy)phosphoryl}oxy)propanoic acid	C43H80NO10P	801.552	[M+2Na]2+	423.765	HMDB	PD_d (82)	FAXSNISPTMZBTQ-RAZLNGTHSA-N	[H][C@](N)(COP(O)(=O)OC[C@@]([H])(COC(=O)CCCCCCCCCCC\C=C/C\C=C/CCCCC)OC(=O)CCCCCCCCCCCCCC)C(O)=O	NA	TRUE	NA
pk25023	NA	NA	NA	NA	NA	NA	NA	NA	NA	NA	NA	NA	NA	392.279	12.4996	0.387989	N-Arachidonoyl-L-serine	C23H37NO4	391.272	[M+H]+	392.28	NIST	PD_a (2)	FQUVPTVNRMUOPO-UPQKDGGNSA-N	CCCCC/C=C\C/C=C\C/C=C\C/C=C\CCCC(=O)NC(CO)C(=O)O	NA	NA	NA
pk25026	NA	NA	NA	NA	NA	NA	NA	NA	NA	NA	NA	NA	NA	791.543	18.0316	0.496846	(2-{[(2R)-2-[(4Z,7Z,10Z,13Z,16Z,19Z)-docosa-4,7,10,13,16,19-hexaenoyloxy]-3-(tetradecanoyloxy)propyl phosphono]oxy}ethyl)trimethylazanium	C44H76NO8P	777.531	[2M+3H2O+2H]2+	791.542	HMDB	PD_d (158)	HAIPHKFLSXSDAN-BLOCXYQCSA-N	CCCCCCCCCCCCCC(=O)OC[C@]([H])(COP([O-])(=O)OCC[N+](C)(C)C)OC(=O)CC\C=C/C\C=C/C\C=C/C\C=C/C\C=C/C\C=C/CC	NA	TRUE	NA
pk25027	NA	NA	NA	NA	NA	NA	NA	NA	NA	NA	NA	NA	NA	344.11	11.7167	0.591753	{[5-(6-amino-9H-purin-9-yl)-4-hydroxy-2-({[hydroxy({[hydroxy(3-hydroxy-3-{[2-({2-[(10-hydroxypentadecanoyl)sulfanyl]ethyl}carbamoyl)ethyl]carbamoyl}-2,2-dimethylpropoxy)phosphoryl]oxy})phosphoryl]oxy}methyl)oxolan-3-yl]oxy}phosphonic acid	C36H64N7O18P3S	1007.32	[M+2H+Na]3+	344.109	HMDB	PD_d (17)	PDXUOERMXCFZQP-UHFFFAOYSA-N	CCCCCC(O)CCCCCCCCC(=O)SCCNC(=O)CCNC(=O)C(O)C(C)(C)COP(O)(=O)OP(O)(=O)OCC1OC(C(O)C1OP(O)(O)=O)N1C=NC2=C1N=CN=C2N	NA	NA	NA
pk25029	NA	NA	NA	NA	NA	NA	NA	NA	NA	NA	NA	NA	NA	290.132	15.2466	0.0754621	1,2,3-triethyl 2-hydroxypropane-1,2,3-tricarboxylate	C12H20O7	276.121	[2M+3H2O+2H]2+	290.132	HMDB	PD_d (7)	DOOTYTYQINUNNV-UHFFFAOYSA-N	CCOC(=O)CC(O)(CC(=O)OCC)C(=O)OCC	NA	TRUE	NA
pk25060	NA	NA	NA	NA	NA	NA	NA	NA	NA	NA	NA	NA	NA	327.039	6.03595	0.665019	{[(2R,3S,5R)-5-(5-fluoro-2,4-dioxo-1,2,3,4-tetrahydropyrimidin-1-yl)-3-hydroxyoxolan-2-yl]methoxy}phosphonic acid	C9H12FN2O8P	326.032	[M+H]+	327.039	HMDB	PD_d (7)	HFEKDTCAMMOLQP-RRKCRQDMSA-N	O[C@H]1C[C@@H](O[C@@H]1COP(O)(O)=O)N1C=C(F)C(O)=NC1=O	NA	TRUE	NA
pk25070	NA	NA	NA	NA	NA	NA	NA	NA	NA	NA	NA	NA	NA	573.298	15.3988	0.741393	(29Z)-4',19,48,59-tetrahydroxy-43,44,49,54,58-pentamethyl-16-(2,3,4-trihydroxybutyl)-2,7,11,17,21,26,33,37,41,46,51,57-dodecaoxaspiro[dodecacyclo[30.28.0.0¬≥,¬≤‚Å∑.0‚Å∂,¬≤‚Åµ.0‚Å∏,¬≤¬≤.0¬π‚Å∞,¬≤‚Å∞.0¬π¬≤,¬π‚Å∏.0¬≥‚Å¥,‚Åµ‚Å∏.0¬≥‚Å∂,‚Åµ‚Å∂.0¬≥‚Å∏,‚Åµ¬≤.0‚Å¥‚Å∞,‚Åµ‚Å∞.0‚Å¥¬≤,‚Å¥‚Å∑]hexacontane-45,2'-oxolane]-4,23,29-trien-14-one	C60H88O21	1144.58	[M+2H]2+	573.298	HMDB	PD_d (2)	APFIPUUCQMNOEB-SREVYHEPSA-N	CC1C(C)C2(CC(O)CO2)OC2C1OC1CC3OC4CC5OC6C\C=C/CC7OC8C=CC9OC%10C(CC9OC8C=CC7OC6CC(O)C5(C)OC4CC(C)CC3OC1C(C)C2O)OC1CC(=O)CC(CC(O)C(O)CO)OC1C%10O	NA	TRUE	NA
pk25071	NA	NA	NA	NA	NA	NA	NA	NA	NA	NA	NA	NA	NA	NA	NA	NA	NA	NA	NA	NA	NA	NA	NA	NA	NA	NA	NA	NA
pk25077	NA	NA	NA	NA	NA	NA	NA	NA	NA	NA	NA	NA	NA	286.009	7.10546	0.301166	3-hydroxy-2-methyl-5-[(phosphonooxy)methyl]pyridine-4-carboxylic acid	C8H10NO7P	263.019	[M+Na]+	286.009	HMDB	PD_d (HMDB=8, NIST=34)	FTQNPJLEFOEFIU-UHFFFAOYSA-N	CC1=NC=C(COP(O)(O)=O)C(C(O)=O)=C1O	NA	TRUE	NA
pk25097	NA	NA	NA	NA	NA	NA	NA	NA	NA	NA	NA	NA	NA	489.391	17.1043	4.93718	(2S)-3-hydroxy-2-[(8-{3-[(2Z)-oct-2-en-1-yl]oxiran-2-yl}octanoyl)oxy]propyl decanoate	C31H56O6	524.408	[M+H-2H2O]+	489.394	HMDB	PD_d (8)	YPBRMQZMQZNISG-FDXSIFPNSA-N	CCCCCCCCCC(=O)OC[C@H](CO)OC(=O)CCCCCCCC1OC1C\C=C/CCCCC	NA	NA	NA
pk25106	NA	NA	NA	NA	NA	NA	NA	NA	NA	NA	NA	NA	NA	249.028	4.31346	0.441818	(2E)-3-{4-hydroxy-3-methoxy-5-[6-methoxy-4-(sulfooxy)-3,4-dihydro-2H-1-benzopyran-3-yl]phenyl}prop-2-enoic acid	C20H20O10S	452.078	[M+2Na]2+	249.028	HMDB	PD_d (6)	XKGLTSPFQHSIDD-ZZXKWVIFSA-N	COC1=CC2=C(OCC(C2OS(O)(=O)=O)C2=C(O)C(OC)=CC(\C=C\C(O)=O)=C2)C=C1	NA	TRUE	NA
pk25108	NA	NA	NA	NA	NA	NA	NA	NA	NA	NA	NA	NA	NA	330.246	13.4103	2.01808	(2S)-1-hydroxy-3-(pentadecanoyloxy)propan-2-yl (8Z,11Z,14Z)-5,6-dihydroxyicosa-8,11,14-trienoate	C38H68O7	636.497	[M+H+Na]2+	330.247	HMDB	PD_d (12)	WRLRKFYTTZBREF-NTUVFZIWSA-N	CCCCCCCCCCCCCCC(=O)OC[C@H](CO)OC(=O)CCCC(O)C(O)C\C=C/C\C=C/C\C=C/CCCCC	NA	NA	NA
pk25113	NA	NA	NA	NA	NA	NA	NA	NA	NA	NA	NA	NA	NA	297.064	11.7168	1.53998	[4-(1,2-dihydroxyethyl)-2-methoxyphenyl]oxidanesulfonic acid	C9H12O7S	264.03	[M+CH3OH+H]+	297.064	HMDB	PD_d (17)	WUFPNASKMLJSND-UHFFFAOYSA-N	COC1=C(OS(O)(=O)=O)C=CC(=C1)C(O)CO	NA	TRUE	NA
pk25127	NA	NA	NA	NA	NA	NA	NA	NA	NA	NA	NA	NA	NA	NA	NA	NA	NA	NA	NA	NA	NA	NA	NA	NA	NA	NA	NA	NA
pk25144	NA	NA	NA	NA	NA	NA	NA	NA	NA	NA	NA	NA	NA	396.311	13.2884	0.173107	1,3-dihydroxypropan-2-yl (5Z,8Z,11Z,14Z)-icosa-5,8,11,14-tetraenoate	C23H38O4	378.277	[M+NH4]+	396.311	HMDB	PD_d (50)	RCRCTBLIHCHWDZ-DOFZRALJSA-N	[H]C(CO)(CO)OC(=O)CCC\C=C/C\C=C/C\C=C/C\C=C/CCCCC	NA	TRUE	NA
pk25146	NA	NA	NA	NA	NA	NA	NA	NA	NA	NA	NA	NA	NA	294.112	11.9567	1.37362	2-Oxo-N-(2-phenylethyl)-2H-chromene-3-carboxamide	C18H15NO3	293.105	[M+H]+	294.112	NIST	PD_a (5)	AYSCLZFZCXBWQO-UHFFFAOYSA-N	O=C(NCCc1ccccc1)c1cc2ccccc2oc1=O	NA	NA	NA
pk25148	NA	NA	NA	NA	NA	NA	NA	NA	NA	NA	NA	NA	NA	363.178	11.5054	0.0831549	Thyrotropin-Releasing Hormone	C16H22N6O4	362.17	[M+H]+	363.178	NIST	PD_a (2)	XNSAINXGIQZQOO-UHFFFAOYSA-N	NC(=O)C1CCCN1C(=O)C(Cc1c[nH]cn1)NC(=O)C1CCC(=O)N1	NA	NA	NA
pk25149	NA	NA	NA	NA	NA	NA	NA	NA	NA	NA	NA	NA	NA	593.341	15.7468	2.2299	3-(butan-2-yl)-5,8,9-trimethyl-16-[(oxiran-2-yl)methyl]-6-(propan-2-yl)-icosahydropyrrolo[1,2-d]1-oxa-4,7,10,13,16-pentaazacyclononadecane-1,4,7,10,14,17-hexone	C29H47N5O8	593.342	[M-e]+	593.342	HMDB	PD_d (3)	NIAYGGCQOYIHAF-UHFFFAOYSA-N	CCC(C)C1NC(=O)C2CCCN2C(=O)C(CC2CO2)OC(=O)CCNC(=O)C(C)N(C)C(=O)C(C(C)C)N(C)C1=O	NA	TRUE	NA
pk25155	NA	NA	NA	NA	NA	NA	NA	NA	NA	NA	NA	NA	NA	281.047	10.6629	2.11246	2-[4-(4-azido-3-iodobenzoyl)piperazin-1-yl]-6,7-dimethoxyquinazolin-4-amine	C21H21IN8O3	560.078	[M+2H]2+	281.046	HMDB	PD_d (3)	HCZCARLOZFORBR-UHFFFAOYSA-N	COC1=C(OC)C=C2C(N)=NC(=NC2=C1)N1CCN(CC1)C(=O)C1=CC(I)=C(C=C1)N=[N+]=[N-]	NA	TRUE	NA
pk25156	NA	NA	NA	NA	NA	NA	NA	NA	NA	NA	NA	NA	NA	287.134	15.2451	1.78028	2-[(carbamoylmethyl)({1-[(carbamoylmethyl)(carboxymethyl)amino]propan-2-yl})amino]acetic acid	C11H20N4O6	304.138	[M+H-H2O]+	287.135	HMDB	PD_d (10)	YXWHFCSUHVBWFG-UHFFFAOYSA-N	CC(CN(CC(N)=O)CC(O)=O)N(CC(N)=O)CC(O)=O	NA	TRUE	NA
pk25163	NA	NA	NA	NA	NA	NA	NA	NA	NA	NA	NA	NA	NA	700.546	17.3079	0.876061	(4S)-4-[(2E)-dodec-2-enoyloxy]-4-(trimethylazaniumyl)butanoate	C19H35NO4	341.257	[2M+NH4]+	700.547	HMDB	PD_d (12)	JEOZLTJHDSKQIT-CLVCIHKQSA-N	CCCCCCCCC\C=C\C(=O)O[C@@H](CCC([O-])=O)[N+](C)(C)C	NA	TRUE	NA
pk25165	NA	NA	NA	NA	NA	NA	NA	NA	NA	NA	NA	NA	NA	315.111	12.0448	4.95759	3-(3-Hydroxyphenyl)-2-phenyl-4(3H)-quinazolinone	C20H14N2O2	314.106	[M+H]+	315.113	NIST	PD_a (3)	KBXTXHODLWEVEK-UHFFFAOYSA-N	O=c1c2ccccc2nc(-c2ccccc2)n1-c1cccc(O)c1	NA	NA	NA
pk25192	NA	NA	NA	NA	NA	NA	NA	NA	NA	NA	NA	NA	NA	305.086	4.25462	0.0374451	[(2-{3-[2-(carbamimidoylsulfanyl)ethyl]phenyl}ethyl)sulfanyl]methanimidamide	C12H18N4S2	282.097	[M+Na]+	305.086	HMDB	PD_d (HMDB=16, NIST=10)	YEUSLPIIQGZHQB-UHFFFAOYSA-N	NC(=N)SCCC1=CC(CCSC(N)=N)=CC=C1	NA	TRUE	NA
pk25202	NA	NA	NA	NA	NA	NA	NA	NA	NA	NA	NA	NA	NA	501.318	15.9985	0.415313	15-(3,4-dihydroxy-6-methyl-5-methylideneheptan-2-yl)-4,5-dihydroxy-2,16-dimethyl-9-oxatetracyclo[9.7.0.0¬≤,‚Å∑.0¬π¬≤,¬π‚Å∂]octadecan-8-one	C28H46O6	478.329	[M+Na]+	501.319	HMDB	PD_d (HMDB=3, NIST=5)	PPFRJNLKWADOTL-UHFFFAOYSA-N	CC(C)C(=C)C(O)C(O)C(C)C1CCC2C3COC(=O)C4CC(O)C(O)CC4(C)C3CCC12C	NA	NA	NA
pk25203	NA	NA	NA	NA	NA	NA	NA	NA	NA	NA	NA	NA	NA	NA	NA	NA	NA	NA	NA	NA	NA	NA	NA	NA	NA	NA	NA	NA
pk25217	NA	NA	NA	NA	NA	NA	NA	NA	NA	NA	NA	NA	NA	446.333	16.3376	4.54547	(7Z)-14-[5-(3-heptyloxiran-2-yl)penta-1,3-diyn-1-yl]-1,5,5,8-tetramethyl-15-oxatricyclo[9.4.0.0‚Å¥,‚Å∑]pentadeca-7,13-diene	C32H46O2	462.35	[M+H-NH3]+	446.331	HMDB	PD_d (4)	UZINSQVBXBQDEQ-PNHLSOANSA-N	CCCCCCCC1OC1CC#CC#CC1=CCC2CC\C(C)=C3\CC(C)(C)C3CCC2(C)O1	NA	TRUE	NA
pk25222	NA	NA	NA	NA	NA	NA	NA	NA	NA	NA	NA	NA	NA	416.316	8.74883	0.370392	Lithocholylglycine	C26H43NO4	433.319	[M+H-H2O]+	416.316	NIST	PD_a (1)	XBSQTYHEGZTYJE-OETIFKLTSA-N	CC(CCC(=O)NCC(=O)O)C1CCC2C3CCC4CC(O)CCC4(C)C3CCC12C	NA	NA	NA
pk25232	NA	NA	NA	NA	NA	NA	NA	NA	NA	NA	NA	NA	NA	231.029	2.17322	0.204191	2-{[(2E)-3-(4-hydroxyphenyl)prop-2-enoyl]oxy}propanedioic acid	C12H10O7	266.043	[M+H-2H2O]+	231.029	HMDB	PD_d (5)	RWROLZXFRYSDLG-ZZXKWVIFSA-N	OC(=O)C(OC(=O)\C=C\C1=CC=C(O)C=C1)C(O)=O	NA	TRUE	NA
pk25245	NA	NA	NA	NA	NA	NA	NA	NA	NA	NA	NA	NA	NA	205.036	1.46565	2.24166	4-hydroxy-3-[(4-hydroxy-5-methyl-2-oxo-2H-chromen-3-yl)methyl]-5-methyl-2H-chromen-2-one	C21H16O6	364.095	[M+2Na]2+	205.037	HMDB	PD_d (8)	JUCUEMBIORWHSB-UHFFFAOYSA-N	CC1=C2C(O)=C(CC3=C(O)C4=C(C)C=CC=C4OC3=O)C(=O)OC2=CC=C1	NA	TRUE	NA
pk25249	NA	NA	NA	NA	NA	NA	NA	NA	NA	NA	NA	NA	NA	NA	NA	NA	NA	NA	NA	NA	NA	NA	NA	NA	NA	NA	NA	NA
pk25265	NA	NA	NA	NA	NA	NA	NA	NA	NA	NA	NA	NA	NA	470.315	14.8668	2.5676	10,11-dihydroxy-9-(hydroxymethyl)-2,2,6a,6b,9,12a-hexamethyl-1,2,3,4,4a,5,6,6a,6b,7,9,10,11,12,12a,12b,13,14b-octadecahydropicene-4a-carboxylic acid	C30H46O5	486.335	[M+H-NH3]+	470.316	HMDB	PD_d (13)	FJGGNIPUSLFYJJ-UHFFFAOYSA-N	CC1(C)CCC2(CCC3(C)C(=CCC4C5(C)CC(O)C(O)C(C)(CO)C5=CCC34C)C2C1)C(O)=O	NA	TRUE	NA
pk25266	NA	NA	NA	NA	NA	NA	NA	NA	NA	NA	NA	NA	NA	264.031	1.34628	0.731948	O,O-dimethyl {[2-(ethylsulfanyl)ethyl]sulfanyl}phosphonothioate	C6H15O2PS3	245.997	[M+NH4]+	264.031	HMDB	PD_d (5)	OPASCBHCTNRLRM-UHFFFAOYSA-N	CCSCCSP(=S)(OC)OC	NA	NA	NA
pk25269	NA	NA	NA	NA	NA	NA	NA	NA	NA	NA	NA	NA	NA	405.335	16.6127	0.623906	(2S)-2-(pentadecanoyloxy)-3-(tetradecanoyloxy)propyl (6Z,9Z,12Z)-octadeca-6,9,12-trienoate	C50H90O6	786.674	[M+H+Na]2+	405.335	HMDB	PD_d (1077)	DDLBYDBREDIJHW-BSEPOFEBSA-N	[H][C@](COC(=O)CCCCCCCCCCCCC)(COC(=O)CCCC\C=C/C\C=C/C\C=C/CCCCC)OC(=O)CCCCCCCCCCCCCC	NA	TRUE	NA
pk25271	NA	NA	NA	NA	NA	NA	NA	NA	NA	NA	NA	NA	NA	412.749	18.3922	1.34476	6-amino-2-[3-(4-hydroxyphenyl)-2-(2-{2-[2-(2-formamidohexanamido)-4-methylpentanamido]-3-phenylpropanamido}hexanamido)propanamido]hexanoic acid	C43H65N7O9	823.484	[M+2H]2+	412.749	HMDB	PD_d (2)	XZMLMTGOWVWIRV-UHFFFAOYSA-N	CCCCC(NC=O)C(=O)NC(CC(C)C)C(=O)NC(CC1=CC=CC=C1)C(=O)NC(CCCC)C(=O)NC(CC1=CC=C(O)C=C1)C(=O)NC(CCCCN)C(O)=O	NA	TRUE	NA
pk25285	NA	NA	NA	NA	NA	NA	NA	NA	NA	NA	NA	NA	NA	392.287	15.9368	2.50747	(2-{[(2S,3R)-3-hydroxy-2-[(5Z)-7-[(1S,5R)-5-[(1E,3S)-3-hydroxyoct-1-en-1-yl]-4-oxocyclopent-2-en-1-yl]hept-5-enamido]octadecyl phosphono]oxy}ethyl)trimethylazanium	C43H79N2O8P	782.557	[M+2H]2+	392.286	HMDB	PD_d (18)	SDVQRCMPVBOWRB-VRCVVSOYSA-N	CCCCCCCCCCCCCCC[C@@H](O)[C@H](COP([O-])(=O)OCC[N+](C)(C)C)NC(=O)CCC\C=C/C[C@H]1C=CC(=O)[C@@H]1\C=C\[C@@H](O)CCCCC	NA	NA	NA
pk25287	NA	NA	NA	NA	NA	NA	NA	NA	NA	NA	NA	NA	NA	76.0757	0.8633	0.0387114	aziridine	C2H5N	43.0422	[M+CH3OH+H]+	76.0757	HMDB	PD_d (HMDB=11, NIST=31)	NOWKCMXCCJGMRR-UHFFFAOYSA-N	C1CN1	NA	NA	NA
pk25294	NA	NA	NA	NA	NA	NA	NA	NA	NA	NA	NA	NA	NA	NA	NA	NA	NA	NA	NA	NA	NA	NA	NA	NA	NA	NA	NA	NA
pk25317	NA	NA	NA	NA	NA	NA	NA	NA	NA	NA	NA	NA	NA	237.007	7.35841	0.298135	3-phenyl-2-sulfanylideneimidazolidin-4-one	C9H8N2OS	192.036	[M+2Na-H]+	237.007	HMDB	PD_d (3)	ZZRIQDWDJVLELF-UHFFFAOYSA-N	O=C1CNC(=S)N1C1=CC=CC=C1	NA	TRUE	NA
pk25328	NA	NA	NA	NA	NA	NA	NA	NA	NA	NA	NA	NA	NA	308.185	8.7157	0.771288	Buflomedil	C17H25NO4	307.178	[M+H]+	308.186	NIST	PD_a (1)	OWYLAEYXIQKAOL-UHFFFAOYSA-N	COc1cc(OC)c(C(=O)CCCN2CCCC2)c(OC)c1	NA	NA	NA
pk25346	NA	NA	NA	NA	NA	NA	NA	NA	NA	NA	NA	NA	NA	862.51	18.576	1.48001	1-{4-[4-(3-aminophenyl)-1H-1,2,3-triazol-1-yl]butyl}-10-{[4-(dimethylamino)-3-hydroxy-6-methyloxan-2-yl]oxy}-4-ethyl-7-fluoro-11-methoxy-3a,7,9,11,13,15-hexamethyl-tetradecahydro-1H-oxacyclotetradeca[4,3-d][1,3]oxazole-2,6,8,14-tetrone	C43H65FN6O10	844.475	[M+NH4]+	862.508	HMDB	PD_d (33)	IXXFZUPTQVDPPK-UHFFFAOYSA-N	CCC1OC(=O)C(C)(F)C(=O)C(C)C(OC2OC(C)CC(C2O)N(C)C)C(C)(CC(C)C(=O)C(C)C2N(CCCCN3C=C(N=N3)C3=CC(N)=CC=C3)C(=O)OC12C)OC	NA	TRUE	NA
pk25359	NA	NA	NA	NA	NA	NA	NA	NA	NA	NA	NA	NA	NA	791.539	18.7253	2.91744	(2S)-3-hydroxy-2-{[(5R,6R,7Z,9Z,11E,13E,15S,17Z)-5,6,15-trihydroxyicosa-7,9,11,13,17-pentaenoyl]oxy}propyl docosanoate	C45H78O8	746.57	[M+2Na-H]+	791.541	HMDB	PD_d (52)	WAOUMEKTGGSEAX-VLYVLGOTSA-N	CCCCCCCCCCCCCCCCCCCCCC(=O)OC[C@H](CO)OC(=O)CCC[C@@H](O)[C@H](O)\C=C/C=C\C=C\C=C\[C@@H](O)C\C=C/CC	NA	NA	NA
pk25377	NA	NA	NA	NA	NA	NA	NA	NA	NA	NA	NA	NA	NA	292.139	15.8263	0.362567	3-({[2-(2-{[(prop-2-en-1-yloxy)carbonyl]oxy}ethoxy)ethoxy]carbonyl}oxy)prop-1-ene	C12H18O7	274.105	[M+NH4]+	292.139	HMDB	PD_d (HMDB=20, NIST=23)	JHQVCQDWGSXTFE-UHFFFAOYSA-N	C=CCOC(=O)OCCOCCOC(=O)OCC=C	NA	TRUE	NA
pk25388	NA	NA	NA	NA	NA	NA	NA	NA	NA	NA	NA	NA	NA	169.066	2.50406	0.248555	18-hydroxy-3-methoxy-2-methyl-4-(methylamino)-29-oxa-1,7,17-triazaoctacyclo[12.12.2.1¬≤,‚Å∂.0‚Å∑,¬≤‚Å∏.0‚Å∏,¬π¬≥.0¬π‚Åµ,¬π‚Åπ.0¬≤‚Å∞,¬≤‚Å∑.0¬≤¬π,¬≤‚Å∂]nonacosa-8,10,12,14(28),15(19),20(27),21(26),22,24-nonaen-16-one	C28H26N4O4	482.195	[M+2H+Na]3+	169.066	HMDB	PD_d (8)	PBCZSGKMGDDXIJ-UHFFFAOYSA-N	CNC1CC2OC(C)(C1OC)N1C3=C(C=CC=C3)C3=C1C1=C(C4=CC=CC=C4N21)C1=C3C(O)NC1=O	NA	TRUE	NA
pk25392	464.344	15.59	4.97	0.27	Coprocholic Acid	122312	C27H46O5	450.334	[2M+3H2O+2H]2+	464.346	NA	OL2a	in-house	464.344	15.5889	4.9719	(6R)-2-methyl-6-[(1S,2S,5R,7S,9R,10R,11S,14R,15R,16S)-5,9,16-trihydroxy-2,15-dimethyltetracyclo[8.7.0.0^{2,7}.0^{11,15}]heptadecan-14-yl]heptanoic acid	C27H46O5	450.335	[2M+3H2O+2H]2+	464.346	HMDB	PD_d (6)	CNWPIIOQKZNXBB-VCVMUKOKSA-N	[H][C@@]1(CC[C@@]2([H])[C@]3([H])[C@H](O)C[C@]4([H])C[C@H](O)CC[C@]4(C)[C@@]3([H])C[C@H](O)[C@]12C)[C@H](C)CCCC(C)C(O)=O	NA	TRUE	NA
pk25394	NA	NA	NA	NA	NA	NA	NA	NA	NA	NA	NA	NA	NA	860.494	18.2019	0.416987	(5S,6R,7E,9E,11Z,14Z)-6-{[(2R)-2-amino-3-{[(2R)-1-{[(2-aminoethoxy)(hydroxy)phosphoryl]oxy}-3-(tetradecanoyloxy)propan-2-yl]oxy}-3-oxopropyl]sulfanyl}-5-hydroxyicosa-7,9,11,14-tetraenoic acid	C42H75N2O11PS	846.483	[2M+3H2O+2H]2+	860.494	HMDB	PD_d (36)	MMOYJXGIKYHXSN-PJLPBSJASA-N	CCCCCCCCCCCCCC(=O)OC[C@H](COP(O)(=O)OCCN)OC(=O)[C@@H](N)CS[C@H](\C=C\C=C\C=C/C\C=C/CCCCC)[C@@H](O)CCCC(O)=O	NA	NA	NA
pk25399	NA	NA	NA	NA	NA	NA	NA	NA	NA	NA	NA	NA	NA	292.959	3.34266	0.874653	2,4,6-trinitrobenzene-1-sulfonic acid	C6H3N3O9S	292.959	[M-e]+	292.958	HMDB	PD_d (2)	NHJVRSWLHSJWIN-UHFFFAOYSA-N	OS(=O)(=O)C1=C(C=C(C=C1[N+]([O-])=O)[N+]([O-])=O)[N+]([O-])=O	NA	NA	NA
pk25400	NA	NA	NA	NA	NA	NA	NA	NA	NA	NA	NA	NA	NA	284.159	15.4048	0.295222	2-{2-[3,4-bis(2-hydroxyethoxy)oxolan-2-yl]-2-(2-hydroxyethoxy)ethoxy}ethyl dodecanoate	C26H50O10	522.34	[M+2Na]2+	284.159	HMDB	PD_d (12)	HMFKFHLTUCJZJO-UHFFFAOYSA-N	CCCCCCCCCCCC(=O)OCCOCC(OCCO)C1OCC(OCCO)C1OCCO	NA	NA	NA
pk25406	156.0267, 178.0085, 156.0267, 178.0085	0.71, 0.71, 0.71, 0.71	3.25, 3.81, 3.25, 3.81	0.08822, 0.09183, 0.08822, 0.09183	L-Aspartic acid, D-Aspartic acid	5960, 5960, 83887, 83887	C4H7NO4, C4H7NO4, C4H7NO4, C4H7NO4	133.038, 133.038, 133.038, 133.038	[M+Na]+, [M+2Na-H]+, [M+Na]+, [M+2Na-H]+	156.0272, 178.0092, 156.0272, 178.0092	nan, nan, nan, nan	OL2a, OL2a	in-house, in-house	178.009	0.711834	0.710089	disodium (2E)-but-2-enedioate	C4H2Na2O4	159.975	[M+NH4]+	178.009	HMDB	PD_d (8)	MSJMDZAOKORVFC-SEPHDYHBSA-L	[Na+].[Na+].[O-]C(=O)\C=C\C([O-])=O	NA	TRUE	NA
pk25415	401.34120000000001, 401.34120000000001	16.5, 16.5	0.62, 0.62	0.4, 0.41	Calcifediol, 7α-Hydroxy-4-cholesten-3-one	5283731, 123743	C27H44O2, C27H44O2	400.33409999999998, 400.33409999999998	[M+H]+, [M+H]+	401.34140000000002, 401.34140000000002	NA, NA	OL2a, OL2a	in-house, in-house	401.341	16.4955	0.444569	(1S,2S,5R,7R,9R,10R,11S,15R,16S)-14-[(2R)-6-hydroxy-6-methylheptan-2-yl]-2,15-dimethyltetracyclo[8.7.0.0¬≤,‚Å∑.0¬π¬π,¬π‚Åµ]heptadecane-5,9,16-triol	C27H48O4	436.355	[M+H-2H2O]+	401.341	HMDB	PD_d (HMDB=49, NIST=99)	NTIXPPFPXLYJCT-SUGKMTRFSA-N	[H][C@@]12CCC([C@H](C)CCCC(C)(C)O)[C@@]1(C)[C@@H](O)C[C@@]1([H])[C@@]2([H])[C@H](O)C[C@@]2([H])C[C@H](O)CC[C@]12C	NA	NA	NA
pk25420	NA	NA	NA	NA	NA	NA	NA	NA	NA	NA	NA	NA	NA	180.042	1.00316	0.372758	9-hydroxy-6-(4-hydroxy-3-methoxyphenyl)-7-methoxy-2H,8H-[1,3]dioxolo[4,5-g]chromen-8-one	C18H14O8	358.069	[M+2H]2+	180.042	HMDB	PD_d (28)	QDUQFPNXGXDSQJ-UHFFFAOYSA-N	COC1=C(O)C=CC(=C1)C1=C(OC)C(=O)C2=C(O1)C=C1OCOC1=C2O	NA	TRUE	NA
pk25421	NA	NA	NA	NA	NA	NA	NA	NA	NA	NA	NA	NA	NA	145.101	15.573	0.319984	1-phenylpentan-1-one	C11H14O	162.104	[M+H-H2O]+	145.101	HMDB	PD_d (HMDB=25, NIST=67)	XKGLSKVNOSHTAD-UHFFFAOYSA-N	CCCCC(=O)C1=CC=CC=C1	NA	TRUE	NA
pk25490	NA	NA	NA	NA	NA	NA	NA	NA	NA	NA	NA	NA	NA	232.988	1.14861	3.33543	1-(methyldisulfanyl)-1-[(1E)-prop-1-en-1-ylsulfanyl]propane	C7H14S3	194.026	[M+K]+	232.989	HMDB	PD_d (2)	MLJHEPZOIZWECP-GQCTYLIASA-N	CCC(SSC)S\C=C\C	NA	TRUE	NA
pk25494	NA	NA	NA	NA	NA	NA	NA	NA	NA	NA	NA	NA	NA	417.139	7.99697	0.470577	{[6-(dihydroxymethyl)-3,4,5-trihydroxyoxan-2-yl]oxy}methyl 5-(3,4-dihydroxyphenyl)-4-hydroxypentanoate	C18H26O12	434.142	[M+H-H2O]+	417.139	HMDB	PD_d (HMDB=14, NIST=31)	KRZPFELARLSRKT-UHFFFAOYSA-N	OC(CCC(=O)OCOC1OC(C(O)O)C(O)C(O)C1O)CC1=CC(O)=C(O)C=C1	NA	TRUE	NA
pk25507	NA	NA	NA	NA	NA	NA	NA	NA	NA	NA	NA	NA	NA	300.135	15.2724	0.17165	4-(2-fluorophenyl)-1,3,8-trimethyl-1H,6H,7H,8H-pyrazolo[3,4-e][1,4]diazepin-7-one	C15H15FN4O	286.123	[2M+3H2O+2H]2+	300.135	HMDB	PD_d (HMDB=29, NIST=26)	GDSCFOSHSOWNDL-UHFFFAOYSA-N	CN1N=C(C)C2=C1N(C)C(=O)CN=C2C1=CC=CC=C1F	NA	NA	NA
pk25510	NA	NA	NA	NA	NA	NA	NA	NA	NA	NA	NA	NA	NA	433.292	14.5772	0.057467	15(S)-15-Methylprostaglandin F2.alpha. isopropyl ester	C24H42O5	410.303	[M+Na]+	433.292	NIST	PD_a (1)	DMLOOJUPVUOLJU-ONBIAQDISA-N	CCCCC[C@](C)(O)/C=C/[C@H]1C(O)CC(O)C1C/C=C\CCCC(=O)OC(C)C	NA	NA	NA
pk25519	NA	NA	NA	NA	NA	NA	NA	NA	NA	NA	NA	NA	NA	250.113	10.2429	1.24724	8-[(aminomethyl)sulfanyl]-6-sulfanyloctanamide	C9H20N2OS2	236.102	[2M+3H2O+2H]2+	250.113	HMDB	PD_d (8)	KALYVIJGKPJBQV-UHFFFAOYSA-N	NCSCCC(S)CCCCC(N)=O	NA	TRUE	NA
pk25523	NA	NA	NA	NA	NA	NA	NA	NA	NA	NA	NA	NA	NA	367.139	14.0126	0.0892088	2-(benzyloxy)-6-{[(3,4,5-trihydroxyoxan-2-yl)oxy]methyl}oxane-3,4,5-triol	C18H26O10	402.153	[M+H-2H2O]+	367.139	HMDB	PD_d (HMDB=18, NIST=13)	WOGBNISMMIOPAZ-UHFFFAOYSA-N	OC1COC(OCC2OC(OCC3=CC=CC=C3)C(O)C(O)C2O)C(O)C1O	NA	TRUE	NA
pk25525	NA	NA	NA	NA	NA	NA	NA	NA	NA	NA	NA	NA	NA	NA	NA	NA	NA	NA	NA	NA	NA	NA	NA	NA	NA	NA	NA	NA
pk25541	NA	NA	NA	NA	NA	NA	NA	NA	NA	NA	NA	NA	NA	NA	NA	NA	NA	NA	NA	NA	NA	NA	NA	NA	NA	NA	NA	NA
pk25574	NA	NA	NA	NA	NA	NA	NA	NA	NA	NA	NA	NA	NA	338.119	10.629	0.692671	(2S)-4-methyl-2-({[(3S,4S,5R)-2,3,4-trihydroxy-5-(hydroxymethyl)oxolan-2-yl]methyl}amino)pentanoic acid	C12H23NO7	293.147	[M+2Na-H]+	338.119	HMDB	PD_d (HMDB=10, NIST=26)	KGTRBDVOUPALMB-PPNLDZOPSA-N	CC(C)C[C@H](NCC1(O)O[C@H](CO)[C@@H](O)[C@@H]1O)C(O)=O	NA	TRUE	NA
pk25581	NA	NA	NA	NA	NA	NA	NA	NA	NA	NA	NA	NA	NA	425.757	18.4601	2.17486	(2S)-2-amino-3-({[(2R)-2-({7-[(1R,2R,3R,5S)-3,5-dihydroxy-2-[(1E,3S)-3-hydroxyoct-1-en-1-yl]cyclopentyl]-6-oxoheptanoyl}oxy)-3-(hexadecanoyloxy)propoxy](hydroxy)phosphoryl}oxy)propanoic acid	C42H76NO14P	849.5	[M+2H]2+	425.757	HMDB	PD_d (5)	SLXOVNLPXIAGMN-OAEXZHBKSA-N	CCCCCCCCCCCCCCCC(=O)OC[C@H](COP(O)(=O)OC[C@H](N)C(O)=O)OC(=O)CCCCC(=O)C[C@H]1[C@@H](O)C[C@@H](O)[C@@H]1\C=C\[C@@H](O)CCCCC	NA	NA	NA
pk25587	NA	NA	NA	NA	NA	NA	NA	NA	NA	NA	NA	NA	NA	548.371	15.8736	0.209648	(2-{[2,3-bis(decanoyloxy)propyl phosphono]oxy}ethyl)trimethylazanium	C28H56NO8P	565.374	[M+H-H2O]+	548.371	HMDB	PD_d (8)	MLKLDGSYMHFAOC-UHFFFAOYSA-N	CCCCCCCCCC(=O)OCC(COP([O-])(=O)OCC[N+](C)(C)C)OC(=O)CCCCCCCCC	NA	TRUE	NA
pk25589	NA	NA	NA	NA	NA	NA	NA	NA	NA	NA	NA	NA	NA	548.362	15.536	3.2052	[(2R)-2-(octadecanoyloxy)-3-(octanoyloxy)propoxy]phosphonic acid	C29H57O8P	564.379	[M+H-NH3]+	548.36	HMDB	PD_d (9)	PJPNUTYRTVPDAW-HHHXNRCGSA-N	[H][C@@](COC(=O)CCCCCCC)(COP(O)(O)=O)OC(=O)CCCCCCCCCCCCCCCCC	NA	TRUE	NA
pk25596	NA	NA	NA	NA	NA	NA	NA	NA	NA	NA	NA	NA	NA	219.138	6.99708	0.0299811	(2E)-tridec-2-en-4,6,8-triyn-1-ol	C13H14O	186.104	[M+CH3OH+H]+	219.138	HMDB	PD_d (HMDB=16, NIST=34)	FMSLWOPQZBZTPK-VAWYXSNFSA-N	CCCCC#CC#CC#C\C=C\CO	NA	TRUE	NA
pk25598	NA	NA	NA	NA	NA	NA	NA	NA	NA	NA	NA	NA	NA	548.437	16.8928	2.89699	3-[(2E,6E,10E,14E,18E)-3,7,11,15,19,23-hexamethyltetracosa-2,6,10,14,18,22-hexaen-1-yl]-5-methoxy-2-methylcyclohexa-2,5-diene-1,4-diol	C38H60O3	564.454	[M+H-NH3]+	548.436	HMDB	PD_d (1)	VFOCBGJJNKIBIS-NSUIJKAQSA-N	COC1=CC(O)C(C)=C(C\C=C(/C)CC\C=C(/C)CC\C=C(/C)CC\C=C(/C)CC\C=C(/C)CCC=C(C)C)C1O	NA	TRUE	NA
pk25599	455.313	14.62	0.17	0.34	1,24,25-Trihydroxyvitamin D3	9910685	C27H44O4	432.324	[M+Na]+	455.313	NA	OL2a	in-house	455.313	14.6234	0.168447	(1R,3S,5Z)-5-{2-[(1R,3aS,4E,7aR)-1-[(2R,5R)-5,6-dihydroxy-6-methylheptan-2-yl]-7a-methyl-octahydro-1H-inden-4-ylidene]ethylidene}-4-methylidenecyclohexane-1,3-diol	C27H44O4	432.324	[M+Na]+	455.313	HMDB	PD_d (30)	WFZKUWGUJVKMHC-UKBUZQLGSA-N	C[C@H](CC[C@@H](O)C(O)(C)C)[C@@]1([H])CC[C@@]2([H])\C(CCC[C@]12C)=C\C=C1\C[C@@H](O)C[C@H](O)C1=C	NA	TRUE	NA
pk25602	NA	NA	NA	NA	NA	NA	NA	NA	NA	NA	NA	NA	NA	219.138	9.02924	0.0159991	heptyl 4-hydroxybenzoate	C14H20O3	236.141	[M+H-H2O]+	219.138	HMDB	PD_d (HMDB=16, NIST=34)	ZTJORNVITHUQJA-UHFFFAOYSA-N	CCCCCCCOC(=O)C1=CC=C(O)C=C1	NA	TRUE	NA
pk25603	323.1164, 291.09	12.03, 12.03	2.01, 1.83	0.45631, 0.46385	Chloroxuron	16115, 16115	C15H15ClN2O2, C15H15ClN2O2	290.0822, 290.0822	[M+CH3OH+H]+, [M+H]+	323.1157, 291.0895	nan, nan	OL2a	in-house	291.09	12.0261	0.478233	7-{6-[2-(2-aminopropanamido)propanamido]-3-azabicyclo[3.1.0]hexan-3-yl}-1-(2,4-difluorophenyl)-6-fluoro-4-oxo-1,4-dihydro-1,8-naphthyridine-3-carboxylic acid	C26H25F3N6O5	558.184	[M+H+Na]2+	291.09	HMDB	PD_d (HMDB=5, NIST=28)	UUZPPAMZDFLUHD-UHFFFAOYSA-N	CC(N)C(=O)NC(C)C(=O)NC1C2CN(CC12)C1=C(F)C=C2C(=O)C(=CN(C3=C(F)C=C(F)C=C3)C2=N1)C(O)=O	NA	TRUE	NA
pk25618	NA	NA	NA	NA	NA	NA	NA	NA	NA	NA	NA	NA	NA	499.376	17.8824	0.438451	(2Z)-3,7-dimethylocta-2,6-dien-1-yl 3-methylbutanoate	C15H26O2	238.193	[2M+Na]+	499.376	HMDB	PD_d (HMDB=38, NIST=1)	SOUKTGNMIRUIQN-ZROIWOOFSA-N	CC(C)CC(=O)OC\C=C(\C)CCC=C(C)C	NA	TRUE	NA
pk25621	NA	NA	NA	NA	NA	NA	NA	NA	NA	NA	NA	NA	NA	982.497	13.6959	0.631379	[(2S)-3-({[(2R)-2-{[(5Z,7R,8E,10Z,13Z,15E,17S,19Z)-7,17-dihydroxydocosa-5,8,10,13,15,19-hexaenoyl]oxy}-3-[(7Z,10Z,13Z,16Z)-docosa-7,10,13,16-tetraenoyloxy]propoxy](hydroxy)phosphoryl}oxy)-2-hydroxypropoxy]phosphonic acid	C50H80O15P2	982.497	[M-e]+	982.497	HMDB	PD_d (107)	GGIKLBACUVMFSB-XGQSVXLISA-N	[H][C@](O)(COP(O)(O)=O)COP(O)(=O)OC[C@@]([H])(COC(=O)CCCCC\C=C/C\C=C/C\C=C/C\C=C/CCCCC)OC(=O)CCC\C=C/[C@@H](O)\C=C\C=C/C\C=C/C=C/[C@@H](O)C\C=C/CC	NA	NA	NA
pk25633	NA	NA	NA	NA	NA	NA	NA	NA	NA	NA	NA	NA	NA	477.319	15.7878	4.98889	Makisterone A	C28H46O7	494.324	[M+H-H2O]+	477.321	NIST	PD_a (1)	IJRBORPEVKCEQD-WJUVRXFPSA-N	C[C@H](C[C@@H](O)[C@](C)(O)[C@H]1CC[C@@]2(O)C3=CC(=O)[C@@H]4C[C@@H](O)[C@@H](O)C[C@]4(C)C3CC[C@]12C)C(C)(C)O	NA	NA	NA
pk25641	215.091	4.78	0.13	0.14	3-(3-Hydroxyphenyl)-3-hydroxypropanoic acid	102959	C9H10O4	182.058	[M+CH3OH+H]+	215.091	NA	OL2a	in-house	215.091	4.77586	0.0606347	2-{[2-(4-ethenylphenoxy)-4,5-dihydroxy-6-(hydroxymethyl)oxan-3-yl]oxy}-6-methyloxane-3,4,5-triol	C20H28O10	428.168	[M+2H]2+	215.091	HMDB	PD_d (HMDB=31, NIST=1)	DIBOBJSTTKLQQV-UHFFFAOYSA-N	CC1OC(OC2C(OC3=CC=C(C=C)C=C3)OC(CO)C(O)C2O)C(O)C(O)C1O	NA	TRUE	NA
pk25656	NA	NA	NA	NA	NA	NA	NA	NA	NA	NA	NA	NA	NA	819.559	17.9849	0.785469	(2-{[(2S,3R,4E)-2-[(9S,10S,12Z)-9,10-dihydroxyoctadec-12-enamido]-3-hydroxynonadec-4-en-1-yl phosphono]oxy}ethyl)trimethylazanium	C42H83N2O8P	774.589	[M+2Na-H]+	819.56	HMDB	PD_d (11)	HUBLAPUSCIEDEP-CXSBRGNNSA-N	[H][C@@](COP([O-])(=O)OCC[N+](C)(C)C)(NC(=O)CCCCCCC[C@H](O)[C@@H](O)C\C=C/CCCCC)[C@H](O)\C=C\CCCCCCCCCCCCCC	NA	NA	NA
pk25658	NA	NA	NA	NA	NA	NA	NA	NA	NA	NA	NA	NA	NA	345.143	13.3436	3.05205	Tyr-Tyr	C18H20N2O5	344.137	[M+H]+	345.145	NIST	PD_a (1)	JAQGKXUEKGKTKX-HOTGVXAUSA-N	NC(Cc1ccc(O)cc1)C(=O)NC(Cc1ccc(O)cc1)C(=O)O	NA	NA	NA
pk25663	416.307	14.09	3.82	0.19	1,24,25-Trihydroxyvitamin D3	9910685	C27H44O4	432.324	[M+H-NH3]+	416.305	NA	OL2a	in-house	416.307	14.0858	0.363741	6-amino-2-[6-amino-2-(2,6-diaminohexanamido)hexanamido]hexanoic acid	C18H38N6O4	402.295	[2M+3H2O+2H]2+	416.307	HMDB	PD_d (21)	WBSCNDJQPKSPII-UHFFFAOYSA-N	NCCCCC(N)C(=O)NC(CCCCN)C(=O)NC(CCCCN)C(O)=O	NA	TRUE	NA
pk25668	NA	NA	NA	NA	NA	NA	NA	NA	NA	NA	NA	NA	NA	405.037	1.10906	0.614763	6,7-dimethoxy-3-[(2-oxo-2H-chromen-7-yl)oxy]-2H-chromen-2-one	C20H14O7	366.074	[M+K]+	405.037	HMDB	PD_d (6)	BCLNKNUUTUITEA-UHFFFAOYSA-N	COC1=C(OC)C=C2C=C(OC3=CC4=C(C=CC(=O)O4)C=C3)C(=O)OC2=C1	NA	TRUE	NA
pk25691	NA	NA	NA	NA	NA	NA	NA	NA	NA	NA	NA	NA	NA	370.205	13.5263	1.73493	N-(2-fluorophenyl)-2-methoxy-N-[1-(2-phenylethyl)piperidin-4-yl]acetamide	C22H27FN2O2	370.206	[M-e]+	370.205	HMDB	PD_d (4)	NYISTOZKVCMVEL-UHFFFAOYSA-N	COCC(=O)N(C1CCN(CCC2=CC=CC=C2)CC1)C1=CC=CC=C1F	NA	TRUE	NA
pk25692	NA	NA	NA	NA	NA	NA	NA	NA	NA	NA	NA	NA	NA	502.29	15.6947	0.0862051	1-Oleoyl-sn-glycero-3-phosphoethanolamine	C23H46NO7P	479.301	[M+Na]+	502.29	NIST	PD_a (2)	PYVRVRFVLRNJLY-MZMPXXGTSA-N	CCCCCCCC/C=C\CCCCCCCC(=O)OC[C@@H](O)COP(=O)(O)OCCN	NA	NA	NA
pk25702	NA	NA	NA	NA	NA	NA	NA	NA	NA	NA	NA	NA	NA	444.316	16.1515	1.92532	ethyl (2E,4E,6E,8E,10E,12E,14Z,16E)-2,6,11,15-tetramethyl-17-(2,6,6-trimethylcyclohex-1-en-1-yl)heptadeca-2,4,6,8,10,12,14,16-octaenoate	C32H44O2	460.334	[M+H-NH3]+	444.315	HMDB	PD_d (3)	GIRXTOSJOKKBHO-GUCZFGIOSA-N	CCOC(=O)C(\C)=C\C=C\C(\C)=C\C=C\C=C(/C)\C=C\C=C(\C)/C=C/C1=C(C)CCCC1(C)C	NA	TRUE	NA
pk25712	NA	NA	NA	NA	NA	NA	NA	NA	NA	NA	NA	NA	NA	188.052	5.9059	0.188778	methyl N-[(2S)-1-({4-[3-(5-chloro-2-fluoro-3-methanesulfonamidophenyl)-1-(propan-2-yl)-1H-pyrazol-4-yl]pyrimidin-2-yl}amino)propan-2-yl]carbamate	C22H27ClFN7O4S	539.152	[M+2H+Na]3+	188.052	HMDB	PD_d (HMDB=6, NIST=16)	CMJCXYNUCSMDBY-ZDUSSCGKSA-N	COC(=O)N[C@@H](C)CNC1=NC=CC(=N1)C1=CN(N=C1C1=CC(Cl)=CC(NS(C)(=O)=O)=C1F)C(C)C	NA	NA	NA
pk25721	NA	NA	NA	NA	NA	NA	NA	NA	NA	NA	NA	NA	NA	446.771	18.8613	2.23498	(2S)-2-amino-3-({[(2R)-2-{[(5Z,7R,8E,10Z,13Z,15E,17S,19Z)-7,17-dihydroxydocosa-5,8,10,13,15,19-hexaenoyl]oxy}-3-[(11Z,14Z)-icosa-11,14-dienoyloxy]propoxy](hydroxy)phosphoryl}oxy)propanoic acid	C48H78NO12P	891.526	[M+2H]2+	446.77	HMDB	PD_d (44)	WZBLZAGGLDCJNZ-ISCGBGGFSA-N	[H][C@@](COC(=O)CCCCCCCCC\C=C/C\C=C/CCCCC)(COP(O)(=O)OC[C@H](N)C(O)=O)OC(=O)CCC\C=C/[C@@H](O)\C=C\C=C/C\C=C/C=C/[C@@H](O)C\C=C/CC	NA	NA	NA
pk25722	NA	NA	NA	NA	NA	NA	NA	NA	NA	NA	NA	NA	NA	339.016	8.4617	0.0583925	(2S,3S,5R)-3-methyl-4,4,7-trioxo-3-(1H-1,2,3-triazol-1-ylmethyl)-4Œª‚Å∂-thia-1-azabicyclo[3.2.0]heptane-2-carboxylic acid	C10H12N4O5S	300.053	[M+K]+	339.016	HMDB	PD_d (HMDB=5, NIST=15)	LPQZKKCYTLCDGQ-WEDXCCLWSA-N	[H][C@@]12CC(=O)N1[C@@H](C(O)=O)[C@](C)(CN1C=CN=N1)S2(=O)=O	NA	TRUE	NA
pk25739	NA	NA	NA	NA	NA	NA	NA	NA	NA	NA	NA	NA	NA	504.412	16.672	4.82879	2-[4-hydroxy-3-(octadecanoyloxy)oxolan-2-yl]-2-(octadecanoyloxy)ethyl octadecanoate	C60H114O8	962.851	[M+2Na]2+	504.415	HMDB	PD_d (1)	IJCWFDPJFXGQBN-UHFFFAOYSA-N	CCCCCCCCCCCCCCCCCC(=O)OCC(OC(=O)CCCCCCCCCCCCCCCCC)C1OCC(O)C1OC(=O)CCCCCCCCCCCCCCCCC	NA	TRUE	NA
pk25741	NA	NA	NA	NA	NA	NA	NA	NA	NA	NA	NA	NA	NA	271.125	15.3884	1.49846	methyl 1-(3,4-dimethoxyphenyl)-3-(3-ethylpentanoyl)-4-hydroxy-6,7,8-trimethoxynaphthalene-2-carboxylate	C30H36O9	540.236	[M+2H]2+	271.125	HMDB	PD_d (7)	QEJQEIIPZKQCNP-UHFFFAOYSA-N	CCC(CC)CC(=O)C1=C(O)C2=CC(OC)=C(OC)C(OC)=C2C(C2=CC(OC)=C(OC)C=C2)=C1C(=O)OC	NA	NA	NA
pk25742	NA	NA	NA	NA	NA	NA	NA	NA	NA	NA	NA	NA	NA	530.358	16.4561	0.0426127	1-(1Z-Octadecenyl)-sn-glycero-3-phosphocholine	C26H54NO6P	507.369	[M+Na]+	530.358	NIST	PD_a (1)	WBOMIOWRFSPZMC-AYICAFKVSA-N	CCCCCCCCCCCCCCCC/C=C\OC[C@@H](O)COP(=O)([O-])OCC[N+](C)(C)C	NA	NA	NA
pk25762	NA	NA	NA	NA	NA	NA	NA	NA	NA	NA	NA	NA	NA	399.128	7.57114	0.588021	{[6-(dihydroxymethyl)-3,4,5-trihydroxyoxan-2-yl]oxy}methyl 5-(3,4-dihydroxyphenyl)-4-hydroxypentanoate	C18H26O12	434.142	[M+H-2H2O]+	399.129	HMDB	PD_d (HMDB=19, NIST=20)	KRZPFELARLSRKT-UHFFFAOYSA-N	OC(CCC(=O)OCOC1OC(C(O)O)C(O)C(O)C1O)CC1=CC(O)=C(O)C=C1	NA	TRUE	NA
pk25796	NA	NA	NA	NA	NA	NA	NA	NA	NA	NA	NA	NA	NA	NA	NA	NA	NA	NA	NA	NA	NA	NA	NA	NA	NA	NA	NA	NA
pk25798	NA	NA	NA	NA	NA	NA	NA	NA	NA	NA	NA	NA	NA	569.417	17.0882	0.720338	{2-hydroxy-3-[(22-methyltetracosanoyl)oxy]propoxy}phosphonic acid	C28H57O7P	536.384	[M+CH3OH+H]+	569.418	HMDB	PD_d (21)	SNRYVUFKJWZTSR-UHFFFAOYSA-N	CCC(C)CCCCCCCCCCCCCCCCCCCCC(=O)OCC(O)COP(O)(O)=O	NA	TRUE	NA
pk25799	NA	NA	NA	NA	NA	NA	NA	NA	NA	NA	NA	NA	NA	551.324	16.7539	3.7184	(2S,3R)-2-[(2S)-2-amino-5-carbamimidamidopentanamido]-3-hydroxybutanoic acid	C10H21N5O4	275.159	[2M+H]+	551.326	HMDB	PD_d (HMDB=7, NIST=29)	XNSKSTRGQIPTSE-VQVTYTSYSA-N	C[C@@H](O)[C@H](NC(=O)[C@@H](N)CCCNC(N)=N)C(O)=O	NA	TRUE	NA
pk25804	NA	NA	NA	NA	NA	NA	NA	NA	NA	NA	NA	NA	NA	462.363	17.3519	1.77903	[4-methyl-7-(prop-1-en-2-yl)azulen-1-yl]methyl octadecanoate	C33H50O2	478.381	[M+H-NH3]+	462.362	HMDB	PD_d (1)	LIMRDFZTVWETFB-UHFFFAOYSA-N	CCCCCCCCCCCCCCCCCC(=O)OCC1=C2C=C(C=CC(C)=C2C=C1)C(C)=C	NA	TRUE	NA
pk25814	NA	NA	NA	NA	NA	NA	NA	NA	NA	NA	NA	NA	NA	546.421	16.6582	2.10475	3-[(2Z,6E,10E,14E,18Z)-3,7,11,15,19,23-hexamethyltetracosa-2,6,10,14,18,22-hexaen-1-yl]-5-methoxy-2-methylbenzene-1,4-diol	C38H58O3	562.439	[M+H-NH3]+	546.42	HMDB	PD_d (2)	ATQQULXELMEJIX-LYBKPRGTSA-N	COC1=CC(O)=C(C)C(C\C=C(\C)CC\C=C(/C)CC\C=C(/C)CC\C=C(/C)CC\C=C(\C)CCC=C(C)C)=C1O	NA	TRUE	NA
pk25818	NA	NA	NA	NA	NA	NA	NA	NA	NA	NA	NA	NA	NA	NA	NA	NA	NA	NA	NA	NA	NA	NA	NA	NA	NA	NA	NA	NA
pk25835	NA	NA	NA	NA	NA	NA	NA	NA	NA	NA	NA	NA	NA	NA	NA	NA	NA	NA	NA	NA	NA	NA	NA	NA	NA	NA	NA	NA
pk25847	NA	NA	NA	NA	NA	NA	NA	NA	NA	NA	NA	NA	NA	172.006	5.4468	0.0418182	3,6-dihydro-2H-1,4-thiazine-3,5-dicarboxylic acid	C6H7NO4S	189.01	[M+H-H2O]+	172.006	HMDB	PD_d (3)	XIVVIYYWXOMYOD-UHFFFAOYSA-N	OC(=O)C1CSCC(=N1)C(O)=O	NA	TRUE	NA
pk25859	NA	NA	NA	NA	NA	NA	NA	NA	NA	NA	NA	NA	NA	431.298	13.3471	0.688001	11-sulfanylundecan-1-ol	C11H24OS	204.155	[2M+Na]+	431.299	HMDB	PD_d (9)	ULGGZAVAARQJCS-UHFFFAOYSA-N	OCCCCCCCCCCCS	NA	NA	NA
pk25868	NA	NA	NA	NA	NA	NA	NA	NA	NA	NA	NA	NA	NA	455.298	16.0476	0.818962	bis(3-methylbut-2-en-1-yl) {[hexakis(3-methylbut-2-en-1-yl)bis[(3-methylbut-2-en-1-yl)oxy]phosphoroso]oxy}phosphonate	C50H90O7P2	864.616	[M+2Na]2+	455.297	HMDB	PD_d (1)	UAYWNGPBKZFVAV-UHFFFAOYSA-N	[P](OCC=C(C)C)(OCC=C(C)C)(=O)(OP(OCC=C(C)C)(OCC=C(C)C)=O)(CC=C(C)C)(CC=C(C)C)(CC=C(C)C)(CC=C(C)C)(CC=C(C)C)CC=C(C)C	NA	NA	NA
pk25869	NA	NA	NA	NA	NA	NA	NA	NA	NA	NA	NA	NA	NA	337.089	6.26817	0.809732	3-methoxy-4-{[3,4,5-trihydroxy-6-(hydroxymethyl)oxan-2-yl]oxy}benzaldehyde	C14H18O8	314.1	[M+Na]+	337.089	HMDB	PD_d (HMDB=12, NIST=1)	LPRNQMUKVDHCFX-UHFFFAOYSA-N	COC1=C(OC2OC(CO)C(O)C(O)C2O)C=CC(C=O)=C1	NA	TRUE	NA
pk25884	NA	NA	NA	NA	NA	NA	NA	NA	NA	NA	NA	NA	NA	579.211	12.912	0.86078	2-amino-7,8-dihydroxy-6-(1,2,3-trihydroxypropyl)-3,4,5,6,7,8-hexahydropteridin-4-one	C9H15N5O6	289.102	[2M+H]+	579.212	HMDB	PD_d (11)	KQZRTOGFDRQBSR-UHFFFAOYSA-N	NC1=NC2=C(NC(C(O)C(O)CO)C(O)N2O)C(=O)N1	NA	TRUE	NA
pk25905	NA	NA	NA	NA	NA	NA	NA	NA	NA	NA	NA	NA	NA	282.65	15.0368	4.24238	3-[(7,16,17-trihydroxydocosa-4,8,10,12,14,19-hexaenoyl)oxy]-4-(trimethylazaniumyl)butanoate	C29H45NO7	519.32	[M+2Na]2+	282.649	HMDB	PD_d (12)	WFNNVNHJKZFVBH-UHFFFAOYSA-N	CCC=CCC(O)C(O)C=CC=CC=CC=CC(O)CC=CCCC(=O)OC(CC([O-])=O)C[N+](C)(C)C	NA	NA	NA
pk25913	NA	NA	NA	NA	NA	NA	NA	NA	NA	NA	NA	NA	NA	861.494	18.2003	2.29916	(2-aminoethoxy)[(2R)-2-({7-[(1R,2R,3R,5S)-3,5-dihydroxy-2-[(1E,3S)-3-hydroxyoct-1-en-1-yl]cyclopentyl]-6-oxoheptanoyl}oxy)-3-[(4Z,7Z,10Z,13Z,16Z,19Z)-docosa-4,7,10,13,16,19-hexaenoyloxy]propoxy]phosphinic acid	C47H76NO12P	877.511	[M+H-NH3]+	861.492	HMDB	PD_d (103)	WHZPTWJFOADCGH-CJIHTBCUSA-N	CCCCC[C@H](O)\C=C\[C@H]1[C@H](O)C[C@H](O)[C@@H]1CC(=O)CCCCC(=O)O[C@H](COC(=O)CC\C=C/C\C=C/C\C=C/C\C=C/C\C=C/C\C=C/CC)COP(O)(=O)OCCN	NA	NA	NA
pk25923	NA	NA	NA	NA	NA	NA	NA	NA	NA	NA	NA	NA	NA	848.555	18.7647	1.10657	[(2R)-2-[(9Z)-octadec-9-enoyloxy]-3-(octadecanoyloxy)propoxy]({[(1S,2R,3R,4S,5S,6R)-2,3,4,5,6-pentahydroxycyclohexyl]oxy})phosphinic acid	C45H85O13P	864.573	[M+H-NH3]+	848.554	HMDB	PD_d (85)	YOBFISPJJWPPTK-BAAZTTAESA-N	[H][C@@](COC(=O)CCCCCCCCCCCCCCCCC)(COP(O)(=O)O[C@H]1[C@H](O)[C@@H](O)[C@H](O)[C@@H](O)[C@H]1O)OC(=O)CCCCCCC\C=C/CCCCCCCC	NA	NA	NA
pk25942	NA	NA	NA	NA	NA	NA	NA	NA	NA	NA	NA	NA	NA	219.026	0.894685	0.00324162	3-hydroxy-2-(phosphonooxy)propanoic acid	C3H7O7P	185.993	[M+CH3OH+H]+	219.026	HMDB	PD_d (HMDB=48, NIST=25)	GXIURPTVHJPJLF-UHFFFAOYSA-N	OCC(OP(O)(O)=O)C(O)=O	NA	TRUE	NA
pk25987	NA	NA	NA	NA	NA	NA	NA	NA	NA	NA	NA	NA	NA	275.007	2.40352	0.436745	methyl N-(4-aminobenzenesulfonyl)carbamate	C8H10N2O4S	230.036	[M+2Na-H]+	275.007	HMDB	PD_d (HMDB=8, NIST=7)	VGPYEHKOIGNJKV-UHFFFAOYSA-N	COC(=O)NS(=O)(=O)C1=CC=C(N)C=C1	NA	NA	NA
pk26002	180.063	4.67	0.43	0.02	Tiglylglycine	6441567	C7H11NO3	157.074	[M+Na]+	180.063	NA	OL2a	in-house	180.063	4.66967	0.433609	2-(3-methylbut-2-enamido)acetic acid	C7H11NO3	157.074	[M+Na]+	180.063	HMDB	PD_d (HMDB=43, NIST=3)	PFWQSHXPNKRLIV-UHFFFAOYSA-N	CC(C)=CC(=O)NCC(O)=O	NA	TRUE	NA
pk26022	401.341	16.07	0.74	0.03	Calcifediol	5283731	C27H44O2	400.334	[M+H]+	401.341	NA	OL2a	in-house	401.341	16.0704	0.653309	7.alpha.,24(S)-Dihydroxycholesterol	C27H46O3	418.345	[M+H-H2O]+	401.341	NIST	PD_a (7)	ZNCHPOYZMVVJCK-LIZWOPGQSA-N	CC(C)C(O)CCC(C)C1CCC2C3C(O)C=C4CC(O)CCC4(C)C3CCC12C	NA	NA	NA
pk26027	NA	NA	NA	NA	NA	NA	NA	NA	NA	NA	NA	NA	NA	151.037	3.95991	0.59044	5-hydroxy-6-methyl-5,6-dihydro-2H-pyran-2-one	C6H8O3	128.047	[M+Na]+	151.037	HMDB	PD_d (12)	TVDPVFPVOHCHQM-UHFFFAOYSA-N	CC1OC(=O)C=CC1O	NA	TRUE	NA
pk26029	NA	NA	NA	NA	NA	NA	NA	NA	NA	NA	NA	NA	NA	566.313	15.0367	0.0231939	methyl 3-{16-ethenyl-11-ethyl-4-hydroxy-12,17,21,26-tetramethyl-7,23,24,25-tetraazahexacyclo[18.2.1.1^{5,8}.1^{10,13}.1^{15,18}.0^{2,6}]hexacosa-1,4,6,8(26),9,11,13(25),14,16,18(24),19-undecaen-22-yl}propanoate	C34H36N4O3	548.279	[M+NH4]+	566.313	HMDB	PD_d (2)	KWOKGUTUPNUAGP-MLNKSFKRSA-N	CCC1=C(C)C2=NC1=CC1=C(C)C3=C(O)C\C(=C4\NC(=CC5=NC(=C2)C(C=C)=C5C)C(C)C4CCC(=O)OC)C3=N1	NA	NA	NA
pk26036	NA	NA	NA	NA	NA	NA	NA	NA	NA	NA	NA	NA	NA	984.494	13.6979	0.95975	{[(1R,3S)-3-({[(2R)-2-{[(5R,6Z,8E,10E,12S,14Z)-5,12-dihydroxyicosa-6,8,10,14-tetraenoyl]oxy}-3-(hexadecanoyloxy)propoxy](hydroxy)phosphoryl}oxy)-2,4,5,6-tetrahydroxycyclohexyl]oxy}phosphonic acid	C45H80O18P2	970.482	[2M+3H2O+2H]2+	984.494	HMDB	PD_d (23)	FGDCGRPRFDALQR-NPBVFDHESA-N	[H][C@@](COC(=O)CCCCCCCCCCCCCCC)(COP(O)(=O)O[C@H]1C(O)C(O)C(O)[C@@H](OP(O)(O)=O)C1O)OC(=O)CCC[C@@H](O)\C=C/C=C/C=C/[C@@H](O)C\C=C/CCCCC	NA	NA	NA
pk26046	NA	NA	NA	NA	NA	NA	NA	NA	NA	NA	NA	NA	NA	343.045	3.13306	0.230352	2-(hydroxymethyl)-5-[6-(methylsulfanyl)-9H-purin-9-yl]oxolane-3,4-diol	C11H14N4O4S	298.074	[M+2Na-H]+	343.045	HMDB	PD_d (6)	ZDRFDHHANOYUTE-UHFFFAOYSA-N	CSC1=NC=NC2=C1N=CN2C1OC(CO)C(O)C1O	NA	TRUE	NA
pk26069	NA	NA	NA	NA	NA	NA	NA	NA	NA	NA	NA	NA	NA	379.136	10.3192	0.218919	Kadethrine	C23H24O4S	396.14	[M+H-H2O]+	379.136	NIST	PD_a (2)	UGWALRUNBSBTGI-ZKMZRDRYSA-N	CC1(C)[C@@H](/C=C2\CCSC2=O)[C@H]1C(=O)OCc1coc(Cc2ccccc2)c1	NA	NA	NA
pk26074	NA	NA	NA	NA	NA	NA	NA	NA	NA	NA	NA	NA	NA	258.065	4.13601	0.521574	3-[({3-[2-(7-chloroquinolin-2-yl)ethenyl]phenyl}({[2-(dimethylcarbamoyl)ethyl]sulfanyl})methyl)sulfanyl]propanoic acid	C26H27ClN2O3S2	514.115	[M+2H]2+	258.065	HMDB	PD_d (HMDB=25, NIST=9)	AXUZQJFHDNNPFG-UHFFFAOYSA-N	CN(C)C(=O)CCSC(SCCC(O)=O)C1=CC=CC(C=CC2=NC3=C(C=CC(Cl)=C3)C=C2)=C1	NA	TRUE	NA
pk26076	NA	NA	NA	NA	NA	NA	NA	NA	NA	NA	NA	NA	NA	224.027	1.78382	2.60371	4-methoxy-7H-furo[3,2-g]chromen-7-one; 7H-furo[3,2-g]chromen-7-one	C23H14O7	402.074	[M+2Na]2+	224.026	HMDB	PD_d (HMDB=1, NIST=14)	IAMQACMBFNNMJC-UHFFFAOYSA-N	O=C1OC2=CC3=C(C=CO3)C=C2C=C1.COC1=C2C=CC(=O)OC2=CC2=C1C=CO2	NA	TRUE	NA
pk26090	NA	NA	NA	NA	NA	NA	NA	NA	NA	NA	NA	NA	NA	145.101	15.9324	0.115299	1-phenylpentan-1-one	C11H14O	162.104	[M+H-H2O]+	145.101	HMDB	PD_d (HMDB=25, NIST=67)	XKGLSKVNOSHTAD-UHFFFAOYSA-N	CCCCC(=O)C1=CC=CC=C1	NA	TRUE	NA
pk26097	NA	NA	NA	NA	NA	NA	NA	NA	NA	NA	NA	NA	NA	236.168	0.908533	1.4387	NA	C25H48NO4	426.358	[M+2Na]2+	236.168	HMDB	PD_d (7)	IPOLTUVFXFHAHI-WHIOSMTNSA-O	CCCCCCCC\C=C/CCCCCCCC(=O)O[C@H](CC(O)=O)C[N+](C)(C)C	NA	TRUE	NA
pk26136	NA	NA	NA	NA	NA	NA	NA	NA	NA	NA	NA	NA	NA	214.087	5.64828	3.96195	2-Cyclopropyl-4-quinolinecarboxylic acid	C13H11NO2	213.079	[M+H]+	214.086	NIST	PD_a (7)	HYOFXKNWXLKLSH-UHFFFAOYSA-N	O=C(O)c1cc(C2CC2)nc2ccccc12	NA	NA	NA
pk26144	NA	NA	NA	NA	NA	NA	NA	NA	NA	NA	NA	NA	NA	151.037	8.19592	0.285216	5-hydroxy-6-methyl-5,6-dihydro-2H-pyran-2-one	C6H8O3	128.047	[M+Na]+	151.037	HMDB	PD_d (13)	TVDPVFPVOHCHQM-UHFFFAOYSA-N	CC1OC(=O)C=CC1O	NA	TRUE	NA
pk26158	NA	NA	NA	NA	NA	NA	NA	NA	NA	NA	NA	NA	NA	297.05	5.98845	0.473152	2,5-dioxopyrrolidin-1-yl 3-(2,5-dioxo-2,5-dihydro-1H-pyrrol-1-yl)benzoate	C15H10N2O6	314.054	[M+H-H2O]+	297.051	HMDB	PD_d (8)	LLXVXPPXELIDGQ-UHFFFAOYSA-N	O=C(ON1C(=O)CCC1=O)C1=CC(=CC=C1)N1C(=O)C=CC1=O	NA	TRUE	NA
pk26169	NA	NA	NA	NA	NA	NA	NA	NA	NA	NA	NA	NA	NA	299.037	1.35467	1.57865	2-(2-sulfanylacetamido)acetic acid	C4H7NO3S	149.015	[2M+H]+	299.037	HMDB	PD_d (5)	MGIYRFIHILVAPP-UHFFFAOYSA-N	OC(=O)CNC(=O)CS	NA	NA	NA
pk26185	NA	NA	NA	NA	NA	NA	NA	NA	NA	NA	NA	NA	NA	174.112	1.01068	0.0143528	3-ethyl-3-methylpyrrolidine-2,5-dione	C7H11NO2	141.079	[M+CH3OH+H]+	174.112	HMDB	PD_d (HMDB=25, NIST=113)	HAPOVYFOVVWLRS-UHFFFAOYSA-N	CCC1(C)CC(=O)NC1=O	NA	TRUE	NA
pk26187	NA	NA	NA	NA	NA	NA	NA	NA	NA	NA	NA	NA	NA	NA	NA	NA	NA	NA	NA	NA	NA	NA	NA	NA	NA	NA	NA	NA
pk26194	NA	NA	NA	NA	NA	NA	NA	NA	NA	NA	NA	NA	NA	NA	NA	NA	NA	NA	NA	NA	NA	NA	NA	NA	NA	NA	NA	NA
pk26197	NA	NA	NA	NA	NA	NA	NA	NA	NA	NA	NA	NA	NA	159.076	1.55534	3.40716	L-Citrulline	C6H13N3O3	175.096	[M+H-NH3]+	159.077	NIST	PD_a (1)	RHGKLRLOHDJJDR-BYPYZUCNSA-N	NC(=O)NCCC[C@H](N)C(=O)O	NA	NA	NA
pk26206	NA	NA	NA	NA	NA	NA	NA	NA	NA	NA	NA	NA	NA	524.291	13.1402	0.239035	[(1R,6R,15S,16S,18R,19S,20R,21R,22R,23S,24R)-3,16,18,20,21,22,23,24-octahydroxy-19-[(1E,3S)-3-hydroxyoct-1-en-1-yl]-3,8-dioxo-2,4,7-trioxa-3lambda5-phosphabicyclo[13.6.3]tetracosan-6-yl]methyl (10Z,13Z,16Z)-tricosa-10,13,16-trienoate	C52H91O16P	1002.6	[M+2Na]2+	524.291	HMDB	PD_d (7)	DPLDHXODAFCAPL-LERPHVAVSA-N	CCCCCC\C=C/C\C=C/C\C=C/CCCCCCCCC(=O)OC[C@@H]1COP(O)(=O)O[C@H]2[C@H](O)[C@@H](O)[C@H](O)[C@@H](CCCCCCC(=O)O1)[C@@H](O)C[C@@H](O)[C@H](\C=C\[C@@H](O)CCCCC)[C@@H](O)[C@H]2O	NA	NA	NA
pk26223	NA	NA	NA	NA	NA	NA	NA	NA	NA	NA	NA	NA	NA	971.604	13.6677	1.28507	{[hydroxy({[(2E,6E,10E,14E,18E,22E,26E,30E,34E,38E)-3,7,11,15,19,23,27,31,35,39,43-undecamethyltetratetraconta-2,6,10,14,18,22,26,30,34,38,42-undecaen-1-yl]oxy})phosphoryl]oxy}phosphonic acid	C55H92O7P2	926.632	[M+2Na-H]+	971.603	HMDB	PD_d (3)	NTXGVHCCXVHYCL-RDQGWRCRSA-N	CC(C)=CCC\C(C)=C\CC\C(C)=C\CC\C(C)=C\CC\C(C)=C\CC\C(C)=C\CC\C(C)=C\CC\C(C)=C\CC\C(C)=C\CC\C(C)=C\CC\C(C)=C\COP(O)(=O)OP(O)(O)=O	NA	TRUE	NA
pk26227	NA	NA	NA	NA	NA	NA	NA	NA	NA	NA	NA	NA	NA	451.303	16.2108	0.553819	3-oxododecanoic acid	C12H22O3	214.157	[2M+Na]+	451.303	HMDB	PD_d (10)	DZHSPYMHDVROSM-UHFFFAOYSA-N	CCCCCCCCCC(=O)CC(O)=O	NA	TRUE	NA
pk26248	NA	NA	NA	NA	NA	NA	NA	NA	NA	NA	NA	NA	NA	341.077	4.27594	1.8501	5-[(E)-2-{4-[(2-carboxyethyl)carbamoyl]phenyl}diazen-1-yl]-2-hydroxybenzoic acid	C17H15N3O6	357.096	[M+H-NH3]+	341.077	HMDB	PD_d (HMDB=14, NIST=18)	IPOKCKJONYRRHP-FMQUCBEESA-N	OC(=O)CCNC(=O)C1=CC=C(C=C1)\N=N\C1=CC=C(O)C(=C1)C(O)=O	NA	NA	NA
pk26250	NA	NA	NA	NA	NA	NA	NA	NA	NA	NA	NA	NA	NA	536.335	13.5669	0.0774833	(2-aminoethoxy)[(2R)-3-hydroxy-2-[(11Z,14Z,17Z)-icosa-11,14,17-trienoyloxy]propoxy]phosphinic acid	C25H46NO7P	503.301	[M+CH3OH+H]+	536.335	HMDB	PD_d (16)	OQKGGFIWKFEWBV-WCABUCBOSA-N	[H][C@@](CO)(COP(O)(=O)OCCN)OC(=O)CCCCCCCCC\C=C/C\C=C/C\C=C/CC	NA	TRUE	NA
pk26263	NA	NA	NA	NA	NA	NA	NA	NA	NA	NA	NA	NA	NA	377.157	9.74486	0.416272	Propofol .beta.-D-glucuronide	C18H26O7	354.168	[M+Na]+	377.157	NIST	PD_a (1)	JZSJIASBMOIIKI-RUKPJNHUSA-N	CC(C)c1cccc(C(C)C)c1O[C@@H]1O[C@H](C(=O)O)[C@@H](O)[C@H](O)[C@H]1O	NA	NA	NA
pk26323	NA	NA	NA	NA	NA	NA	NA	NA	NA	NA	NA	NA	NA	822.596	18.9658	2.33777	(2-{[(2R)-2-[(13Z,16Z)-docosa-13,16-dienoyloxy]-3-(pentadecanoyloxy)propyl phosphonato]oxy}ethyl)trimethylazanium	C45H86NO8P	799.609	[M+Na]+	822.598	HMDB	PD_d (30)	PJWLBXAALWGJFW-NXTJWINRSA-N	CCCCCCCCCCCCCCC(=O)OC[C@]([H])(COP([O-])(=O)OCC[N+](C)(C)C)OC(=O)CCCCCCCCCCC\C=C/C\C=C/CCCCC	NA	TRUE	NA
pk26366	NA	NA	NA	NA	NA	NA	NA	NA	NA	NA	NA	NA	NA	421.281	18.6686	0.232045	(3S,8aS)-1-hydroxy-3-(2-methylpropyl)-3H,4H,6H,7H,8H,8aH-pyrrolo[1,2-a]pyrazin-4-one	C11H18N2O2	210.137	[2M+H]+	421.281	HMDB	PD_d (14)	SZJNCZMRZAUNQT-IUCAKERBSA-N	[H][C@@]12CCCN1C(=O)[C@H](CC(C)C)NC2=O	NA	TRUE	NA
pk26424	NA	NA	NA	NA	NA	NA	NA	NA	NA	NA	NA	NA	NA	541.303	15.9127	0.429024	7-(piperidin-1-yl)-1H,2H,3H,5H-imidazo[2,1-b]quinazolin-2-one	C15H18N4O	270.148	[2M+H]+	541.303	HMDB	PD_d (10)	MNVCNERGJZWWAO-UHFFFAOYSA-N	O=C1CN2CC3=C(C=CC(=C3)N3CCCCC3)N=C2N1	NA	TRUE	NA
pk26448	NA	NA	NA	NA	NA	NA	NA	NA	NA	NA	NA	NA	NA	786.54	18.0428	0.293999	[(2R)-2-{[(8Z,11Z,14Z)-5,6-dihydroxyicosa-8,11,14-trienoyl]oxy}-3-(icosanoyloxy)propoxy]phosphonic acid	C43H79O10P	786.541	[M-e]+	786.541	HMDB	PD_d (192)	JCYZXBVYWBDBRO-OOBVXMRKSA-N	[H][C@@](COC(=O)CCCCCCCCCCCCCCCCCCC)(COP(O)(O)=O)OC(=O)CCCC(O)C(O)C\C=C/C\C=C/C\C=C/CCCCC	NA	NA	NA
pk26457	NA	NA	NA	NA	NA	NA	NA	NA	NA	NA	NA	NA	NA	184.055	3.11592	0.764375	(2E)-3-(6-{[3,4,5-trihydroxy-6-(hydroxymethyl)oxan-2-yl]oxy}-1-benzofuran-5-yl)prop-2-enoic acid	C17H18O9	366.095	[M+2H]2+	184.055	HMDB	PD_d (HMDB=9, NIST=9)	XRLPSAYLYDMYGX-OWOJBTEDSA-N	OCC1OC(OC2=C(\C=C\C(O)=O)C=C3C=COC3=C2)C(O)C(O)C1O	NA	TRUE	NA
pk26475	NA	NA	NA	NA	NA	NA	NA	NA	NA	NA	NA	NA	NA	253.052	12.0953	0.0109859	4-amino-6-tert-butyl-3-(methylsulfanyl)-4,5-dihydro-1,2,4-triazin-5-one	C8H14N4OS	214.089	[M+K]+	253.052	HMDB	PD_d (HMDB=17, NIST=9)	FOXFZRUHNHCZPX-UHFFFAOYSA-N	CSC1=NN=C(C(=O)N1N)C(C)(C)C	NA	TRUE	NA
pk26478	NA	NA	NA	NA	NA	NA	NA	NA	NA	NA	NA	NA	NA	210.047	5.31829	1.36808	1,2,3,4,5-pentafluoro-6-propylbenzene	C9H7F5	210.047	[M-e]+	210.046	HMDB	PD_d (5)	LJEHGOAHCQTFBY-UHFFFAOYSA-N	CCCC1=C(F)C(F)=C(F)C(F)=C1F	NA	TRUE	NA
pk26490	NA	NA	NA	NA	NA	NA	NA	NA	NA	NA	NA	NA	NA	232.997	2.04763	0.0647219	(2,6-dihydroxy-4-{4-hydroxy-7-methyl-11-oxo-2,8-dioxatricyclo[7.3.1.0^{5,13}]trideca-1(12),3,5(13),6,9-pentaen-3-yl}phenyl)oxidanesulfonic acid	C18H12O10S	420.015	[M+2Na]2+	232.997	HMDB	PD_d (3)	XIMSGUZKKJGEFK-UHFFFAOYSA-N	CC1=CC2=C3C(O1)=CC(=O)C=C3OC(=C2O)C1=CC(O)=C(OS(O)(=O)=O)C(O)=C1	NA	TRUE	NA
pk26500	260.018, 279.0386	1.83, 1.85	1.63, 3.4	0.27989, 0.2559	γ,γ-Dimethylallyl pyrophosphate	647, 647	C5H12O7P2, C5H12O7P2	246.006, 246.006	[2M+3H2O+2H]2+, [M+CH3OH+H]+	260.0176, 279.0395	nan, nan	OL2a	in-house	260.018	1.83011	0.12783	5-amino-2,12,13-trioxa-3,6,8,10-tetraaza-1lambda5-phosphatetracyclo[5.5.1.0^{3,11}.0^{4,9}]trideca-4(9),5,7,10-tetraen-1-one	C5H2N5O4P	226.984	[M+CH3OH+H]+	260.018	HMDB	PD_d (4)	LGFKTBUDPNFCCA-UHFFFAOYSA-N	NC1=NC2=NC3=C1N1OP(=O)(OC1=N3)O2	NA	TRUE	NA
pk26544	NA	NA	NA	NA	NA	NA	NA	NA	NA	NA	NA	NA	NA	311.073	4.5776	0.740018	Cyathiformine B	C12H16O8	288.085	[M+Na]+	311.074	NIST	PD_a (2)	VTWHFQDOQSSIID-XFWSIPNHSA-N	C=C(O[C@@H]1C=C(C(=O)OC)[C@H](O)[C@@H](O)[C@H]1O)C(=O)OC	NA	NA	NA
pk26578	399.128	6.45	2.63	0.39	RIBOFLAVIN	493570	C17H20N4O6	376.138	[M+Na]+	399.127	NA	OL2a	in-house	399.128	6.44776	0.695255	{[6-(dihydroxymethyl)-3,4,5-trihydroxyoxan-2-yl]oxy}methyl 5-(3,4-dihydroxyphenyl)-4-hydroxypentanoate	C18H26O12	434.142	[M+H-2H2O]+	399.129	HMDB	PD_d (HMDB=19, NIST=20)	KRZPFELARLSRKT-UHFFFAOYSA-N	OC(CCC(=O)OCOC1OC(C(O)O)C(O)C(O)C1O)CC1=CC(O)=C(O)C=C1	NA	TRUE	NA
pk26591	NA	NA	NA	NA	NA	NA	NA	NA	NA	NA	NA	NA	NA	294.103	9.44888	0.332357	3,13,23-triazahexacyclo[14.7.0.0¬≤,¬π‚Å∞.0‚Å¥,‚Åπ.0¬π¬π,¬π‚Åµ.0¬π‚Å∑,¬≤¬≤]tricosa-1,4(9),5,7,10,15,17,19,21-nonaen-12-one	C20H13N3O	311.106	[M+H-H2O]+	294.103	HMDB	PD_d (15)	MEXUTNIFSHFQRG-UHFFFAOYSA-N	O=C1NCC2=C3C(NC4=CC=CC=C34)=C3NC4=C(C=CC=C4)C3=C12	NA	TRUE	NA
pk26601	NA	NA	NA	NA	NA	NA	NA	NA	NA	NA	NA	NA	NA	327.147	14.5194	2.50755	(1S,5R,13R,17S)-10,17-dihydroxy-4-(prop-2-en-1-yl)-12-oxa-4-azapentacyclo[9.6.1.0¬π,¬π¬≥.0‚Åµ,¬π‚Å∑.0‚Å∑,¬π‚Å∏]octadeca-7(18),8,10-trien-14-one	C19H21NO4	327.147	[M-e]+	327.147	HMDB	PD_d (HMDB=16, NIST=22)	UZHSEJADLWPNLE-GRGSLBFTSA-N	[H][C@@]12OC3=C(O)C=CC4=C3[C@@]11CCN(CC=C)[C@]([H])(C4)[C@]1(O)CCC2=O	NA	TRUE	NA
pk26609	NA	NA	NA	NA	NA	NA	NA	NA	NA	NA	NA	NA	NA	189.123	3.68525	0.329943	Glycyl-L-norleucine	C8H16N2O3	188.116	[M+H]+	189.123	NIST	PD_a (3)	XVUIZOUTLADVIH-UHFFFAOYSA-N	CCCCC(NC(=O)CN)C(=O)O	NA	NA	NA
pk26642	NA	NA	NA	NA	NA	NA	NA	NA	NA	NA	NA	NA	NA	105.037	2.80583	0.413188	Tetrahydrothiophene sulfoxide	C4H8OS	104.03	[M+H]+	105.037	NIST	PD_a (1)	ISXOBTBCNRIIQO-UHFFFAOYSA-N	O=S1CCCC1	NA	NA	NA
pk26663	NA	NA	NA	NA	NA	NA	NA	NA	NA	NA	NA	NA	NA	983.717	13.6928	1.65224	(2-{[13-(3,4-dimethyl-5-pentylfuran-2-yl)tridecanoyl]oxy}-3-{[11-(3,4-dimethyl-5-pentylfuran-2-yl)undecanoyl]oxy}propoxy)[2-(trimethylazaniumyl)ethoxy]phosphinic acid	C54H97NO10P	950.685	[M+CH3OH+H]+	983.719	HMDB	PD_d (3)	SGOQUQDMDJKZFJ-UHFFFAOYSA-O	CCCCCC1=C(C)C(C)=C(CCCCCCCCCCCCC(=O)OC(COC(=O)CCCCCCCCCCC2=C(C)C(C)=C(CCCCC)O2)COP(O)(=O)OCC[N+](C)(C)C)O1	NA	NA	NA
pk26699	154.05	4.1	2.46	0.44	3-HYDROXYANTHRANILATE	86	C7H7NO3	153.043	[M+H]+	154.05	NA	OL2a	in-house	154.05	4.10303	0.185687	2-amino-3-hydroxybenzoic acid	C7H7NO3	153.043	[M+H]+	154.05	HMDB	PD_d (HMDB=43, NIST=179)	WJXSWCUQABXPFS-UHFFFAOYSA-N	NC1=C(O)C=CC=C1C(O)=O	NA	TRUE	NA
pk26707	NA	NA	NA	NA	NA	NA	NA	NA	NA	NA	NA	NA	NA	290.091	4.13965	0.964945	1-(4-amino-3,5-dichlorophenyl)-2-(tert-butylamino)ethan-1-ol	C12H18Cl2N2O	276.08	[2M+3H2O+2H]2+	290.091	HMDB	PD_d (16)	STJMRWALKKWQGH-UHFFFAOYSA-N	CC(C)(C)NCC(O)C1=CC(Cl)=C(N)C(Cl)=C1	NA	TRUE	NA
pk26719	361.19	13.22	4.17	0.42	JWH-073 3-Hydroxybutyl	76974820	C23H21NO2	343.157	[M+NH4]+	361.191	NA	OL2a	in-house	361.19	13.216	1.28355	10-{[4-({3,4-dihydroxy-6-methyl-5-[(3,4,5-trihydroxy-6-methyloxan-2-yl)oxy]oxan-2-yl}oxy)-3,5-dihydroxy-6-{[(3,4,5-trihydroxyoxan-2-yl)oxy]methyl}oxan-2-yl]oxy}-5-hydroxy-2,2,6a,6b,9,9,12a-heptamethyl-1,2,3,4,4a,5,6,6a,6b,7,8,8a,9,10,11,12,12a,12b,13,14b-icosahydropicene-4a-carboxylic acid	C53H86O21	1058.57	[M+2H+Na]3+	361.19	HMDB	PD_d (HMDB=13, NIST=32)	URWTWFXFHITMQC-UHFFFAOYSA-N	CC1OC(OC2C(C)OC(OC3C(O)C(COC4OCC(O)C(O)C4O)OC(OC4CCC5(C)C(CCC6(C)C5CC=C5C7CC(C)(C)CCC7(C(O)CC65C)C(O)=O)C4(C)C)C3O)C(O)C2O)C(O)C(O)C1O	NA	TRUE	NA
pk26727	401.266	14.21	0.25	0.28	Nordeoxycholic acid	193905	C23H38O4	378.277	[M+Na]+	401.266	NA	OL2a	in-house	401.266	14.2106	0.253448	9-Deoxy-9-methylene-16,16-dimethylprostaglandin E2	C23H38O4	378.277	[M+Na]+	401.266	NIST	PD_a (2)	WMLGLMGSFIXSGO-SIDVXMJRSA-N	C=C1CC(O)[C@H](/C=C/C(O)C(C)(C)CCCC)C1C/C=C\CCCC(=O)O	NA	NA	NA
pk26735	NA	NA	NA	NA	NA	NA	NA	NA	NA	NA	NA	NA	NA	276.062	10.2454	1.04071	2-[(3-chloro-2-methylphenyl)amino]pyridine-3-carboxylic acid	C13H11ClN2O2	262.051	[2M+3H2O+2H]2+	276.062	HMDB	PD_d (HMDB=19, NIST=29)	CLOMYZFHNHFSIQ-UHFFFAOYSA-N	CC1=C(NC2=C(C=CC=N2)C(O)=O)C=CC=C1Cl	NA	TRUE	NA
pk26801	NA	NA	NA	NA	NA	NA	NA	NA	NA	NA	NA	NA	NA	384.186	10.3441	1.65603	1-(2-phenylcyclopropanecarbonyl)-2-(1,3-thiazolidine-3-carbonyl)-octahydro-1H-indole	C22H28N2O2S	384.187	[M-e]+	384.187	HMDB	PD_d (12)	NXSXRIHXEQSYEZ-UHFFFAOYSA-N	O=C(C1CC1C1=CC=CC=C1)N1C2CCCCC2CC1C(=O)N1CCSC1	NA	TRUE	NA
pk26819	NA	NA	NA	NA	NA	NA	NA	NA	NA	NA	NA	NA	NA	373.117	12.8224	0.349638	N-[2-(diethylamino)ethyl]-5-methanesulfonyl-2-methoxybenzene-1-carboximidic acid	C15H24N2O4S	328.146	[M+2Na-H]+	373.117	HMDB	PD_d (19)	JTVPZMFULRWINT-UHFFFAOYSA-N	CCN(CC)CCN=C(O)C1=C(OC)C=CC(=C1)S(C)(=O)=O	NA	TRUE	NA
pk26821	NA	NA	NA	NA	NA	NA	NA	NA	NA	NA	NA	NA	NA	233.033	1.96523	3.57291	2-[(4-aminophenyl)formamido]acetic acid	C9H10N2O3	194.069	[M+K]+	233.032	HMDB	PD_d (5)	HSMNQINEKMPTIC-UHFFFAOYSA-N	NC1=CC=C(C=C1)C(=O)NCC(O)=O	NA	TRUE	NA
pk26823	NA	NA	NA	NA	NA	NA	NA	NA	NA	NA	NA	NA	NA	NA	NA	NA	NA	NA	NA	NA	NA	NA	NA	NA	NA	NA	NA	NA
pk26846	NA	NA	NA	NA	NA	NA	NA	NA	NA	NA	NA	NA	NA	984.606	13.6941	4.90509	(2-{[(2R)-2-{[(2R)-2-amino-3-{[(4S,5R,6E,8E,10Z,13Z)-1-carboxy-4-hydroxynonadeca-6,8,10,13-tetraen-5-yl]sulfanyl}propanoyl]oxy}-3-[(5Z,8Z,11Z)-icosa-5,8,11-trienoyloxy]propyl phosphono]oxy}ethyl)trimethylazanium	C51H87N2O11PS	966.577	[M+NH4]+	984.611	HMDB	PD_d (4)	SKBHMWPPFGZGCI-LFCSCWROSA-N	CCCCCCCC\C=C/C\C=C/C\C=C/CCCC(=O)OC[C@H](COP([O-])(=O)OCC[N+](C)(C)C)OC(=O)[C@@H](N)CS[C@H](\C=C\C=C\C=C/C\C=C/CCCCC)[C@@H](O)CCCC(O)=O	NA	NA	NA
pk26858	NA	NA	NA	NA	NA	NA	NA	NA	NA	NA	NA	NA	NA	145.101	8.76442	0.868566	1-phenylpentan-1-one	C11H14O	162.104	[M+H-H2O]+	145.101	HMDB	PD_d (HMDB=25, NIST=67)	XKGLSKVNOSHTAD-UHFFFAOYSA-N	CCCCC(=O)C1=CC=CC=C1	NA	TRUE	NA
pk26859	NA	NA	NA	NA	NA	NA	NA	NA	NA	NA	NA	NA	NA	476.313	18.0628	3.12085	D-Leucinamide, N-[(phenylmethoxy)carbonyl]-L-leucyl-N-[(1S)-1-formyl-3-methylbutyl]-	C26H41N3O5	475.305	[M+H]+	476.312	NIST	PD_a (2)	TZYWCYJVHRLUCT-ZRBLBEILSA-N	CC(C)CC(C=O)NC(=O)C(CC(C)C)NC(=O)C(CC(C)C)NC(=O)OCc1ccccc1	NA	NA	NA
pk26862	NA	NA	NA	NA	NA	NA	NA	NA	NA	NA	NA	NA	NA	531.298	16.7755	4.73443	(2E)-4-{[(2E,6E,10E,14E)-16-{[(2E)-3-carboxy-2-methylprop-2-enoyl]oxy}-2,6,10,14-tetramethylhexadeca-2,6,10,14-tetraen-1-yl]oxy}-3-methyl-4-oxobut-2-enoic acid	C30H42O8	530.288	[M+H]+	531.295	HMDB	PD_d (HMDB=17, NIST=15)	GUDPQPGYABLCEA-OWQAWYIFSA-N	C\C(CC\C=C(/C)CC\C=C(/C)COC(=O)C(\C)=C\C(O)=O)=C/CC\C(C)=C\COC(=O)C(\C)=C\C(O)=O	NA	TRUE	NA
pk26872	NA	NA	NA	NA	NA	NA	NA	NA	NA	NA	NA	NA	NA	329.048	1.2906	3.19642	3H-[1,2,3]triazolo[4,5-d]pyrimidine-5,7-diol	C4H3N5O2	153.029	[2M+Na]+	329.047	HMDB	PD_d (1)	KVGVQTOQSNJTJI-UHFFFAOYSA-N	OC1=NC2=C(N=NN2)C(O)=N1	NA	TRUE	NA
pk26926	NA	NA	NA	NA	NA	NA	NA	NA	NA	NA	NA	NA	NA	216.992	0.91857	3.26416	(5,6-Dichloro-1H-benzimidazol-2-yl)methanol	C8H6Cl2N2O	215.986	[M+H]+	216.993	NIST	PD_a (1)	GOUGSJWBRLTBDO-UHFFFAOYSA-N	OCc1nc2cc(Cl)c(Cl)cc2[nH]1	NA	NA	NA
pk26932	NA	NA	NA	NA	NA	NA	NA	NA	NA	NA	NA	NA	NA	404.286	15.9205	0.704919	sodium (2E)-4-(octadecyloxy)-4-oxobut-2-enoate	C22H39NaO4	390.275	[2M+3H2O+2H]2+	404.286	HMDB	PD_d (8)	STFSJTPVIIDAQX-LTRPLHCISA-M	[Na+].CCCCCCCCCCCCCCCCCCOC(=O)\C=C\C([O-])=O	NA	TRUE	NA
pk26959	NA	NA	NA	NA	NA	NA	NA	NA	NA	NA	NA	NA	NA	314.008	8.51513	0.860487	2-(4-chlorophenyl)-2-[3-(trifluoromethyl)phenoxy]acetic acid	C15H10ClF3O3	330.027	[M+H-NH3]+	314.008	HMDB	PD_d (HMDB=3, NIST=9)	DDTQLPXXNHLBAB-UHFFFAOYSA-N	OC(=O)C(OC1=CC=CC(=C1)C(F)(F)F)C1=CC=C(Cl)C=C1	NA	TRUE	NA
pk26982	NA	NA	NA	NA	NA	NA	NA	NA	NA	NA	NA	NA	NA	NA	NA	NA	NA	NA	NA	NA	NA	NA	NA	NA	NA	NA	NA	NA
pk27001	NA	NA	NA	NA	NA	NA	NA	NA	NA	NA	NA	NA	NA	203.179	15.9338	0.109755	1,4-Azulenediol, 1,2,3,3a,4,5,6,8a-octahydro-1,4-dimethyl-7-(1-methylethyl)-, (1R,4S)-rel-	C15H26O2	238.193	[M+H-2H2O]+	203.179	NIST	PD_a (13)	IWQURBSTAIRNAE-CVSAEHQPSA-N	CC(C)C1=CC2C(CC[C@]2(C)O)[C@](C)(O)CC1	NA	NA	NA
pk27003	NA	NA	NA	NA	NA	NA	NA	NA	NA	NA	NA	NA	NA	201.026	1.59319	0.336522	2-[(carboxymethyl)[2-(3,4,7,11-tetraoxo-1,2,5,6-tetraoxa-9-azacycloundecan-9-yl)ethyl]amino]acetic acid	C12H14N2O12	378.055	[M+H+Na]2+	201.026	HMDB	PD_d (HMDB=15, NIST=51)	BROHKIGYEKQUMX-UHFFFAOYSA-N	OC(=O)CN(CCN1CC(=O)OOC(=O)C(=O)OOC(=O)C1)CC(O)=O	NA	TRUE	NA
pk27046	NA	NA	NA	NA	NA	NA	NA	NA	NA	NA	NA	NA	NA	445.764	18.4195	2.23697	(2S)-2-amino-3-({[(2R)-2-{[(5Z,7R,8E,10Z,13Z,15E,17S,19Z)-7,17-dihydroxydocosa-5,8,10,13,15,19-hexaenoyl]oxy}-3-[(5Z,8Z,11Z)-icosa-5,8,11-trienoyloxy]propoxy](hydroxy)phosphoryl}oxy)propanoic acid	C48H76NO12P	889.511	[M+2H]2+	445.763	HMDB	PD_d (64)	PPDKEXRLHGALLN-WHDPUUGTSA-N	[H][C@@](COC(=O)CCC\C=C/C\C=C/C\C=C/CCCCCCCC)(COP(O)(=O)OC[C@H](N)C(O)=O)OC(=O)CCC\C=C/[C@@H](O)\C=C\C=C/C\C=C/C=C/[C@@H](O)C\C=C/CC	NA	NA	NA
pk27048	NA	NA	NA	NA	NA	NA	NA	NA	NA	NA	NA	NA	NA	214.97	2.21775	0.6573	4-Bromo-3-methylbenzoic acid	C8H7BrO2	213.963	[M+H]+	214.97	NIST	PD_d (1)	KWVXDZLVCISXIB-UHFFFAOYSA-N	Cc1cc(C(=O)O)ccc1Br	NA	NA	NA
pk27079	255.011	0.88	1.08	0.34	Fumaric acid	444972	C4H4O4	116.011	[2M+Na]+	255.011	NA	OL2a	in-house	255.011	0.882356	0.751073	(2E)-but-2-enedioic acid	C4H4O4	116.011	[2M+Na]+	255.011	HMDB	PD_d (HMDB=9, NIST=9)	VZCYOOQTPOCHFL-OWOJBTEDSA-N	OC(=O)\C=C\C(O)=O	NA	TRUE	NA
pk27092	NA	NA	NA	NA	NA	NA	NA	NA	NA	NA	NA	NA	NA	220.114	5.80943	0.649537	(2S,3aS,6aS)-1-[(2S)-2-{[(2S)-1-ethoxy-1-oxo-4-phenylbutan-2-yl]amino}propanoyl]-octahydrocyclopenta[b]pyrrole-2-carboxylic acid	C23H32N2O5	416.231	[M+H+Na]2+	220.114	HMDB	PD_d (HMDB=9, NIST=17)	HDACQVRGBOVJII-JBDAPHQKSA-N	[H][C@@]12CCC[C@]1([H])N([C@@H](C2)C(O)=O)C(=O)[C@H](C)N[C@@H](CCC1=CC=CC=C1)C(=O)OCC	NA	TRUE	NA
pk27100	NA	NA	NA	NA	NA	NA	NA	NA	NA	NA	NA	NA	NA	NA	NA	NA	NA	NA	NA	NA	NA	NA	NA	NA	NA	NA	NA	NA
pk27109	NA	NA	NA	NA	NA	NA	NA	NA	NA	NA	NA	NA	NA	231.05	2.06288	0.0177624	ethyl 10-(2-iodophenyl)undecanoate	C19H29IO2	416.121	[M+2Na]2+	231.05	HMDB	PD_d (14)	IWRUDYQZPTVTPA-UHFFFAOYSA-N	CCOC(=O)CCCCCCCCC(C)C1=CC=CC=C1I	NA	TRUE	NA
pk27142	NA	NA	NA	NA	NA	NA	NA	NA	NA	NA	NA	NA	NA	360.024	1.30778	3.66461	methyl (2S)-2-(2-chlorophenyl)-2-{4H,5H,6H,7H-thieno[3,2-c]pyridin-5-yl}acetate	C16H16ClNO2S	321.059	[M+K]+	360.022	HMDB	PD_d (3)	GKTWGGQPFAXNFI-HNNXBMFYSA-N	[H][C@@](N1CCC2=C(C1)C=CS2)(C(=O)OC)C1=CC=CC=C1Cl	NA	TRUE	NA
pk27149	NA	NA	NA	NA	NA	NA	NA	NA	NA	NA	NA	NA	NA	534.319	14.4259	0.193931	(2-aminoethoxy)[(2R)-3-hydroxy-2-[(5Z,8Z,11Z,14Z)-icosa-5,8,11,14-tetraenoyloxy]propoxy]phosphinic acid	C25H44NO7P	501.286	[M+CH3OH+H]+	534.319	HMDB	PD_d (10)	YWOCITMXHHTBAW-XSQXPFHXSA-N	[H][C@@](CO)(COP(O)(=O)OCCN)OC(=O)CCC\C=C/C\C=C/C\C=C/C\C=C/CCCCC	NA	TRUE	NA
pk27151	NA	NA	NA	NA	NA	NA	NA	NA	NA	NA	NA	NA	NA	948.796	12.3594	1.19114	3-(henicosa-8,11-dienoyloxy)-4-(trimethylazaniumyl)butanoate	C28H51NO4	465.382	[2M+NH4]+	948.797	HMDB	PD_d (5)	MRAJMQMHDBJHBV-UHFFFAOYSA-N	CCCCCCCCCC=CCC=CCCCCCCC(=O)OC(CC([O-])=O)C[N+](C)(C)C	NA	NA	NA
pk27174	NA	NA	NA	NA	NA	NA	NA	NA	NA	NA	NA	NA	NA	261.063	8.9591	0.393637	N-(2-chloropyridin-4-yl)-N'-phenylcarbamimidic acid	C12H10ClN3O	247.051	[2M+3H2O+2H]2+	261.063	HMDB	PD_d (14)	GPXLRLUVLMHHIK-UHFFFAOYSA-N	OC(NC1=CC(Cl)=NC=C1)=NC1=CC=CC=C1	NA	NA	NA
pk27181	NA	NA	NA	NA	NA	NA	NA	NA	NA	NA	NA	NA	NA	492.308	14.8562	0.30225	17-Phenyltrinorprostaglandin F2.alpha. cyclohexylamide	C29H43NO4	469.319	[M+Na]+	492.308	NIST	PD_a (1)	VACHMGFXQDUKEU-MXGDMWONSA-N	O=C(CCC/C=C\CC1C(O)CC(O)C1/C=C/C(O)CCc1ccccc1)NC1CCCCC1	NA	NA	NA
pk27186	NA	NA	NA	NA	NA	NA	NA	NA	NA	NA	NA	NA	NA	NA	NA	NA	NA	NA	NA	NA	NA	NA	NA	NA	NA	NA	NA	NA
pk27200	NA	NA	NA	NA	NA	NA	NA	NA	NA	NA	NA	NA	NA	309.058	4.28361	0.642675	2,3-dihydroxy-2-[(4-hydroxy-3-methoxyphenyl)methyl]butanedioic acid	C12H14O8	286.069	[M+Na]+	309.058	HMDB	PD_d (14)	DDSGTDZCSPMYIM-UHFFFAOYSA-N	COC1=C(O)C=CC(CC(O)(C(O)C(O)=O)C(O)=O)=C1	NA	TRUE	NA
pk27208	NA	NA	NA	NA	NA	NA	NA	NA	NA	NA	NA	NA	NA	NA	NA	NA	NA	NA	NA	NA	NA	NA	NA	NA	NA	NA	NA	NA
pk27228	NA	NA	NA	NA	NA	NA	NA	NA	NA	NA	NA	NA	NA	114.024	1.0366	1.31099	5,7,18,20-tetraoxa-24-azahexacyclo[11.11.0.0^{2,10}.0^{4,8}.0^{14,22}.0^{17,21}]tetracosa-1(24),2,4(8),9,11,13,15,17(21),22-nonaene	C19H11NO4	317.069	[M+2H+Na]3+	114.024	HMDB	PD_d (8)	CNXVDVMAYXLWPD-UHFFFAOYSA-N	C1OC2=C(O1)C=C1C(C=CC3=C4C=CC5=C(OCO5)C4=CN=C13)=C2	NA	TRUE	NA
pk27236	NA	NA	NA	NA	NA	NA	NA	NA	NA	NA	NA	NA	NA	343.1	5.37295	1.75923	[4-amino-2-(methylsulfanyl)pyrimidin-5-yl]methanol	C6H9N3OS	171.047	[2M+H]+	343.101	HMDB	PD_d (5)	XLVOWGDFXAVSFE-UHFFFAOYSA-N	CSC1=NC=C(CO)C(N)=N1	NA	NA	NA
pk27244	NA	NA	NA	NA	NA	NA	NA	NA	NA	NA	NA	NA	NA	984.16	13.7075	0.307428	8-{[2-(3-{3-[({[({[5-(6-amino-9H-purin-9-yl)-4-hydroxy-3-(phosphonooxy)oxolan-2-yl]methoxy}(hydroxy)phosphoryl)oxy](hydroxy)phosphoryl}oxy)methyl]-2-hydroxy-3-methylbutanamido}propanamido)ethyl]sulfanyl}-5-hydroxy-8-oxooctanoic acid	C29H48N7O20P3S	939.189	[M+2Na-H]+	984.16	HMDB	PD_d (5)	XKIRBNBGARMVHM-UHFFFAOYSA-N	CC(C)(COP(O)(=O)OP(O)(=O)OCC1OC(C(O)C1OP(O)(O)=O)N1C=NC2=C1N=CN=C2N)C(O)C(=O)NCCC(=O)NCCSC(=O)CCC(O)CCCC(O)=O	NA	NA	NA
pk27252	NA	NA	NA	NA	NA	NA	NA	NA	NA	NA	NA	NA	NA	248.097	11.1666	1.96427	{[(2S,3R,4S,5S,6S)-6-carboxy-3,4,5-trihydroxyoxan-2-yl]oxy}dimethyl{3-[(2E)-9-oxatricyclo[9.4.0.0¬≥,‚Å∏]pentadeca-1(11),3(8),4,6,12,14-hexaen-2-ylidene]propyl}azanium	C25H30NO8	472.197	[M+H+Na]2+	248.097	HMDB	PD_d (19)	NLZMYODDTAMNJM-GOSZAKIASA-O	C[N+](C)(CC\C=C1/C2=C(COC3=C1C=CC=C3)C=CC=C2)O[C@@H]1O[C@@H]([C@@H](O)[C@H](O)[C@H]1O)C(O)=O	NA	TRUE	NA
pk27261	NA	NA	NA	NA	NA	NA	NA	NA	NA	NA	NA	NA	NA	379.136	8.39411	0.134632	5-[1-(acetyloxy)-2-carboxyethyl]-2-[furan-3-yl({[3,4,5-trihydroxy-6-(hydroxymethyl)oxan-2-yl]oxy})methyl]-6-(2-hydroxypropan-2-yl)-2,5,8a-trimethyl-8-oxo-octahydro-2H-spiro[naphthalene-1,2'-oxirane]-3'-carboxylic acid	C34H48O16	712.294	[M+2Na]2+	379.136	HMDB	PD_d (HMDB=17, NIST=33)	MUZNNCNJBAPYJF-UHFFFAOYSA-N	CC(=O)OC(CC(O)=O)C1(C)C(CC(=O)C2(C)C1CCC(C)(C(OC1OC(CO)C(O)C(O)C1O)C1=COC=C1)C21OC1C(O)=O)C(C)(C)O	NA	TRUE	NA
pk27271	NA	NA	NA	NA	NA	NA	NA	NA	NA	NA	NA	NA	NA	232.014	0.777852	3.15389	quinoxaline-6-sulfonamide	C8H7N3O2S	209.026	[M+Na]+	232.015	HMDB	PD_d (HMDB=4, NIST=1)	MXQPKTHZFJALPJ-UHFFFAOYSA-N	NS(=O)(=O)C1=CC2=NC=CN=C2C=C1	NA	TRUE	NA
pk27326	NA	NA	NA	NA	NA	NA	NA	NA	NA	NA	NA	NA	NA	379.173	10.591	1.8935	2-amino-3-[(3-methylbut-2-en-1-yl)sulfanyl]propanoic acid	C8H15NO2S	189.082	[2M+H]+	379.172	HMDB	PD_d (7)	ULHWZNASVJIOEM-UHFFFAOYSA-N	CC(C)=CCSCC(N)C(O)=O	NA	TRUE	NA
pk27332	NA	NA	NA	NA	NA	NA	NA	NA	NA	NA	NA	NA	NA	634.54	19.323	0.357717	(2S)-1-hydroxy-3-(tetradecanoyloxy)propan-2-yl (7Z,10Z,13Z,16Z)-docosa-7,10,13,16-tetraenoate	C39H68O5	616.507	[M+NH4]+	634.54	HMDB	PD_d (HMDB=52, NIST=11)	RJWUOCNQTGXKIH-QILILDRISA-N	[H][C@](CO)(COC(=O)CCCCCCCCCCCCC)OC(=O)CCCCC\C=C/C\C=C/C\C=C/C\C=C/CCCCC	NA	TRUE	NA
pk27343	NA	NA	NA	NA	NA	NA	NA	NA	NA	NA	NA	NA	NA	333.013	1.67957	0.141436	8-amino-5-chloro-7-phenyl-1H,2H,3H,4H-pyrido[3,4-d]pyridazine-1,4-dione	C13H9ClN4O2	288.041	[M+2Na-H]+	333.013	HMDB	PD_d (HMDB=7, NIST=2)	ABEDICJFYSFCHB-UHFFFAOYSA-N	NC1=C(N=C(Cl)C2=C1C(=O)NNC2=O)C1=CC=CC=C1	NA	TRUE	NA
pk27358	NA	NA	NA	NA	NA	NA	NA	NA	NA	NA	NA	NA	NA	211.13	4.08248	0.674939	N-Cyclohexyl-N'-(1H-tetraazol-5-yl)urea	C8H14N6O	210.123	[M+H]+	211.13	NIST	PD_a (1)	MLIHMDNAHGBYMA-UHFFFAOYSA-N	O=C(Nc1nnn[nH]1)NC1CCCCC1	NA	NA	NA
pk27359	NA	NA	NA	NA	NA	NA	NA	NA	NA	NA	NA	NA	NA	361.132	12.4402	0.213803	4-(nitrooxy)butyl 2-{2-fluoro-[1,1'-biphenyl]-4-yl}propanoate	C19H20FNO5	361.133	[M-e]+	361.132	HMDB	PD_d (HMDB=9, NIST=16)	DLWSRGHNJVLJAH-UHFFFAOYSA-N	CC(C(=O)OCCCCO[N+]([O-])=O)C1=CC(F)=C(C=C1)C1=CC=CC=C1	NA	TRUE	NA
pk27386	NA	NA	NA	NA	NA	NA	NA	NA	NA	NA	NA	NA	NA	162.018	1.05736	1.23752	4'-phenyl-3H,3'H-spiro[2-benzofuran-1,2'-furan]-3,3'-dione	C17H10O4	278.058	[M+2Na]2+	162.018	HMDB	PD_d (HMDB=7, NIST=5)	ZFKJVJIDPQDDFY-UHFFFAOYSA-N	O=C1OC2(OC=C(C2=O)C2=CC=CC=C2)C2=CC=CC=C12	NA	TRUE	NA
pk27389	NA	NA	NA	NA	NA	NA	NA	NA	NA	NA	NA	NA	NA	329.172	13.5909	0.275002	2-[6-(cyclopentylamino)-8-(methylamino)-9H-purin-9-yl]-5-(hydroxymethyl)oxolane-3,4-diol	C16H24N6O4	364.186	[M+H-2H2O]+	329.172	HMDB	PD_d (HMDB=40, NIST=8)	ARVGZMRDUMAGBG-UHFFFAOYSA-N	CNC1=NC2=C(N=CN=C2NC2CCCC2)N1C1OC(CO)C(O)C1O	NA	TRUE	NA
pk27392	473.287	14.63	4.11	0.45	N-heptylparaben	14138	C14H20O3	236.141	[2M+H]+	473.289	NA	OL2a	in-house	473.287	14.6264	0.0552508	[(2R)-2-{[(9S,10S,12Z)-9,10-dihydroxyoctadec-12-enoyl]oxy}-3-[(11Z)-icos-11-enoyloxy]propoxy]({[(1S,2R,3R,4S,5S,6R)-2,3,4,5,6-pentahydroxycyclohexyl]oxy})phosphinic acid	C47H87O15P	922.578	[M+H+Na]2+	473.287	HMDB	PD_d (21)	LJQHEAQISJEVNR-OBOUTCTOSA-N	[H][C@@](COC(=O)CCCCCCCCC\C=C/CCCCCCCC)(COP(O)(=O)O[C@H]1[C@H](O)[C@@H](O)[C@H](O)[C@@H](O)[C@H]1O)OC(=O)CCCCCCC[C@H](O)[C@@H](O)C\C=C/CCCCC	NA	NA	NA
pk27418	NA	NA	NA	NA	NA	NA	NA	NA	NA	NA	NA	NA	NA	290.963	1.4461	0.636588	2-methyl-3-{[(2-methylfuran-3-yl)disulfanyl]disulfanyl}furan	C10H10O2S4	289.956	[M+H]+	290.964	HMDB	PD_d (1)	WCQMHJWTXQMUQE-UHFFFAOYSA-N	CC1=C(SSSSC2=C(C)OC=C2)C=CO1	NA	TRUE	NA
pk27438	NA	NA	NA	NA	NA	NA	NA	NA	NA	NA	NA	NA	NA	NA	NA	NA	NA	NA	NA	NA	NA	NA	NA	NA	NA	NA	NA	NA
pk27445	NA	NA	NA	NA	NA	NA	NA	NA	NA	NA	NA	NA	NA	432.282	15.5673	0.497787	2-[(4,6-diamino-3-{[3-amino-6-(aminomethyl)oxan-2-yl]oxy}-2-hydroxycyclohexyl)oxy]-5-methyl-4-(methylamino)oxane-3,5-diol	C19H39N5O7	449.285	[M+H-H2O]+	432.282	HMDB	PD_d (14)	VEGXETMJINRLTH-UHFFFAOYSA-N	CNC1C(O)C(OC2C(N)CC(N)C(OC3OC(CN)CCC3N)C2O)OCC1(C)O	NA	TRUE	NA
pk27471	NA	NA	NA	NA	NA	NA	NA	NA	NA	NA	NA	NA	NA	NA	NA	NA	NA	NA	NA	NA	NA	NA	NA	NA	NA	NA	NA	NA
pk27480	NA	NA	NA	NA	NA	NA	NA	NA	NA	NA	NA	NA	NA	253.021	0.750048	1.41436	4-amino-N-(5-methyl-1,3,4-thiadiazol-2-yl)benzene-1-sulfonamide	C9H10N4O2S2	270.025	[M+H-H2O]+	253.021	HMDB	PD_d (HMDB=3, NIST=57)	VACCAVUAMIDAGB-UHFFFAOYSA-N	CC1=NN=C(NS(=O)(=O)C2=CC=C(N)C=C2)S1	NA	TRUE	NA
pk27482	NA	NA	NA	NA	NA	NA	NA	NA	NA	NA	NA	NA	NA	296.118	9.80442	1.37894	6,7-dimethyl-2,3-bis(pyridin-2-yl)quinoxaline	C20H16N4	312.137	[M+H-NH3]+	296.119	HMDB	PD_d (18)	NACXMBPTPBZQHY-UHFFFAOYSA-N	CC1=CC2=C(C=C1C)N=C(C1=CC=CC=N1)C(=N2)C1=CC=CC=N1	NA	NA	NA
pk27491	NA	NA	NA	NA	NA	NA	NA	NA	NA	NA	NA	NA	NA	NA	NA	NA	NA	NA	NA	NA	NA	NA	NA	NA	NA	NA	NA	NA
pk27493	NA	NA	NA	NA	NA	NA	NA	NA	NA	NA	NA	NA	NA	979.275	13.7005	3.53523	[(2R,3S,4S,5R,6R)-3,4-dihydroxy-6-{[5-hydroxy-2-(4-hydroxyphenyl)-4-oxo-7-{[(2S,3R,4S,5S,6R)-3,4,5-trihydroxy-6-(hydroxymethyl)oxan-2-yl]oxy}-4H-chromen-3-yl]oxy}-5-{[(2S,3R,4S,5S,6R)-3,4,5-trihydroxy-6-(hydroxymethyl)oxan-2-yl]oxy}oxan-2-yl]methyl (2E)-3-(4-hydroxy-3,5-dimethoxyphenyl)prop-2-enoate	C44H50O25	978.264	[M+H]+	979.271	HMDB	PD_d (15)	BKNOQASHVWHHNO-ZMOSUBDASA-N	COC1=CC(\C=C\C(=O)OC[C@H]2O[C@H](OC3=C(OC4=CC(O[C@@H]5O[C@H](CO)[C@@H](O)[C@H](O)[C@H]5O)=CC(O)=C4C3=O)C3=CC=C(O)C=C3)[C@H](O[C@@H]3O[C@H](CO)[C@@H](O)[C@H](O)[C@H]3O)[C@@H](O)[C@@H]2O)=CC(OC)=C1O	NA	TRUE	NA
pk27494	NA	NA	NA	NA	NA	NA	NA	NA	NA	NA	NA	NA	NA	337.089	7.19966	0.808842	3-methoxy-4-{[3,4,5-trihydroxy-6-(hydroxymethyl)oxan-2-yl]oxy}benzaldehyde	C14H18O8	314.1	[M+Na]+	337.089	HMDB	PD_d (HMDB=12, NIST=1)	LPRNQMUKVDHCFX-UHFFFAOYSA-N	COC1=C(OC2OC(CO)C(O)C(O)C2O)C=CC(C=O)=C1	NA	TRUE	NA
pk27506	NA	NA	NA	NA	NA	NA	NA	NA	NA	NA	NA	NA	NA	315.111	8.24373	2.10847	4-chloro-N-[2-(3-oxomorpholin-4-yl)ethyl]benzamide	C13H15ClN2O3	282.077	[M+CH3OH+H]+	315.111	HMDB	PD_d (HMDB=12, NIST=52)	MSTSJTNXRXBTIP-UHFFFAOYSA-N	ClC1=CC=C(C=C1)C(=O)NCCN1CCOCC1=O	NA	NA	NA
pk27509	NA	NA	NA	NA	NA	NA	NA	NA	NA	NA	NA	NA	NA	266.984	7.10531	0.0731279	(2S,3R)-1,3,4-tris(nitrooxy)butan-2-yl nitrate	C4H6N4O12	301.998	[M+H-2H2O]+	266.984	HMDB	PD_d (3)	SNFOERUNNSHUGP-ZXZARUISSA-N	[O-][N+](=O)OC[C@@H](O[N+]([O-])=O)[C@H](CO[N+]([O-])=O)O[N+]([O-])=O	NA	TRUE	NA
pk27539	NA	NA	NA	NA	NA	NA	NA	NA	NA	NA	NA	NA	NA	401.756	18.5695	3.88658	(2-aminoethoxy)[(2R)-2-{[(5Z,7Z,10Z,13Z,16Z,19Z)-4-hydroxydocosa-5,7,10,13,16,19-hexaenoyl]oxy}-3-[(6Z,9Z,12Z)-octadeca-6,9,12-trienoyloxy]propoxy]phosphinic acid	C45H72NO9P	801.494	[M+2H]2+	401.755	HMDB	PD_d (80)	NRXPELOPBWNCSQ-VUQVIIMSSA-N	[H][C@@](COC(=O)CCCC\C=C/C\C=C/C\C=C/CCCCC)(COP(O)(=O)OCCN)OC(=O)CCC(O)\C=C/C=C\C\C=C/C\C=C/C\C=C/C\C=C/CC	NA	NA	NA
pk27546	NA	NA	NA	NA	NA	NA	NA	NA	NA	NA	NA	NA	NA	954.599	13.7118	3.18455	[(2S)-2-hydroxy-3-({hydroxy[(2R)-3-[(22-methyltricosanoyl)oxy]-2-[(8-{3-[(2Z)-oct-2-en-1-yl]oxiran-2-yl}octanoyl)oxy]propoxy]phosphoryl}oxy)propoxy]phosphonic acid	C48H92O14P2	954.596	[M-e]+	954.596	HMDB	PD_d (4)	QCHLWYDHFUPVRZ-SCBQAYMWSA-N	[H][C@](O)(COP(O)(O)=O)COP(O)(=O)OC[C@@]([H])(COC(=O)CCCCCCCCCCCCCCCCCCCCC(C)C)OC(=O)CCCCCCCC1OC1C\C=C/CCCCC	NA	NA	NA
pk27562	192.0655, 214.0473	4.98, 4.98	0.4, 0.69	0.01242, 0.01008	5-hydroxyindoleacetate	1826, 1826	C10H9NO3, C10H9NO3	191.0582, 191.0582	[M+H]+, [M+Na]+	192.0655, 214.0474, 192.0653, 214.0472	0.41, nan	OL1	in-house	214.047	4.97992	0.687039	2-(5-hydroxy-1H-indol-3-yl)acetic acid	C10H9NO3	191.058	[M+Na]+	214.047	HMDB	PD_d (HMDB=21, NIST=38)	DUUGKQCEGZLZNO-UHFFFAOYSA-N	OC(=O)CC1=CNC2=C1C=C(O)C=C2	NA	TRUE	NA
pk27564	NA	NA	NA	NA	NA	NA	NA	NA	NA	NA	NA	NA	NA	405.152	9.44221	0.234473	(2S,3S,4S,5R,6S)-3,4,5-trihydroxy-6-{[(2S)-2-[4-(2-methylpropyl)phenyl]propanoyl]oxy}oxane-2-carboxylic acid	C19H26O8	382.163	[M+Na]+	405.152	HMDB	PD_d (HMDB=15, NIST=13)	ABOLXXZAJIAUGR-LEBSGKMFSA-N	CC(C)CC1=CC=C(C=C1)[C@H](C)C(=O)O[C@@H]1O[C@@H]([C@@H](O)[C@H](O)[C@H]1O)C(O)=O	NA	TRUE	NA
pk27596	NA	NA	NA	NA	NA	NA	NA	NA	NA	NA	NA	NA	NA	337.089	6.92678	0.821005	3-methoxy-4-{[3,4,5-trihydroxy-6-(hydroxymethyl)oxan-2-yl]oxy}benzaldehyde	C14H18O8	314.1	[M+Na]+	337.089	HMDB	PD_d (HMDB=12, NIST=1)	LPRNQMUKVDHCFX-UHFFFAOYSA-N	COC1=C(OC2OC(CO)C(O)C(O)C2O)C=CC(C=O)=C1	NA	TRUE	NA
pk27600	NA	NA	NA	NA	NA	NA	NA	NA	NA	NA	NA	NA	NA	397.114	5.22021	0.383779	6-chloro-N2-(propan-2-yl)-1,3,5-triazine-2,4-diamine	C6H10ClN5	187.062	[2M+Na]+	397.114	HMDB	PD_d (HMDB=21, NIST=9)	DFWFIQKMSFGDCQ-UHFFFAOYSA-N	CC(C)NC1=NC(N)=NC(Cl)=N1	NA	TRUE	NA
pk27605	NA	NA	NA	NA	NA	NA	NA	NA	NA	NA	NA	NA	NA	424.261	18.7979	3.24439	(2-{[(2S,3R,4E)-2-{7-[(1R,2R,3R,5S)-3,5-dihydroxy-2-[(1E,3S)-3-hydroxyoct-1-en-1-yl]cyclopentyl]-6-oxoheptanamido}-3-hydroxyheptadec-4-en-1-yl phosphono]oxy}ethyl)trimethylazanium	C42H79N2O10P	802.547	[M+2Na]2+	424.263	HMDB	PD_d (HMDB=6, NIST=9)	NSOLGWUMDCIYKP-LBACSJQNSA-N	CCCCCCCCCCCC\C=C\[C@@H](O)[C@H](COP([O-])(=O)OCC[N+](C)(C)C)NC(=O)CCCCC(=O)C[C@H]1[C@@H](O)C[C@@H](O)[C@@H]1\C=C\[C@@H](O)CCCCC	NA	NA	NA
pk27620	NA	NA	NA	NA	NA	NA	NA	NA	NA	NA	NA	NA	NA	341.127	10.6247	0.811134	3-(3,4-dichlorophenyl)-2-(ethoxymethyl)-8-methyl-8-azabicyclo[3.2.1]octane	C17H23Cl2NO	327.116	[2M+3H2O+2H]2+	341.127	HMDB	PD_d (HMDB=20, NIST=13)	VCVWXKKWDOJNIT-UHFFFAOYSA-N	CCOCC1C2CCC(CC1C1=CC(Cl)=C(Cl)C=C1)N2C	NA	TRUE	NA
pk27656	NA	NA	NA	NA	NA	NA	NA	NA	NA	NA	NA	NA	NA	426.29	16.0665	1.48936	[(2S)-2,3-dihydroxypropoxy][(2R)-3-[(10-methyldodecanoyl)oxy]-2-[(22-methyltetracosanoyl)oxy]propoxy]phosphinic acid	C44H87O10P	806.604	[M+2Na]2+	426.291	HMDB	PD_d (3)	GZTZKAZFAUTVMJ-IXDDWDRSSA-N	[H][C@](O)(CO)COP(O)(=O)OC[C@@]([H])(COC(=O)CCCCCCCCC(C)CC)OC(=O)CCCCCCCCCCCCCCCCCCCCC(C)CC	NA	TRUE	NA
pk27674	NA	NA	NA	NA	NA	NA	NA	NA	NA	NA	NA	NA	NA	216.066	4.13004	4.11496	6-Ethoxy-4-hydroxy-3-quinolinecarboxylic acid	C12H11NO4	233.069	[M+H-H2O]+	216.066	NIST	PD_a (3)	FRMATZBTAXOKFT-UHFFFAOYSA-N	CCOc1ccc2ncc(C(=O)O)c(O)c2c1	NA	NA	NA
pk27679	NA	NA	NA	NA	NA	NA	NA	NA	NA	NA	NA	NA	NA	126.97	1.32068	1.12516	dimethyltrisulfane	C2H6S3	125.963	[M+H]+	126.97	HMDB	PD_d (1)	YWHLKYXPLRWGSE-UHFFFAOYSA-N	CSSSC	NA	TRUE	NA
pk27717	NA	NA	NA	NA	NA	NA	NA	NA	NA	NA	NA	NA	NA	982.608	13.6999	2.21659	[(2R)-2-{[(6E,8E,11E)-5-hydroxyicosa-6,8,11-trienoyl]oxy}-3-[(10Z,13Z,16Z)-tricosa-10,13,16-trienoyloxy]propoxy]({[(1S,2R,3R,4S,5S,6R)-2,3,4,5,6-pentahydroxycyclohexyl]oxy})phosphinic acid	C52H89O14P	968.599	[2M+3H2O+2H]2+	982.611	HMDB	PD_d (8)	NZOKCPRTCRMSLB-JVVJTGMISA-N	[H][C@@](COC(=O)CCCCCCCC\C=C/C\C=C/C\C=C/CCCCCC)(COP(O)(=O)O[C@H]1[C@H](O)[C@@H](O)[C@H](O)[C@@H](O)[C@H]1O)OC(=O)CCCC(O)\C=C\C=C\C\C=C\CCCCCCCC	NA	NA	NA
pk27743	NA	NA	NA	NA	NA	NA	NA	NA	NA	NA	NA	NA	NA	283.085	9.24539	2.23374	6-chloro-9-[(4-methoxy-3,5-dimethylpyridin-2-yl)methyl]-2,9-dihydro-1H-purin-2-imine	C14H15ClN6O	318.1	[M+H-2H2O]+	283.086	HMDB	PD_d (12)	QULDDKSCVCJTPV-UHFFFAOYSA-N	COC1=C(C)C=NC(CN2C=NC3=C(Cl)NC(=N)N=C23)=C1C	NA	NA	NA
pk27766	NA	NA	NA	NA	NA	NA	NA	NA	NA	NA	NA	NA	NA	315.111	8.06106	2.17162	4-chloro-N-[2-(3-oxomorpholin-4-yl)ethyl]benzamide	C13H15ClN2O3	282.077	[M+CH3OH+H]+	315.111	HMDB	PD_d (HMDB=12, NIST=52)	MSTSJTNXRXBTIP-UHFFFAOYSA-N	ClC1=CC=C(C=C1)C(=O)NCCN1CCOCC1=O	NA	NA	NA
pk27788	NA	NA	NA	NA	NA	NA	NA	NA	NA	NA	NA	NA	NA	265.094	11.9567	1.82425	Metanixin	C14H14N2O2	242.106	[M+Na]+	265.095	NIST	PD_a (1)	HUIJQYKRBFBVAO-UHFFFAOYSA-N	Cc1cccc(C)c1Nc1ncccc1C(=O)O	NA	NA	NA
pk27791	NA	NA	NA	NA	NA	NA	NA	NA	NA	NA	NA	NA	NA	306.986	1.35531	0.707407	2-[3-methoxy-4-(sulfooxy)phenyl]acetic acid	C9H10O7S	262.015	[M+2Na-H]+	306.986	HMDB	PD_d (HMDB=5, NIST=26)	IACOAKYXFIWAQN-UHFFFAOYSA-N	COC1=C(OS(O)(=O)=O)C=CC(CC(O)=O)=C1	NA	TRUE	NA
pk27810	NA	NA	NA	NA	NA	NA	NA	NA	NA	NA	NA	NA	NA	385.117	7.09835	1.02975	[1,2]diazepino[3,4-e]indole	C11H7N3	181.064	[2M+Na]+	385.117	HMDB	PD_d (12)	YUOCYTRGANSSRY-UHFFFAOYSA-N	C1=NC2=CC=C3C=CC=NN=C3C2=C1	NA	TRUE	NA
pk27845	NA	NA	NA	NA	NA	NA	NA	NA	NA	NA	NA	NA	NA	339.105	6.03472	0.355359	(2R,3S,4S,5R,6S)-2-(hydroxymethyl)-6-[4-(hydroxymethyl)-2-methoxyphenoxy]oxane-3,4,5-triol	C14H20O8	316.116	[M+Na]+	339.105	HMDB	PD_d (HMDB=14, NIST=3)	SIMPNXWTAVEOTO-RKQHYHRCSA-N	COC1=C(O[C@@H]2O[C@H](CO)[C@@H](O)[C@H](O)[C@H]2O)C=CC(CO)=C1	NA	TRUE	NA
pk27857	NA	NA	NA	NA	NA	NA	NA	NA	NA	NA	NA	NA	NA	286.127	15.0361	1.62934	[9,9'-bipurine]-2,2'-diamine	C10H8N10	268.093	[M+NH4]+	286.127	HMDB	PD_d (5)	XHCSEMHPWIHPDQ-UHFFFAOYSA-N	NC1=NC=C2N=CN(N3C=NC4=CN=C(N)N=C34)C2=N1	NA	TRUE	NA
pk27906	NA	NA	NA	NA	NA	NA	NA	NA	NA	NA	NA	NA	NA	181.523	1.40044	1.44071	5,7,18,20-tetraoxa-24-azahexacyclo[11.11.0.0^{2,10}.0^{4,8}.0^{14,22}.0^{17,21}]tetracosa-1(24),2,4(8),9,11,13,15,17(21),22-nonaene	C19H11NO4	317.069	[M+2Na]2+	181.524	HMDB	PD_d (4)	CNXVDVMAYXLWPD-UHFFFAOYSA-N	C1OC2=C(O1)C=C1C(C=CC3=C4C=CC5=C(OCO5)C4=CN=C13)=C2	NA	TRUE	NA
pk27934	NA	NA	NA	NA	NA	NA	NA	NA	NA	NA	NA	NA	NA	286.072	0.76893	0.5995	1-(9H-fluoren-9-yl)ethyl chloroformate	C16H13ClO2	272.06	[2M+3H2O+2H]2+	286.072	HMDB	PD_d (HMDB=8, NIST=27)	SFRVOKMRHPQYGE-UHFFFAOYSA-N	CC(OC(Cl)=O)C1C2=CC=CC=C2C2=CC=CC=C12	NA	TRUE	NA
pk27958	NA	NA	NA	NA	NA	NA	NA	NA	NA	NA	NA	NA	NA	259.1	14.7049	0.684316	(2S,3S,4S,5R,6S)-6-({2-[3-(dimethylamino)propyl]-2-azatricyclo[9.4.0.0¬≥,‚Å∏]pentadeca-1(15),3,5,7,11,13-hexaen-6-yl}oxy)-3,4,5-trihydroxyoxane-2-carboxylic acid	C25H32N2O7	472.221	[M+2Na]2+	259.1	HMDB	PD_d (5)	CBEJFHYWZSCYSD-LYVDORBWSA-N	CN(C)CCCN1C2=CC=CC=C2CCC2=CC(O[C@@H]3O[C@@H]([C@@H](O)[C@H](O)[C@H]3O)C(O)=O)=CC=C12	NA	TRUE	NA
pk27959	NA	NA	NA	NA	NA	NA	NA	NA	NA	NA	NA	NA	NA	970.488	13.6915	0.219661	(2S,3S,4S,5R,6R)-6-{[(3S,6aR,6bS,8R,8aR,12aS,14bR)-8a-({[(2S,3R,4S,5R)-4,5-dihydroxy-3-{[(2E)-3-(4-hydroxy-3-methoxyphenyl)prop-2-enoyl]oxy}oxan-2-yl]oxy}carbonyl)-8-hydroxy-4,4,6a,6b,11,11,14b-heptamethyl-1,2,3,4,4a,5,6,6a,6b,7,8,8a,9,10,11,12,12a,14,14a,14b-icosahydropicen-3-yl]oxy}-3,4,5-trihydroxyoxane-2-carboxylic acid	C51H72O17	956.477	[2M+3H2O+2H]2+	970.489	HMDB	PD_d (7)	CQLXSSXKONOTMU-MTTIROAVSA-N	COC1=CC(\C=C\C(=O)O[C@@H]2[C@@H](O)[C@H](O)CO[C@H]2OC(=O)[C@]23CCC(C)(C)C[C@@]2([H])C2=CCC4[C@@]5(C)CC[C@H](O[C@@H]6O[C@H](C(O)=O)[C@@H](O)[C@H](O)[C@H]6O)C(C)(C)C5CC[C@@]4(C)[C@]2(C)C[C@H]3O)=CC=C1O	NA	TRUE	NA
pk27990	NA	NA	NA	NA	NA	NA	NA	NA	NA	NA	NA	NA	NA	252.129	10.4108	2.03377	3,5,5-trimethyl-4-[(1E)-3-[(3,4,5-trihydroxy-6-{[(3,4,5-trihydroxyoxan-2-yl)oxy]methyl}oxan-2-yl)oxy]but-1-en-1-yl]cyclohex-2-en-1-one	C24H38O11	502.241	[M+2H]2+	252.128	HMDB	PD_d (6)	FFYPJOJFUJFYAT-AATRIKPKSA-N	CC(OC1OC(COC2OCC(O)C(O)C2O)C(O)C(O)C1O)\C=C\C1C(C)=CC(=O)CC1(C)C	NA	TRUE	NA
pk28009	NA	NA	NA	NA	NA	NA	NA	NA	NA	NA	NA	NA	NA	302.098	1.43875	0.139643	O-2-tert-butylpyrimidin-5-yl O-ethyl O-propan-2-yl phosphorothioate	C13H23N2O3PS	318.117	[M+H-NH3]+	302.098	HMDB	PD_d (HMDB=4, NIST=26)	AWYOMXWDGWUJHS-UHFFFAOYSA-N	CCOP(=S)(OC(C)C)OC1=CN=C(N=C1)C(C)(C)C	NA	NA	NA
pk28036	NA	NA	NA	NA	NA	NA	NA	NA	NA	NA	NA	NA	NA	287.037	0.835487	0.399112	9-[(formyloxy)methyl]-9H-fluorene-2-sulfonic acid	C15H12O5S	304.041	[M+H-H2O]+	287.037	HMDB	PD_d (9)	WYHROOLVNNSPHH-UHFFFAOYSA-N	OS(=O)(=O)C1=CC2=C(C=C1)C1=CC=CC=C1C2COC=O	NA	TRUE	NA
pk28055	NA	NA	NA	NA	NA	NA	NA	NA	NA	NA	NA	NA	NA	198.028	1.03961	2.88695	3-chloro-6-(hydroxymethyl)oxane-2,4,5-triol	C6H11ClO5	198.03	[M-e]+	198.029	HMDB	PD_d (4)	SNGNCYILSHZBLM-UHFFFAOYSA-N	OCC1OC(O)C(Cl)C(O)C1O	NA	TRUE	NA
pk28060	NA	NA	NA	NA	NA	NA	NA	NA	NA	NA	NA	NA	NA	208.105	7.5426	1.99586	22-(cyclopropylmethyl)-14-oxa-11,22-diazaheptacyclo[13.9.1.0^{1,13}.0^{2,21}.0^{4,12}.0^{5,10}.0^{19,25}]pentacosa-4(12),5,7,9,15,17,19(25)-heptaene-2,16-diol	C26H26N2O3	414.194	[M+2H]2+	208.104	HMDB	PD_d (HMDB=23, NIST=15)	WIYUZYBFCWCCQJ-UHFFFAOYSA-N	OC1=C2OC3C4=C(CC5(O)C6CC(C=C1)=C2C35CCN6CC1CC1)C1=CC=CC=C1N4	NA	NA	NA
pk28078	NA	NA	NA	NA	NA	NA	NA	NA	NA	NA	NA	NA	NA	418.74	17.7282	2.14275	(2S)-2-amino-3-({hydroxy[(2R)-2-{[(5Z)-7-[(1S,5R)-5-[(1E,3S)-3-hydroxyoct-1-en-1-yl]-4-oxocyclopent-2-en-1-yl]hept-5-enoyl]oxy}-3-[(6Z,9Z,12Z)-octadeca-6,9,12-trienoyloxy]propoxy]phosphoryl}oxy)propanoic acid	C44H70NO12P	835.464	[M+2H]2+	418.739	HMDB	PD_d (10)	MQPTWSJVTNWFJJ-NJYCNOOHSA-N	CCCCC\C=C/C\C=C/C\C=C/CCCCC(=O)OC[C@H](COP(O)(=O)OC[C@H](N)C(O)=O)OC(=O)CCC\C=C/C[C@H]1C=CC(=O)[C@@H]1\C=C\[C@@H](O)CCCCC	NA	NA	NA
pk28114	NA	NA	NA	NA	NA	NA	NA	NA	NA	NA	NA	NA	NA	224.024	1.46973	0.545031	3,5-dichloro-2,6-dimethyl-1,4-dihydropyridin-4-one	C7H7Cl2NO	190.99	[M+CH3OH+H]+	224.024	HMDB	PD_d (9)	ZDPIZLCVJAAHHR-UHFFFAOYSA-N	CC1=C(Cl)C(=O)C(Cl)=C(C)N1	NA	TRUE	NA
pk28122	NA	NA	NA	NA	NA	NA	NA	NA	NA	NA	NA	NA	NA	106.073	3.32438	4.82853	1-tert-butyl-4,4-diphenylpiperidine	C21H27N	293.214	[M+2H+Na]3+	106.073	HMDB	PD_d (3)	QIHLUZAFSSMXHQ-UHFFFAOYSA-N	CC(C)(C)N1CCC(CC1)(C1=CC=CC=C1)C1=CC=CC=C1	NA	TRUE	NA
pk28179	NA	NA	NA	NA	NA	NA	NA	NA	NA	NA	NA	NA	NA	253.631	14.6549	2.19889	2-[(4,6-diamino-3-{[3-amino-6-(1-aminoethyl)-3,4-dihydro-2H-pyran-2-yl]oxy}-2-hydroxycyclohexyl)oxy]-5-methyl-4-(methylamino)oxane-3,5-diol	C20H39N5O7	461.285	[M+2Na]2+	253.632	HMDB	PD_d (1)	XUSXOPRDIDWMFO-UHFFFAOYSA-N	CNC1C(O)C(OC2C(N)CC(N)C(OC3OC(=CCC3N)C(C)N)C2O)OCC1(C)O	NA	TRUE	NA
pk28190	NA	NA	NA	NA	NA	NA	NA	NA	NA	NA	NA	NA	NA	NA	NA	NA	NA	NA	NA	NA	NA	NA	NA	NA	NA	NA	NA	NA
pk28196	NA	NA	NA	NA	NA	NA	NA	NA	NA	NA	NA	NA	NA	327.123	7.20973	0.150549	(1R,2R,5S,8S,9S,10R,11S,12R,14S,15R)-5,15-dihydroxy-11-methyl-6-methylidene-17-oxo-13,16-dioxahexacyclo[9.4.2.1^{5,8}.0^{1,10}.0^{2,8}.0^{12,14}]octadecane-9-carboxylic acid	C19H22O7	362.137	[M+H-2H2O]+	327.123	HMDB	PD_d (HMDB=38, NIST=153)	GHWOQFZWXKNOMS-NRZJQWMRSA-N	[H][C@@]12CC[C@]3(O)C[C@]1(CC3=C)[C@@H](C(O)=O)[C@]1([H])[C@@]3(C)[C@H]4O[C@H]4[C@@H](O)[C@@]21OC3=O	NA	NA	NA
pk28218	NA	NA	NA	NA	NA	NA	NA	NA	NA	NA	NA	NA	NA	158.997	5.42849	0.0846874	calcium diacetate	C4H6CaO4	157.989	[M+H]+	158.996	HMDB	PD_d (6)	VSGNNIFQASZAOI-UHFFFAOYSA-L	[Ca++].CC([O-])=O.CC([O-])=O	NA	NA	NA
pk28293	NA	NA	NA	NA	NA	NA	NA	NA	NA	NA	NA	NA	NA	271.205	14.2811	0.896737	5-Androsten-3.beta.-ol-17-one	C19H28O2	288.209	[M+H-H2O]+	271.206	NIST	PD_a (16)	FMGSKLZLMKYGDP-USOAJAOKSA-N	C[C@]12CC[C@H]3[C@@H](CC=C4C[C@@H](O)CC[C@@]43C)[C@@H]1CCC2=O	NA	NA	NA
pk28296	NA	NA	NA	NA	NA	NA	NA	NA	NA	NA	NA	NA	NA	NA	NA	NA	NA	NA	NA	NA	NA	NA	NA	NA	NA	NA	NA	NA
pk28311	NA	NA	NA	NA	NA	NA	NA	NA	NA	NA	NA	NA	NA	268.982	7.10594	0.121235	7-hydroxy-4-(trifluoromethyl)-2H-chromen-2-one	C10H5F3O3	230.019	[M+K]+	268.982	HMDB	PD_d (14)	CCKWMCUOHJAVOL-UHFFFAOYSA-N	OC1=CC2=C(C=C1)C(=CC(=O)O2)C(F)(F)F	NA	NA	NA
pk28320	NA	NA	NA	NA	NA	NA	NA	NA	NA	NA	NA	NA	NA	367.106	8.24571	0.21004	7-{[10-(4-acetyl-3-hydroxy-2-propylphenoxy)-1-hydroxy-1-[3-(trifluoromethyl)phenyl]deca-3,5-dien-2-yl]sulfanyl}-4-oxo-4H-chromene-2-carboxylic acid	C38H37F3O8S	710.216	[M+H+Na]2+	367.106	HMDB	PD_d (12)	IXJCHVMUTFCRBH-UHFFFAOYSA-N	CCCC1=C(OCCCCC=CC=CC(SC2=CC3=C(C=C2)C(=O)C=C(O3)C(O)=O)C(O)C2=CC(=CC=C2)C(F)(F)F)C=CC(C(C)=O)=C1O	NA	TRUE	NA
pk28342	NA	NA	NA	NA	NA	NA	NA	NA	NA	NA	NA	NA	NA	210.047	5.14958	1.53545	{2-methoxy-5-[2-(3,4,5-trimethoxyphenyl)ethenyl]phenoxy}phosphonic acid	C18H21O8P	396.097	[M+H+Na]2+	210.047	HMDB	PD_d (5)	WDOGQTQEKVLZIJ-UHFFFAOYSA-N	COC1=CC(C=CC2=CC(OP(O)(O)=O)=C(OC)C=C2)=CC(OC)=C1OC	NA	TRUE	NA
pk28349	NA	NA	NA	NA	NA	NA	NA	NA	NA	NA	NA	NA	NA	411.126	7.59982	0.248763	methyl 7-(hydroxymethyl)-1-{[3,4,5-trihydroxy-6-(hydroxymethyl)oxan-2-yl]oxy}-1H,4aH,5H,7aH-cyclopenta[c]pyran-4-carboxylate	C17H24O10	388.137	[M+Na]+	411.126	HMDB	PD_d (HMDB=11, NIST=29)	IBFYXTRXDNAPMM-UHFFFAOYSA-N	COC(=O)C1=COC(OC2OC(CO)C(O)C(O)C2O)C2C1CC=C2CO	NA	TRUE	NA
pk28353	NA	NA	NA	NA	NA	NA	NA	NA	NA	NA	NA	NA	NA	820.581	18.6233	0.31716	(2-{[(2R)-2-(icosanoyloxy)-3-(pentadecanoyloxy)propyl phosphonato]oxy}ethyl)trimethylazanium	C43H86NO8P	775.609	[M+2Na-H]+	820.58	HMDB	PD_d (58)	OUQNLKQTFDIKCN-VQJSHJPSSA-N	[H][C@@](COC(=O)CCCCCCCCCCCCCC)(COP([O-])(=O)OCC[N+](C)(C)C)OC(=O)CCCCCCCCCCCCCCCCCCC	NA	TRUE	NA
pk28360	NA	NA	NA	NA	NA	NA	NA	NA	NA	NA	NA	NA	NA	250.113	8.76103	1.43476	8-[(aminomethyl)sulfanyl]-6-sulfanyloctanamide	C9H20N2OS2	236.102	[2M+3H2O+2H]2+	250.113	HMDB	PD_d (8)	KALYVIJGKPJBQV-UHFFFAOYSA-N	NCSCCC(S)CCCCC(N)=O	NA	TRUE	NA
pk28367	NA	NA	NA	NA	NA	NA	NA	NA	NA	NA	NA	NA	NA	218.079	5.57483	0.295705	(2S)-2-amino-3-(4-hydroxyphenyl)-2-methylpropanoic acid	C10H13NO3	195.09	[M+Na]+	218.079	HMDB	PD_d (HMDB=13, NIST=60)	NHTGHBARYWONDQ-JTQLQIEISA-N	C[C@](N)(CC1=CC=C(O)C=C1)C(O)=O	NA	TRUE	NA
pk28395	NA	NA	NA	NA	NA	NA	NA	NA	NA	NA	NA	NA	NA	366.24	14.5885	0.175835	2-hydroxy-1-[(1S,2S,5S,7S,10S,11S,14R,15S,17S)-5,14,17-trihydroxy-2,15-dimethyltetracyclo[8.7.0.0¬≤,‚Å∑.0¬π¬π,¬π‚Åµ]heptadecan-14-yl]ethan-1-one	C21H34O5	366.241	[M-e]+	366.24	HMDB	PD_d (13)	AODPIQQILQLWGS-VSJLKEFSSA-N	[H][C@@]12CC[C@](O)(C(=O)CO)[C@@]1(C)C[C@H](O)[C@@]1([H])[C@@]2([H])CC[C@@]2([H])C[C@@H](O)CC[C@]12C	NA	TRUE	NA
pk28450	NA	NA	NA	NA	NA	NA	NA	NA	NA	NA	NA	NA	NA	347.16	12.097	0.543043	(2E)-N-[2-hydroxy-2-(4-hydroxyphenyl)ethyl]-3-(4-hydroxy-3-methoxyphenyl)prop-2-enamide	C18H19NO5	329.126	[M+NH4]+	347.16	HMDB	PD_d (HMDB=35, NIST=31)	VJSCHQMOTSXAKB-YCRREMRBSA-N	COC1=CC(\C=C\C(=O)NCC(O)C2=CC=C(O)C=C2)=CC=C1O	NA	TRUE	NA
pk28525	NA	NA	NA	NA	NA	NA	NA	NA	NA	NA	NA	NA	NA	317.018	1.82888	0.364863	3-[(acetyloxy)methyl]-7-amino-8-oxo-5-thia-1-azabicyclo[4.2.0]oct-2-ene-2-carboxylic acid	C10H12N2O5S	272.047	[M+2Na-H]+	317.018	HMDB	PD_d (HMDB=3, NIST=26)	HSHGZXNAXBPPDL-UHFFFAOYSA-N	CC(=O)OCC1=C(N2C(SC1)C(N)C2=O)C(O)=O	NA	TRUE	NA
pk28563	NA	NA	NA	NA	NA	NA	NA	NA	NA	NA	NA	NA	NA	202.144	3.82568	0.49816	2-Acetamidooctanoic acid	C10H19NO3	201.136	[M+H]+	202.144	NIST	PD_a (2)	JJGNMSOJTSABGA-UHFFFAOYSA-N	CCCCCCC(NC(C)=O)C(=O)O	NA	NA	NA
pk28575	260.185	6.34	0.74	0.22	Hexanoylcarnitine	3246938	C13H25NO4	259.178	[M+H]+	260.186	NA	OL2a	in-house	260.185	6.33658	0.742931	Hexanoyl-L-carnitine	C13H25NO4	259.178	[M+H]+	260.186	NIST	PD_a (1)	VVPRQWTYSNDTEA-LLVKDONJSA-N	CCCCCC(=O)OC(CC(=O)[O-])C[N+](C)(C)C	NA	NA	NA
pk28588	NA	NA	NA	NA	NA	NA	NA	NA	NA	NA	NA	NA	NA	188.023	1.40202	1.63952	(2-methylphenoxy)phosphonic acid	C7H9O4P	188.024	[M-e]+	188.023	HMDB	PD_d (HMDB=4, NIST=30)	HUJOGFUFUMBXPL-UHFFFAOYSA-N	CC1=CC=CC=C1OP(O)(O)=O	NA	TRUE	NA
pk28590	NA	NA	NA	NA	NA	NA	NA	NA	NA	NA	NA	NA	NA	242.046	2.8691	0.204652	(4,5-dihydroxy-2,6-dimethyloxan-3-yl)oxidanesulfonic acid	C7H14O7S	242.046	[M-e]+	242.046	HMDB	PD_d (HMDB=7, NIST=15)	NLMDZXKCTWKRSQ-UHFFFAOYSA-N	CC1OC(C)C(OS(O)(=O)=O)C(O)C1O	NA	TRUE	NA
pk28616	NA	NA	NA	NA	NA	NA	NA	NA	NA	NA	NA	NA	NA	299.044	5.88337	0.182629	(2R)-2-amino-3-({4-[(1-hydroxyethylidene)amino]phenyl}sulfanyl)propanoic acid	C11H14N2O3S	254.073	[M+2Na-H]+	299.044	HMDB	PD_d (11)	ZOZXXYPCOKGXOE-JTQLQIEISA-N	CC(O)=NC1=CC=C(SC[C@H](N)C(O)=O)C=C1	NA	TRUE	NA
pk28626	NA	NA	NA	NA	NA	NA	NA	NA	NA	NA	NA	NA	NA	NA	NA	NA	NA	NA	NA	NA	NA	NA	NA	NA	NA	NA	NA	NA
pk28649	NA	NA	NA	NA	NA	NA	NA	NA	NA	NA	NA	NA	NA	359.151	18.3813	0.354502	N-[(3-{3-fluoro-4-[4-(2-hydroxyacetyl)piperazin-1-yl]phenyl}-2-oxo-1,3-oxazolidin-5-yl)methyl]acetamide	C18H23FN4O5	394.165	[M+H-2H2O]+	359.151	HMDB	PD_d (HMDB=8, NIST=10)	SIMWTRCFFSTNMG-UHFFFAOYSA-N	CC(=O)NCC1CN(C(=O)O1)C1=CC(F)=C(C=C1)N1CCN(CC1)C(=O)CO	NA	TRUE	NA
pk28666	NA	NA	NA	NA	NA	NA	NA	NA	NA	NA	NA	NA	NA	NA	NA	NA	NA	NA	NA	NA	NA	NA	NA	NA	NA	NA	NA	NA
pk28697	NA	NA	NA	NA	NA	NA	NA	NA	NA	NA	NA	NA	NA	348.069	2.78198	0.240073	2-nitropyrano[2,3-d]imidazole	C6H3N3O3	165.017	[2M+NH4]+	348.069	HMDB	PD_d (HMDB=29, NIST=60)	KDBDODKQLZKLIU-UHFFFAOYSA-N	[O-][N+](=O)C1=NC2=CC=COC2=N1	NA	TRUE	NA
pk28709	NA	NA	NA	NA	NA	NA	NA	NA	NA	NA	NA	NA	NA	307.085	10.7922	1.42088	sulfo 4-hydroxy-5-phenylpentanoate	C11H14O6S	274.051	[M+CH3OH+H]+	307.085	HMDB	PD_d (HMDB=11, NIST=12)	ZCVMPBGBUWWKNR-UHFFFAOYSA-N	OC(CCC(=O)OS(O)(=O)=O)CC1=CC=CC=C1	NA	TRUE	NA
pk28719	NA	NA	NA	NA	NA	NA	NA	NA	NA	NA	NA	NA	NA	279.075	1.84924	0.47995	2-(2-amino-3-sulfanylpropanamido)-3-methylpentanoic acid	C9H18N2O3S	234.104	[M+2Na-H]+	279.075	HMDB	PD_d (HMDB=13, NIST=38)	VBIIZCXWOZDIHS-UHFFFAOYSA-N	CCC(C)C(NC(=O)C(N)CS)C(O)=O	NA	TRUE	NA
pk28726	NA	NA	NA	NA	NA	NA	NA	NA	NA	NA	NA	NA	NA	313.045	4.76706	1.90048	7-hydroxy-3-(4-methoxyphenyl)-4H-chromen-4-one	C16H12O4	268.074	[M+2Na-H]+	313.045	HMDB	PD_d (HMDB=12, NIST=60)	HKQYGTCOTHHOMP-UHFFFAOYSA-N	COC1=CC=C(C=C1)C1=COC2=C(C=CC(O)=C2)C1=O	NA	TRUE	NA
pk28745	NA	NA	NA	NA	NA	NA	NA	NA	NA	NA	NA	NA	NA	318.997	1.51441	0.134114	1-methoxy-5'-(methylsulfanyl)-1,2-dihydro-3'H-spiro[indole-3,2'-[1,4]thiazole]-2-one	C12H12N2O2S2	280.034	[M+K]+	318.997	HMDB	PD_d (4)	HXTLALYTXJCGLD-UHFFFAOYSA-N	CON1C(=O)C2(CN=C(SC)S2)C2=CC=CC=C12	NA	TRUE	NA
pk28754	NA	NA	NA	NA	NA	NA	NA	NA	NA	NA	NA	NA	NA	342.094	8.77667	0.285392	2-[2-(2-hydroxyphenyl)-4,5-dihydro-1,3-thiazol-4-yl]-3-methyl-1,3-thiazolidine-4-carboxylic acid	C14H16N2O3S2	324.06	[M+NH4]+	342.094	HMDB	PD_d (20)	NYBZAGXTZXPYND-UHFFFAOYSA-N	CN1C(SCC1C(O)=O)C1CSC(=N1)C1=CC=CC=C1O	NA	TRUE	NA
pk28868	NA	NA	NA	NA	NA	NA	NA	NA	NA	NA	NA	NA	NA	317.099	11.0174	0.395169	14-hydroxy-3,9-dimethyl-12-methylidene-5,8,10-trioxatetracyclo[9.3.1.0¬π,‚Åπ.0¬≤,‚Å∑]pentadecane-6,13-dione	C15H18O6	294.11	[M+Na]+	317.1	HMDB	PD_d (3)	UGWYLYUJRHPKJY-UHFFFAOYSA-N	CC1COC(=O)C2OC3(C)OC4CC3(C12)C(O)C(=O)C4=C	NA	TRUE	NA
pk28870	NA	NA	NA	NA	NA	NA	NA	NA	NA	NA	NA	NA	NA	324.15	7.50112	2.47538	5-{[3,5-dimethoxy-4-(methylsulfanyl)phenyl]methyl}pyrimidine-2,4-diamine	C14H18N4O2S	306.115	[M+NH4]+	324.149	HMDB	PD_d (HMDB=13, NIST=15)	HRZQMMXCASMDBP-UHFFFAOYSA-N	COC1=CC(CC2=CN=C(N)N=C2N)=CC(OC)=C1SC	NA	TRUE	NA
pk28871	260.018, 279.0386	1.83, 1.85	1.63, 3.4	0.27989, 0.2559	γ,γ-Dimethylallyl pyrophosphate	647, 647	C5H12O7P2, C5H12O7P2	246.006, 246.006	[2M+3H2O+2H]2+, [M+CH3OH+H]+	260.0176, 279.0395	nan, nan	OL2a	in-house	279.039	1.8541	0.275994	(2S,4R)-1-[(2R)-2-amino-3-sulfanylpropanoyl]-4-hydroxypyrrolidine-2-carboxylic acid	C8H14N2O4S	234.067	[M+2Na-H]+	279.039	HMDB	PD_d (12)	JQNFSWJEERESHM-SRQIZXRXSA-N	N[C@@H](CS)C(=O)N1C[C@H](O)C[C@H]1C(O)=O	NA	TRUE	NA
pk28880	NA	NA	NA	NA	NA	NA	NA	NA	NA	NA	NA	NA	NA	967.602	13.6799	0.456854	[(2S)-2,3-dihydroxypropoxy][(2R)-2-{[(5Z,7Z,10Z,13Z,16Z,19Z)-4-hydroxydocosa-5,7,10,13,16,19-hexaenoyl]oxy}-3-[(22-methyltricosanoyl)oxy]propoxy]phosphinic acid	C52H91O11P	922.63	[M+2Na-H]+	967.601	HMDB	PD_d (25)	KVIXJJBWYGKROA-CPXTYASLSA-N	[H][C@](O)(CO)COP(O)(=O)OC[C@@]([H])(COC(=O)CCCCCCCCCCCCCCCCCCCCC(C)C)OC(=O)CCC(O)\C=C/C=C\C\C=C/C\C=C/C\C=C/C\C=C/CC	NA	NA	NA
pk28909	NA	NA	NA	NA	NA	NA	NA	NA	NA	NA	NA	NA	NA	NA	NA	NA	NA	NA	NA	NA	NA	NA	NA	NA	NA	NA	NA	NA
pk29046	NA	NA	NA	NA	NA	NA	NA	NA	NA	NA	NA	NA	NA	NA	NA	NA	NA	NA	NA	NA	NA	NA	NA	NA	NA	NA	NA	NA
pk29099	NA	NA	NA	NA	NA	NA	NA	NA	NA	NA	NA	NA	NA	321.101	10.0142	0.0268296	3-(4-hydroxyphenyl)-2-[2-(1H-indol-3-yl)acetamido]propanoate	C19H17N2O4	337.119	[M+H-NH3]+	321.101	HMDB	PD_d (HMDB=7, NIST=13)	HLBLLQMXYYYBLN-UHFFFAOYSA-M	OC1=CC=C(CC(NC(=O)CC2=CNC3=C2C=CC=C3)C([O-])=O)C=C1	NA	TRUE	NA
pk29139	NA	NA	NA	NA	NA	NA	NA	NA	NA	NA	NA	NA	NA	303.038	4.54365	0.428371	1-[4-hydroxy-5-(hydroxymethyl)thiolan-2-yl]-5-methyl-1,2,3,4-tetrahydropyrimidine-2,4-dione	C10H14N2O4S	258.067	[M+2Na-H]+	303.039	HMDB	PD_d (3)	IVUDHNYLTWOARV-UHFFFAOYSA-N	CC1=CN(C2CC(O)C(CO)S2)C(=O)NC1=O	NA	TRUE	NA
pk29146	NA	NA	NA	NA	NA	NA	NA	NA	NA	NA	NA	NA	NA	321.998	1.91927	1.54038	2,2-dichloro-1-[(5R)-5-(furan-2-yl)-2,2-dimethyl-1,3-oxazolidin-3-yl]ethan-1-one	C11H13Cl2NO3	277.027	[M+2Na-H]+	321.998	HMDB	PD_d (HMDB=3, NIST=10)	MCNOFYBITGAAGM-MRVPVSSYSA-N	CC1(C)O[C@H](CN1C(=O)C(Cl)Cl)C1=CC=CO1	NA	TRUE	NA
pk29216	NA	NA	NA	NA	NA	NA	NA	NA	NA	NA	NA	NA	NA	299.044	6.25015	0.233458	(2R)-2-amino-3-({4-[(1-hydroxyethylidene)amino]phenyl}sulfanyl)propanoic acid	C11H14N2O3S	254.073	[M+2Na-H]+	299.044	HMDB	PD_d (11)	ZOZXXYPCOKGXOE-JTQLQIEISA-N	CC(O)=NC1=CC=C(SC[C@H](N)C(O)=O)C=C1	NA	TRUE	NA
pk29225	NA	NA	NA	NA	NA	NA	NA	NA	NA	NA	NA	NA	NA	357.085	7.86752	0.035927	6-chloro-10-(piperazin-1-yl)-2,9-diazatricyclo[9.4.0.0¬≥,‚Å∏]pentadeca-1(15),3,5,7,9,11,13-heptaene	C17H17ClN4	312.114	[M+2Na-H]+	357.085	HMDB	PD_d (HMDB=10, NIST=2)	JNNOSTQEZICQQP-UHFFFAOYSA-N	ClC1=CC=C2NC3=CC=CC=C3C(=NC2=C1)N1CCNCC1	NA	TRUE	NA
pk29280	NA	NA	NA	NA	NA	NA	NA	NA	NA	NA	NA	NA	NA	271.042	2.05464	3.02748	N-(6-formamido-3-methyl-2,4-dioxo-1,2,3,4-tetrahydropyrimidin-5-yl)acetamide	C8H10N4O4	226.07	[M+2Na-H]+	271.041	HMDB	PD_d (8)	RDZNZFGKEVDNPK-UHFFFAOYSA-N	CN1C(=O)NC(NC=O)=C(NC(C)=O)C1=O	NA	TRUE	NA
pk29310	NA	NA	NA	NA	NA	NA	NA	NA	NA	NA	NA	NA	NA	237.053	4.31422	1.59647	propan-2-yl 2-hydroxy-4-(methylsulfanyl)butanoate	C8H16O3S	192.082	[M+2Na-H]+	237.053	HMDB	PD_d (HMDB=28, NIST=44)	HTDCLHZBSWMJGI-UHFFFAOYSA-N	CSCCC(O)C(=O)OC(C)C	NA	TRUE	NA
pk29317	NA	NA	NA	NA	NA	NA	NA	NA	NA	NA	NA	NA	NA	448.342	14.0372	0.347502	L-Arachidonoylcarnitine	C27H45NO4	447.335	[M+H]+	448.342	NIST	PD_a (1)	RBFQHRALHSUPIA-JTPUQHSZSA-N	CCCCC/C=C\C/C=C\C/C=C\C/C=C\CCCC(=O)OC(CC(=O)[O-])C[N+](C)(C)C	NA	NA	NA
pk29355	NA	NA	NA	NA	NA	NA	NA	NA	NA	NA	NA	NA	NA	297.042	9.66609	0.451196	2-(2-amino-3-sulfanylpropanamido)-3-(1H-imidazol-5-yl)propanoic acid	C9H14N4O3S	258.079	[M+K]+	297.042	HMDB	PD_d (HMDB=6, NIST=12)	LVNMAAGSAUGNIC-UHFFFAOYSA-N	NC(CS)C(=O)NC(CC1=CN=CN1)C(O)=O	NA	TRUE	NA
pk29359	NA	NA	NA	NA	NA	NA	NA	NA	NA	NA	NA	NA	NA	357.085	7.348	0.0622512	6-chloro-10-(piperazin-1-yl)-2,9-diazatricyclo[9.4.0.0¬≥,‚Å∏]pentadeca-1(15),3,5,7,9,11,13-heptaene	C17H17ClN4	312.114	[M+2Na-H]+	357.085	HMDB	PD_d (HMDB=10, NIST=2)	JNNOSTQEZICQQP-UHFFFAOYSA-N	ClC1=CC=C2NC3=CC=CC=C3C(=NC2=C1)N1CCNCC1	NA	TRUE	NA
pk29363	NA	NA	NA	NA	NA	NA	NA	NA	NA	NA	NA	NA	NA	385.117	7.76923	1.08999	[1,2]diazepino[3,4-e]indole	C11H7N3	181.064	[2M+Na]+	385.117	HMDB	PD_d (12)	YUOCYTRGANSSRY-UHFFFAOYSA-N	C1=NC2=CC=C3C=CC=NN=C3C2=C1	NA	TRUE	NA
pk29419	NA	NA	NA	NA	NA	NA	NA	NA	NA	NA	NA	NA	NA	NA	NA	NA	NA	NA	NA	NA	NA	NA	NA	NA	NA	NA	NA	NA
pk29423	NA	NA	NA	NA	NA	NA	NA	NA	NA	NA	NA	NA	NA	980.611	13.701	0.0695454	[(2S)-2-hydroxy-3-({hydroxy[(2R)-2-{[(6E,8E,11E)-5-hydroxyicosa-6,8,11-trienoyl]oxy}-3-[(22-methyltricosanoyl)oxy]propoxy]phosphoryl}oxy)propoxy]phosphonic acid	C50H94O14P2	980.612	[M-e]+	980.611	HMDB	PD_d (26)	RMHDPMQRNUKIIV-BAOSCZPWSA-N	[H][C@](O)(COP(O)(O)=O)COP(O)(=O)OC[C@@]([H])(COC(=O)CCCCCCCCCCCCCCCCCCCCC(C)C)OC(=O)CCCC(O)\C=C\C=C\C\C=C\CCCCCCCC	NA	NA	NA
pk29533	NA	NA	NA	NA	NA	NA	NA	NA	NA	NA	NA	NA	NA	314.099	9.16438	0.285824	(3Z)-6-benzoyl-3-hydrazinylidene-2H,3H,5H,6H,7H,8H-pyrido[4,3-c]pyridazine	C14H15N5O	269.128	[M+2Na-H]+	314.099	HMDB	PD_d (HMDB=17, NIST=1)	ALAXZYHFVBSJKZ-UHFFFAOYSA-N	N\N=C1/NN=C2CCN(CC2=C1)C(=O)C1=CC=CC=C1	NA	TRUE	NA
pk29535	NA	NA	NA	NA	NA	NA	NA	NA	NA	NA	NA	NA	NA	369.122	10.4539	1.54801	4-({4-[(2,4,6-trimethylphenyl)amino]-1,3,5-triazin-2-yl}amino)benzonitrile	C19H18N6	330.159	[M+K]+	369.122	HMDB	PD_d (HMDB=12, NIST=3)	SOPKWXMQSHLEKD-UHFFFAOYSA-N	CC1=CC(C)=C(NC2=NC=NC(NC3=CC=C(C=C3)C#N)=N2)C(C)=C1	NA	TRUE	NA
pk29562	209.022	1.84	2.36	0.46	3,4-DIHYDROXYPHENYLGLYCOL	91528	C8H10O4	170.058	[M+K]+	209.021	NA	OL2a	in-house	209.022	1.83666	0.496058	6-nitro-2,3-dihydro-1,3-benzothiazol-2-imine	C7H5N3O2S	195.01	[2M+3H2O+2H]2+	209.022	HMDB	PD_d (HMDB=18, NIST=44)	GPNAVOJCQIEKQF-UHFFFAOYSA-N	N=C1NC2=C(S1)C=C(C=C2)N(=O)=O	NA	NA	NA
pk29567	NA	NA	NA	NA	NA	NA	NA	NA	NA	NA	NA	NA	NA	321.998	1.67848	1.4705	2,2-dichloro-1-[(5R)-5-(furan-2-yl)-2,2-dimethyl-1,3-oxazolidin-3-yl]ethan-1-one	C11H13Cl2NO3	277.027	[M+2Na-H]+	321.998	HMDB	PD_d (HMDB=3, NIST=10)	MCNOFYBITGAAGM-MRVPVSSYSA-N	CC1(C)O[C@H](CN1C(=O)C(Cl)Cl)C1=CC=CO1	NA	TRUE	NA
pk29602	NA	NA	NA	NA	NA	NA	NA	NA	NA	NA	NA	NA	NA	367.34	13.8936	2.67855	(2S)-1-hydroxy-3-[(11Z)-icos-11-enoyloxy]propan-2-yl (15Z)-tetracos-15-enoate	C47H88O5	732.663	[M+2H]2+	367.339	HMDB	PD_d (11)	DOBBBDWFEQVEFW-DZSRQPACSA-N	[H][C@](CO)(COC(=O)CCCCCCCCC\C=C/CCCCCCCC)OC(=O)CCCCCCCCCCCCC\C=C/CCCCCCCC	NA	TRUE	NA
pk29621	NA	NA	NA	NA	NA	NA	NA	NA	NA	NA	NA	NA	NA	NA	NA	NA	NA	NA	NA	NA	NA	NA	NA	NA	NA	NA	NA	NA
pk29625	NA	NA	NA	NA	NA	NA	NA	NA	NA	NA	NA	NA	NA	NA	NA	NA	NA	NA	NA	NA	NA	NA	NA	NA	NA	NA	NA	NA
pk29633	NA	NA	NA	NA	NA	NA	NA	NA	NA	NA	NA	NA	NA	357.085	6.16764	0.10237	(4-methoxyphenyl)(morpholin-4-yl)(morpholin-4-ylsulfanyl)-lambda5-phosphanethione	C15H23N2O3PS2	374.089	[M+H-H2O]+	357.085	HMDB	PD_d (HMDB=10, NIST=2)	CAJPYAWNIMBEDO-UHFFFAOYSA-N	COC1=CC=C(C=C1)[P+]([S-])(SN1CCOCC1)N1CCOCC1	NA	TRUE	NA
pk29696	NA	NA	NA	NA	NA	NA	NA	NA	NA	NA	NA	NA	NA	NA	NA	NA	NA	NA	NA	NA	NA	NA	NA	NA	NA	NA	NA	NA
pk29702	NA	NA	NA	NA	NA	NA	NA	NA	NA	NA	NA	NA	NA	329.054	6.91741	0.459499	2-(2-amino-3-sulfanylpropanamido)-3-(4-hydroxyphenyl)propanoic acid	C12H16N2O4S	284.083	[M+2Na-H]+	329.054	HMDB	PD_d (7)	DSTWKJOBKSMVCV-UHFFFAOYSA-N	NC(CS)C(=O)NC(CC1=CC=C(O)C=C1)C(O)=O	NA	TRUE	NA
pk29714	NA	NA	NA	NA	NA	NA	NA	NA	NA	NA	NA	NA	NA	329.09	6.60316	0.57524	N-[2-(methoxycarbonyl)-4-methylthiophen-3-yl]-2-(propylamino)propanimidic acid	C13H20N2O3S	284.119	[M+2Na-H]+	329.091	HMDB	PD_d (HMDB=16, NIST=16)	QTGIAADRBBLJGA-UHFFFAOYSA-N	CCCNC(C)C(O)=NC1=C(SC=C1C)C(=O)OC	NA	NA	NA
pk29741	NA	NA	NA	NA	NA	NA	NA	NA	NA	NA	NA	NA	NA	313.096	10.4672	0.423309	4-{6,8-dithiatricyclo[8.4.0.0^{3,7}]tetradeca-1(14),3(7),4,10,12-pentaen-2-ylidene}-1-methylpiperidine	C18H19NS2	313.096	[M-e]+	313.095	HMDB	PD_d (HMDB=24, NIST=18)	VZWWTHTUQTYAGH-UHFFFAOYSA-N	CN1CCC(CC1)=C1C2=C(SC=C2)SCC2=CC=CC=C12	NA	NA	NA
pk29767	NA	NA	NA	NA	NA	NA	NA	NA	NA	NA	NA	NA	NA	515.298	15.8055	0.253131	(2R,4S,5R,7R,11S,14S,15R)-4,5,11-trihydroxy-2,15-dimethyl-14-[(2R,3R)-2,3,6-trihydroxy-6-methyl-5-methylideneheptan-2-yl]tetracyclo[8.7.0.0¬≤,‚Å∑.0¬π¬π,¬π‚Åµ]heptadec-9-en-8-one	C28H44O7	492.309	[M+Na]+	515.298	HMDB	PD_d (HMDB=18, NIST=1)	XTSYLJLNVWBIFH-RPAREISOSA-N	[H][C@@]1(CC[C@@]2(O)C3=CC(=O)[C@]4([H])C[C@@H](O)[C@@H](O)C[C@]4(C)C3CC[C@]12C)[C@@](C)(O)[C@H](O)CC(=C)C(C)(C)O	NA	NA	NA
pk29769	NA	NA	NA	NA	NA	NA	NA	NA	NA	NA	NA	NA	NA	81.0097	1.82669	1.78514	[4-(2-hydroxyethyl)phenyl]oxidanesulfonic acid	C8H10O5S	218.025	[M+2H+Na]3+	81.0096	HMDB	PD_d (3)	VCRXMIQBQGCAAL-UHFFFAOYSA-N	OCCC1=CC=C(OS(O)(=O)=O)C=C1	NA	TRUE	NA
pk29774	NA	NA	NA	NA	NA	NA	NA	NA	NA	NA	NA	NA	NA	881.749	13.6997	3.78206	5-[(diaminomethylidene)amino]-2-octadecanamidopentanoic acid	C24H48N4O3	440.373	[2M+H]+	881.753	HMDB	PD_d (1)	NKGQJPIKJYXDCX-UHFFFAOYSA-N	CCCCCCCCCCCCCCCCCC(=O)NC(CCCN=C(N)N)C(O)=O	NA	TRUE	NA
pk29780	NA	NA	NA	NA	NA	NA	NA	NA	NA	NA	NA	NA	NA	285.028	5.53722	0.258125	[(2R,3R,4R,5R,6R)-5-acetamido-4,6-dihydroxy-2-(hydroxymethyl)oxan-3-yl]oxidanesulfonic acid	C8H15NO9S	301.047	[M+H-NH3]+	285.028	HMDB	PD_d (HMDB=11, NIST=5)	WHCJUIFHMJFEFZ-UIAUGNHASA-N	CC(=O)N[C@H]1[C@H](O)O[C@H](CO)[C@H](OS(O)(=O)=O)[C@@H]1O	NA	TRUE	NA
pk29875	NA	NA	NA	NA	NA	NA	NA	NA	NA	NA	NA	NA	NA	287.037	0.871057	0.474015	9-[(formyloxy)methyl]-9H-fluorene-2-sulfonic acid	C15H12O5S	304.041	[M+H-H2O]+	287.037	HMDB	PD_d (9)	WYHROOLVNNSPHH-UHFFFAOYSA-N	OS(=O)(=O)C1=CC2=C(C=C1)C1=CC=CC=C1C2COC=O	NA	TRUE	NA
pk29885	NA	NA	NA	NA	NA	NA	NA	NA	NA	NA	NA	NA	NA	198.028	1.60904	2.61376	3-chloro-6-(hydroxymethyl)oxane-2,4,5-triol	C6H11ClO5	198.03	[M-e]+	198.029	HMDB	PD_d (3)	SNGNCYILSHZBLM-UHFFFAOYSA-N	OCC1OC(O)C(Cl)C(O)C1O	NA	TRUE	NA
pk29904	NA	NA	NA	NA	NA	NA	NA	NA	NA	NA	NA	NA	NA	314.277	19.3698	4.18266	(3R)-3-hydroxyoctadecanoic acid	C18H36O3	300.266	[2M+3H2O+2H]2+	314.278	HMDB	PD_d (13)	POMQYTSPMKEQNB-QGZVFWFLSA-N	[H][C@@](O)(CCCCCCCCCCCCCCC)CC(O)=O	NA	TRUE	NA
pk29909	NA	NA	NA	NA	NA	NA	NA	NA	NA	NA	NA	NA	NA	427.001	1.28795	0.490369	2-({3-hydroxy-1-[(sulfonatooxy)imino]pent-4-en-1-yl}sulfanyl)-6-(hydroxymethyl)oxane-3,4,5-triol	C11H18NO10S2	388.038	[M+K]+	427.001	HMDB	PD_d (1)	MYHSVHWQEVDFQT-UHFFFAOYSA-M	OCC1OC(SC(CC(O)C=C)=NOS([O-])(=O)=O)C(O)C(O)C1O	NA	TRUE	NA
pk29937	216.063	7.6	0.38	0.34	3-Methylhippuric acid	99223	C10H11NO3	193.074	[M+Na]+	216.063	NA	OL2a	in-house	216.063	7.59539	0.353823	sodium N-cyclohexylsulfamic acid	C6H13NNaO3S	202.051	[2M+3H2O+2H]2+	216.063	HMDB	PD_d (HMDB=32, NIST=20)	UDIPTWFVPPPURJ-UHFFFAOYSA-N	[Na+].OS(=O)(=O)NC1CCCCC1	NA	TRUE	NA
pk29970	NA	NA	NA	NA	NA	NA	NA	NA	NA	NA	NA	NA	NA	277.023	4.10393	0.273649	N-methyl-2-(pyridin-2-yl)thiolane-2-carbothioamide	C11H14N2S2	238.06	[M+K]+	277.023	HMDB	PD_d (8)	ITNLONMDUMHEOK-UHFFFAOYSA-N	CNC(=S)C1(CCCS1)C1=CC=CC=N1	NA	TRUE	NA
pk29988	NA	NA	NA	NA	NA	NA	NA	NA	NA	NA	NA	NA	NA	308.183	8.06743	0.149749	2-(hydroxymethyl)-6-[(3-hydroxyoctyl)oxy]oxane-3,4,5-triol	C14H28O7	308.184	[M-e]+	308.183	HMDB	PD_d (33)	PDTNYXYWXDHHEM-UHFFFAOYSA-N	CCCCCC(O)CCOC1OC(CO)C(O)C(O)C1O	NA	TRUE	NA
pk30003	NA	NA	NA	NA	NA	NA	NA	NA	NA	NA	NA	NA	NA	214.127	1.67274	0.825069	(4R)-4-[(1S,2R,9R,10R,11S,14R,15R,16S)-9,16-dihydroxy-2,15-dimethyl-5-oxotetracyclo[8.7.0.0¬≤,‚Å∑.0¬π¬π,¬π‚Åµ]heptadec-6-en-14-yl]pentanoic acid	C24H36O5	404.256	[M+H+Na]2+	214.126	HMDB	PD_d (HMDB=9, NIST=14)	ZZUMXQCSMJCDDC-DFQOQHGMSA-N	[H][C@@]12CC[C@H]([C@H](C)CCC(O)=O)[C@@]1(C)[C@@H](O)C[C@@]1([H])[C@@]2([H])[C@H](O)CC2=CC(=O)CC[C@]12C	NA	TRUE	NA
pk30055	NA	NA	NA	NA	NA	NA	NA	NA	NA	NA	NA	NA	NA	202.084	3.05206	0.314548	N-({4-[2-(dimethylamino)ethoxy]phenyl}methyl)-3,4-dimethoxybenzamide	C20H26N2O4	358.189	[M+2Na]2+	202.084	HMDB	PD_d (HMDB=31, NIST=10)	QQQIECGTIMUVDS-UHFFFAOYSA-N	COC1=C(OC)C=C(C=C1)C(=O)NCC1=CC=C(OCCN(C)C)C=C1	NA	NA	NA
pk30128	NA	NA	NA	NA	NA	NA	NA	NA	NA	NA	NA	NA	NA	268.123	9.48796	0.577798	21-methyl-3,13,21-triazapentacyclo[11.8.0.0¬≤,¬π‚Å∞.0‚Å¥,‚Åπ.0¬π‚Åµ,¬≤‚Å∞]henicosa-2(10),4,6,8,15,17,19-heptaen-14-one	C19H17N3O	303.137	[M+H-2H2O]+	268.123	HMDB	PD_d (13)	TXDUTHBFYKGSAH-UHFFFAOYSA-N	CN1C2N(CCC3=C2NC2=CC=CC=C32)C(=O)C2=CC=CC=C12	NA	TRUE	NA
pk30145	NA	NA	NA	NA	NA	NA	NA	NA	NA	NA	NA	NA	NA	295.042	3.64038	0.245863	[(pyren-1-yl)methoxy]sulfonic acid	C17H12O4S	312.046	[M+H-H2O]+	295.042	HMDB	PD_d (HMDB=9, NIST=4)	JEHJDOIFMGNIQI-UHFFFAOYSA-N	OS(=O)(=O)OCC1=C2C=CC3=CC=CC4=C3C2=C(C=C1)C=C4	NA	TRUE	NA
pk30175	NA	NA	NA	NA	NA	NA	NA	NA	NA	NA	NA	NA	NA	210.193	13.7113	4.97916	(4E)-tridec-4-enal	C13H24O	196.183	[2M+3H2O+2H]2+	210.194	HMDB	PD_d (5)	SMJHEMUFVYWLOU-MDZDMXLPSA-N	CCCCCCCC\C=C\CCC=O	NA	TRUE	NA
pk30187	NA	NA	NA	NA	NA	NA	NA	NA	NA	NA	NA	NA	NA	219.071	3.8639	1.33043	2-{4-[1-methyl-4-(pyridin-4-yl)-1H-pyrazol-3-yl]phenoxymethyl}quinoline	C25H20N4O	392.164	[M+2Na]2+	219.071	HMDB	PD_d (19)	AZEXWHKOMMASPA-UHFFFAOYSA-N	CN1C=C(C(=N1)C1=CC=C(OCC2=NC3=CC=CC=C3C=C2)C=C1)C1=CC=NC=C1	NA	NA	NA
pk30217	NA	NA	NA	NA	NA	NA	NA	NA	NA	NA	NA	NA	NA	517.314	16.0356	4.69191	(1.alpha.,2.alpha.,3.beta.,5.Xi.,9.Xi.,13.Xi.,14.Xi.,18.Xi.)-1,2,3,22,23,29-Hexahydroxy-13,27-cycloolean-11-en-28-oic acid	C30H46O8	534.319	[M+H-H2O]+	517.316	NIST	PD_a (2)	IXIMDUAPYHOVHL-QQQCTMDWSA-N	CC1(CO)CC(O)[C@]2(C(=O)O)CCC34CC3(C=CC3[C@]5(C)C(CC[C@]34C)C(C)(CO)[C@@H](O)[C@H](O)[C@@H]5O)C2C1	NA	NA	NA
pk30226	NA	NA	NA	NA	NA	NA	NA	NA	NA	NA	NA	NA	NA	357.085	7.05653	0.122461	6-chloro-10-(piperazin-1-yl)-2,9-diazatricyclo[9.4.0.0¬≥,‚Å∏]pentadeca-1(15),3,5,7,9,11,13-heptaene	C17H17ClN4	312.114	[M+2Na-H]+	357.085	HMDB	PD_d (HMDB=10, NIST=2)	JNNOSTQEZICQQP-UHFFFAOYSA-N	ClC1=CC=C2NC3=CC=CC=C3C(=NC2=C1)N1CCNCC1	NA	TRUE	NA
pk30228	NA	NA	NA	NA	NA	NA	NA	NA	NA	NA	NA	NA	NA	343.07	6.76889	0.372641	3-[(2-acetamidoethyl)sulfanyl]-6-ethyl-7-oxo-1-azabicyclo[3.2.0]hept-2-ene-2-carboxylic acid	C13H18N2O4S	298.099	[M+2Na-H]+	343.07	HMDB	PD_d (HMDB=20, NIST=4)	MHSNTZYKSLYGOM-UHFFFAOYSA-N	CCC1C2CC(SCCNC(C)=O)=C(N2C1=O)C(O)=O	NA	TRUE	NA
pk30234	NA	NA	NA	NA	NA	NA	NA	NA	NA	NA	NA	NA	NA	375.115	2.92616	0.458793	N-Succinyl-5-aminoimidazole-4-carboxamide ribose	C13H18N4O9	374.107	[M+H]+	375.115	NIST	PD_a (1)	XNKLTOHYNRQCLJ-SIZIYCMWSA-N	Nc1c(C(=O)NC(CC(=O)O)C(=O)O)ncn1C1OC(CO)C(O)C1O	NA	NA	NA
pk30256	NA	NA	NA	NA	NA	NA	NA	NA	NA	NA	NA	NA	NA	234.037	5.21862	0.229366	[3-(1H-imidazol-4-yl)-2-oxopropoxy]phosphonic acid	C6H9N2O5P	220.025	[2M+3H2O+2H]2+	234.036	HMDB	PD_d (12)	YCFFMSOLUMRAMD-UHFFFAOYSA-N	OP(O)(=O)OCC(=O)CC1=CNC=N1	NA	TRUE	NA
pk30281	NA	NA	NA	NA	NA	NA	NA	NA	NA	NA	NA	NA	NA	234.037	5.56802	0.254148	[3-(1H-imidazol-4-yl)-2-oxopropoxy]phosphonic acid	C6H9N2O5P	220.025	[2M+3H2O+2H]2+	234.036	HMDB	PD_d (12)	YCFFMSOLUMRAMD-UHFFFAOYSA-N	OP(O)(=O)OCC(=O)CC1=CNC=N1	NA	TRUE	NA
pk30286	252.087	5.8	0.9	0.29	(2S)-2-benzamidopentanedioic acid	11345724	C12H13NO5	251.079	[M+H]+	252.086	NA	OL2a	in-house	252.087	5.80376	0.301892	4-hydroxy-1-{[3,4,5-trihydroxy-6-(hydroxymethyl)oxan-2-yl]oxy}cyclopent-2-ene-1-carbonitrile	C12H17NO7	287.101	[M+H-2H2O]+	252.087	HMDB	PD_d (HMDB=28, NIST=105)	JRCWYCAEAZEYNW-UHFFFAOYSA-N	OCC1OC(OC2(CC(O)C=C2)C#N)C(O)C(O)C1O	NA	TRUE	NA
pk30295	NA	NA	NA	NA	NA	NA	NA	NA	NA	NA	NA	NA	NA	220.129	1.6776	0.12783	(2S,4R)-1-[(2S)-2-aminopropanoyl]-4-hydroxypyrrolidine-2-carboxylic acid	C8H14N2O4	202.095	[M+NH4]+	220.129	HMDB	PD_d (18)	KYHSUPXEBSYFGK-JKUQZMGJSA-N	C[C@H](N)C(=O)N1C[C@H](O)C[C@H]1C(O)=O	NA	TRUE	NA
pk30343	NA	NA	NA	NA	NA	NA	NA	NA	NA	NA	NA	NA	NA	266.063	2.02896	0.517845	2-amino-6-propanoyl-1,4,7,8-tetrahydropteridin-4-one	C9H11N5O2	221.091	[M+2Na-H]+	266.062	HMDB	PD_d (HMDB=7, NIST=24)	MXQYRFPIGKAGPW-UHFFFAOYSA-N	CCC(=O)C1=NC2=C(NC1)NC(N)=NC2=O	NA	TRUE	NA
pk30352	NA	NA	NA	NA	NA	NA	NA	NA	NA	NA	NA	NA	NA	426.293	15.568	1.84783	(2R,3R)-2-[(2S)-2-[(2R)-2-amino-5-carbamimidamidopentanamido]-5-carbamimidamidopentanamido]-3-methylpentanoic acid	C18H37N9O4	443.297	[M+H-H2O]+	426.294	HMDB	PD_d (13)	BHSYMWWMVRPCPA-FVCCEPFGSA-N	CC[C@@H](C)[C@@H](NC(=O)[C@H](CCCNC(N)=N)NC(=O)[C@H](N)CCCNC(N)=N)C(O)=O	NA	TRUE	NA
pk30364	190.045	3.55	0.53	0.17	Butyrylglycine	88412	C6H11NO3	145.074	[M+2Na-H]+	190.045	NA	OL2a	in-house	190.045	3.54999	0.527364	2-(2-methylpropanamido)acetic acid	C6H11NO3	145.074	[M+2Na-H]+	190.045	HMDB	PD_d (HMDB=20, NIST=7)	DCICDMMXFIELDF-UHFFFAOYSA-N	CC(C)C(=O)NCC(O)=O	NA	TRUE	NA
pk30377	NA	NA	NA	NA	NA	NA	NA	NA	NA	NA	NA	NA	NA	295.085	8.00858	0.0146432	(2S)-4-(methylsulfanyl)-2-({[(3S,4S,5R)-2,3,4-trihydroxy-5-(hydroxymethyl)oxolan-2-yl]methyl}amino)butanoic acid	C11H21NO7S	311.104	[M+H-NH3]+	295.085	HMDB	PD_d (HMDB=26, NIST=14)	KEGDHFMPWJTRFP-ZVSNZSLMSA-N	CSCC[C@H](NCC1(O)O[C@H](CO)[C@@H](O)[C@@H]1O)C(O)=O	NA	TRUE	NA
pk30565	NA	NA	NA	NA	NA	NA	NA	NA	NA	NA	NA	NA	NA	245.161	2.05108	0.270108	ethyl 5-[(diaminomethylidene)amino]-2-acetamidopentanoate	C10H20N4O3	244.154	[M+H]+	245.161	HMDB	PD_d (3)	VAPHLLYHDMUQSW-UHFFFAOYSA-N	CCOC(=O)C(CCCN=C(N)N)NC(C)=O	NA	TRUE	NA
pk30575	NA	NA	NA	NA	NA	NA	NA	NA	NA	NA	NA	NA	NA	329.09	7.43325	0.571593	N-[2-(methoxycarbonyl)-4-methylthiophen-3-yl]-2-(propylamino)propanimidic acid	C13H20N2O3S	284.119	[M+2Na-H]+	329.091	HMDB	PD_d (HMDB=16, NIST=16)	QTGIAADRBBLJGA-UHFFFAOYSA-N	CCCNC(C)C(O)=NC1=C(SC=C1C)C(=O)OC	NA	NA	NA
pk30577	NA	NA	NA	NA	NA	NA	NA	NA	NA	NA	NA	NA	NA	203.175	0.772069	0.0150412	1-methylpiperidin-4-yl butanoate	C10H19NO2	185.142	[M+NH4]+	203.175	HMDB	PD_d (7)	ZDIPDZCEYMNVHW-UHFFFAOYSA-N	CCCC(=O)OC1CCN(C)CC1	NA	TRUE	NA
pk30650	228.098	1.33	3.28	0.28	2'-Deoxycytidine	13711	C9H13N3O4	227.091	[M+H]+	228.098	NA	OL2a	in-house	228.098	1.32505	1.24455	2-{N'-[(2R,3R,4S,5R)-3,4-dihydroxy-5-(hydroxymethyl)oxolan-2-yl]-N-methylcarbamimidamido}acetic acid	C9H17N3O6	263.112	[M+H-2H2O]+	228.098	HMDB	PD_d (HMDB=14, NIST=16)	BGJFEKXALPJEGN-XVFCMESISA-N	CN(CC(O)=O)C(=N)N[C@@H]1O[C@H](CO)[C@@H](O)[C@H]1O	NA	TRUE	NA
pk30688	NA	NA	NA	NA	NA	NA	NA	NA	NA	NA	NA	NA	NA	583.255	14.0234	0.0853829	Biliverdin	C33H34N4O6	582.248	[M+H]+	583.255	NIST	PD_a (2)	QBUVFDKTZJNUPP-BBROENKCSA-N	C=CC1=C(C)/C(=C/C2=N/C(=C\c3[nH]c(/C=C4\NC(=O)C(C)=C4C=C)c(C)c3CCC(=O)O)C(CCC(=O)O)=C2C)NC1=O	NA	NA	NA
pk30775	NA	NA	NA	NA	NA	NA	NA	NA	NA	NA	NA	NA	NA	248.052	1.99303	0.47336	2-methyl-2,3-dihydro-1,2-thiazol-3-one	C4H5NOS	115.009	[2M+NH4]+	248.052	HMDB	PD_d (HMDB=21, NIST=23)	BEGLCMHJXHIJLR-UHFFFAOYSA-N	CN1SC=CC1=O	NA	TRUE	NA
pk30820	NA	NA	NA	NA	NA	NA	NA	NA	NA	NA	NA	NA	NA	309.058	3.7785	0.563079	2,3-dihydroxy-2-[(4-hydroxy-3-methoxyphenyl)methyl]butanedioic acid	C12H14O8	286.069	[M+Na]+	309.058	HMDB	PD_d (14)	DDSGTDZCSPMYIM-UHFFFAOYSA-N	COC1=C(O)C=CC(CC(O)(C(O)C(O)=O)C(O)=O)=C1	NA	TRUE	NA
pk30848	NA	NA	NA	NA	NA	NA	NA	NA	NA	NA	NA	NA	NA	968.38	13.6954	4.10962	(5S,6R,7E,9E,11Z,14Z)-6-{[(2R)-2-amino-3-{[(2R)-1-({hydroxy[(2S)-2-hydroxy-3-(phosphonooxy)propoxy]phosphoryl}oxy)-3-[(10-methylundecanoyl)oxy]propan-2-yl]oxy}-3-oxopropyl]sulfanyl}-5-hydroxyicosa-7,9,11,14-tetraenoic acid	C41H73NO16P2S	929.413	[M+K]+	968.376	HMDB	PD_d (2)	VQJJGFMWQWOBMZ-KRNBELLXSA-N	CCCCC\C=C/C\C=C/C=C/C=C/[C@@H](SC[C@H](N)C(=O)O[C@H](COC(=O)CCCCCCCCC(C)C)COP(O)(=O)OC[C@@H](O)COP(O)(O)=O)[C@@H](O)CCCC(O)=O	NA	NA	NA
pk30880	NA	NA	NA	NA	NA	NA	NA	NA	NA	NA	NA	NA	NA	172.002	1.58138	4.18129	({[({[(2R,3S,5R)-5-(6-amino-9H-purin-9-yl)-3-hydroxyoxolan-2-yl]methoxy}(hydroxy)phosphoryl)oxy](hydroxy)phosphoryl}oxy)phosphonic acid	C10H16N5O12P3	491.001	[M+2H+Na]3+	172.002	HMDB	PD_d (2)	SUYVUBYJARFZHO-RRKCRQDMSA-N	NC1=NC=NC2=C1N=CN2[C@H]1C[C@H](O)[C@@H](COP(O)(=O)OP(O)(=O)OP(O)(O)=O)O1	NA	TRUE	NA
pk31070	249.108, 227.1249	0.79, 0.81	3.06, 1.62	0.13924, 0.15792	Creatinine	588, 588	C4H7N3O, C4H7N3O	113.059, 113.059	[2M+Na]+, [2M+H]+	249.1072, 227.1253	nan, nan	OL2a	in-house	227.125	0.807922	0.534437	N-(3-carbamimidamido-2,4,5,6-tetrahydroxycyclohexyl)guanidine	C8H18N6O4	262.139	[M+H-2H2O]+	227.125	HMDB	PD_d (HMDB=31, NIST=21)	MSXMXWJPFIDEMT-UHFFFAOYSA-N	NC(=N)NC1C(O)C(O)C(O)C(NC(N)=N)C1O	NA	TRUE	NA
pk31157	NA	NA	NA	NA	NA	NA	NA	NA	NA	NA	NA	NA	NA	954.153	13.7157	1.10613	(2R)-4-({[({[(2R,3S,4R,5R)-5-(6-amino-9H-purin-9-yl)-4-hydroxy-3-(phosphonooxy)oxolan-2-yl]methoxy}(hydroxy)phosphoryl)oxy](hydroxy)phosphoryl}oxy)-N-(2-{[2-(1,4-dihydroxynaphthalene-2-carbonylsulfanyl)ethyl]-C-hydroxycarbonimidoyl}ethyl)-2-hydroxy-3,3-dimethylbutanimidic acid	C32H42N7O19P3S	953.147	[M+H]+	954.154	HMDB	PD_d (7)	PYTINLGPKDJURZ-HSJNEKGZSA-N	[H][C@](O)(C(O)=NCCC(O)=NCCSC(=O)C1=C(O)C2=CC=CC=C2C(O)=C1)C(C)(C)COP(O)(=O)OP(O)(=O)OC[C@@]1([H])O[C@@]([H])(N2C=NC3=C(N)N=CN=C23)[C@]([H])(O)[C@]1([H])OP(O)(O)=O	NA	NA	NA
pk31196	NA	NA	NA	NA	NA	NA	NA	NA	NA	NA	NA	NA	NA	285.98	1.99336	0.463669	2-(2,4,5-trichlorophenoxy)propanoic acid	C9H7Cl3O3	267.946	[M+NH4]+	285.98	HMDB	PD_d (4)	ZLSWBLPERHFHIS-UHFFFAOYSA-N	CC(OC1=CC(Cl)=C(Cl)C=C1Cl)C(O)=O	NA	TRUE	NA
pk31225	NA	NA	NA	NA	NA	NA	NA	NA	NA	NA	NA	NA	NA	365.174	1.98736	1.26538	4',4'-dimethyl-1,3-dihydro-9',14'-diazaspiro[indole-2,5'-tetracyclo[5.5.2.0¬π,‚Åπ.0¬≥,‚Å∑]tetradecane]-3,8',13'-trione	C21H23N3O3	365.174	[M-e]+	365.173	HMDB	PD_d (HMDB=25, NIST=55)	MWOFPQAPILIIPR-UHFFFAOYSA-N	CC1(C)C2CC34CCCN3C(=O)C2(CC11NC2=C(C=CC=C2)C1=O)NC4=O	NA	TRUE	NA
pk31244	NA	NA	NA	NA	NA	NA	NA	NA	NA	NA	NA	NA	NA	292.981	0.82885	0.8281	2-amino-3-(1,3-benzothiazol-2-ylsulfanyl)propanoic acid	C10H10N2O2S2	254.018	[M+K]+	292.982	HMDB	PD_d (HMDB=8, NIST=25)	KRBPTLCTECPKGY-UHFFFAOYSA-N	NC(CSC1=NC2=CC=CC=C2S1)C(O)=O	NA	TRUE	NA
pk31264	NA	NA	NA	NA	NA	NA	NA	NA	NA	NA	NA	NA	NA	158.997	4.10422	0.201042	calcium diacetate	C4H6CaO4	157.989	[M+H]+	158.996	HMDB	PD_d (6)	VSGNNIFQASZAOI-UHFFFAOYSA-L	[Ca++].CC([O-])=O.CC([O-])=O	NA	NA	NA
pk31290	NA	NA	NA	NA	NA	NA	NA	NA	NA	NA	NA	NA	NA	289.023	4.72118	0.356539	3-(aminomethyl)-6-(1-hydroxyethyl)-7-oxo-4-thia-1-azabicyclo[3.2.0]hept-2-ene-2-carboxylic acid	C9H12N2O4S	244.052	[M+2Na-H]+	289.023	HMDB	PD_d (HMDB=17, NIST=15)	RXCNILVLOHRALM-UHFFFAOYSA-N	CC(O)C1C2SC(CN)=C(N2C1=O)C(O)=O	NA	TRUE	NA
pk31365	NA	NA	NA	NA	NA	NA	NA	NA	NA	NA	NA	NA	NA	312.077	4.98739	2.11485	(2R)-3-({2-hydroxy-5-[(1-hydroxyethylidene)amino]phenyl}sulfanyl)-2-[(1-hydroxyethylidene)amino]propanoic acid	C13H16N2O5S	312.078	[M-e]+	312.077	HMDB	PD_d (22)	DVPRQNKJGQEICH-JTQLQIEISA-N	[H][C@@](CSC1=C(O)C=CC(=C1)N=C(C)O)(N=C(C)O)C(O)=O	NA	TRUE	NA
pk31504	NA	NA	NA	NA	NA	NA	NA	NA	NA	NA	NA	NA	NA	230.062	6.80754	1.80603	5-{4-chloro-3-[(4-ethoxyphenyl)methyl]phenyl}-1-(hydroxymethyl)-6,8-dioxabicyclo[3.2.1]octane-2,3,4-triol	C22H25ClO7	436.129	[M+H+Na]2+	230.063	HMDB	PD_d (5)	MCIACXAZCBVDEE-UHFFFAOYSA-N	CCOC1=CC=C(CC2=C(Cl)C=CC(=C2)C23OCC(CO)(O2)C(O)C(O)C3O)C=C1	NA	TRUE	NA
pk31507	NA	NA	NA	NA	NA	NA	NA	NA	NA	NA	NA	NA	NA	268.997	5.37057	4.93577	1-chloro-4-{[(4-chlorophenyl)sulfanyl]methyl}benzene	C13H10Cl2S	267.988	[M+H]+	268.995	HMDB	PD_d (1)	ZHLKXBJTJHRTTE-UHFFFAOYSA-N	ClC1=CC=C(CSC2=CC=C(Cl)C=C2)C=C1	NA	TRUE	NA
pk31643	NA	NA	NA	NA	NA	NA	NA	NA	NA	NA	NA	NA	NA	340.103	3.80842	0.474595	(2R,3R)-2-(3,4-dihydroxyphenyl)-3,4-dihydro-2H-1-benzopyran-3,5,6,7,8-pentol	C15H14O8	322.069	[M+NH4]+	340.103	HMDB	PD_d (11)	PONGJRZSHJPTOF-YMTOWFKASA-N	O[C@@H]1CC2=C(O)C(O)=C(O)C(O)=C2O[C@@H]1C1=CC(O)=C(O)C=C1	NA	TRUE	NA
pk31655	NA	NA	NA	NA	NA	NA	NA	NA	NA	NA	NA	NA	NA	NA	NA	NA	NA	NA	NA	NA	NA	NA	NA	NA	NA	NA	NA	NA
pk31890	NA	NA	NA	NA	NA	NA	NA	NA	NA	NA	NA	NA	NA	216.02	7.20116	0.986021	1,1,1-trichloroheptane	C7H13Cl3	202.008	[2M+3H2O+2H]2+	216.02	HMDB	PD_d (2)	XQFUVDNFWZHPEJ-UHFFFAOYSA-N	CCCCCCC(Cl)(Cl)Cl	NA	TRUE	NA
pk31891	NA	NA	NA	NA	NA	NA	NA	NA	NA	NA	NA	NA	NA	129.041	2.0276	0.320092	2-(3-amino-3-carboxypropanamido)-3-hydroxybutanoic acid	C8H14N2O6	234.085	[M+H+Na]2+	129.041	HMDB	PD_d (HMDB=12, NIST=23)	XPMVVZFGFJOFSL-UHFFFAOYSA-N	CC(O)C(NC(=O)CC(N)C(O)=O)C(O)=O	NA	TRUE	NA
pk31918	NA	NA	NA	NA	NA	NA	NA	NA	NA	NA	NA	NA	NA	301.164	8.08812	0.591205	5,5'-dihydroxy-4,4',8,8-tetramethyl-7-oxaspiro[bicyclo[3.2.1]octane-6,2'-oxolan]-3-en-2-one	C14H20O5	268.131	[M+CH3OH+H]+	301.165	HMDB	PD_d (27)	NKEIHMMKFOXWAO-UHFFFAOYSA-N	CC1CC2(OC1O)OC1C(=O)C=C(C)C2(O)C1(C)C	NA	TRUE	NA
pk31936	NA	NA	NA	NA	NA	NA	NA	NA	NA	NA	NA	NA	NA	234.134	2.39127	0.0944845	3-(2-methyl-3-oxobutan-2-yl)pentanedioic acid	C10H16O5	216.1	[M+NH4]+	234.134	HMDB	PD_d (HMDB=10, NIST=12)	WLXCRBOZJKAXCC-UHFFFAOYSA-N	CC(=O)C(C)(C)C(CC(O)=O)CC(O)=O	NA	NA	NA
pk31984	NA	NA	NA	NA	NA	NA	NA	NA	NA	NA	NA	NA	NA	335.977	1.49919	1.88249	(2R)-2-[(5Z,8Z,11Z)-icosa-5,8,11-trienoyloxy]-3-(octadecyloxy)propyl tetracosanoate	C65H122O5	982.929	[M+2H+Na]3+	335.978	HMDB	PD_d (13)	FGGJVDIJCGBQMN-HMQKSMCUSA-N	[H][C@@](COCCCCCCCCCCCCCCCCCC)(COC(=O)CCCCCCCCCCCCCCCCCCCCCCC)OC(=O)CCC\C=C/C\C=C/C\C=C/CCCCCCCC	NA	TRUE	NA
pk32010	NA	NA	NA	NA	NA	NA	NA	NA	NA	NA	NA	NA	NA	240.999	3.04183	3.05685	(4-phosphonobutyl)phosphonic acid	C4H12O6P2	218.011	[M+Na]+	241	HMDB	PD_d (HMDB=1, NIST=13)	JKTORXLUQLQJCM-UHFFFAOYSA-N	OP(O)(=O)CCCCP(O)(O)=O	NA	TRUE	NA
pk32023	NA	NA	NA	NA	NA	NA	NA	NA	NA	NA	NA	NA	NA	413.112	8.7351	1.00905	[4,5-dihydroxy-6-(hydroxymethyl)-2-[(4-methoxyphenyl)methoxy]oxan-3-yl]oxidanesulfonic acid	C14H20O10S	380.078	[M+CH3OH+H]+	413.111	HMDB	PD_d (HMDB=6, NIST=5)	LILHPDXFNPJEJC-UHFFFAOYSA-N	COC1=CC=C(COC2OC(CO)C(O)C(O)C2OS(O)(=O)=O)C=C1	NA	TRUE	NA
pk32034	NA	NA	NA	NA	NA	NA	NA	NA	NA	NA	NA	NA	NA	305.018	2.59454	0.357251	3-[3,4-dihydroxy-5-(hydroxymethyl)oxolan-2-yl]-6-imino-3,6-dihydro-2H-1,3-thiazin-2-one	C9H12N2O5S	260.047	[M+2Na-H]+	305.018	HMDB	PD_d (HMDB=5, NIST=17)	HWNXBSPMIWHNTD-UHFFFAOYSA-N	OCC1OC(C(O)C1O)N1C=CC(=N)SC1=O	NA	NA	NA
pk32040	NA	NA	NA	NA	NA	NA	NA	NA	NA	NA	NA	NA	NA	275.043	3.01901	0.54871	{[5-(4-amino-2-oxo-1,2-dihydropyrimidin-1-yl)oxolan-2-yl]methoxy}phosphonic acid	C9H14N3O6P	291.062	[M+H-NH3]+	275.043	HMDB	PD_d (10)	RAJMXAZJKUGYGW-UHFFFAOYSA-N	NC1=NC(=O)N(C=C1)C1CCC(COP(O)(O)=O)O1	NA	TRUE	NA
pk32090	NA	NA	NA	NA	NA	NA	NA	NA	NA	NA	NA	NA	NA	237.052	5.22816	1.24118	methyl 2-(4-chloro-1H-indol-3-yl)acetate	C11H10ClNO2	223.04	[2M+3H2O+2H]2+	237.052	HMDB	PD_d (20)	SYPGJEURLIGNPE-UHFFFAOYSA-N	COC(=O)CC1=CNC2=CC=CC(Cl)=C12	NA	TRUE	NA
pk32147	NA	NA	NA	NA	NA	NA	NA	NA	NA	NA	NA	NA	NA	373.044	4.54891	0.0400596	N-{2-[5-methoxy-6-(sulfooxy)-1H-indol-3-yl]ethyl}ethanimidic acid	C13H16N2O6S	328.073	[M+2Na-H]+	373.044	HMDB	PD_d (5)	QQEILXDLZRLTME-UHFFFAOYSA-N	COC1=C(OS(O)(=O)=O)C=C2NC=C(CCN=C(C)O)C2=C1	NA	TRUE	NA
pk32161	NA	NA	NA	NA	NA	NA	NA	NA	NA	NA	NA	NA	NA	381.117	6.43126	0.00490925	10-{6-methyl-2H,5H,6H,7H,8H-[1,3]dioxolo[4,5-g]isoquinolin-5-yl}-3,5,11-trioxatricyclo[7.3.0.0¬≤,‚Å∂]dodeca-1,6,8-trien-12-one	C20H17NO6	367.106	[2M+3H2O+2H]2+	381.117	HMDB	PD_d (HMDB=19, NIST=34)	IYGYMKDQCDOMRE-UHFFFAOYSA-N	CN1CCC2=CC3=C(OCO3)C=C2C1C1OC(=O)C2=C3OCOC3=CC=C12	NA	TRUE	NA
pk32444	NA	NA	NA	NA	NA	NA	NA	NA	NA	NA	NA	NA	NA	243.084	1.66883	0.282762	1-{6-hydroxy-2,2-dimethyl-tetrahydro-2H-furo[2,3-d][1,3]dioxol-5-yl}ethane-1,2-diol	C9H16O6	220.095	[M+Na]+	243.084	HMDB	PD_d (HMDB=9, NIST=1)	BGGCXQKYCBBHAH-UHFFFAOYSA-N	CC1(C)OC2OC(C(O)CO)C(O)C2O1	NA	TRUE	NA
pk32471	NA	NA	NA	NA	NA	NA	NA	NA	NA	NA	NA	NA	NA	314.008	8.05614	0.813991	2-(4-chlorophenyl)-2-[3-(trifluoromethyl)phenoxy]acetic acid	C15H10ClF3O3	330.027	[M+H-NH3]+	314.008	HMDB	PD_d (HMDB=3, NIST=9)	DDTQLPXXNHLBAB-UHFFFAOYSA-N	OC(=O)C(OC1=CC=CC(=C1)C(F)(F)F)C1=CC=C(Cl)C=C1	NA	TRUE	NA
pk32527	NA	NA	NA	NA	NA	NA	NA	NA	NA	NA	NA	NA	NA	356.266	13.8627	2.08368	4-carbamoyl-2-tetradecanamidobutanoic acid	C19H36N2O4	356.268	[M-e]+	356.267	HMDB	PD_d (5)	GQCSFCKGCIEEJN-UHFFFAOYSA-N	CCCCCCCCCCCCCC(=O)NC(CCC(N)=O)C(O)=O	NA	TRUE	NA
pk32581	NA	NA	NA	NA	NA	NA	NA	NA	NA	NA	NA	NA	NA	275.956	0.844003	1.73737	2,4,6-trinitrobenzene-1-sulfonic acid	C6H3N3O9S	292.959	[M+H-H2O]+	275.956	HMDB	PD_d (2)	NHJVRSWLHSJWIN-UHFFFAOYSA-N	OS(=O)(=O)C1=C(C=C(C=C1[N+]([O-])=O)[N+]([O-])=O)[N+]([O-])=O	NA	NA	NA
pk32590	NA	NA	NA	NA	NA	NA	NA	NA	NA	NA	NA	NA	NA	288.144	2.92647	0.675009	2-(benzyloxy)-6-(hydroxymethyl)oxane-3,4,5-triol	C13H18O6	270.11	[M+NH4]+	288.144	HMDB	PD_d (21)	GKHCBYYBLTXYEV-UHFFFAOYSA-N	OCC1OC(OCC2=CC=CC=C2)C(O)C(O)C1O	NA	TRUE	NA
pk32621	NA	NA	NA	NA	NA	NA	NA	NA	NA	NA	NA	NA	NA	359.101	8.13469	1.75672	N-[4-(5-amino-2,2-dimethyl-4-oxo-3,4-dihydro-2H-1-benzopyran-6-yl)-1-hydroxy-4-oxobutan-2-yl]formamide	C16H20N2O5	320.137	[M+K]+	359.1	HMDB	PD_d (9)	ZSARLQOBZZVZSB-UHFFFAOYSA-N	CC1(C)CC(=O)C2=C(N)C(=CC=C2O1)C(=O)CC(CO)NC=O	NA	TRUE	NA
pk32639	274.068	6.28	1.71	0.19	(2S)-2-benzamidopentanedioic acid	11345724	C12H13NO5	251.079	[M+Na]+	274.068	NA	OL2a	in-house	274.068	6.285	2.85001	bis(2,5-dioxopyrrolidin-1-yl) carbonate	C9H8N2O7	256.033	[M+NH4]+	274.067	HMDB	PD_d (HMDB=10, NIST=34)	PFYXSUNOLOJMDX-UHFFFAOYSA-N	O=C(ON1C(=O)CCC1=O)ON1C(=O)CCC1=O	NA	NA	NA
