## Supplementary Tables for "Integration of metabolomic and genetic data reveals novel variants underpinning the human metabolome: the Coronary Artery Risk Development in Young Adults (CARDIA) study" (part 3 of 3)

### Sheet: Table S1 (continued)
Supplementary table 1: Complete set of metabolite (n=7,522) used in this study.
pk32788	NA	NA	NA	NA	NA	NA	NA	NA	NA	NA	NA	NA	NA	359.065	4.8699	0.50739	N-[2-(cyclohexyloxy)-4-nitrophenyl]methanesulfonamide	C13H18N2O5S	314.094	[M+2Na-H]+	359.065	HMDB	PD_d (HMDB=8, NIST=6)	KTDZCOWXCWUPEO-UHFFFAOYSA-N	CS(=O)(=O)NC1=C(OC2CCCCC2)C=C(C=C1)N(=O)=O	NA	NA	NA
pk32843	NA	NA	NA	NA	NA	NA	NA	NA	NA	NA	NA	NA	NA	118.086	1.59468	0.0978183	pyrrolidin-2-one	C4H7NO	85.0528	[M+CH3OH+H]+	118.086	HMDB	PD_d (HMDB=50, NIST=259)	HNJBEVLQSNELDL-UHFFFAOYSA-N	O=C1CCCN1	NA	TRUE	NA
pk32844	NA	NA	NA	NA	NA	NA	NA	NA	NA	NA	NA	NA	NA	437.973	1.20312	2.59764	O,O-diethyl {[2-chloro-1-(1,3-dioxo-2,3-dihydro-1H-isoindol-2-yl)ethyl]sulfanyl}phosphonothioate	C14H17ClNO4PS2	393.003	[M+2Na-H]+	437.974	HMDB	PD_d (1)	MUMQYXACQUZOFP-UHFFFAOYSA-N	CCOP(=S)(OCC)SC(CCl)N1C(=O)C2=CC=CC=C2C1=O	NA	NA	NA
pk32867	231.101	11.77	0.17	0.16	Monocyclohexyl phthalate	7517-36-4	C14H16O4	248.105	[M+H-H2O]+	231.102	NA	OL2a	in-house	231.102	11.7658	0.165295	7,8-Dihydrokawain-5-ol	C14H16O4	248.105	[M+H-H2O]+	231.102	NIST	PD_a (4)	VJCNEDVMYQCMBK-SMDDNHRTSA-N	COC1=CC(=O)O[C@@H](CCc2ccccc2)[C@H]1O	NA	NA	NA
pk32930	101.0234, 141.0158	1.56, 1.53	3.28, 2.67	0.05056, 0.01869	Succinic acid	1110, 1110	C4H6O4, C4H6O4	118.027, 118.027	[M+H-H2O]+, [M+Na]+	101.0237, 141.0162	nan, nan	OL2a	in-house	141.016	1.52869	0.00110271	dimethyl {[(5-methoxy-4-oxo-4H-pyran-2-yl)methyl]sulfanyl}phosphonate	C9H13O6PS	280.017	[M+2H]2+	141.016	HMDB	PD_d (8)	YCAGGFXSFQFVQL-UHFFFAOYSA-N	COC1=COC(CSP(=O)(OC)OC)=CC1=O	NA	TRUE	NA
pk32934	NA	NA	NA	NA	NA	NA	NA	NA	NA	NA	NA	NA	NA	136.076	2.98489	0.019107	1-(5-Methylpyridin-2-yl)ethanone	C8H9NO	135.068	[M+H]+	136.076	NIST	PD_a (7)	SBFBKLLKNHMBOH-UHFFFAOYSA-N	CC(=O)c1ccc(C)cn1	NA	NA	NA
pk32936	141.066	0.73	0.23	0.37	Nicotinic acid	938	C6H5NO2	123.032	[M+NH4]+	141.066	NA	OL2a	in-house	141.066	0.730243	0.327507	(1-Methyl-1H-imidazol-4-yl)acetic acid	C6H8N2O2	140.059	[M+H]+	141.066	NIST	PD_a (12)	ZHCKPJGJQOPTLB-UHFFFAOYSA-N	Cn1cnc(CC(=O)O)c1	NA	NA	NA
pk32976	NA	NA	NA	NA	NA	NA	NA	NA	NA	NA	NA	NA	NA	698.529	17.4343	1.54499	5-carboxy-2-hydroxy-3-[(2E,6E,10E,14E,18E,22E,26E)-3,7,11,15,19,23,27,31-octamethyldotriaconta-2,6,10,14,18,22,26,30-octaen-1-yl]benzen-1-olate	C47H69O4	697.52	[M+H]+	698.527	HMDB	PD_d (1)	ZTGCMYPRIIAXFD-LHSBZCSKSA-M	[H]\C(CC\C(C)=C(/[H])CC\C(C)=C(/[H])CC\C(C)=C(/[H])CC\C(C)=C(/[H])CC\C(C)=C(/[H])CC\C(C)=C(/[H])CC1=CC(=CC([O-])=C1O)C(O)=O)=C(\C)CCC=C(C)C	NA	NA	NA
pk32990	114.066	1.06	0.63	0.41	Creatinine	588	C4H7N3O	113.059	[M+H]+	114.066	NA	OL2a	in-house	114.066	1.0575	0.146406	Creatinine	C4H7N3O	113.059	[M+H]+	114.066	NIST	PD_a (2)	DDRJAANPRJIHGJ-UHFFFAOYSA-N	CN1CC(=O)NC1=N	NA	NA	NA
pk33015	NA	NA	NA	NA	NA	NA	NA	NA	NA	NA	NA	NA	NA	102.046	3.32257	0.110293	2-oxo-2-phenylethyl	C8H7O	119.05	[M+H-H2O]+	102.046	HMDB	PD_d (9)	XAKBSHICSHRJCL-UHFFFAOYSA-N	[CH2]C(=O)C1=CC=CC=C1	NA	TRUE	NA
pk33023	NA	NA	NA	NA	NA	NA	NA	NA	NA	NA	NA	NA	NA	249.11	10.2447	0.541384	3-hydroxy-5-methoxy-6-methyl-2-pentyl-4H-pyran-4-one	C12H18O4	226.121	[M+Na]+	249.11	HMDB	PD_d (8)	OHRPDNHRQKOLGN-UHFFFAOYSA-N	CCCCCC1=C(O)C(=O)C(OC)=C(C)O1	NA	TRUE	NA
pk33033	NA	NA	NA	NA	NA	NA	NA	NA	NA	NA	NA	NA	NA	812.604	19.3236	0.356881	(2-{[(2S,3R,4E)-2-[(8Z,11Z,14Z)-5,6-dihydroxyicosa-8,11,14-trienamido]-3-hydroxyicos-4-en-1-yl phosphono]oxy}ethyl)trimethylazanium	C45H85N2O8P	812.604	[M-e]+	812.604	HMDB	PD_d (7)	GNQXUDYIFFLZHK-WDBJBJOFSA-N	[H][C@@](COP([O-])(=O)OCC[N+](C)(C)C)(NC(=O)CCCC(O)C(O)C\C=C/C\C=C/C\C=C/CCCCC)[C@H](O)\C=C\CCCCCCCCCCCCCCC	NA	NA	NA
pk33036	NA	NA	NA	NA	NA	NA	NA	NA	NA	NA	NA	NA	NA	182.075	5.03249	0.809137	(1R,2R,5S,8S,9S,10R,11S,12R,14S,15R)-5,15-dihydroxy-11-methyl-6-methylidene-17-oxo-13,16-dioxahexacyclo[9.4.2.1^{5,8}.0^{1,10}.0^{2,8}.0^{12,14}]octadecane-9-carboxylic acid	C19H22O7	362.137	[M+2H]2+	182.076	HMDB	PD_d (HMDB=11, NIST=28)	GHWOQFZWXKNOMS-NRZJQWMRSA-N	[H][C@@]12CC[C@]3(O)C[C@]1(CC3=C)[C@@H](C(O)=O)[C@]1([H])[C@@]3(C)[C@H]4O[C@H]4[C@@H](O)[C@@]21OC3=O	NA	NA	NA
pk33047	NA	NA	NA	NA	NA	NA	NA	NA	NA	NA	NA	NA	NA	72.0808	1.27013	0.0421333	pyrrolidine	C4H9N	71.0735	[M+H]+	72.0808	HMDB	PD_d (13)	RWRDLPDLKQPQOW-UHFFFAOYSA-N	C1CCNC1	NA	TRUE	NA
pk33048	NA	NA	NA	NA	NA	NA	NA	NA	NA	NA	NA	NA	NA	541.386	16.7398	0.19845	9-ethoxy-2,6,6,11,15-pentamethyl-14-(5,6,7-trihydroxy-6-methylheptan-2-yl)tetracyclo[8.7.0.0¬≤,‚Å∑.0¬π¬π,¬π‚Åµ]heptadec-1(10)-en-5-one	C32H54O5	518.397	[M+Na]+	541.386	HMDB	PD_d (2)	NBPAZLNDCXUMSM-UHFFFAOYSA-N	CCOC1CC2C(C)(C)C(=O)CCC2(C)C2=C1C1(C)CCC(C(C)CCC(O)C(C)(O)CO)C1(C)CC2	NA	TRUE	NA
pk33054	NA	NA	NA	NA	NA	NA	NA	NA	NA	NA	NA	NA	NA	809.579	18.0544	1.4223	(2-{[(2S,3R)-2-[(8Z,11Z,14Z)-5,6-dihydroxyicosa-8,11,14-trienamido]-3-hydroxyoctadecyl phosphono]oxy}ethyl)trimethylazanium	C43H83N2O8P	786.589	[M+Na]+	809.578	HMDB	PD_d (74)	OXFSMVCOIVKMNK-YCWXBVCCSA-N	[H][C@@](COP([O-])(=O)OCC[N+](C)(C)C)(NC(=O)CCCC(O)C(O)C\C=C/C\C=C/C\C=C/CCCCC)[C@H](O)CCCCCCCCCCCCCCC	NA	NA	NA
pk33065	NA	NA	NA	NA	NA	NA	NA	NA	NA	NA	NA	NA	NA	184.04	2.64437	0.314111	2-amino-3-[(1Z)-prop-1-en-1-ylsulfanyl]propanoic acid	C6H11NO2S	161.051	[M+Na]+	184.04	HMDB	PD_d (9)	HYGGRRPFVXHQQW-IHWYPQMZSA-N	C\C=C/SCC(N)C(O)=O	NA	TRUE	NA
pk33069	NA	NA	NA	NA	NA	NA	NA	NA	NA	NA	NA	NA	NA	707.541	17.9128	2.91715	icosanedioic acid	C20H38O4	342.277	[2M+Na]+	707.543	HMDB	PD_d (3)	JJOJFIHJIRWASH-UHFFFAOYSA-N	OC(=O)CCCCCCCCCCCCCCCCCCC(O)=O	NA	TRUE	NA
pk33074	NA	NA	NA	NA	NA	NA	NA	NA	NA	NA	NA	NA	NA	240.167	14.5003	2.02448	(3E,5E,7E,9E,11E,13E,15E,17Z,19E)-5,9,14,18-tetramethyl-20-(2,6,6-trimethylcyclohex-1-en-1-yl)icosa-3,5,7,9,11,13,15,17,19-nonaen-2-one	C33H44O	456.339	[M+H+Na]2+	240.168	HMDB	PD_d (8)	PRDJTOVRIHGKNU-OZVHZJNCSA-N	CC(=O)\C=C\C(\C)=C\C=C\C(\C)=C\C=C\C=C(/C)\C=C\C=C(\C)/C=C/C1=C(C)CCCC1(C)C	NA	TRUE	NA
pk33078	NA	NA	NA	NA	NA	NA	NA	NA	NA	NA	NA	NA	NA	449.362	15.7683	0.849225	14-(3,4-dihydroxy-5,6-dimethylheptan-2-yl)-2,15-dimethyltetracyclo[8.7.0.0¬≤,‚Å∑.0¬π¬π,¬π‚Åµ]heptadecane-4,5,8-triol	C28H50O5	466.366	[M+H-H2O]+	449.363	HMDB	PD_d (HMDB=50, NIST=3)	CVXIEYXJQSRIAC-UHFFFAOYSA-N	CC(C)C(C)C(O)C(O)C(C)C1CCC2C3CC(O)C4CC(O)C(O)CC4(C)C3CCC12C	NA	TRUE	NA
pk33128	NA	NA	NA	NA	NA	NA	NA	NA	NA	NA	NA	NA	NA	134.027	0.75075	0.116394	1,3-Thiazolidine-4-carboxylic acid	C4H7NO2S	133.02	[M+H]+	134.027	NIST	PD_a (4)	DZLNHFMRPBPULJ-UHFFFAOYSA-N	O=C(O)C1CSCN1	NA	NA	NA
pk33161	NA	NA	NA	NA	NA	NA	NA	NA	NA	NA	NA	NA	NA	328.23	16.6355	1.38058	2-hexadecanamidoethane-1-sulfonic acid	C18H37NO4S	363.244	[M+H-2H2O]+	328.23	HMDB	PD_d (18)	LPDJCYFKKSLKRO-UHFFFAOYSA-N	CCCCCCCCCCCCCCCC(=O)NCCS(O)(=O)=O	NA	TRUE	NA
pk33168	NA	NA	NA	NA	NA	NA	NA	NA	NA	NA	NA	NA	NA	415.303	14.2883	2.62246	1-(icosa-5,8,11,14-tetraenoyl)pyrrolidine-2-carboxylic acid	C25H39NO3	401.293	[2M+3H2O+2H]2+	415.305	HMDB	PD_d (8)	KXOCXVGPQMPJFO-UHFFFAOYSA-N	CCCCCC=CCC=CCC=CCC=CCCCC(=O)N1CCCC1C(O)=O	NA	NA	NA
pk33180	NA	NA	NA	NA	NA	NA	NA	NA	NA	NA	NA	NA	NA	548.838	0.54802	4.55236	N-[(4E)-1-[(5-{[3,4-dihydroxy-6-(hydroxymethyl)-5-{[3,4,5-trihydroxy-6-(hydroxymethyl)oxan-2-yl]oxy}oxan-2-yl]oxy}-3,4-dihydroxy-6-(hydroxymethyl)oxan-2-yl)oxy]-3-hydroxyoctadec-4-en-2-yl]octadecanamide	C54H101NO18	1051.7	[M+2Na]2+	548.84	HMDB	PD_d (1)	KWGVNZWSEWAOMI-OWWNRXNESA-N	CCCCCCCCCCCCCCCCCC(=O)NC(COC1OC(CO)C(OC2OC(CO)C(OC3OC(CO)C(O)C(O)C3O)C(O)C2O)C(O)C1O)C(O)\C=C\CCCCCCCCCCCCC	NA	TRUE	NA
pk33189	NA	NA	NA	NA	NA	NA	NA	NA	NA	NA	NA	NA	NA	133.033	2.22125	0.374695	2-aminopropanedioic acid	C3H5NO4	119.022	[2M+3H2O+2H]2+	133.033	HMDB	PD_d (13)	JINBYESILADKFW-UHFFFAOYSA-N	NC(C(O)=O)C(O)=O	NA	TRUE	NA
pk33198	448.3056, 488.2982	13.33, 13.34	0.26, 0.08	0.00652, 0.00191	Glycylcholic acid	23617285, 23617285	C26H43NO6, C26H43NO6	465.309, 465.309	[M+H-H2O]+, [M+Na]+	448.3057, 488.2982	nan, nan	OL2a	in-house	488.298	13.3419	0.0823267	Glycocholic acid	C26H43NO6	465.309	[M+Na]+	488.298	NIST	PD_a (2)	RFDAIACWWDREDC-FRVQLJSFSA-N	CC(CCC(=O)NCC(=O)O)C1CCC2C3C(O)CC4CC(O)CCC4(C)C3CC(O)C12C	NA	NA	NA
pk33201	NA	NA	NA	NA	NA	NA	NA	NA	NA	NA	NA	NA	NA	147.117	12.6223	1.71496	10-Undecynoic acid	C11H18O2	182.131	[M+H-2H2O]+	147.117	NIST	PD_a (4)	OAOUTNMJEFWJPO-UHFFFAOYSA-N	C#CCCCCCCCCC(=O)O	NA	NA	NA
pk33217	NA	NA	NA	NA	NA	NA	NA	NA	NA	NA	NA	NA	NA	NA	NA	NA	NA	NA	NA	NA	NA	NA	NA	NA	NA	NA	NA	NA
pk33219	NA	NA	NA	NA	NA	NA	NA	NA	NA	NA	NA	NA	NA	NA	NA	NA	NA	NA	NA	NA	NA	NA	NA	NA	NA	NA	NA	NA
pk33220	NA	NA	NA	NA	NA	NA	NA	NA	NA	NA	NA	NA	NA	511.395	16.5435	3.02255	2-hydroxytetradecanoic acid	C14H28O3	244.204	[2M+Na]+	511.397	HMDB	PD_d (8)	JYZJYKOZGGEXSX-UHFFFAOYSA-N	CCCCCCCCCCCCC(O)C(O)=O	NA	TRUE	NA
pk33250	NA	NA	NA	NA	NA	NA	NA	NA	NA	NA	NA	NA	NA	270.141	13.2873	2.35087	2,6-diamino-1,4-dihydropyrimidin-4-one	C4H6N4O	126.054	[2M+NH4]+	270.142	HMDB	PD_d (9)	SWELIMKTDYHAOY-UHFFFAOYSA-N	NC1=CC(=O)N=C(N)N1	NA	TRUE	NA
pk33255	NA	NA	NA	NA	NA	NA	NA	NA	NA	NA	NA	NA	NA	483.327	15.2769	1.63089	5-[(diaminomethylidene)amino]-2-(octadec-9-enamido)pentanoic acid	C24H46N4O3	438.357	[M+2Na-H]+	483.328	HMDB	PD_d (165)	YZYYKAWTXPUEGT-UHFFFAOYSA-N	CCCCCCCCC=CCCCCCCCC(=O)NC(CCCN=C(N)N)C(O)=O	NA	TRUE	NA
pk33281	NA	NA	NA	NA	NA	NA	NA	NA	NA	NA	NA	NA	NA	563.313	15.4244	0.0134845	(1S,10R,11S,15S)-5-hydroxy-15-methyltetracyclo[8.7.0.0^{2,7}.0^{11,15}]heptadeca-2(7),3,5-trien-14-one	C18H22O2	270.162	[2M+Na]+	563.313	HMDB	PD_d (HMDB=24, NIST=16)	DNXHEGUUPJUMQT-CBZIJGRNSA-N	[H][C@@]12CCC(=O)[C@@]1(C)CC[C@]1([H])C3=C(CC[C@@]21[H])C=C(O)C=C3	NA	TRUE	NA
pk33285	NA	NA	NA	NA	NA	NA	NA	NA	NA	NA	NA	NA	NA	557.381	16.5236	3.57329	1,3-bis(nonanoyloxy)propan-2-yl nonanoate	C30H56O6	512.408	[M+2Na-H]+	557.379	HMDB	PD_d (4)	YRIMSXJXBHUHJT-UHFFFAOYSA-N	CCCCCCCCC(=O)OCC(COC(=O)CCCCCCCC)OC(=O)CCCCCCCC	NA	NA	NA
pk33297	NA	NA	NA	NA	NA	NA	NA	NA	NA	NA	NA	NA	NA	541.329	15.8233	0.0949792	[(2R)-2-[(8-{3-[(2Z)-oct-2-en-1-yl]oxiran-2-yl}octanoyl)oxy]-3-(octanoyloxy)propoxy]phosphonic acid	C29H53O9P	576.343	[M+H-2H2O]+	541.329	HMDB	PD_d (HMDB=13, NIST=1)	QSSPIWCLEYHDOZ-WZIAXLQJSA-N	[H][C@@](COC(=O)CCCCCCC)(COP(O)(O)=O)OC(=O)CCCCCCCC1OC1C\C=C/CCCCC	NA	NA	NA
pk33313	NA	NA	NA	NA	NA	NA	NA	NA	NA	NA	NA	NA	NA	NA	NA	NA	NA	NA	NA	NA	NA	NA	NA	NA	NA	NA	NA	NA
pk33326	NA	NA	NA	NA	NA	NA	NA	NA	NA	NA	NA	NA	NA	297.101	10.5308	0.497044	4-amino-5-chloro-2-methoxy-N-[(3S,4R)-3-methoxypiperidin-4-yl]benzene-1-carboximidic acid	C14H20ClN3O3	313.119	[M+H-NH3]+	297.101	HMDB	PD_d (11)	OMLDMGPCWMBPAN-YPMHNXCESA-N	CO[C@H]1CNCC[C@H]1N=C(O)C1=C(OC)C=C(N)C(Cl)=C1	NA	TRUE	NA
pk33337	NA	NA	NA	NA	NA	NA	NA	NA	NA	NA	NA	NA	NA	NA	NA	NA	NA	NA	NA	NA	NA	NA	NA	NA	NA	NA	NA	NA
pk33341	NA	NA	NA	NA	NA	NA	NA	NA	NA	NA	NA	NA	NA	382.747	17.4343	4.64525	(2-aminoethoxy)[(2R)-3-(pentadecanoyloxy)-2-{[(5Z,8Z,11Z)-13-(3-pentyloxiran-2-yl)trideca-5,8,11-trienoyl]oxy}propoxy]phosphinic acid	C40H72NO9P	741.494	[M+H+Na]2+	382.745	HMDB	PD_d (36)	UGHBJWLXMMRRME-DXAZXBKUSA-N	[H][C@@](COC(=O)CCCCCCCCCCCCCC)(COP(O)(=O)OCCN)OC(=O)CCC\C=C/C\C=C/C\C=C/CC1OC1CCCCC	NA	NA	NA
pk33342	NA	NA	NA	NA	NA	NA	NA	NA	NA	NA	NA	NA	NA	167.076	1.35795	0.485575	4-[4-(4-chlorophenyl)-4-hydroxypiperidin-1-yl]-N,N-dimethyl-2,2-diphenylbutanamide	C29H33ClN2O2	476.223	[M+2H+Na]3+	167.076	HMDB	PD_d (16)	RDOIQAHITMMDAJ-UHFFFAOYSA-N	CN(C)C(=O)C(CCN1CCC(O)(CC1)C1=CC=C(Cl)C=C1)(C1=CC=CC=C1)C1=CC=CC=C1	NA	TRUE	NA
pk33357	NA	NA	NA	NA	NA	NA	NA	NA	NA	NA	NA	NA	NA	380.742	17.5337	1.41451	(2-aminoethoxy)[(2R)-2-{[(5Z)-7-[(1R,2R,3R)-3-hydroxy-2-[(1E,3S)-3-hydroxyoct-1-en-1-yl]-5-oxocyclopentyl]hept-5-enoyl]oxy}-3-(tetradecanoyloxy)propoxy]phosphinic acid	C39H70NO11P	759.469	[M+2H]2+	380.742	HMDB	PD_d (34)	WMFRCQKFJZVMBI-XUGXQMNESA-N	CCCCCCCCCCCCCC(=O)OC[C@H](COP(O)(=O)OCCN)OC(=O)CCC\C=C/C[C@@H]1[C@@H](\C=C\[C@@H](O)CCCCC)[C@H](O)CC1=O	NA	NA	NA
pk33365	NA	NA	NA	NA	NA	NA	NA	NA	NA	NA	NA	NA	NA	295.115	8.61556	0.00730224	5-(6-amino-9H-purin-9-yl)-3,4-dihydroxy-N-methyloxolane-2-carboxamide	C11H14N6O4	294.108	[M+H]+	295.115	HMDB	PD_d (HMDB=27, NIST=3)	PLYRYAHDNXANEG-UHFFFAOYSA-N	CNC(=O)C1OC(C(O)C1O)N1C=NC2=C1N=CN=C2N	NA	TRUE	NA
pk33383	NA	NA	NA	NA	NA	NA	NA	NA	NA	NA	NA	NA	NA	269.138	12.722	0.474581	2-(2-{2-[(2-methylprop-2-enoyl)oxy]ethoxy}ethoxy)ethyl 2-methylprop-2-enoate	C14H22O6	286.142	[M+H-H2O]+	269.138	HMDB	PD_d (HMDB=17, NIST=16)	HWSSEYVMGDIFMH-UHFFFAOYSA-N	CC(=C)C(=O)OCCOCCOCCOC(=O)C(C)=C	NA	TRUE	NA
pk33421	NA	NA	NA	NA	NA	NA	NA	NA	NA	NA	NA	NA	NA	532.373	16.5413	0.445364	1-O-Octadecyl-sn-glyceryl-3-phosphorylcholine	C26H56NO6P	509.385	[M+Na]+	532.374	NIST	PD_a (1)	XKBJVQHMEXMFDZ-AREMUKBSSA-N	CCCCCCCCCCCCCCCCCCOCC(O)COP(=O)([O-])OCC[N+](C)(C)C	NA	NA	NA
pk33446	NA	NA	NA	NA	NA	NA	NA	NA	NA	NA	NA	NA	NA	294.103	8.42738	0.299715	3,13,23-triazahexacyclo[14.7.0.0¬≤,¬π‚Å∞.0‚Å¥,‚Åπ.0¬π¬π,¬π‚Åµ.0¬π‚Å∑,¬≤¬≤]tricosa-1,4(9),5,7,10,15,17,19,21-nonaen-12-one	C20H13N3O	311.106	[M+H-H2O]+	294.103	HMDB	PD_d (15)	MEXUTNIFSHFQRG-UHFFFAOYSA-N	O=C1NCC2=C3C(NC4=CC=CC=C34)=C3NC4=C(C=CC=C4)C3=C12	NA	TRUE	NA
pk33455	NA	NA	NA	NA	NA	NA	NA	NA	NA	NA	NA	NA	NA	199.148	16.1481	0.815474	Valerenic acid	C15H22O2	234.162	[M+H-2H2O]+	199.148	NIST	PD_a (3)	FEBNTWHYQKGEIQ-SUKRRCERSA-N	CC1=C2[C@H](/C=C(\C)C(=O)O)CC[C@@H](C)[C@H]2CC1	NA	NA	NA
pk33471	NA	NA	NA	NA	NA	NA	NA	NA	NA	NA	NA	NA	NA	212.1	0.741598	0.548141	(2S)-2-amino-6-(carbamoylamino)hexanoic acid	C7H15N3O3	189.111	[M+Na]+	212.101	HMDB	PD_d (22)	XIGSAGMEBXLVJJ-YFKPBYRVSA-N	N[C@@H](CCCCNC(N)=O)C(O)=O	NA	TRUE	NA
pk33479	NA	NA	NA	NA	NA	NA	NA	NA	NA	NA	NA	NA	NA	NA	NA	NA	NA	NA	NA	NA	NA	NA	NA	NA	NA	NA	NA	NA
pk33484	NA	NA	NA	NA	NA	NA	NA	NA	NA	NA	NA	NA	NA	130.022	1.62613	1.00986	3-amino-3-[(1-carboxy-2-sulfanylethyl)carbamoyl]propanoic acid	C7H12N2O5S	236.047	[M+H+Na]2+	130.022	HMDB	PD_d (8)	FKBFDTRILNZGAI-UHFFFAOYSA-N	NC(CC(O)=O)C(=O)NC(CS)C(O)=O	NA	TRUE	NA
pk33491	NA	NA	NA	NA	NA	NA	NA	NA	NA	NA	NA	NA	NA	528.299	15.4422	2.19154	[(2S)-3-({[(2R)-2-{[(8Z,11Z,14Z)-5,6-dihydroxyicosa-8,11,14-trienoyl]oxy}-3-[(22-methyltetracosanoyl)oxy]propoxy](hydroxy)phosphoryl}oxy)-2-hydroxypropoxy]phosphonic acid	C51H96O15P2	1010.62	[M+2Na]2+	528.3	HMDB	PD_d (HMDB=9, NIST=20)	AKFMURCSBAPICS-SIZFQFAGSA-N	[H][C@](O)(COP(O)(O)=O)COP(O)(=O)OC[C@@]([H])(COC(=O)CCCCCCCCCCCCCCCCCCCCC(C)CC)OC(=O)CCCC(O)C(O)C\C=C/C\C=C/C\C=C/CCCCC	NA	NA	NA
pk33501	NA	NA	NA	NA	NA	NA	NA	NA	NA	NA	NA	NA	NA	134.005	1.66035	3.13689	2-[4-fluoro-2-(trifluoromethyl)phenyl]acetic acid	C9H6F4O2	222.03	[M+2Na]2+	134.004	HMDB	PD_d (1)	BMUFUJMVNODTAD-UHFFFAOYSA-N	OC(=O)CC1=C(C=C(F)C=C1)C(F)(F)F	NA	TRUE	NA
pk33516	NA	NA	NA	NA	NA	NA	NA	NA	NA	NA	NA	NA	NA	163.148	16.943	0.0999092	cis-5-Dodecenoic acid	C12H22O2	198.162	[M+H-2H2O]+	163.148	NIST	PD_a (5)	IJBFSOLHRKELLR-FPLPWBNLSA-N	CCCCCC/C=C\CCCC(=O)O	NA	NA	NA
pk33527	NA	NA	NA	NA	NA	NA	NA	NA	NA	NA	NA	NA	NA	247.094	9.25296	0.285341	pyrazine-2-carboxamide	C5H5N3O	123.043	[2M+H]+	247.094	HMDB	PD_d (HMDB=47, NIST=12)	IPEHBUMCGVEMRF-UHFFFAOYSA-N	NC(=O)C1=NC=CN=C1	NA	TRUE	NA
pk33548	NA	NA	NA	NA	NA	NA	NA	NA	NA	NA	NA	NA	NA	258.11	0.903177	0.991437	Glycerophosphocholine	C8H20NO6P	257.103	[M+H]+	258.11	NIST	PD_a (1)	SUHOQUVVVLNYQR-MRVPVSSYSA-N	C[N+](C)(C)CCOP(=O)([O-])OC[C@H](O)CO	NA	NA	NA
pk33550	409.1867, 204.0896, 249.0609	4.41, 4.41, 4.41	1.46, 0.67, 1.31	0.00889, 0.00748, 0.00881	Tryptophan	9060, 9060, 9060	C11H12N2O2, C11H12N2O2, C11H12N2O2	204.09, 204.09, 204.09	[2M+H]+, [M-e]+, [M+2Na-H]+	409.1873, 204.0895, 249.0612	nan, nan, nan	OL2a	in-house	249.061	4.41119	3.9448	1-(2-Nitrobenzylidenamino)-2,4-imidazolidinedione	C10H8N4O4	248.055	[M+H]+	249.062	NIST	PD_a (1)	VSOZEYRXXBLHJE-LFYBBSHMSA-N	O=C1CNC(=O)N1/N=C/c1ccccc1[N+](=O)[O-]	NA	NA	NA
pk33553	NA	NA	NA	NA	NA	NA	NA	NA	NA	NA	NA	NA	NA	273.94	1.49045	3.90322	tetrapotassium 3-(phosphonatooxy)pentane-1,5-diol 3-(phosphonatooxy)propane-1,2-diol	C8H18K4O12P2	523.882	[M+H+Na]2+	273.939	HMDB	PD_d (1)	AJRDRRBLSSWSKM-UHFFFAOYSA-J	[K+].[K+].[K+].[K+].OCC(O)COP([O-])([O-])=O.OCCC(CCO)OP([O-])([O-])=O	NA	TRUE	NA
pk33577	NA	NA	NA	NA	NA	NA	NA	NA	NA	NA	NA	NA	NA	NA	NA	NA	NA	NA	NA	NA	NA	NA	NA	NA	NA	NA	NA	NA
pk33586	259.1302, 237.1485	14.27, 14.24	0.13, 0.85	0.08804, 0.06148	N-heptylparaben	14138, 14138	C14H20O3, C14H20O3	236.141, 236.141	[M+Na]+, [M+H]+	259.1302, 237.1483	0.48, nan	OL1	in-house	237.149	14.2415	0.183008	3-(2-Methyl-3-oxo-2,5,6,7,8,8a-hexahydro-1H-naphthalen-1-yl)propanoic acid	C14H20O3	236.141	[M+H]+	237.149	NIST	PD_a (2)	SURAKSVUYKMLLE-UHFFFAOYSA-N	CC1C(=O)C=C2CCCCC2C1CCC(=O)O	NA	NA	NA
pk33594	NA	NA	NA	NA	NA	NA	NA	NA	NA	NA	NA	NA	NA	799.529	18.1448	0.284799	11-{[4-(dimethylamino)-3-hydroxy-6-methyloxan-2-yl]oxy}-2-ethyl-3,4,10-trihydroxy-13-[(5-hydroxy-4-methoxy-4,6-dimethyloxan-2-yl)oxy]-3,5,8,10,12,14-hexamethyl-7-propyl-1-oxa-7-azacyclopentadecan-15-one	C40H76N2O12	776.54	[M+Na]+	799.529	HMDB	PD_d (87)	VWAMTBXLZPEDQO-UHFFFAOYSA-N	CCCN1CC(C)C(O)C(C)(O)C(CC)OC(=O)C(C)C(OC2CC(C)(OC)C(O)C(C)O2)C(C)C(OC2OC(C)CC(C2O)N(C)C)C(C)(O)CC1C	NA	TRUE	NA
pk33602	NA	NA	NA	NA	NA	NA	NA	NA	NA	NA	NA	NA	NA	749.531	18.3069	0.463107	(2S)-1-hydroxy-3-(icosanoyloxy)propan-2-yl (5R,6Z,8E,10E,12S,14Z)-5,12-dihydroxyicosa-6,8,10,14-tetraenoate	C43H76O7	704.559	[M+2Na-H]+	749.53	HMDB	PD_d (HMDB=51, NIST=1)	OPNNTACRMDLSDQ-ADUSTEGSSA-N	CCCCCCCCCCCCCCCCCCCC(=O)OC[C@H](CO)OC(=O)CCC[C@@H](O)\C=C/C=C/C=C/[C@@H](O)C\C=C/CCCCC	NA	NA	NA
pk33620	NA	NA	NA	NA	NA	NA	NA	NA	NA	NA	NA	NA	NA	285.257	13.755	0.74459	5.beta.-Pregnane-3.alpha.,20.alpha.-diol	C21H36O2	320.272	[M+H-2H2O]+	285.258	NIST	PD_a (4)	YWYQTGBBEZQBGO-BERLURQNSA-N	C[C@H](O)[C@H]1CC[C@H]2[C@@H]3CC[C@@H]4C[C@H](O)CC[C@]4(C)[C@H]3CC[C@]12C	NA	NA	NA
pk33640	NA	NA	NA	NA	NA	NA	NA	NA	NA	NA	NA	NA	NA	480.299	15.438	0.872841	1-({3-ethyl-9,10-dimethoxy-1H,2H,3H,4H,6H,7H,11bH-pyrido[2,1-a]isoquinolin-2-yl}methyl)-6,7-dimethoxy-1,2,3,4-tetrahydroisoquinoline	C29H40N2O4	480.299	[M-e]+	480.298	HMDB	PD_d (6)	AUVVAXYIELKVAI-UHFFFAOYSA-N	CCC1CN2CCC3=CC(OC)=C(OC)C=C3C2CC1CC1NCCC2=CC(OC)=C(OC)C=C12	NA	TRUE	NA
pk33641	NA	NA	NA	NA	NA	NA	NA	NA	NA	NA	NA	NA	NA	788.607	18.9825	3.5521	(2-{[(2S,3R,4E)-2-[(9S,10S,12Z)-9,10-dihydroxyoctadec-12-enamido]-3-hydroxyicos-4-en-1-yl phosphono]oxy}ethyl)trimethylazanium	C43H85N2O8P	788.604	[M-e]+	788.604	HMDB	PD_d (1)	UBRHJBTUYJDNRD-COAOFDFLSA-N	[H][C@@](COP([O-])(=O)OCC[N+](C)(C)C)(NC(=O)CCCCCCC[C@H](O)[C@@H](O)C\C=C/CCCCC)[C@H](O)\C=C\CCCCCCCCCCCCCCC	NA	NA	NA
pk33642	NA	NA	NA	NA	NA	NA	NA	NA	NA	NA	NA	NA	NA	253.037	11.7173	0.0361687	7-amino-4-hydroxynaphthalene-2-sulfonic acid	C10H9NO4S	239.025	[2M+3H2O+2H]2+	253.037	HMDB	PD_d (9)	KYARBIJYVGJZLB-UHFFFAOYSA-N	NC1=CC=C2C(O)=CC(=CC2=C1)S(O)(=O)=O	NA	TRUE	NA
pk33653	NA	NA	NA	NA	NA	NA	NA	NA	NA	NA	NA	NA	NA	799.544	18.9545	2.80962	[(2S)-2,3-dihydroxypropoxy][(2R)-2-[(11Z)-octadec-11-enoyloxy]-3-(octadecanoyloxy)propoxy]phosphinic acid	C42H81O10P	776.557	[M+Na]+	799.546	HMDB	PD_d (10)	DLNHWYPDKXOVLH-KBTQSRGQSA-N	[H][C@](O)(CO)COP(O)(=O)OC[C@@]([H])(COC(=O)CCCCCCCCCCCCCCCCC)OC(=O)CCCCCCCCC\C=C/CCCCCC	NA	TRUE	NA
pk33706	NA	NA	NA	NA	NA	NA	NA	NA	NA	NA	NA	NA	NA	591.46	16.6248	1.19825	(2R)-1-(decanoyloxy)-3-(octanoyloxy)propan-2-yl tridecanoate	C34H64O6	568.47	[M+Na]+	591.459	HMDB	PD_d (229)	BHOBAXXVADYYDE-WJOKGBTCSA-N	[H][C@@](COC(=O)CCCCCCC)(COC(=O)CCCCCCCCC)OC(=O)CCCCCCCCCCCC	NA	TRUE	NA
pk33718	403.357	17.01	1.04	0.06	7α-Hydroxycholesterol	53477732	C27H46O2	402.35	[M+H]+	403.357	NA	OL2a	in-house	403.357	17.0121	0.953255	(1S,2S,5R,7S,9R,10R,11S,14R,15R,16S)-2,15-dimethyl-14-[(2R)-6-methylheptan-2-yl]tetracyclo[8.7.0.0^{2,7}.0^{11,15}]heptadecane-5,9,16-triol	C27H48O3	420.36	[M+H-H2O]+	403.357	HMDB	PD_d (HMDB=44, NIST=9)	RIVQQZVHIVNQFH-XJZYBRFWSA-N	[H][C@@]1(CC[C@@]2([H])[C@]3([H])[C@H](O)C[C@]4([H])C[C@H](O)CC[C@]4(C)[C@@]3([H])C[C@H](O)[C@]12C)[C@H](C)CCCC(C)C	NA	TRUE	NA
pk33730	NA	NA	NA	NA	NA	NA	NA	NA	NA	NA	NA	NA	NA	248.992	0.838917	0.583955	calcium (2R,3S,4R,5S)-2,3,4,5-tetrahydroxyhexanedioate	C6H8CaO8	247.985	[M+H]+	248.992	HMDB	PD_d (5)	UGZVNIRNPPEDHM-UHFFFAOYSA-L	[Ca++].[H]C(O)(C([O-])=O)C([H])(O)C([H])(O)C([H])(O)C([O-])=O	NA	TRUE	NA
pk33746	NA	NA	NA	NA	NA	NA	NA	NA	NA	NA	NA	NA	NA	488.311	16.4687	0.314898	(2-aminoethoxy)[(2R)-2-hydroxy-3-[(1Z)-octadec-1-en-1-yloxy]propoxy]phosphinic acid	C23H48NO6P	465.322	[M+Na]+	488.311	HMDB	PD_d (5)	KACDZDULGKPXHT-HIVNOOBXSA-N	CCCCCCCCCCCCCCCC\C=C/OC[C@@H](O)COP(O)(=O)OCCN	NA	TRUE	NA
pk33764	133.0496, 195.024, 133.0496, 195.024	0.74, 0.74, 0.74, 0.74	1.12, 1.12, 1.12, 1.12	0.06523, 0.06728, 0.09523, 0.09728	XYLOSE, ARABINOSE	135191, 135191, 439195, 439195	C5H10O5, C5H10O5, C5H10O5, C5H10O5	150.053, 150.053, 150.053, 150.053	[M+H-H2O]+, [M+2Na-H]+, [M+H-H2O]+, [M+2Na-H]+	133.0497, 195.0242, 133.0497, 195.0242	nan, nan, nan, nan	OL2a, OL2a	in-house, in-house	195.024	0.737285	0.212948	(3R,4S,5R)-oxane-2,3,4,5-tetrol	C5H10O5	150.053	[M+2Na-H]+	195.024	HMDB	PD_d (28)	SRBFZHDQGSBBOR-IOVATXLUSA-N	O[C@@H]1COC(O)[C@H](O)[C@H]1O	NA	TRUE	NA
pk33771	NA	NA	NA	NA	NA	NA	NA	NA	NA	NA	NA	NA	NA	359.219	15.02	0.856302	8S,15S-Dihydroxy-5Z,9E,11Z,13E-eicosatetraenoic acid	C20H32O4	336.23	[M+Na]+	359.219	NIST	PD_a (5)	NNPWRKSGORGTIM-RCDCWWQHSA-N	CCCCCC(O)/C=C/C=C\C=C\C(O)C/C=C\CCCC(=O)O	NA	NA	NA
pk33786	NA	NA	NA	NA	NA	NA	NA	NA	NA	NA	NA	NA	NA	538.387	16.492	0.00474566	{2-hydroxy-3-[(15Z)-tetracos-15-enoyloxy]propoxy}phosphonic acid	C27H53O7P	520.353	[M+NH4]+	538.387	HMDB	PD_d (28)	LUOJYKBTQKAEPP-KTKRTIGZSA-N	CCCCCCCC\C=C/CCCCCCCCCCCCCC(=O)OCC(O)COP(O)(O)=O	NA	TRUE	NA
pk33834	NA	NA	NA	NA	NA	NA	NA	NA	NA	NA	NA	NA	NA	243.047	1.52208	0.254436	2-[4-(thiophene-2-carbonyl)phenyl]propanoic acid	C14H12O3S	260.051	[M+H-H2O]+	243.047	HMDB	PD_d (HMDB=14, NIST=42)	MDKGKXOCJGEUJW-UHFFFAOYSA-N	CC(C(O)=O)C1=CC=C(C=C1)C(=O)C1=CC=CS1	NA	TRUE	NA
pk33879	NA	NA	NA	NA	NA	NA	NA	NA	NA	NA	NA	NA	NA	251.1	0.767409	0.68857	N,N'-Diallyl-2,3-dihydroxysuccinamide	C10H16N2O4	228.111	[M+Na]+	251.1	NIST	PD_a (2)	ZRKLEAHGBNDKHM-UHFFFAOYSA-N	C=CCNC(=O)C(O)C(O)C(=O)NCC=C	NA	NA	NA
pk33899	NA	NA	NA	NA	NA	NA	NA	NA	NA	NA	NA	NA	NA	NA	NA	NA	NA	NA	NA	NA	NA	NA	NA	NA	NA	NA	NA	NA
pk33940	NA	NA	NA	NA	NA	NA	NA	NA	NA	NA	NA	NA	NA	355.106	11.7131	2.59674	N-{4-[(6-methoxypyrimidin-4-yl)sulfamoyl]phenyl}acetamide	C13H14N4O4S	322.074	[M+CH3OH+H]+	355.107	HMDB	PD_d (4)	GYUQXNLLHFAYDF-UHFFFAOYSA-N	COC1=NC=NC(NS(=O)(=O)C2=CC=C(NC(C)=O)C=C2)=C1	NA	TRUE	NA
pk33944	NA	NA	NA	NA	NA	NA	NA	NA	NA	NA	NA	NA	NA	464.381	16.7115	3.50269	(1S,2S,4R,5S,7S,10R,11S,14R,15S)-14-[(2S,3R,4R,5S)-3,4-dihydroxy-5,6-dimethylheptan-2-yl]-2,15-dimethyltetracyclo[8.7.0.0¬≤,‚Å∑.0¬π¬π,¬π‚Åµ]heptadecane-4,5-diol	C28H50O4	450.371	[2M+3H2O+2H]2+	464.382	HMDB	PD_d (2)	VXBLCLVRWCLEOX-BFYSZXNBSA-N	[H][C@@]1(CC[C@@]2([H])[C@]3([H])CC[C@@]4([H])C[C@H](O)[C@H](O)C[C@]4(C)[C@@]3([H])CC[C@]12C)[C@H](C)[C@@H](O)[C@H](O)[C@@H](C)C(C)C	NA	TRUE	NA
pk34008	NA	NA	NA	NA	NA	NA	NA	NA	NA	NA	NA	NA	NA	333.251	12.272	0.921353	1-(1-methylpiperidin-2-yl)propan-2-one	C9H17NO	155.131	[2M+Na]+	333.251	HMDB	PD_d (7)	TYHJMEIBGDDCPA-UHFFFAOYSA-N	CN1CCCCC1CC(C)=O	NA	TRUE	NA
pk34032	NA	NA	NA	NA	NA	NA	NA	NA	NA	NA	NA	NA	NA	441.394	16.8162	0.746843	1,3-dihydroxypropan-2-yl (15Z)-tetracos-15-enoate	C27H52O4	440.387	[M+H]+	441.394	HMDB	PD_d (4)	HXZFYDGMORCWCA-KTKRTIGZSA-N	[H]C(CO)(CO)OC(=O)CCCCCCCCCCCCC\C=C/CCCCCCCC	NA	TRUE	NA
pk34043	NA	NA	NA	NA	NA	NA	NA	NA	NA	NA	NA	NA	NA	262.084	3.51543	0.162704	9-hydroxy-2-(2-hydroxypropan-2-yl)-2H,3H,7H-furo[3,2-g]chromen-7-one	C14H14O5	262.084	[M-e]+	262.084	HMDB	PD_d (HMDB=23, NIST=11)	FVFQELHSZVFPDZ-UHFFFAOYSA-N	CC(C)(O)C1CC2=C(O1)C(O)=C1OC(=O)C=CC1=C2	NA	TRUE	NA
pk34088	NA	NA	NA	NA	NA	NA	NA	NA	NA	NA	NA	NA	NA	361.162	11.7146	4.98223	Ritonavir	C37H48N6O5S2	720.313	[M+2H]2+	361.164	NIST	PD_a (3)	NCDNCNXCDXHOMX-XGKFQTDJSA-N	CC(C)c1nc(CN(C)C(=O)N[C@H](C(=O)N[C@@H](Cc2ccccc2)C[C@H](O)[C@H](Cc2ccccc2)NC(=O)OCc2cncs2)C(C)C)cs1	NA	NA	NA
pk34099	NA	NA	NA	NA	NA	NA	NA	NA	NA	NA	NA	NA	NA	234.021	1.05924	0.691101	diphenoxyphosphinic acid	C12H11O4P	250.039	[M+H-NH3]+	234.021	HMDB	PD_d (HMDB=10, NIST=24)	ASMQGLCHMVWBQR-UHFFFAOYSA-N	OP(=O)(OC1=CC=CC=C1)OC1=CC=CC=C1	NA	TRUE	NA
pk34106	NA	NA	NA	NA	NA	NA	NA	NA	NA	NA	NA	NA	NA	416.234	18.4217	0.400861	6-[5-(cyclopropylcarbamoyl)-3-fluoro-2-methylphenyl]-N-(2,2-dimethylpropyl)pyridine-3-carboxamide	C22H26FN3O2	383.201	[M+CH3OH+H]+	416.234	HMDB	PD_d (24)	KKYABQBFGDZVNQ-UHFFFAOYSA-N	CC1=C(C=C(C=C1F)C(=O)NC1CC1)C1=CC=C(C=N1)C(=O)NCC(C)(C)C	NA	TRUE	NA
pk34128	NA	NA	NA	NA	NA	NA	NA	NA	NA	NA	NA	NA	NA	312.127	3.74484	0.389444	N-[2-(diethylamino)ethyl]-5-methanesulfonyl-2-methoxybenzene-1-carboximidic acid	C15H24N2O4S	328.146	[M+H-NH3]+	312.127	HMDB	PD_d (HMDB=4, NIST=1)	JTVPZMFULRWINT-UHFFFAOYSA-N	CCN(CC)CCN=C(O)C1=C(OC)C=CC(=C1)S(C)(=O)=O	NA	TRUE	NA
pk34132	NA	NA	NA	NA	NA	NA	NA	NA	NA	NA	NA	NA	NA	323.2	14.2438	0.82688	2-hydroxy-5-methoxy-3-[(8E,11E)-pentadeca-8,11,14-trien-1-yl]cyclohexa-2,5-diene-1,4-dione	C22H30O4	358.214	[M+H-2H2O]+	323.201	HMDB	PD_d (HMDB=22, NIST=27)	FGWRUVXUQWGLOX-HHWLVVFRSA-N	COC1=CC(=O)C(O)=C(CCCCCCC\C=C\C\C=C\CC=C)C1=O	NA	TRUE	NA
pk34214	NA	NA	NA	NA	NA	NA	NA	NA	NA	NA	NA	NA	NA	151.037	6.83918	0.349439	5-hydroxy-6-methyl-5,6-dihydro-2H-pyran-2-one	C6H8O3	128.047	[M+Na]+	151.037	HMDB	PD_d (12)	TVDPVFPVOHCHQM-UHFFFAOYSA-N	CC1OC(=O)C=CC1O	NA	TRUE	NA
pk34226	NA	NA	NA	NA	NA	NA	NA	NA	NA	NA	NA	NA	NA	218.073	5.98821	0.613868	2-(2-chlorophenyl)-5-hydroxy-2-(methylamino)cyclohexan-1-one	C13H16ClNO2	253.087	[M+H-2H2O]+	218.073	HMDB	PD_d (HMDB=11, NIST=38)	GJRAGJDIUMHOLU-UHFFFAOYSA-N	CNC1(CCC(O)CC1=O)C1=CC=CC=C1Cl	NA	TRUE	NA
pk34272	NA	NA	NA	NA	NA	NA	NA	NA	NA	NA	NA	NA	NA	488.306	15.0478	0.664129	10-methyl-10-azatetracyclo[7.7.1.0¬≤,‚Å∑.0¬π¬≥,¬π‚Å∑]heptadeca-1(17),2,4,6,13,15-hexaene	C17H17N	235.136	[2M+NH4]+	488.306	HMDB	PD_d (2)	BZKUYNBAFQJRDM-UHFFFAOYSA-N	CN1CCC2=CC=CC3=C2C1CC1=CC=CC=C31	NA	TRUE	NA
pk34278	NA	NA	NA	NA	NA	NA	NA	NA	NA	NA	NA	NA	NA	863.51	18.5746	0.258974	1-{2-[2-(2-{2-[2-(2-amino-3-hydroxypropanamido)-3-phenylpropanamido]-4-methylpentanamido}-4-methylpentanamido)-5-[(diaminomethylidene)amino]pentanamido]-3-carbamoylpropanoyl}pyrrolidine-2-carboxylic acid	C39H63N11O10	845.476	[M+NH4]+	863.51	HMDB	PD_d (110)	FHZSIZRTNHGLSX-UHFFFAOYSA-N	CC(C)CC(NC(=O)C(CC(C)C)NC(=O)C(CC1=CC=CC=C1)NC(=O)C(N)CO)C(=O)NC(CCCN=C(N)N)C(=O)NC(CC(N)=O)C(=O)N1CCCC1C(O)=O	NA	TRUE	NA
pk34340	NA	NA	NA	NA	NA	NA	NA	NA	NA	NA	NA	NA	NA	361.182	16.5159	2.87063	[(1S,2R,10S,11S,14S,15S)-14-acetyl-2,15-dimethyltetracyclo[8.7.0.0^{2,7}.0^{11,15}]heptadec-7-en-5-yl]oxidanesulfonic acid	C21H32O5S	396.197	[M+H-2H2O]+	361.183	HMDB	PD_d (HMDB=8, NIST=16)	DIJBBUIOWGGQOP-OZIWPBGVSA-N	[H][C@@]12CC[C@H](C(C)=O)[C@@]1(C)CC[C@@]1([H])[C@@]2([H])CC=C2CC(CC[C@]12C)OS(O)(=O)=O	NA	TRUE	NA
pk34350	NA	NA	NA	NA	NA	NA	NA	NA	NA	NA	NA	NA	NA	183.023	1.36548	1.24332	iron octanoate	C8H15FeO2	199.042	[M+H-NH3]+	183.023	HMDB	PD_d (6)	KNMWLFKLSYMSBR-UHFFFAOYSA-M	[Fe].CCCCCCCC([O-])=O	NA	TRUE	NA
pk34375	NA	NA	NA	NA	NA	NA	NA	NA	NA	NA	NA	NA	NA	196.037	1.02358	0.124803	7-methoxy-2H-1,3-benzodioxole-5-carboxylic acid	C9H8O5	196.037	[M-e]+	196.037	HMDB	PD_d (HMDB=23, NIST=10)	AOHAPDDBNAPPIN-UHFFFAOYSA-N	COC1=C2OCOC2=CC(=C1)C(O)=O	NA	TRUE	NA
pk34387	NA	NA	NA	NA	NA	NA	NA	NA	NA	NA	NA	NA	NA	153.087	0.699668	0.147753	2-amino-3,4-dihydroxybutanoic acid	C4H9NO4	135.053	[M+NH4]+	153.087	HMDB	PD_d (1)	JBNUARFQOCGDRK-UHFFFAOYSA-N	NC(C(O)CO)C(O)=O	NA	TRUE	NA
pk34414	NA	NA	NA	NA	NA	NA	NA	NA	NA	NA	NA	NA	NA	413.341	15.7744	0.768914	14-(3,4-dihydroxy-6-methyl-5-methylideneheptan-2-yl)-2,15-dimethyltetracyclo[8.7.0.0¬≤,‚Å∑.0¬π¬π,¬π‚Åµ]heptadecane-4,5-diol	C28H48O4	448.355	[M+H-2H2O]+	413.341	HMDB	PD_d (HMDB=40, NIST=31)	YCYJLHFHRKUCQX-UHFFFAOYSA-N	CC(C)C(=C)C(O)C(O)C(C)C1CCC2C3CCC4CC(O)C(O)CC4(C)C3CCC12C	NA	TRUE	NA
pk34453	NA	NA	NA	NA	NA	NA	NA	NA	NA	NA	NA	NA	NA	536.335	13.7151	0.158403	(2-aminoethoxy)[(2R)-3-hydroxy-2-[(11Z,14Z,17Z)-icosa-11,14,17-trienoyloxy]propoxy]phosphinic acid	C25H46NO7P	503.301	[M+CH3OH+H]+	536.335	HMDB	PD_d (16)	OQKGGFIWKFEWBV-WCABUCBOSA-N	[H][C@@](CO)(COP(O)(=O)OCCN)OC(=O)CCCCCCCCC\C=C/C\C=C/C\C=C/CC	NA	TRUE	NA
pk34461	NA	NA	NA	NA	NA	NA	NA	NA	NA	NA	NA	NA	NA	887.651	13.6621	1.87414	(2R)-3-[(9Z,12Z,15Z)-octadeca-9,12,15-trienoyloxy]-2-(tetradecanoyloxy)propyl (5Z,8Z,11Z,14Z)-icosa-5,8,11,14-tetraenoate	C55H92O6	848.689	[M+K]+	887.653	HMDB	PD_d (110)	QLQPGJWRKIHRLY-KQAODNQSSA-N	[H][C@@](COC(=O)CCCCCCC\C=C/C\C=C/C\C=C/CC)(COC(=O)CCC\C=C/C\C=C/C\C=C/C\C=C/CCCCC)OC(=O)CCCCCCCCCCCCC	NA	TRUE	NA
pk34474	NA	NA	NA	NA	NA	NA	NA	NA	NA	NA	NA	NA	NA	342.163	16.3153	1.67967	2-[3-hydroxy-2-methyl-5-(propan-2-yl)phenoxy]-6-(hydroxymethyl)oxane-3,4,5-triol	C16H24O7	328.152	[2M+3H2O+2H]2+	342.164	HMDB	PD_d (13)	KKDBPBRQLCHZDX-UHFFFAOYSA-N	CC(C)C1=CC(O)=C(C)C(OC2OC(CO)C(O)C(O)C2O)=C1	NA	TRUE	NA
pk34514	NA	NA	NA	NA	NA	NA	NA	NA	NA	NA	NA	NA	NA	887.45	13.6602	3.40213	[(2R)-2-{[(5Z,7R,8E,10Z,13Z,15E,17S,19Z)-7,17-dihydroxydocosa-5,8,10,13,15,19-hexaenoyl]oxy}-3-[(6Z,9Z,12Z)-octadeca-6,9,12-trienoyloxy]propoxy][(2S)-2,3-dihydroxypropoxy]phosphinic acid	C46H73O12P	848.484	[M+K]+	887.447	HMDB	PD_d (96)	NTDPIXYKNBITJI-KHMYHFODSA-N	[H][C@](O)(CO)COP(O)(=O)OC[C@@]([H])(COC(=O)CCCC\C=C/C\C=C/C\C=C/CCCCC)OC(=O)CCC\C=C/[C@@H](O)\C=C\C=C/C\C=C/C=C/[C@@H](O)C\C=C/CC	NA	NA	NA
pk34565	NA	NA	NA	NA	NA	NA	NA	NA	NA	NA	NA	NA	NA	388.256	12.8777	0.14321	15-[(1-methoxycyclopentyl)oxy]-2,16-dimethyl-5-thiapentacyclo[9.7.0.0^{2,8}.0^{4,6}.0^{12,16}]octadecane	C25H40O2S	404.275	[M+H-NH3]+	388.256	HMDB	PD_d (HMDB=6, NIST=26)	IVDYZAAPOLNZKG-UHFFFAOYSA-N	COC1(CCCC1)OC1CCC2C3CCC4CC5SC5CC4(C)C3CCC12C	NA	TRUE	NA
pk34580	NA	NA	NA	NA	NA	NA	NA	NA	NA	NA	NA	NA	NA	313.096	8.49488	0.557134	4-{6,8-dithiatricyclo[8.4.0.0^{3,7}]tetradeca-1(14),3(7),4,10,12-pentaen-2-ylidene}-1-methylpiperidine	C18H19NS2	313.096	[M-e]+	313.095	HMDB	PD_d (HMDB=25, NIST=18)	VZWWTHTUQTYAGH-UHFFFAOYSA-N	CN1CCC(CC1)=C1C2=C(SC=C2)SCC2=CC=CC=C12	NA	NA	NA
pk34582	NA	NA	NA	NA	NA	NA	NA	NA	NA	NA	NA	NA	NA	841.59	18.5172	3.03959	[(2R)-2-{[(9S,10S,12Z)-9,10-dihydroxyoctadec-12-enoyl]oxy}-3-(tetracosanoyloxy)propoxy]phosphonic acid	C45H87O10P	818.604	[M+Na]+	841.593	HMDB	PD_d (4)	KRSFZDXEEJBMEB-XHHAWRQWSA-N	[H][C@@](COC(=O)CCCCCCCCCCCCCCCCCCCCCCC)(COP(O)(O)=O)OC(=O)CCCCCCC[C@H](O)[C@@H](O)C\C=C/CCCCC	NA	NA	NA
pk34613	NA	NA	NA	NA	NA	NA	NA	NA	NA	NA	NA	NA	NA	823.038	18.5775	1.18263	14-{3,4,5,11,16,17,18-heptahydroxy-8,14-dioxo-9,13-dioxatricyclo[13.3.1.0¬≤,‚Å∑]nonadeca-1(18),2,4,6,15(19),16-hexaen-10-yl}-2,3,4,7,8,9,19-heptahydroxy-13,16-dioxatetracyclo[13.3.1.0‚Åµ,¬π‚Å∏.0‚Å∂,¬π¬π]nonadeca-1(18),2,4,6,8,10-hexaene-12,17-dione	C34H24O22	784.076	[M+K]+	823.039	HMDB	PD_d (4)	ULOZLJUAARUDHM-UHFFFAOYSA-N	OC1C2OC(=O)C3=C1C(O)=C(O)C(O)=C3C1=C(O)C(O)=C(O)C=C1C(=O)OC2C1OC(=O)C2=CC(O)=C(O)C(O)=C2C2=C(O)C(O)=C(O)C(=C2)C(=O)OCC1O	NA	TRUE	NA
pk34627	NA	NA	NA	NA	NA	NA	NA	NA	NA	NA	NA	NA	NA	308.155	10.6856	2.69595	1a-[(2E)-3,7-dimethylocta-2,6-dien-1-yl]-7a-methyl-1aH,2H,7H,7aH-naphtho[2,3-b]oxirene-2,7-dione	C21H24O3	324.173	[M+H-NH3]+	308.154	HMDB	PD_d (2)	ZEACJJRPAPKYKW-NTCAYCPXSA-N	CC(C)=CCC\C(C)=C\CC12OC1(C)C(=O)C1=CC=CC=C1C2=O	NA	TRUE	NA
pk34661	432.311	13.96	0.2	0.02	Glycochenodeoxycholic acid	12544	C26H43NO5	449.314	[M+H-H2O]+	432.311	NA	OL2a	in-house	432.311	13.9551	0.197543	Glycodeoxycholic acid	C26H43NO5	449.314	[M+H-H2O]+	432.311	NIST	PD_a (1)	WVULKSPCQVQLCU-UHFFFAOYSA-N	CC(CCC(=O)NCC(=O)O)C1CCC2C3CCC4CC(O)CCC4(C)C3CC(O)C12C	NA	NA	NA
pk34694	NA	NA	NA	NA	NA	NA	NA	NA	NA	NA	NA	NA	NA	237.069	0.542095	0.382975	4-{[3-(N-methyl7-methoxynaphthalene-2-sulfonamido)-2-oxopyrrolidin-1-yl]methyl}thiophene-2-carboximidamide	C22H24N4O4S2	472.124	[M+2H]2+	237.069	HMDB	PD_d (HMDB=18, NIST=36)	YQYYTNCSSDRJHZ-UHFFFAOYSA-N	COC1=CC2=C(C=C1)C=CC(=C2)S(=O)(=O)N(C)C1CCN(CC2=CSC(=C2)C(N)=N)C1=O	NA	TRUE	NA
pk34703	NA	NA	NA	NA	NA	NA	NA	NA	NA	NA	NA	NA	NA	NA	NA	NA	NA	NA	NA	NA	NA	NA	NA	NA	NA	NA	NA	NA
pk34746	NA	NA	NA	NA	NA	NA	NA	NA	NA	NA	NA	NA	NA	310.132	12.7525	0.0290134	2-(5-benzyl-11-{3-[(diaminomethylidene)amino]propyl}-3,6,9,12,15-pentaoxo-8-(propan-2-yl)-1,4,7,10,13-pentaazacyclopentadecan-2-yl)acetic acid	C26H38N8O7	574.286	[M+2Na]2+	310.132	HMDB	PD_d (HMDB=21, NIST=25)	YYQUWEHEBOMRPH-UHFFFAOYSA-N	CC(C)C1NC(=O)C(CC2=CC=CC=C2)NC(=O)C(CC(O)=O)NC(=O)CNC(=O)C(CCCN=C(N)N)NC1=O	NA	TRUE	NA
pk34802	347.2214, 369.2034	11.53, 11.53	0.38, 0.65	0.04831, 0.05147	CORTEXOLONE	53477676, 53477676	C21H30O4, C21H30O4	346.214, 346.214	[M+H]+, [M+Na]+	347.2213, 369.2032	nan, nan	OL2a	in-house	369.203	11.5285	0.459909	12-Methoxycarnosic acid	C21H30O4	346.214	[M+Na]+	369.204	NIST	PD_a (1)	QQNSARJGBPMQDI-MZVUKIKXSA-N	COc1c(C(C)C)cc2c(c1O)[C@@]1(C(=O)O)CCCC(C)(C)C1CC2	NA	NA	NA
pk34874	NA	NA	NA	NA	NA	NA	NA	NA	NA	NA	NA	NA	NA	345.158	12.1456	2.13872	5-ethyl-5-(3-methylbutyl)-1,3-bis(prop-2-en-1-yl)-1,3-diazinane-2,4,6-trione	C17H26N2O3	306.194	[M+K]+	345.158	HMDB	PD_d (HMDB=21, NIST=30)	WOOJIBVDNKTPDJ-UHFFFAOYSA-N	CCC1(CCC(C)C)C(=O)N(CC=C)C(=O)N(CC=C)C1=O	NA	TRUE	NA
pk34954	NA	NA	NA	NA	NA	NA	NA	NA	NA	NA	NA	NA	NA	337.167	15.5191	0.18051	1-ethyl-6-fluoro-4-oxo-7-(piperazin-1-yl)-1,4-dihydroquinoline-3-carboxylic acid	C16H18FN3O3	319.133	[M+NH4]+	337.167	HMDB	PD_d (HMDB=19, NIST=12)	OGJPXUAPXNRGGI-UHFFFAOYSA-N	CCN1C=C(C(O)=O)C(=O)C2=CC(F)=C(C=C12)N1CCNCC1	NA	TRUE	NA
pk34984	175.123	4.32	1.7	0.46	N-METHYLTRYPTAMINE	6088	C11H14N2	174.116	[M+H]+	175.123	NA	OL2a	in-house	175.123	4.32288	0.0171308	Indole, 5-(2-aminopropyl)-	C11H14N2	174.116	[M+H]+	175.123	NIST	PD_a (7)	AULGMISRJWGTBA-UHFFFAOYSA-N	CC(N)Cc1ccc2[nH]ccc2c1	NA	NA	NA
pk35073	NA	NA	NA	NA	NA	NA	NA	NA	NA	NA	NA	NA	NA	215.179	14.2521	0.28302	Sclareolide	C16H26O2	250.193	[M+H-2H2O]+	215.179	NIST	PD_a (1)	IMKJGXCIJJXALX-SHUKQUCYSA-N	CC1(C)CCC[C@@]2(C)[C@H]1CC[C@@]1(C)OC(=O)C[C@H]21	NA	NA	NA
pk35104	NA	NA	NA	NA	NA	NA	NA	NA	NA	NA	NA	NA	NA	278.132	15.6329	0.142357	2-{[(2Z)-4-hydroxy-2-methylbut-2-en-1-yl]oxy}-6-(hydroxymethyl)oxane-3,4,5-triol	C11H20O7	264.121	[2M+3H2O+2H]2+	278.132	HMDB	PD_d (HMDB=5, NIST=84)	CCMAOVDWTXGECN-KXFIGUGUSA-N	C\C(COC1OC(CO)C(O)C(O)C1O)=C\CO	NA	TRUE	NA
pk35122	NA	NA	NA	NA	NA	NA	NA	NA	NA	NA	NA	NA	NA	NA	NA	NA	NA	NA	NA	NA	NA	NA	NA	NA	NA	NA	NA	NA
pk35137	NA	NA	NA	NA	NA	NA	NA	NA	NA	NA	NA	NA	NA	446.275	18.1947	0.171034	5-hexyl-2-oxooxolane-3-carboxylic acid	C11H18O4	214.121	[2M+NH4]+	446.275	HMDB	PD_d (HMDB=4, NIST=21)	ZHNHBUOFMLNZNN-UHFFFAOYSA-N	CCCCCCC1CC(C(O)=O)C(=O)O1	NA	TRUE	NA
pk35147	NA	NA	NA	NA	NA	NA	NA	NA	NA	NA	NA	NA	NA	283.035	4.88862	0.413377	Cinnabarinic acid	C14H8N2O6	300.038	[M+H-H2O]+	283.035	NIST	PD_a (1)	FSBKJYLVDRVPTK-UHFFFAOYSA-N	Nc1c(C(=O)O)c2nc3c(C(=O)O)cccc3oc-2cc1=O	NA	NA	NA
pk35196	NA	NA	NA	NA	NA	NA	NA	NA	NA	NA	NA	NA	NA	968.046	13.701	0.284873	({[({[(2S,5R)-5-(6-amino-9H-purin-9-yl)oxolan-2-yl]methoxy}(hydroxy)phosphoryl)oxy](hydroxy)phosphoryl}oxy)phosphonic acid	C10H16N5O11P3	475.006	[2M+NH4]+	968.046	HMDB	PD_d (3)	OAKPWEUQDVLTCN-NKWVEPMBSA-N	NC1=NC=NC2=C1N=CN2[C@H]1CC[C@@H](COP(O)(=O)OP(O)(=O)OP(O)(O)=O)O1	NA	TRUE	NA
pk35210	NA	NA	NA	NA	NA	NA	NA	NA	NA	NA	NA	NA	NA	821.589	18.9326	0.446959	(2-{[(2R)-2-[(4Z,7Z,10Z,13Z,16Z)-docosa-4,7,10,13,16-pentaenoyloxy]-3-(hexadecanoyloxy)propyl phosphonato]oxy}ethyl)trimethylazanium	C46H82NO8P	807.578	[2M+3H2O+2H]2+	821.589	HMDB	PD_d (163)	MWXAIAMSOXOQJK-JIXVGTEKSA-N	CCCCCCCCCCCCCCCC(=O)OC[C@]([H])(COP([O-])(=O)OCC[N+](C)(C)C)OC(=O)CC\C=C/C\C=C/C\C=C/C\C=C/C\C=C/CCCCC	NA	TRUE	NA
pk35225	NA	NA	NA	NA	NA	NA	NA	NA	NA	NA	NA	NA	NA	365.16	18.1238	0.0910697	{3-amino-3-[(3-hexylphenyl)carbamoyl]propyl}phosphonic acid	C16H27N2O4P	342.171	[M+Na]+	365.16	HMDB	PD_d (HMDB=30, NIST=67)	FWJRVGZWNDOOFH-UHFFFAOYSA-N	CCCCCCC1=CC(NC(=O)C(N)CCP(O)(O)=O)=CC=C1	NA	TRUE	NA
pk35280	NA	NA	NA	NA	NA	NA	NA	NA	NA	NA	NA	NA	NA	737.508	12.3392	0.847509	(2S)-2-amino-3-({[(2R)-2-[(9Z)-hexadec-9-enoyloxy]-3-(pentadecanoyloxy)propoxy](hydroxy)phosphoryl}oxy)propanoic acid	C37H70NO10P	719.474	[M+NH4]+	737.508	HMDB	PD_d (144)	QZTHYYSOWFNDAK-HUBWUFLTSA-N	[H][C@](N)(COP(O)(=O)OC[C@@]([H])(COC(=O)CCCCCCCCCCCCCC)OC(=O)CCCCCCC\C=C/CCCCCC)C(O)=O	NA	TRUE	NA
pk35299	NA	NA	NA	NA	NA	NA	NA	NA	NA	NA	NA	NA	NA	423.126	7.53213	0.118962	2-[(pyridin-3-yl)formamido]ethyl nitrate	C8H9N3O4	211.059	[2M+H]+	423.126	HMDB	PD_d (9)	LBHIOVVIQHSOQN-UHFFFAOYSA-N	[O-][N+](=O)OCCNC(=O)C1=CC=CN=C1	NA	TRUE	NA
pk35357	NA	NA	NA	NA	NA	NA	NA	NA	NA	NA	NA	NA	NA	174.045	0.741368	3.78634	bis(2-chloroethyl)amine	C4H9Cl2N	141.011	[M+CH3OH+H]+	174.045	HMDB	PD_d (3)	TXFLGZOGNOOEFZ-UHFFFAOYSA-N	ClCCNCCCl	NA	TRUE	NA
pk35390	NA	NA	NA	NA	NA	NA	NA	NA	NA	NA	NA	NA	NA	969.597	13.7027	2.56015	5-{[2-(3,4-dimethoxyphenyl)ethyl](methyl)amino}-2-(propan-2-yl)-2-(3,4,5-trimethoxyphenyl)pentanenitrile	C28H40N2O5	484.294	[2M+H]+	969.595	HMDB	PD_d (4)	XQLWNAFCTODIRK-UHFFFAOYSA-N	COC1=CC(=CC(OC)=C1OC)C(CCCN(C)CCC1=CC(OC)=C(OC)C=C1)(C#N)C(C)C	NA	TRUE	NA
pk35401	NA	NA	NA	NA	NA	NA	NA	NA	NA	NA	NA	NA	NA	246.044	7.82801	0.493559	[6-(5-formyl-2,3-dihydroxyphenoxy)-3,4,5-trihydroxyoxan-2-yl]methyl 3,4,5-trihydroxybenzoate	C20H20O13	468.09	[M+H+Na]2+	246.043	HMDB	PD_d (HMDB=14, NIST=100)	SVCSAQHJACEOFN-UHFFFAOYSA-N	OC1C(COC(=O)C2=CC(O)=C(O)C(O)=C2)OC(OC2=CC(C=O)=CC(O)=C2O)C(O)C1O	NA	TRUE	NA
pk35404	NA	NA	NA	NA	NA	NA	NA	NA	NA	NA	NA	NA	NA	490.29	14.6566	0.0465663	(2S)-2-{[(9Z)-1-hydroxyoctadec-9-en-1-ylidene]amino}-3-(4-hydroxyphenyl)propanoic acid	C27H43NO4	445.319	[M+2Na-H]+	490.29	HMDB	PD_d (28)	UOIBFJBJAWHQNM-JRUKXMRZSA-N	[H]\C(CCCCCCCC)=C(/[H])CCCCCCCC(O)=N[C@@]([H])(CC1=CC=C(O)C=C1)C(O)=O	NA	TRUE	NA
pk35473	NA	NA	NA	NA	NA	NA	NA	NA	NA	NA	NA	NA	NA	NA	NA	NA	NA	NA	NA	NA	NA	NA	NA	NA	NA	NA	NA	NA
pk35482	NA	NA	NA	NA	NA	NA	NA	NA	NA	NA	NA	NA	NA	969.821	13.6976	1.41243	(2R)-1-(octadecanoyloxy)-3-(octadecyloxy)propan-2-yl (7Z,10Z,13Z,16Z)-docosa-7,10,13,16-tetraenoate	C61H112O5	924.851	[M+2Na-H]+	969.822	HMDB	PD_d (62)	HLHOFQHIUQLVAE-RHNCSCFFSA-N	[H][C@@](COCCCCCCCCCCCCCCCCCC)(COC(=O)CCCCCCCCCCCCCCCCC)OC(=O)CCCCC\C=C/C\C=C/C\C=C/C\C=C/CCCCC	NA	TRUE	NA
pk35496	NA	NA	NA	NA	NA	NA	NA	NA	NA	NA	NA	NA	NA	206.052	8.52083	1.05822	methanesulfonylmethane	C2H6O2S	94.0089	[2M+NH4]+	206.052	HMDB	PD_d (11)	HHVIBTZHLRERCL-UHFFFAOYSA-N	CS(C)(=O)=O	NA	TRUE	NA
pk35518	NA	NA	NA	NA	NA	NA	NA	NA	NA	NA	NA	NA	NA	491.288	15.544	0.341586	NA	C52H85O15P	980.563	[M+2H]2+	491.289	HMDB	PD_d (9)	YSPQGIDSSXPYBH-PYSMCGAVSA-N	CCCCCC\C=C/C\C=C/C\C=C/CCCCCCCCC(=O)OC[C@@H]1COP(O)(=O)O[C@H]2[C@H](O)[C@@H](O)[C@H](O)[C@@H](C\C=C/CCCC(=O)O1)C=CC(=O)[C@H](\C=C\[C@@H](O)CCCCC)[C@@H](O)[C@H]2O	NA	NA	NA
pk35531	NA	NA	NA	NA	NA	NA	NA	NA	NA	NA	NA	NA	NA	124.028	2.00067	1.7138	pyrene	C16H10	202.078	[M+2Na]2+	124.028	HMDB	PD_d (16)	BBEAQIROQSPTKN-UHFFFAOYSA-N	C1=CC2=C3C(C=CC4=CC=CC(C=C2)=C34)=C1	NA	TRUE	NA
pk35534	NA	NA	NA	NA	NA	NA	NA	NA	NA	NA	NA	NA	NA	NA	NA	NA	NA	NA	NA	NA	NA	NA	NA	NA	NA	NA	NA	NA
pk35575	NA	NA	NA	NA	NA	NA	NA	NA	NA	NA	NA	NA	NA	341.091	8.78134	0.176803	2-[2-amino-4-(methylsulfanyl)butanamido]-3-phenylpropanoic acid	C14H20N2O3S	296.119	[M+2Na-H]+	341.091	HMDB	PD_d (11)	HGCNKOLVKRAVHD-UHFFFAOYSA-N	CSCCC(N)C(=O)NC(CC1=CC=CC=C1)C(O)=O	NA	TRUE	NA
pk35578	NA	NA	NA	NA	NA	NA	NA	NA	NA	NA	NA	NA	NA	208.105	7.93516	2.08716	22-(cyclopropylmethyl)-14-oxa-11,22-diazaheptacyclo[13.9.1.0^{1,13}.0^{2,21}.0^{4,12}.0^{5,10}.0^{19,25}]pentacosa-4(12),5,7,9,15,17,19(25)-heptaene-2,16-diol	C26H26N2O3	414.194	[M+2H]2+	208.104	HMDB	PD_d (HMDB=23, NIST=15)	WIYUZYBFCWCCQJ-UHFFFAOYSA-N	OC1=C2OC3C4=C(CC5(O)C6CC(C=C1)=C2C35CCN6CC1CC1)C1=CC=CC=C1N4	NA	NA	NA
pk35589	NA	NA	NA	NA	NA	NA	NA	NA	NA	NA	NA	NA	NA	317.018	1.50275	0.113028	3-[(acetyloxy)methyl]-7-amino-8-oxo-5-thia-1-azabicyclo[4.2.0]oct-2-ene-2-carboxylic acid	C10H12N2O5S	272.047	[M+2Na-H]+	317.018	HMDB	PD_d (HMDB=3, NIST=26)	HSHGZXNAXBPPDL-UHFFFAOYSA-N	CC(=O)OCC1=C(N2C(SC1)C(N)C2=O)C(O)=O	NA	TRUE	NA
pk35634	NA	NA	NA	NA	NA	NA	NA	NA	NA	NA	NA	NA	NA	NA	NA	NA	NA	NA	NA	NA	NA	NA	NA	NA	NA	NA	NA	NA
pk35658	NA	NA	NA	NA	NA	NA	NA	NA	NA	NA	NA	NA	NA	150.058	3.25464	0.766429	(2S)-2-amino-4-(methylsulfanyl)butanoic acid	C5H11NO2S	149.051	[M+H]+	150.058	HMDB	PD_d (HMDB=14, NIST=16)	FFEARJCKVFRZRR-BYPYZUCNSA-N	CSCC[C@H](N)C(O)=O	NA	TRUE	NA
pk35684	NA	NA	NA	NA	NA	NA	NA	NA	NA	NA	NA	NA	NA	NA	NA	NA	NA	NA	NA	NA	NA	NA	NA	NA	NA	NA	NA	NA
pk35768	214.144	3.37	0.63	0.2	Isobutyryl-L-carnitine	168379	C11H21NO4	231.147	[M+H-H2O]+	214.144	NA	OL2a	in-house	214.144	3.3695	0.795727	Ecgonine ethyl ester	C11H19NO3	213.136	[M+H]+	214.144	NIST	PD_a (2)	ABDMBNAKYBUEEX-UHFFFAOYSA-N	CCOC(=O)C1C(O)CC2CCC1N2C	NA	NA	NA
pk35780	NA	NA	NA	NA	NA	NA	NA	NA	NA	NA	NA	NA	NA	257.113	2.73209	0.688502	2-amino-3-(benzyloxy)butanedioic acid	C11H13NO5	239.079	[M+NH4]+	257.113	HMDB	PD_d (27)	BYOBCYXURWDEDS-UHFFFAOYSA-N	NC(C(OCC1=CC=CC=C1)C(O)=O)C(O)=O	NA	TRUE	NA
pk35786	NA	NA	NA	NA	NA	NA	NA	NA	NA	NA	NA	NA	NA	278.175	9.82583	0.529163	1-(2-Allylphenoxy)-3-(4-morpholinyl)-2-propanol	C16H23NO3	277.168	[M+H]+	278.175	NIST	PD_a (2)	BKDPODVOOWQEGE-UHFFFAOYSA-N	C=CCc1ccccc1OCC(O)CN1CCOCC1	NA	NA	NA
pk35826	NA	NA	NA	NA	NA	NA	NA	NA	NA	NA	NA	NA	NA	272.135	1.38966	0.773718	7-(2,3-dihydroxypropyl)-1,3-dimethyl-2,3,6,7-tetrahydro-1H-purine-2,6-dione	C10H14N4O4	254.102	[M+NH4]+	272.135	HMDB	PD_d (17)	KSCFJBIXMNOVSH-UHFFFAOYSA-N	CN1C2=C(N(CC(O)CO)C=N2)C(=O)N(C)C1=O	NA	TRUE	NA
pk35894	NA	NA	NA	NA	NA	NA	NA	NA	NA	NA	NA	NA	NA	395.131	9.90151	0.203983	Eleutheroside B	C17H24O9	372.142	[M+Na]+	395.131	NIST	PD_a (1)	QJVXKWHHAMZTBY-CZZVJJMOSA-N	COc1cc(/C=C\CO)cc(OC)c1OC1OC(CO)C(O)C(O)C1O	NA	NA	NA
pk35919	NA	NA	NA	NA	NA	NA	NA	NA	NA	NA	NA	NA	NA	981.277	13.6284	2.29885	N-(3,4-dichloro-2-fluorophenyl)-6-methoxy-7-({2-methyl-octahydrocyclopenta[c]pyrrol-5-yl}methoxy)quinazolin-4-amine	C24H25Cl2FN4O2	490.134	[2M+H]+	981.275	HMDB	PD_d (1)	HVXKQKFEHMGHSL-UHFFFAOYSA-N	COC1=C(OCC2CC3CN(C)CC3C2)C=C2N=CN=C(NC3=C(F)C(Cl)=C(Cl)C=C3)C2=C1	NA	TRUE	NA
pk35948	NA	NA	NA	NA	NA	NA	NA	NA	NA	NA	NA	NA	NA	206.1	4.73693	0.824668	7-[3-(3-hydroxyoct-1-en-1-yl)-6-thiabicyclo[3.1.1]heptan-2-yl]hept-5-enoic acid	C21H34O3S	366.223	[M+2Na]2+	206.101	HMDB	PD_d (18)	OVGWMUWIRHGGJP-UHFFFAOYSA-N	CCCCCC(O)C=CC1CC2CC(S2)C1CC=CCCCC(O)=O	NA	TRUE	NA
pk35971	NA	NA	NA	NA	NA	NA	NA	NA	NA	NA	NA	NA	NA	NA	NA	NA	NA	NA	NA	NA	NA	NA	NA	NA	NA	NA	NA	NA
pk36208	NA	NA	NA	NA	NA	NA	NA	NA	NA	NA	NA	NA	NA	313.064	1.31284	0.252696	4,6-dioxo-1,4,5,6-tetrahydro-1,3,5-triazine-2-carboxamide	C4H4N4O3	156.028	[2M+H]+	313.064	HMDB	PD_d (11)	HJXJVORILFDIOT-UHFFFAOYSA-N	NC(=O)C1=NC(=O)NC(=O)N1	NA	TRUE	NA
pk36229	NA	NA	NA	NA	NA	NA	NA	NA	NA	NA	NA	NA	NA	330.251	15.5137	1.80448	(2S,3R)-2-[(2S)-2-amino-3-methylbutanamido]-N-[(2S)-1,1-diamino-1-hydroxy-4-methylpentan-2-yl]-3-hydroxybutanamide	C15H33N5O4	347.253	[M+H-H2O]+	330.25	HMDB	PD_d (20)	HKKMJRVJHORDJQ-RHYQMDGZSA-N	CC(C)C[C@H](NC(=O)[C@@H](NC(=O)[C@@H](N)C(C)C)[C@@H](C)O)C(N)(N)O	NA	NA	NA
pk36358	NA	NA	NA	NA	NA	NA	NA	NA	NA	NA	NA	NA	NA	291.141	14.8706	1.21067	(3R)-3-(pentanoyloxy)-4-(trimethylazaniumyl)butanoate	C12H24NO4	246.17	[M+2Na-H]+	291.141	HMDB	PD_d (10)	VSNFQQXVMPSASB-SNVBAGLBSA-O	CCCCC(=O)O[C@H](CC(O)=O)C[N+](C)(C)C	NA	TRUE	NA
pk36361	NA	NA	NA	NA	NA	NA	NA	NA	NA	NA	NA	NA	NA	339.073	5.22006	2.05101	2-[(4-phenoxybenzenesulfonyl)methyl]thiirane	C15H14O3S2	306.038	[M+CH3OH+H]+	339.072	HMDB	PD_d (18)	LSONWRHLFZYHIN-UHFFFAOYSA-N	O=S(=O)(CC1CS1)C1=CC=C(OC2=CC=CC=C2)C=C1	NA	NA	NA
pk36408	NA	NA	NA	NA	NA	NA	NA	NA	NA	NA	NA	NA	NA	403.245	14.0677	0.283852	(2S)-2-[(1S,2S,5R,7S,9R,10R,11S,14R,15S,16S)-5,9,16-trihydroxy-2,15-dimethyltetracyclo[8.7.0.0¬≤,‚Å∑.0¬π¬π,¬π‚Åµ]heptadecan-14-yl]propanoic acid	C22H36O5	380.256	[M+Na]+	403.245	HMDB	PD_d (HMDB=26, NIST=26)	BBSJMECOWBMUCF-XPCRKILGSA-N	[H][C@@]1(CC[C@@]2([H])[C@]3([H])[C@H](O)C[C@]4([H])C[C@H](O)CC[C@]4(C)[C@@]3([H])C[C@H](O)[C@]12C)[C@H](C)C(O)=O	NA	TRUE	NA
pk36616	NA	NA	NA	NA	NA	NA	NA	NA	NA	NA	NA	NA	NA	455.279	15.5633	4.14275	Latanoprost	C26H40O5	432.288	[M+Na]+	455.277	NIST	PD_a (4)	GGXICVAJURFBLW-MJTLSEJGSA-N	CC(C)OC(=O)CCC/C=C\CC1C(O)CC(O)C1CCC(O)CCc1ccccc1	NA	NA	NA
pk36628	NA	NA	NA	NA	NA	NA	NA	NA	NA	NA	NA	NA	NA	312.217	10.3632	0.507475	3-(11-hydroxy-11-{5-[5-(1-hydroxyundecyl)oxolan-2-yl]oxolan-2-yl}undecyl)-5-methyl-2,5-dihydrofuran-2-one	C35H62O6	578.455	[M+2Na]2+	312.217	HMDB	PD_d (137)	QAVQPBYIAQGAIO-UHFFFAOYSA-N	CCCCCCCCCCC(O)C1CCC(O1)C1CCC(O1)C(O)CCCCCCCCCCC1=CC(C)OC1=O	NA	TRUE	NA
pk36633	NA	NA	NA	NA	NA	NA	NA	NA	NA	NA	NA	NA	NA	137.021	1.61543	0.540005	4-(3-phenoxyphenyl)-1-phosphonobutane-1-sulfonic acid	C16H19O7PS	386.059	[M+2H+Na]3+	137.021	HMDB	PD_d (9)	RCGCZPXSRLLKCK-UHFFFAOYSA-N	OP(O)(=O)C(CCCC1=CC(OC2=CC=CC=C2)=CC=C1)S(O)(=O)=O	NA	TRUE	NA
pk36769	NA	NA	NA	NA	NA	NA	NA	NA	NA	NA	NA	NA	NA	317.054	5.04309	0.106534	2-amino-3-{[5-(2-aminoethyl)-2,3-dihydroxyphenyl]sulfanyl}propanoic acid	C11H16N2O4S	272.083	[M+2Na-H]+	317.054	HMDB	PD_d (HMDB=16, NIST=4)	BZYHBWCVRKSWDB-UHFFFAOYSA-N	NCCC1=CC(O)=C(O)C(SCC(N)C(O)=O)=C1	NA	TRUE	NA
pk36832	NA	NA	NA	NA	NA	NA	NA	NA	NA	NA	NA	NA	NA	245.138	9.46194	0.0776541	5,8,12-trihydroxy-2-oxododecanoic acid	C12H22O6	262.142	[M+H-H2O]+	245.138	HMDB	PD_d (HMDB=12, NIST=11)	OPPXDBWFRYVXHW-UHFFFAOYSA-N	OCCCCC(O)CCC(O)CCC(=O)C(O)=O	NA	TRUE	NA
pk36908	NA	NA	NA	NA	NA	NA	NA	NA	NA	NA	NA	NA	NA	215.103	2.41865	0.465569	(2S)-2-amino-3-(3,4-dihydroxyphenyl)propanoic acid	C9H11NO4	197.069	[M+NH4]+	215.103	HMDB	PD_d (89)	WTDRDQBEARUVNC-LURJTMIESA-N	N[C@@H](CC1=CC=C(O)C(O)=C1)C(O)=O	NA	TRUE	NA
pk36987	NA	NA	NA	NA	NA	NA	NA	NA	NA	NA	NA	NA	NA	967.712	13.6863	1.30422	[(2R)-2,3-bis({[13-(3,4-dimethyl-5-pentylfuran-2-yl)tridecanoyl]oxy})propoxy][2-(methylamino)ethoxy]phosphinic acid	C54H96NO10P	949.677	[M+NH4]+	967.711	HMDB	PD_d (220)	LBVHTELILAZDHC-QSCHNALKSA-N	[H][C@@](COC(=O)CCCCCCCCCCCCC1=C(C)C(C)=C(CCCCC)O1)(COP(O)(=O)OCCNC)OC(=O)CCCCCCCCCCCCC1=C(C)C(C)=C(CCCCC)O1	NA	NA	NA
pk37022	NA	NA	NA	NA	NA	NA	NA	NA	NA	NA	NA	NA	NA	954.487	13.7107	0.66841	{[(1R,3S)-3-({[(2R)-3-(hexadecanoyloxy)-2-{[(5Z,8Z,11Z)-13-(3-pentyloxiran-2-yl)trideca-5,8,11-trienoyl]oxy}propoxy](hydroxy)phosphoryl}oxy)-2,4,5,6-tetrahydroxycyclohexyl]oxy}phosphonic acid	C45H80O17P2	954.487	[M-e]+	954.487	HMDB	PD_d (85)	PDDNXGQAIVSFLL-MAYQWUJDSA-N	[H][C@@](COC(=O)CCCCCCCCCCCCCCC)(COP(O)(=O)O[C@H]1C(O)C(O)C(O)[C@@H](OP(O)(O)=O)C1O)OC(=O)CCC\C=C/C\C=C/C\C=C/CC1OC1CCCCC	NA	NA	NA
pk37071	NA	NA	NA	NA	NA	NA	NA	NA	NA	NA	NA	NA	NA	170.517	1.41419	3.88795	{[(2R,3S,4R,5R)-5-(5-amino-1H-imidazol-1-yl)-3,4-dihydroxyoxolan-2-yl]methoxy}phosphonic acid	C8H14N3O7P	295.057	[M+2Na]2+	170.518	HMDB	PD_d (2)	PDACUKOKVHBVHJ-XVFCMESISA-N	NC1=CN=CN1[C@@H]1O[C@H](COP(O)(O)=O)[C@@H](O)[C@H]1O	NA	TRUE	NA
pk37129	NA	NA	NA	NA	NA	NA	NA	NA	NA	NA	NA	NA	NA	270.018	7.08687	1.68884	3-[2-(2,4-dinitrophenyl)ethenyl]-8-oxo-7-[2-(thiophen-2-yl)acetamido]-5-thia-1-azabicyclo[4.2.0]oct-2-ene-2-carboxylic acid	C21H16N4O8S2	516.041	[M+H+Na]2+	270.019	HMDB	PD_d (1)	LHNIIDJCEODSHA-UHFFFAOYSA-N	OC(=O)C1=C(CSC2C(NC(=O)CC3=CC=CS3)C(=O)N12)C=CC1=C(C=C(C=C1)[N+]([O-])=O)[N+]([O-])=O	NA	TRUE	NA
pk37130	NA	NA	NA	NA	NA	NA	NA	NA	NA	NA	NA	NA	NA	265.068	7.93766	0.553367	2-[(4,8-dihydroxy-6-methylnaphthalen-1-yl)oxy]-6-{[(3,4,5-trihydroxyoxan-2-yl)oxy]methyl}oxane-3,4,5-triol	C22H28O12	484.158	[M+2Na]2+	265.068	HMDB	PD_d (11)	HONDCAIBTDBEKM-UHFFFAOYSA-N	CC1=CC2=C(O)C=CC(OC3OC(COC4OCC(O)C(O)C4O)C(O)C(O)C3O)=C2C(O)=C1	NA	TRUE	NA
pk37212	NA	NA	NA	NA	NA	NA	NA	NA	NA	NA	NA	NA	NA	343.033	7.08302	0.213268	[3-(2-acetamidoethyl)-1H-indol-5-yl]oxidanesulfonic acid	C12H14N2O5S	298.062	[M+2Na-H]+	343.034	HMDB	PD_d (3)	UCAJZNVFRVLULS-UHFFFAOYSA-N	CC(=O)NCCC1=CNC2=C1C=C(OS(O)(=O)=O)C=C2	NA	TRUE	NA
pk37262	NA	NA	NA	NA	NA	NA	NA	NA	NA	NA	NA	NA	NA	343.106	10.545	1.95499	7-hydroxy-5-methoxy-4-methyl-3-(4-methylpiperazin-1-yl)-2H-chromen-2-one	C16H20N2O4	304.142	[M+K]+	343.106	HMDB	PD_d (HMDB=12, NIST=9)	PTCBGTIMLJUXAO-UHFFFAOYSA-N	COC1=C2C(C)=C(N3CCN(C)CC3)C(=O)OC2=CC(O)=C1	NA	TRUE	NA
pk37320	NA	NA	NA	NA	NA	NA	NA	NA	NA	NA	NA	NA	NA	252.026	7.03462	3.30365	7-hydroxy-3-oxo-3H-phenoxazin-10-ium-10-olate	C12H7NO4	229.038	[M+Na]+	252.027	HMDB	PD_d (6)	PLXBWHJQWKZRKG-UHFFFAOYSA-N	OC1=CC2=C(C=C1)[N+]([O-])=C1C=CC(=O)C=C1O2	NA	NA	NA
pk37431	NA	NA	NA	NA	NA	NA	NA	NA	NA	NA	NA	NA	NA	283.079	4.27024	0.996069	methyl 3-(3-hydroxy-4-{[3,4,5-trihydroxy-6-({[3,4,5-trihydroxy-6-(hydroxymethyl)oxan-2-yl]oxy}methyl)oxan-2-yl]oxy}phenyl)propanoate	C22H32O14	520.179	[M+2Na]2+	283.079	HMDB	PD_d (HMDB=11, NIST=8)	YLQXQJFWCRRNGA-UHFFFAOYSA-N	COC(=O)CCC1=CC(O)=C(OC2OC(COC3OC(CO)C(O)C(O)C3O)C(O)C(O)C2O)C=C1	NA	TRUE	NA
pk37438	NA	NA	NA	NA	NA	NA	NA	NA	NA	NA	NA	NA	NA	509.343	15.6885	0.63537	3-(hexadecylsulfanyl)-2-(methoxymethyl)propyl 2-(trimethylazaniumyl)ethyl phosphate	C26H56NO5PS	525.362	[M+H-NH3]+	509.343	HMDB	PD_d (100)	ODEDPKNSRBCSDO-UHFFFAOYSA-N	CCCCCCCCCCCCCCCCSCC(COC)COP([O-])(=O)OCC[N+](C)(C)C	NA	TRUE	NA
pk37478	NA	NA	NA	NA	NA	NA	NA	NA	NA	NA	NA	NA	NA	959.49	13.632	0.739265	{[(1R,3S)-3-({[(2R)-3-[(9Z)-hexadec-9-enoyloxy]-2-{[(10E,12Z)-9-oxooctadeca-10,12-dienoyl]oxy}propoxy](hydroxy)phosphoryl}oxy)-2,4,5,6-tetrahydroxycyclohexyl]oxy}phosphonic acid	C43H76O17P2	926.456	[M+CH3OH+H]+	959.489	HMDB	PD_d (47)	GSNNDYVUGGYMOV-AKBXMPMUSA-N	[H][C@@](COC(=O)CCCCCCC\C=C/CCCCCC)(COP(O)(=O)O[C@H]1C(O)C(O)C(O)[C@@H](OP(O)(O)=O)C1O)OC(=O)CCCCCCCC(=O)\C=C\C=C/CCCCC	NA	NA	NA
pk37698	NA	NA	NA	NA	NA	NA	NA	NA	NA	NA	NA	NA	NA	373.08	5.70927	0.328171	2-methyl-1,4-dihydroquinoline-4-thione	C10H9NS	175.046	[2M+Na]+	373.08	HMDB	PD_d (HMDB=9, NIST=14)	FQKLIBNGRKRDCL-UHFFFAOYSA-N	CC1=CC(=S)C2=CC=CC=C2N1	NA	NA	NA
pk38114	NA	NA	NA	NA	NA	NA	NA	NA	NA	NA	NA	NA	NA	415.059	5.21755	1.42191	2-amino-8-nitro-6,7-dihydro-1H-purin-6-one	C5H4N6O3	196.034	[2M+Na]+	415.058	HMDB	PD_d (7)	IYHJRKNFFYAOGE-UHFFFAOYSA-N	NC1=NC2=C(NC(=N2)[N+]([O-])=O)C(=O)N1	NA	TRUE	NA
pk38191	NA	NA	NA	NA	NA	NA	NA	NA	NA	NA	NA	NA	NA	138.007	1.37116	1.12056	methyl N-(4-aminobenzenesulfonyl)carbamate	C8H10N2O4S	230.036	[M+2Na]2+	138.007	HMDB	PD_d (16)	VGPYEHKOIGNJKV-UHFFFAOYSA-N	COC(=O)NS(=O)(=O)C1=CC=C(N)C=C1	NA	NA	NA
pk38288	NA	NA	NA	NA	NA	NA	NA	NA	NA	NA	NA	NA	NA	285.094	7.88955	0.363003	4-amino-1-[5-azido-3,4-dihydroxy-5-(hydroxymethyl)oxolan-2-yl]-1,2-dihydropyrimidin-2-one	C9H12N6O5	284.087	[M+H]+	285.094	HMDB	PD_d (HMDB=12, NIST=12)	ODLGMSQBFONGNG-UHFFFAOYSA-N	NC1=NC(=O)N(C=C1)C1OC(CO)(N=[N+]=[N-])C(O)C1O	NA	TRUE	NA
pk38390	NA	NA	NA	NA	NA	NA	NA	NA	NA	NA	NA	NA	NA	236.128	4.79724	0.228605	1-tert-butyl 4-ethyl 3-oxopiperidine-1,4-dicarboxylate	C13H21NO5	271.142	[M+H-2H2O]+	236.128	HMDB	PD_d (HMDB=21, NIST=103)	WCTXJAXKORIYNA-UHFFFAOYSA-N	CCOC(=O)C1CCN(CC1=O)C(=O)OC(C)(C)C	NA	TRUE	NA
pk38500	NA	NA	NA	NA	NA	NA	NA	NA	NA	NA	NA	NA	NA	275.11	3.01362	0.394661	13-chloro-2-(piperidin-4-ylidene)-4-azatricyclo[9.4.0.0¬≥,‚Å∏]pentadeca-1(11),3(8),4,6,12,14-hexaene	C19H19ClN2	310.124	[M+H-2H2O]+	275.11	HMDB	PD_d (8)	JAUOIFJMECXRGI-UHFFFAOYSA-N	ClC1=CC2=C(C=C1)C(=C1CCNCC1)C1=C(CC2)C=CC=N1	NA	TRUE	NA
pk38572	NA	NA	NA	NA	NA	NA	NA	NA	NA	NA	NA	NA	NA	162.036	2.21103	0.721253	NA	C10H18N2O5S	278.094	[M+2Na]2+	162.036	HMDB	PD_d (HMDB=10, NIST=38)	SXGAGTVDWKQYCX-BQBZGAKWSA-N	CSCC[C@H](NC(=O)[C@@H](N)CCC(O)=O)C(O)=O	NA	TRUE	NA
pk39003	NA	NA	NA	NA	NA	NA	NA	NA	NA	NA	NA	NA	NA	317.018	2.9642	0.047215	3-[(acetyloxy)methyl]-7-amino-8-oxo-5-thia-1-azabicyclo[4.2.0]oct-2-ene-2-carboxylic acid	C10H12N2O5S	272.047	[M+2Na-H]+	317.018	HMDB	PD_d (HMDB=3, NIST=26)	HSHGZXNAXBPPDL-UHFFFAOYSA-N	CC(=O)OCC1=C(N2C(SC1)C(N)C2=O)C(O)=O	NA	TRUE	NA
pk39029	NA	NA	NA	NA	NA	NA	NA	NA	NA	NA	NA	NA	NA	302.196	6.94926	0.657447	(4S,5R,8S,9R,10S,12R,13R)-1,5,9-trimethyl-11,14,15,16-tetraoxatetracyclo[10.3.1.0‚Å¥,¬π¬≥.0‚Å∏,¬π¬≥]hexadecan-10-ol	C15H24O5	284.162	[M+NH4]+	302.196	HMDB	PD_d (HMDB=31, NIST=13)	BJDCWCLMFKKGEE-KXTPALSWSA-N	C[C@@H]1CC[C@H]2[C@@H](C)[C@@H](O)O[C@@H]3OC4(C)CC[C@@H]1[C@@]23OO4	NA	TRUE	NA
pk39034	NA	NA	NA	NA	NA	NA	NA	NA	NA	NA	NA	NA	NA	285.028	4.63912	0.299525	[(2R,3R,4R,5R,6R)-5-acetamido-4,6-dihydroxy-2-(hydroxymethyl)oxan-3-yl]oxidanesulfonic acid	C8H15NO9S	301.047	[M+H-NH3]+	285.028	HMDB	PD_d (HMDB=11, NIST=5)	WHCJUIFHMJFEFZ-UIAUGNHASA-N	CC(=O)N[C@H]1[C@H](O)O[C@H](CO)[C@H](OS(O)(=O)=O)[C@@H]1O	NA	TRUE	NA
pk39200	NA	NA	NA	NA	NA	NA	NA	NA	NA	NA	NA	NA	NA	280.024	2.06788	2.61644	6-{[2-(3,4-dihydroxyphenyl)-7-hydroxy-4-oxo-3-(sulfooxy)-4H-chromen-5-yl]oxy}-3,4,5-trihydroxyoxane-2-carboxylic acid	C21H18O16S	558.032	[M+2H]2+	280.023	HMDB	PD_d (HMDB=3, NIST=15)	MUNIKFQDCPCQCR-UHFFFAOYSA-N	OC1C(O)C(OC2=C3C(OC(C4=CC(O)=C(O)C=C4)=C(OS(O)(=O)=O)C3=O)=CC(O)=C2)OC(C1O)C(O)=O	NA	NA	NA
pk39293	NA	NA	NA	NA	NA	NA	NA	NA	NA	NA	NA	NA	NA	333.013	2.59086	0.0726699	8-amino-5-chloro-7-phenyl-1H,2H,3H,4H-pyrido[3,4-d]pyridazine-1,4-dione	C13H9ClN4O2	288.041	[M+2Na-H]+	333.013	HMDB	PD_d (6)	ABEDICJFYSFCHB-UHFFFAOYSA-N	NC1=C(N=C(Cl)C2=C1C(=O)NNC2=O)C1=CC=CC=C1	NA	TRUE	NA
pk39542	NA	NA	NA	NA	NA	NA	NA	NA	NA	NA	NA	NA	NA	201.001	0.788646	3.56493	2-({2-[bis(2-chloroethyl)amino]-2-oxo-1,3,2lambda5-oxazaphosphinan-4-yl}sulfanyl)ethane-1-sulfonic acid	C9H19Cl2N2O5PS2	399.985	[M+2H]2+	201	HMDB	PD_d (5)	PBUUPFTVAPUWDE-UHFFFAOYSA-N	OS(=O)(=O)CCSC1CCOP(=O)(N1)N(CCCl)CCCl	NA	TRUE	NA
pk39560	NA	NA	NA	NA	NA	NA	NA	NA	NA	NA	NA	NA	NA	274.975	0.782017	1.40651	{[3,4-dihydroxy-5-(hydroxymethyl)oxolan-2-yl]oxy}arsonic acid	C5H11AsO8	273.967	[M+H]+	274.974	HMDB	PD_d (1)	RYJJOMQPAAUFBF-UHFFFAOYSA-N	OCC1OC(O[As](O)(O)=O)C(O)C1O	NA	TRUE	NA
pk39568	NA	NA	NA	NA	NA	NA	NA	NA	NA	NA	NA	NA	NA	303.039	3.78165	0.403292	1-[4-hydroxy-5-(hydroxymethyl)thiolan-2-yl]-5-methyl-1,2,3,4-tetrahydropyrimidine-2,4-dione	C10H14N2O4S	258.067	[M+2Na-H]+	303.039	HMDB	PD_d (3)	IVUDHNYLTWOARV-UHFFFAOYSA-N	CC1=CN(C2CC(O)C(CO)S2)C(=O)NC1=O	NA	TRUE	NA
pk39614	NA	NA	NA	NA	NA	NA	NA	NA	NA	NA	NA	NA	NA	133.08	0.694077	0.0985573	trideca-2,4,6,8-tetrayne	C13H12	168.094	[M+H-2H2O]+	133.08	HMDB	PD_d (HMDB=75, NIST=30)	MMEHWMNDRAXORE-UHFFFAOYSA-N	CCCCC#CC#CC#CC#CC	NA	TRUE	NA
pk39635	NA	NA	NA	NA	NA	NA	NA	NA	NA	NA	NA	NA	NA	201.11	15.4134	0.719001	1-methyl-2-(triaz-1-en-1-yl)-1H-imidazole-5-carboxamide	C5H8N6O	168.076	[M+CH3OH+H]+	201.109	HMDB	PD_d (5)	WBZUSDQVWKYLAC-UHFFFAOYSA-N	CN1C(N=NN)=NC=C1C(N)=O	NA	TRUE	NA
pk39751	NA	NA	NA	NA	NA	NA	NA	NA	NA	NA	NA	NA	NA	284.938	0.538641	3.10207	4-Chloro-5-(chlorosulfonyl)-2-methoxybenzoic acid	C8H6Cl2O5S	283.931	[M+H]+	284.939	NIST	PD_a (1)	KGGQSUTYQMJRNQ-UHFFFAOYSA-N	COc1cc(Cl)c(S(=O)(=O)Cl)cc1C(=O)O	NA	NA	NA
pk39759	NA	NA	NA	NA	NA	NA	NA	NA	NA	NA	NA	NA	NA	248.992	1.46291	0.599619	2-[2-(3-chlorophenyl)diazen-1-yl]propanedinitrile	C9H5ClN4	204.02	[M+2Na-H]+	248.991	HMDB	PD_d (5)	ATTCVKKCGVZURR-UHFFFAOYSA-N	ClC1=CC=CC(=C1)N=NC(C#N)C#N	NA	TRUE	NA
pk39778	NA	NA	NA	NA	NA	NA	NA	NA	NA	NA	NA	NA	NA	143.002	1.44483	2.12012	[({[(2R,3S,4R,5R)-5-(2,4-dioxo-1,2,3,4-tetrahydropyrimidin-1-yl)-3,4-dihydroxyoxolan-2-yl]methoxy}(hydroxy)phosphoryl)oxy]phosphonic acid	C9H14N2O12P2	404.002	[M+2H+Na]3+	143.002	HMDB	PD_d (3)	XCCTYIAWTASOJW-XVFCMESISA-N	O[C@H]1[C@@H](O)[C@@H](O[C@@H]1COP(O)(=O)OP(O)(O)=O)N1C=CC(=O)NC1=O	NA	TRUE	NA
pk39883	NA	NA	NA	NA	NA	NA	NA	NA	NA	NA	NA	NA	NA	NA	NA	NA	NA	NA	NA	NA	NA	NA	NA	NA	NA	NA	NA	NA
pk39915	130.0863, 162.1125	1.3, 1.27	0.03, 0.24	0.35213, 0.31778	PIPECOLATE	439227, 439227	C6H11NO2, C6H11NO2	129.079, 129.079	[M+H]+, [M+CH3OH+H]+	130.0863, 162.1125	nan, nan	OL2a	in-house	162.112	1.26778	0.198011	L-Carnitine	C7H15NO3	161.105	[M+H]+	162.112	NIST	PD_a (2)	PHIQHXFUZVPYII-ZCFIWIBFSA-N	C[N+](C)(C)C[C@H](O)CC(=O)[O-]	NA	NA	NA
pk39984	NA	NA	NA	NA	NA	NA	NA	NA	NA	NA	NA	NA	NA	NA	NA	NA	NA	NA	NA	NA	NA	NA	NA	NA	NA	NA	NA	NA
pk40042	NA	NA	NA	NA	NA	NA	NA	NA	NA	NA	NA	NA	NA	NA	NA	NA	NA	NA	NA	NA	NA	NA	NA	NA	NA	NA	NA	NA
pk40211	NA	NA	NA	NA	NA	NA	NA	NA	NA	NA	NA	NA	NA	150.058	1.55183	0.399178	L-Methionine	C5H11NO2S	149.051	[M+H]+	150.058	NIST	PD_a (1)	FFEARJCKVFRZRR-BYPYZUCNSA-N	CSCC[C@H](N)C(=O)O	NA	NA	NA
pk40215	NA	NA	NA	NA	NA	NA	NA	NA	NA	NA	NA	NA	NA	534.296	15.6445	0.300021	1-Palmitoyl-sn-glycero-3-phosphocholine	C24H50NO7P	495.332	[M+K]+	534.296	NIST	PD_a (1)	ASWBNKHCZGQVJV-HSZRJFAPSA-N	CCCCCCCCCCCCCCCC(=O)OCC(O)COP(=O)([O-])OCC[N+](C)(C)C	NA	NA	NA
pk40220	NA	NA	NA	NA	NA	NA	NA	NA	NA	NA	NA	NA	NA	205.122	11.4116	0.00146254	3-(Hepta-1,3-dienyl)hexanedioic acid	C13H20O4	240.136	[M+H-2H2O]+	205.122	NIST	PD_a (3)	NNKOXHKCIDFKIK-YTXTXJHMSA-N	CCC/C=C/C=C/C(CCC(=O)O)CC(=O)O	NA	NA	NA
pk40258	NA	NA	NA	NA	NA	NA	NA	NA	NA	NA	NA	NA	NA	351.25	15.6999	0.825735	1,3-dihydroxypropan-2-yl (9Z)-hexadec-9-enoate	C19H36O4	328.261	[M+Na]+	351.251	HMDB	PD_d (HMDB=55, NIST=15)	CXUXMSACCLYMBI-FPLPWBNLSA-N	[H]C(CO)(CO)OC(=O)CCCCCCC\C=C/CCCCCC	NA	TRUE	NA
pk40259	NA	NA	NA	NA	NA	NA	NA	NA	NA	NA	NA	NA	NA	770.509	18.3066	0.229241	[(2S)-2,3-dihydroxypropoxy][(2R)-3-(hexadecanoyloxy)-2-[(5Z,8Z,11Z,14Z)-icosa-5,8,11,14-tetraenoyloxy]propoxy]phosphinic acid	C42H75O10P	770.51	[M-e]+	770.509	HMDB	PD_d (231)	FBAPNCMXWMGHJY-NYWCEQGFSA-N	[H][C@](O)(CO)COP(O)(=O)OC[C@@]([H])(COC(=O)CCCCCCCCCCCCCCC)OC(=O)CCC\C=C/C\C=C/C\C=C/C\C=C/CCCCC	NA	TRUE	NA
pk40348	NA	NA	NA	NA	NA	NA	NA	NA	NA	NA	NA	NA	NA	NA	NA	NA	NA	NA	NA	NA	NA	NA	NA	NA	NA	NA	NA	NA
pk40356	NA	NA	NA	NA	NA	NA	NA	NA	NA	NA	NA	NA	NA	NA	NA	NA	NA	NA	NA	NA	NA	NA	NA	NA	NA	NA	NA	NA
pk40379	NA	NA	NA	NA	NA	NA	NA	NA	NA	NA	NA	NA	NA	509.264	15.6892	0.0218708	(3R)-3-(methylamino)-2,3,4,9-tetrahydro-1H-carbazole-6-carboxamide	C14H17N3O	243.137	[2M+Na]+	509.264	HMDB	PD_d (13)	XPSQPHWEGNHMSK-SECBINFHSA-N	CN[C@@H]1CCC2=C(C1)C1=C(N2)C=CC(=C1)C(N)=O	NA	TRUE	NA
pk40399	NA	NA	NA	NA	NA	NA	NA	NA	NA	NA	NA	NA	NA	178.084	6.75859	0.634168	methyl 1-methyl-1,2,5,6-tetrahydropyridine-3-carboxylate	C8H13NO2	155.095	[M+Na]+	178.084	HMDB	PD_d (HMDB=21, NIST=2)	HJJPJSXJAXAIPN-UHFFFAOYSA-N	COC(=O)C1=CCCN(C)C1	NA	TRUE	NA
pk40418	NA	NA	NA	NA	NA	NA	NA	NA	NA	NA	NA	NA	NA	201.073	4.28081	0.338474	(2R,3S,4R,5S,6S)-3-methoxy-6-methyloxane-2,4,5-triol	C7H14O5	178.084	[M+Na]+	201.073	HMDB	PD_d (8)	YLAMTMNJXPWCQN-CXNFULCWSA-N	CO[C@@H]1[C@H](O)O[C@@H](C)[C@@H](O)[C@H]1O	NA	TRUE	NA
pk40466	NA	NA	NA	NA	NA	NA	NA	NA	NA	NA	NA	NA	NA	415.282	15.7827	4.42998	6-Ketotestosterone enanthate	C26H38O4	414.277	[M+H]+	415.284	NIST	PD_a (1)	MJJWFCLVIQKSSE-QJXQXWKHSA-N	CCCCCCC(=O)OC1CCC2C3CC(=O)C4=CC(=O)CCC4(C)C3CCC12C	NA	NA	NA
pk40522	NA	NA	NA	NA	NA	NA	NA	NA	NA	NA	NA	NA	NA	NA	NA	NA	NA	NA	NA	NA	NA	NA	NA	NA	NA	NA	NA	NA
pk40545	NA	NA	NA	NA	NA	NA	NA	NA	NA	NA	NA	NA	NA	NA	NA	NA	NA	NA	NA	NA	NA	NA	NA	NA	NA	NA	NA	NA
pk40618	NA	NA	NA	NA	NA	NA	NA	NA	NA	NA	NA	NA	NA	167.07	14.0854	0.0115879	1,3-dihydro-2-benzofuran-1-one	C8H6O2	134.037	[M+CH3OH+H]+	167.07	HMDB	PD_d (HMDB=67, NIST=339)	WNZQDUSMALZDQF-UHFFFAOYSA-N	O=C1OCC2=CC=CC=C12	NA	TRUE	NA
pk40631	NA	NA	NA	NA	NA	NA	NA	NA	NA	NA	NA	NA	NA	387.183	16.4468	0.509917	4-amino-8-(2-fluoro-6-methoxyphenyl)-N-propylcinnoline-3-carboxamide	C19H19FN4O2	354.149	[M+CH3OH+H]+	387.183	HMDB	PD_d (HMDB=6, NIST=23)	KYDURMHFWXCKMW-UHFFFAOYSA-N	CCCNC(=O)C1=C(N)C2=C(N=N1)C(=CC=C2)C1=C(OC)C=CC=C1F	NA	TRUE	NA
pk40691	NA	NA	NA	NA	NA	NA	NA	NA	NA	NA	NA	NA	NA	699.541	17.6029	0.384089	(2S)-2-{[(5E)-7-[(1R,2R,3R,5S)-3,5-dihydroxy-2-[(1E,3S)-3-hydroxyoct-1-en-1-yl]cyclopentyl]hept-5-enoyl]oxy}-3-hydroxypropyl hexadecanoate	C39H70O8	666.507	[M+CH3OH+H]+	699.541	HMDB	PD_d (35)	IAFIFYDFHOJEAQ-WEBSWCLTSA-N	CCCCCCCCCCCCCCCC(=O)OC[C@H](CO)OC(=O)CCC\C=C\C[C@H]1[C@@H](O)C[C@@H](O)[C@@H]1\C=C\[C@@H](O)CCCCC	NA	NA	NA
pk40744	NA	NA	NA	NA	NA	NA	NA	NA	NA	NA	NA	NA	NA	596.359	15.9137	0.0607301	(2S)-1-[(2S,4R)-4-benzyl-2-hydroxy-4-{[(1S,2R)-2-hydroxy-2,3-dihydro-1H-inden-1-yl]carbamoyl}butyl]-N-tert-butyl-4-(pyridin-3-ylmethyl)piperazine-2-carboxamide	C36H47N5O4	613.363	[M+H-H2O]+	596.36	HMDB	PD_d (HMDB=2, NIST=14)	CBVCZFGXHXORBI-PXQQMZJSSA-N	CC(C)(C)NC(=O)[C@@H]1CN(CC2=CN=CC=C2)CCN1C[C@@H](O)C[C@@H](CC1=CC=CC=C1)C(=O)N[C@@H]1[C@H](O)CC2=CC=CC=C12	NA	TRUE	NA
pk40748	NA	NA	NA	NA	NA	NA	NA	NA	NA	NA	NA	NA	NA	306.11	13.139	4.49351	Entacapone	C14H15N3O5	305.101	[M+H]+	306.108	NIST	PD_a (7)	JRURYQJSLYLRLN-BJMVGYQFSA-N	CCN(CC)C(=O)/C(C#N)=C/c1cc(O)c(O)c([N+](=O)[O-])c1	NA	NA	NA
pk40775	NA	NA	NA	NA	NA	NA	NA	NA	NA	NA	NA	NA	NA	616.39	17.6075	0.934583	[(2R)-3-({[(2R)-2,3-bis[(10-methylundecanoyl)oxy]propoxy](hydroxy)phosphoryl}oxy)-2-hydroxypropoxy][(2R)-3-[(10-methylundecanoyl)oxy]-2-[(9Z,11Z)-octadeca-9,11-dienoyloxy]propoxy]phosphinic acid	C63H118O17P2	1208.78	[M+H+Na]2+	616.39	HMDB	PD_d (53)	PVMQNEZEZUNGPF-UTKPTCFDSA-N	[H][C@@](O)(COP(O)(=O)OC[C@@]([H])(COC(=O)CCCCCCCCC(C)C)OC(=O)CCCCCCCCC(C)C)COP(O)(=O)OC[C@@]([H])(COC(=O)CCCCCCCCC(C)C)OC(=O)CCCCCCC\C=C/C=C\CCCCCC	NA	TRUE	NA
pk40816	NA	NA	NA	NA	NA	NA	NA	NA	NA	NA	NA	NA	NA	337.128	9.4477	0.179991	3,4,5-trihydroxy-6-[3-(4-methoxybenzamido)-2-[4-(4-methyl-1,4-diazepan-1-yl)benzamido]phenoxy]oxane-2-carboxylic acid	C33H38N4O10	650.259	[M+H+Na]2+	337.128	HMDB	PD_d (38)	IOUMBCGOXOKZAE-UHFFFAOYSA-N	COC1=CC=C(C=C1)C(=O)NC1=C(NC(=O)C2=CC=C(C=C2)N2CCCN(C)CC2)C(OC2OC(C(O)C(O)C2O)C(O)=O)=CC=C1	NA	TRUE	NA
pk40825	NA	NA	NA	NA	NA	NA	NA	NA	NA	NA	NA	NA	NA	318.212	14.5305	1.01464	2-[2-(2-hydroxyethoxy)ethoxy]ethan-1-ol	C6H14O4	150.089	[2M+NH4]+	318.212	HMDB	PD_d (13)	ZIBGPFATKBEMQZ-UHFFFAOYSA-N	OCCOCCOCCO	NA	NA	NA
pk40833	NA	NA	NA	NA	NA	NA	NA	NA	NA	NA	NA	NA	NA	617.04	1.24841	2.39869	({[5-(2-amino-6-oxo-6,9-dihydro-1H-purin-9-yl)-3,4-dihydroxyoxolan-2-yl]methyl phosphonato}oxy)[(2,3,4,5-tetrahydroxy-6-oxohexanoyl)oxy]phosphinate	C16H21N5O17P2	617.042	[M-e]+	617.041	HMDB	PD_d (2)	JMGRTSWUCIVEIG-UHFFFAOYSA-L	NC1=NC2=C(N=CN2C2OC(COP([O-])(=O)OP([O-])(=O)OC(=O)C(O)C(O)C(O)C(O)C=O)C(O)C2O)C(=O)N1	NA	NA	NA
pk40870	NA	NA	NA	NA	NA	NA	NA	NA	NA	NA	NA	NA	NA	NA	NA	NA	NA	NA	NA	NA	NA	NA	NA	NA	NA	NA	NA	NA
pk40878	NA	NA	NA	NA	NA	NA	NA	NA	NA	NA	NA	NA	NA	249.988	1.041	1.01187	2-amino-4-oxo-5-phosphonopentanoic acid	C5H10NO6P	211.025	[M+K]+	249.988	HMDB	PD_d (2)	OLCWOBHEVRCMLO-UHFFFAOYSA-N	NC(CC(=O)CP(O)(O)=O)C(O)=O	NA	TRUE	NA
pk40891	NA	NA	NA	NA	NA	NA	NA	NA	NA	NA	NA	NA	NA	142.056	3.86079	0.506922	9-[(2R,3R,4S,5R)-3,4-dihydroxy-5-(hydroxymethyl)oxolan-2-yl]-1-methyl-6,9-dihydro-1H-purin-6-one	C11H14N4O5	282.096	[M+2H]2+	142.056	HMDB	PD_d (HMDB=8, NIST=60)	WJNGQIYEQLPJMN-IOSLPCCCSA-N	CN1C=NC2=C(N=CN2[C@@H]2O[C@H](CO)[C@@H](O)[C@H]2O)C1=O	NA	TRUE	NA
pk40893	NA	NA	NA	NA	NA	NA	NA	NA	NA	NA	NA	NA	NA	367.194	16.7899	0.240543	[(1R)-3-methyl-1-[(2S)-3-phenyl-2-(pyrazin-2-ylformamido)propanamido]butyl]boronic acid	C19H25BN4O4	384.197	[M+H-H2O]+	367.194	HMDB	PD_d (8)	GXJABQQUPOEUTA-RDJZCZTQSA-N	CC(C)C[C@H](NC(=O)[C@H](CC1=CC=CC=C1)NC(=O)C1=CN=CC=N1)B(O)O	NA	TRUE	NA
pk40926	199.0842, 159.0918	2.13, 2.15	0.38, 0.76	0.06245, 0.07788	Cotinine	HMDB01046, HMDB01046	C10H12N2O, C10H12N2O	176.095, 176.095	[M+Na]+, [M+H-H2O]+	199.0842, 159.0917	0.48, nan	OL1	in-house	159.092	2.14788	0.542266	21,22,23,24-tetraazapentacyclo[16.2.1.1^{3,6}.1^{8,11}.1^{13,16}]tetracosa-1(20),3,5,8,10,13,15,18-octaene	C20H20N4	316.169	[M+2H]2+	159.092	HMDB	PD_d (HMDB=21, NIST=57)	VCRBUDCZLSQJPZ-UHFFFAOYSA-N	C1C2=CC=C(CC3=CC=C(CC4=CC=C(CC5=CC=C1N5)N4)N3)N2	NA	TRUE	NA
pk40935	245.102	6.15	2.02	0.32	2-(4-hydroxy-3,5-dimethoxyphenyl)acetic acid	78093	C10H12O5	212.068	[M+CH3OH+H]+	245.101	NA	OL2a	in-house	245.102	6.15415	0.029196	1-(4-hydroxy-3,5-dimethoxyphenyl)propane-1,2,3-triol	C11H16O6	244.095	[M+H]+	245.102	HMDB	PD_d (HMDB=30, NIST=1)	GIZSHQYTTBQKOQ-UHFFFAOYSA-N	COC1=CC(=CC(OC)=C1O)C(O)C(O)CO	NA	TRUE	NA
pk40940	NA	NA	NA	NA	NA	NA	NA	NA	NA	NA	NA	NA	NA	315.111	9.04273	2.00691	4-chloro-N-[2-(3-oxomorpholin-4-yl)ethyl]benzamide	C13H15ClN2O3	282.077	[M+CH3OH+H]+	315.111	HMDB	PD_d (HMDB=12, NIST=52)	MSTSJTNXRXBTIP-UHFFFAOYSA-N	ClC1=CC=C(C=C1)C(=O)NCCN1CCOCC1=O	NA	NA	NA
pk41070	NA	NA	NA	NA	NA	NA	NA	NA	NA	NA	NA	NA	NA	308.219	11.8417	0.0825516	7-(1-ethoxyethoxy)-4,10-dimethyl-3,5,9,11-tetraoxatridecane	C15H32O6	308.22	[M-e]+	308.219	HMDB	PD_d (5)	NSVOKCWMHBVBIU-UHFFFAOYSA-N	CCOC(C)OCC(COC(C)OCC)OC(C)OCC	NA	TRUE	NA
pk41073	NA	NA	NA	NA	NA	NA	NA	NA	NA	NA	NA	NA	NA	261.064	5.60521	0.0213089	1-[(propan-2-yl)amino]-3-(1,3-thiazol-2-yloxy)propan-2-ol	C9H16N2O2S	216.093	[M+2Na-H]+	261.064	HMDB	PD_d (HMDB=15, NIST=19)	DREVJBVJBRSSDL-UHFFFAOYSA-N	CC(C)NCC(O)COC1=NC=CS1	NA	TRUE	NA
pk41092	NA	NA	NA	NA	NA	NA	NA	NA	NA	NA	NA	NA	NA	307.022	4.41308	0.136147	2-[(3-chloro-2-methylphenyl)amino]pyridine-3-carboxylic acid	C13H11ClN2O2	262.051	[M+2Na-H]+	307.022	HMDB	PD_d (HMDB=9, NIST=15)	CLOMYZFHNHFSIQ-UHFFFAOYSA-N	CC1=C(NC2=C(C=CC=N2)C(O)=O)C=CC=C1Cl	NA	TRUE	NA
pk41095	NA	NA	NA	NA	NA	NA	NA	NA	NA	NA	NA	NA	NA	211.144	3.20954	0.82124	Cyclo(isoleucylprolyl)	C11H18N2O2	210.137	[M+H]+	211.144	NIST	PD_a (2)	ZDACRNZBFJOLTC-UHFFFAOYSA-N	CCC(C)C1NC(=O)C2CCCN2C1=O	NA	NA	NA
pk41098	NA	NA	NA	NA	NA	NA	NA	NA	NA	NA	NA	NA	NA	NA	NA	NA	NA	NA	NA	NA	NA	NA	NA	NA	NA	NA	NA	NA
pk41122	NA	NA	NA	NA	NA	NA	NA	NA	NA	NA	NA	NA	NA	339.145	15.9948	0.43835	{5-ethenyl-1-azabicyclo[2.2.2]octan-2-yl}(quinolin-4-yl)methanol	C19H22N2O	294.173	[M+2Na-H]+	339.144	HMDB	PD_d (HMDB=21, NIST=10)	KMPWYEUPVWOPIM-UHFFFAOYSA-N	OC(C1CC2CCN1CC2C=C)C1=CC=NC2=C1C=CC=C2	NA	TRUE	NA
pk41123	NA	NA	NA	NA	NA	NA	NA	NA	NA	NA	NA	NA	NA	664.3	13.355	1.43001	(2-{[(2R)-3-(acetyloxy)-2-{[(5Z,7Z,10Z,13Z,16Z,19Z)-4-hydroxydocosa-5,7,10,13,16,19-hexaenoyl]oxy}propyl phosphono]oxy}ethyl)trimethylazanium	C32H52NO9P	625.338	[M+K]+	664.301	HMDB	PD_d (12)	RKOHNNNRTHRCRR-GPDVORFKSA-N	[H][C@@](COC(C)=O)(COP([O-])(=O)OCC[N+](C)(C)C)OC(=O)CCC(O)\C=C/C=C\C\C=C/C\C=C/C\C=C/C\C=C/CC	NA	NA	NA
pk41133	NA	NA	NA	NA	NA	NA	NA	NA	NA	NA	NA	NA	NA	263.132	1.27149	0.66888	[(2R)-2-(dodecanoyloxy)-3-(octanoyloxy)propoxy]phosphonic acid	C23H45O8P	480.285	[M+2Na]2+	263.132	HMDB	PD_d (7)	WQQVHVPHCZDELC-OAQYLSRUSA-N	[H][C@@](COC(=O)CCCCCCC)(COP(O)(O)=O)OC(=O)CCCCCCCCCCC	NA	TRUE	NA
pk41155	NA	NA	NA	NA	NA	NA	NA	NA	NA	NA	NA	NA	NA	NA	NA	NA	NA	NA	NA	NA	NA	NA	NA	NA	NA	NA	NA	NA
pk41216	NA	NA	NA	NA	NA	NA	NA	NA	NA	NA	NA	NA	NA	283.079	6.37419	0.317226	Phenol, 4-[5-(3-hydroxyphenyl)-2-thienyl]-2-methyl-	C17H14O2S	282.071	[M+H]+	283.079	NIST	PD_a (1)	ICDRVGLMFQWTDX-UHFFFAOYSA-N	Cc1cc(-c2ccc(-c3cccc(O)c3)s2)ccc1O	NA	NA	NA
pk41264	462.297	15.82	0.94	0.03	N-Arachidonoyl dopamine	5282105	C28H41NO3	439.309	[M+Na]+	462.298	0.55	OL1	in-house	462.297	15.8208	0.498328	4-{5,9,12-trihydroxy-2,6,6,11,15-pentamethyl-17-oxotetracyclo[8.7.0.0¬≤,‚Å∑.0¬π¬π,¬π‚Åµ]heptadec-1(10)-en-14-yl}pentanoic acid	C27H42O6	462.298	[M-e]+	462.298	HMDB	PD_d (HMDB=22, NIST=11)	DPRVTGUHOBXEIW-UHFFFAOYSA-N	CC(CCC(O)=O)C1CC(O)C2(C)C3=C(C(=O)CC12C)C1(C)CCC(O)C(C)(C)C1CC3O	NA	TRUE	NA
pk41265	NA	NA	NA	NA	NA	NA	NA	NA	NA	NA	NA	NA	NA	431.243	12.7142	0.588995	Androsterone glucuronide	C25H38O8	466.257	[M+H-2H2O]+	431.243	NIST	PD_a (2)	VFUIRAVTUVCQTF-BSOWLZGZSA-N	C[C@]12CC[C@H]3[C@@H](CC[C@H]4C[C@H](O[C@@H]5O[C@H](C(=O)O)[C@@H](O)[C@H](O)[C@H]5O)CC[C@@]43C)[C@@H]1CCC2=O	NA	NA	NA
pk41389	NA	NA	NA	NA	NA	NA	NA	NA	NA	NA	NA	NA	NA	289.15	16.2384	0.150289	2-(2-amino-3-methylpentanamido)-3-methylpentanoic acid	C12H24N2O3	244.179	[M+2Na-H]+	289.15	HMDB	PD_d (15)	BCVIOZZGJNOEQS-UHFFFAOYSA-N	CCC(C)C(N)C(=O)NC(C(C)CC)C(O)=O	NA	TRUE	NA
pk41404	NA	NA	NA	NA	NA	NA	NA	NA	NA	NA	NA	NA	NA	159.031	13.3323	0.182046	[(2R)-2-carboxy-6-hydroxy-2,3-dihydro-1H-indol-5-yl]oxidanyl	C9H8NO4	194.045	[M+H-2H2O]+	159.031	HMDB	PD_d (HMDB=15, NIST=22)	YHAPBGUGQAHLME-ZCFIWIBFSA-N	[O]C1=C(O)C=C2N[C@H](CC2=C1)C(O)=O	NA	NA	NA
pk41410	NA	NA	NA	NA	NA	NA	NA	NA	NA	NA	NA	NA	NA	404.249	15.496	3.60443	2,15-dimethyl-5-oxotetracyclo[8.7.0.0¬≤,‚Å∑.0¬π¬π,¬π‚Åµ]heptadec-6-en-14-yl 3-phenylpropanoate	C28H36O3	420.266	[M+H-NH3]+	404.248	HMDB	PD_d (HMDB=1, NIST=10)	HHSXYDOROIURIP-UHFFFAOYSA-N	CC12CCC3C(CCC4=CC(=O)CCC34C)C1CCC2OC(=O)CCC1=CC=CC=C1	NA	TRUE	NA
pk41508	NA	NA	NA	NA	NA	NA	NA	NA	NA	NA	NA	NA	NA	145.101	13.4767	0.778285	1-phenylpentan-1-one	C11H14O	162.104	[M+H-H2O]+	145.101	HMDB	PD_d (HMDB=25, NIST=67)	XKGLSKVNOSHTAD-UHFFFAOYSA-N	CCCCC(=O)C1=CC=CC=C1	NA	TRUE	NA
pk41511	NA	NA	NA	NA	NA	NA	NA	NA	NA	NA	NA	NA	NA	639.457	16.7103	0.00868706	(2S)-3-hydroxy-2-[(8-{3-[(2Z)-oct-2-en-1-yl]oxiran-2-yl}octanoyl)oxy]propyl pentadecanoate	C36H66O6	594.486	[M+2Na-H]+	639.457	HMDB	PD_d (HMDB=124, NIST=15)	IENVIZSZBZXRLN-JUCVLPFMSA-N	CCCCCCCCCCCCCCC(=O)OC[C@H](CO)OC(=O)CCCCCCCC1OC1C\C=C/CCCCC	NA	NA	NA
pk41520	NA	NA	NA	NA	NA	NA	NA	NA	NA	NA	NA	NA	NA	365.178	16.5166	1.03234	3-[(azetidin-2-yl)methoxy]-2-fluoropyridine	C9H11FN2O	182.086	[2M+H]+	365.178	HMDB	PD_d (HMDB=4, NIST=39)	GVOOYVOZPRROMP-UHFFFAOYSA-N	FC1=C(OCC2CCN2)C=CC=N1	NA	TRUE	NA
pk41552	NA	NA	NA	NA	NA	NA	NA	NA	NA	NA	NA	NA	NA	327.075	9.39622	1.06275	8-methyl-8-azabicyclo[3.2.1]octan-3-yl 3,5-dichlorobenzoate	C15H17Cl2NO2	313.064	[2M+3H2O+2H]2+	327.075	HMDB	PD_d (25)	MNJNPLVXBISNSX-UHFFFAOYSA-N	CN1C2CCC1CC(C2)OC(=O)C1=CC(Cl)=CC(Cl)=C1	NA	TRUE	NA
pk41632	NA	NA	NA	NA	NA	NA	NA	NA	NA	NA	NA	NA	NA	968.268	13.701	1.8884	2-[(2-{[2-(3,4-dihydroxyphenyl)-5-hydroxy-4-oxo-7-{[3,4,5-trihydroxy-6-(hydroxymethyl)oxan-2-yl]oxy}-4H-chromen-3-yl]oxy}-4,5-dihydroxy-6-(hydroxymethyl)oxan-3-yl)oxy]-4,5-dihydroxy-6-(hydroxymethyl)oxan-3-yl (2E)-3-(3,4-dihydroxyphenyl)prop-2-enoate	C42H46O25	950.233	[M+NH4]+	968.267	HMDB	PD_d (17)	QBXRXORKIXERDE-QHHAFSJGSA-N	OCC1OC(OC2=CC(O)=C3C(OC(C4=CC(O)=C(O)C=C4)=C(OC4OC(CO)C(O)C(O)C4OC4OC(CO)C(O)C(O)C4OC(=O)\C=C\C4=CC(O)=C(O)C=C4)C3=O)=C2)C(O)C(O)C1O	NA	TRUE	NA
pk41637	NA	NA	NA	NA	NA	NA	NA	NA	NA	NA	NA	NA	NA	846.523	17.8888	0.655597	(2S)-2-amino-3-({[(2R)-3-[(13Z,16Z)-docosa-13,16-dienoyloxy]-2-(pentadecanoyloxy)propoxy](hydroxy)phosphoryl}oxy)propanoic acid	C43H80NO10P	801.552	[M+2Na-H]+	846.523	HMDB	PD_d (131)	FAXSNISPTMZBTQ-RAZLNGTHSA-N	[H][C@](N)(COP(O)(=O)OC[C@@]([H])(COC(=O)CCCCCCCCCCC\C=C/C\C=C/CCCCC)OC(=O)CCCCCCCCCCCCCC)C(O)=O	NA	TRUE	NA
pk41647	NA	NA	NA	NA	NA	NA	NA	NA	NA	NA	NA	NA	NA	309.06	0.74735	0.885691	1,3,4-trihydroxy-5-(3,4,5-trihydroxybenzoyloxy)cyclohexane-1-carboxylic acid	C14H16O10	344.074	[M+H-2H2O]+	309.06	HMDB	PD_d (HMDB=29, NIST=22)	LDPLFHGGZNSKDS-UHFFFAOYSA-N	OC1CC(O)(CC(OC(=O)C2=CC(O)=C(O)C(O)=C2)C1O)C(O)=O	NA	TRUE	NA
pk41755	NA	NA	NA	NA	NA	NA	NA	NA	NA	NA	NA	NA	NA	320.206	12.8232	0.856522	1,3-bis(butanoyloxy)propan-2-yl butanoate	C15H26O6	302.173	[M+NH4]+	320.207	HMDB	PD_d (12)	UYXTWWCETRIEDR-UHFFFAOYSA-N	CCCC(=O)OCC(COC(=O)CCC)OC(=O)CCC	NA	TRUE	NA
pk41776	214.144	3.23	0.61	0.34	Isobutyryl-L-carnitine	168379	C11H21NO4	231.147	[M+H-H2O]+	214.144	NA	OL2a	in-house	214.144	3.2338	0.773312	Ecgonine ethyl ester	C11H19NO3	213.136	[M+H]+	214.144	NIST	PD_a (1)	ABDMBNAKYBUEEX-UHFFFAOYSA-N	CCOC(=O)C1C(O)CC2CCC1N2C	NA	NA	NA
pk41798	NA	NA	NA	NA	NA	NA	NA	NA	NA	NA	NA	NA	NA	254.009	3.53676	0.686955	(4-acetamidophenyl)oxidanesulfonic acid	C8H9NO5S	231.02	[M+Na]+	254.009	HMDB	PD_d (6)	IGTYILLPRJOVFY-UHFFFAOYSA-N	CC(=O)NC1=CC=C(OS(O)(=O)=O)C=C1	NA	TRUE	NA
pk41823	NA	NA	NA	NA	NA	NA	NA	NA	NA	NA	NA	NA	NA	518.324	13.7533	4.85104	1-Palmitoyl-sn-glycero-3-phosphocholine	C24H50NO7P	495.332	[M+Na]+	518.322	NIST	PD_a (1)	ASWBNKHCZGQVJV-HSZRJFAPSA-N	CCCCCCCCCCCCCCCC(=O)OCC(O)COP(=O)([O-])OCC[N+](C)(C)C	NA	NA	NA
pk41833	NA	NA	NA	NA	NA	NA	NA	NA	NA	NA	NA	NA	NA	448.35	15.6042	2.8343	(6R)-6-[(1S,2S,5R,7S,9R,10R,11S,14R,15R)-5,9-dihydroxy-2,15-dimethyltetracyclo[8.7.0.0^{2,7}.0^{11,15}]heptadecan-14-yl]-2-methylheptanoic acid	C27H46O4	434.34	[2M+3H2O+2H]2+	448.351	HMDB	PD_d (5)	ITZYGDKGRKKBSN-HKFUITGCSA-N	[H][C@@]1(CC[C@@]2([H])[C@]3([H])[C@H](O)C[C@]4([H])C[C@H](O)CC[C@]4(C)[C@@]3([H])CC[C@]12C)[C@H](C)CCCC(C)C(O)=O	NA	TRUE	NA
pk41853	NA	NA	NA	NA	NA	NA	NA	NA	NA	NA	NA	NA	NA	337.044	1.38721	1.61204	3-[({2-[(diaminomethylidene)amino]-1,3-thiazol-4-yl}methyl)sulfanyl]-N'-sulfamoylpropanimidamide	C8H15N7O2S3	337.045	[M-e]+	337.044	HMDB	PD_d (HMDB=8, NIST=36)	XUFQPHANEAPEMJ-UHFFFAOYSA-N	NC(N)=NC1=NC(CSCCC(N)=NS(N)(=O)=O)=CS1	NA	TRUE	NA
pk41892	NA	NA	NA	NA	NA	NA	NA	NA	NA	NA	NA	NA	NA	475.303	16.0824	0.140626	methyl 2-[(1R,2R)-3-oxo-2-pentylcyclopentyl]acetate	C13H22O3	226.157	[2M+Na]+	475.303	HMDB	PD_d (16)	KVWWIYGFBYDJQC-GHMZBOCLSA-N	CCCCC[C@@H]1[C@@H](CC(=O)OC)CCC1=O	NA	TRUE	NA
pk42016	NA	NA	NA	NA	NA	NA	NA	NA	NA	NA	NA	NA	NA	316.175	5.14596	4.78403	Alizapride	C16H21N5O2	315.17	[M+H]+	316.177	NIST	PD_a (1)	KSEYRUGYKHXGFW-UHFFFAOYSA-N	C=CCN1CCCC1CNC(=O)c1cc2n[nH]nc2cc1OC	NA	NA	NA
pk42053	NA	NA	NA	NA	NA	NA	NA	NA	NA	NA	NA	NA	NA	NA	NA	NA	NA	NA	NA	NA	NA	NA	NA	NA	NA	NA	NA	NA
pk42062	NA	NA	NA	NA	NA	NA	NA	NA	NA	NA	NA	NA	NA	149.048	0.495835	1.12763	3-propyl-1H-pyrazole	C6H10N2	110.084	[M+K]+	149.048	HMDB	PD_d (19)	QBNRQCHCKIIYGV-UHFFFAOYSA-N	CCCC1=NNC=C1	NA	TRUE	NA
pk42090	NA	NA	NA	NA	NA	NA	NA	NA	NA	NA	NA	NA	NA	466.293	14.2301	0.0632564	3-(4-hydroxyphenyl)-2-(octadeca-9,12-dienamido)propanoic acid	C27H41NO4	443.304	[M+Na]+	466.293	HMDB	PD_d (4)	KKUHRHHCDFHCIB-UHFFFAOYSA-N	CCCCCC=CCC=CCCCCCCCC(=O)NC(CC1=CC=C(O)C=C1)C(O)=O	NA	TRUE	NA
pk42262	NA	NA	NA	NA	NA	NA	NA	NA	NA	NA	NA	NA	NA	193.056	7.29349	0.547628	1-{[6-({[(2E)-3-(3,4-dihydroxyphenyl)prop-2-enoyl]oxy}methyl)-3,4,5-trihydroxyoxan-2-yl]oxy}-6,7-dihydroxy-7-methyl-1H,4aH,5H,6H,7H,7aH-cyclopenta[c]pyran-4-carboxylic acid	C25H30O14	554.164	[M+2H+Na]3+	193.056	HMDB	PD_d (20)	YHZBVXGYEGLXCQ-HWKANZROSA-N	CC1(O)C(O)CC2C1C(OC1OC(COC(=O)\C=C\C3=CC(O)=C(O)C=C3)C(O)C(O)C1O)OC=C2C(O)=O	NA	TRUE	NA
pk42401	NA	NA	NA	NA	NA	NA	NA	NA	NA	NA	NA	NA	NA	293.091	4.31359	0.408085	2-[2-amino-4-(methylsulfanyl)butanamido]-3-methylbutanoic acid	C10H20N2O3S	248.119	[M+2Na-H]+	293.091	HMDB	PD_d (HMDB=16, NIST=2)	BJFJQOMZCSHBMY-UHFFFAOYSA-N	CSCCC(N)C(=O)NC(C(C)C)C(O)=O	NA	TRUE	NA
pk42435	NA	NA	NA	NA	NA	NA	NA	NA	NA	NA	NA	NA	NA	181.097	1.29578	0.0362347	3-amino-1-(2-amino-5-hydroxyphenyl)propan-1-one	C9H12N2O2	180.09	[M+H]+	181.097	HMDB	PD_d (HMDB=81, NIST=58)	JANBBPTXDKFOQR-UHFFFAOYSA-N	NCCC(=O)C1=C(N)C=CC(O)=C1	NA	TRUE	NA
pk42450	NA	NA	NA	NA	NA	NA	NA	NA	NA	NA	NA	NA	NA	283.085	9.77691	2.23043	4-chloro-N-[2-(3-oxomorpholin-4-yl)ethyl]benzamide	C13H15ClN2O3	282.077	[M+H]+	283.084	HMDB	PD_d (12)	MSTSJTNXRXBTIP-UHFFFAOYSA-N	ClC1=CC=C(C=C1)C(=O)NCCN1CCOCC1=O	NA	NA	NA
pk42463	343.106	7.84	3.85	0.17	Sulfadimethoxine	5323	C12H14N4O4S	310.074	[M+CH3OH+H]+	343.108	NA	OL2a	in-house	343.106	7.84092	1.96315	7-hydroxy-5-methoxy-4-methyl-3-(4-methylpiperazin-1-yl)-2H-chromen-2-one	C16H20N2O4	304.142	[M+K]+	343.106	HMDB	PD_d (HMDB=12, NIST=9)	PTCBGTIMLJUXAO-UHFFFAOYSA-N	COC1=C2C(C)=C(N3CCN(C)CC3)C(=O)OC2=CC(O)=C1	NA	TRUE	NA
pk42543	NA	NA	NA	NA	NA	NA	NA	NA	NA	NA	NA	NA	NA	887.751	13.6684	2.62636	(2R)-1-[(6Z,9Z,12Z,15Z)-octadeca-6,9,12,15-tetraenoyloxy]-3-(octadecyloxy)propan-2-yl (5Z,8Z,11Z,14Z,17Z)-icosa-5,8,11,14,17-pentaenoate	C59H98O5	886.741	[M+H]+	887.749	HMDB	PD_d (208)	DIZRZQIIMNNDRW-OCEZWEHYSA-N	[H][C@@](COCCCCCCCCCCCCCCCCCC)(COC(=O)CCCC\C=C/C\C=C/C\C=C/C\C=C/CC)OC(=O)CCC\C=C/C\C=C/C\C=C/C\C=C/C\C=C/CC	NA	TRUE	NA
pk42604	NA	NA	NA	NA	NA	NA	NA	NA	NA	NA	NA	NA	NA	NA	NA	NA	NA	NA	NA	NA	NA	NA	NA	NA	NA	NA	NA	NA
pk42680	NA	NA	NA	NA	NA	NA	NA	NA	NA	NA	NA	NA	NA	447.273	15.2153	0.394633	14-acetyl-17-[4-(dimethylamino)phenyl]-14-hydroxy-15-methyltetracyclo[8.7.0.0^{2,7}.0^{11,15}]heptadeca-1,6-dien-5-one	C28H35NO3	433.262	[2M+3H2O+2H]2+	447.273	HMDB	PD_d (28)	HKDLNTKNLJPAIY-UHFFFAOYSA-N	CN(C)C1=CC=C(C=C1)C1CC2(C)C(CCC2(O)C(C)=O)C2CCC3=CC(=O)CCC3=C12	NA	TRUE	NA
pk42729	NA	NA	NA	NA	NA	NA	NA	NA	NA	NA	NA	NA	NA	329.106	3.1691	0.399081	dimethyl[3-(10H-phenothiazin-10-yl)propyl]amine	C17H20N2S	284.135	[M+2Na-H]+	329.106	HMDB	PD_d (10)	ZGUGWUXLJSTTMA-UHFFFAOYSA-N	CN(C)CCCN1C2=CC=CC=C2SC2=CC=CC=C12	NA	TRUE	NA
pk42778	NA	NA	NA	NA	NA	NA	NA	NA	NA	NA	NA	NA	NA	NA	NA	NA	NA	NA	NA	NA	NA	NA	NA	NA	NA	NA	NA	NA
pk42972	NA	NA	NA	NA	NA	NA	NA	NA	NA	NA	NA	NA	NA	230.042	5.80662	3.2854	4-(2-aminophenyl)-2,4-dioxobutanoic acid	C10H9NO4	207.053	[M+Na]+	230.042	HMDB	PD_d (HMDB=9, NIST=42)	CAOVWYZQMPNAFJ-UHFFFAOYSA-N	NC1=C(C=CC=C1)C(=O)CC(=O)C(O)=O	NA	TRUE	NA
pk42974	NA	NA	NA	NA	NA	NA	NA	NA	NA	NA	NA	NA	NA	289.092	5.36984	0.681943	4a,5',6-tris(hydroxymethyl)-tetrahydro-3H-spiro[furo[2,3-b][1,4]dioxine-2,2'-oxolane]-3',4',7-triol	C12H20O10	324.106	[M+H-2H2O]+	289.092	HMDB	PD_d (HMDB=18, NIST=17)	KSRQDWNGXKYIDO-UHFFFAOYSA-N	OCC1OC2(CO)OCC3(OC(CO)C(O)C3O)OC2C1O	NA	TRUE	NA
pk43008	NA	NA	NA	NA	NA	NA	NA	NA	NA	NA	NA	NA	NA	189.056	1.54519	0.346459	2-chloro-N-(2-chloroethyl)-N-methylethanamine oxide	C5H11Cl2NO	171.022	[M+NH4]+	189.056	HMDB	PD_d (15)	AFLXUQUGROGEFA-UHFFFAOYSA-N	CN(=O)(CCCl)CCCl	NA	TRUE	NA
pk43051	NA	NA	NA	NA	NA	NA	NA	NA	NA	NA	NA	NA	NA	225.004	4.30799	2.73826	thiophene-2-carbaldehyde	C5H4OS	111.998	[2M+H]+	225.004	HMDB	PD_d (HMDB=3, NIST=13)	CNUDBTRUORMMPA-UHFFFAOYSA-N	O=CC1=CC=CS1	NA	TRUE	NA
pk43074	NA	NA	NA	NA	NA	NA	NA	NA	NA	NA	NA	NA	NA	317.054	5.38082	0.119781	2-amino-3-{[5-(2-aminoethyl)-2,3-dihydroxyphenyl]sulfanyl}propanoic acid	C11H16N2O4S	272.083	[M+2Na-H]+	317.054	HMDB	PD_d (HMDB=16, NIST=4)	BZYHBWCVRKSWDB-UHFFFAOYSA-N	NCCC1=CC(O)=C(O)C(SCC(N)C(O)=O)=C1	NA	TRUE	NA
pk43103	NA	NA	NA	NA	NA	NA	NA	NA	NA	NA	NA	NA	NA	323.11	6.67958	0.162155	2-(hydroxymethyl)-6-[2-(3-hydroxyphenyl)ethoxy]oxane-3,4,5-triol	C14H20O7	300.121	[M+Na]+	323.11	HMDB	PD_d (HMDB=17, NIST=1)	DIGNKQFJIIKEBA-UHFFFAOYSA-N	OCC1OC(OCCC2=CC(O)=CC=C2)C(O)C(O)C1O	NA	TRUE	NA
pk43135	NA	NA	NA	NA	NA	NA	NA	NA	NA	NA	NA	NA	NA	246.028	1.39764	0.749101	3-(2-chloroethyl)-1-(2,6-dioxopiperidin-3-yl)-3-nitrosourea	C8H11ClN4O4	262.047	[M+H-NH3]+	246.028	HMDB	PD_d (HMDB=9, NIST=29)	KHWIRCOLWPNBJP-UHFFFAOYSA-N	ClCCN(N=O)C(=O)NC1CCC(=O)NC1=O	NA	TRUE	NA
pk43184	NA	NA	NA	NA	NA	NA	NA	NA	NA	NA	NA	NA	NA	289.024	1.78579	0.628312	2-{[5-(5-nitrofuran-2-yl)-1,3,4-oxadiazol-2-yl]sulfanyl}acetic acid	C8H5N3O6S	270.99	[M+NH4]+	289.024	HMDB	PD_d (HMDB=9, NIST=15)	ITBNJCVIFHSKRL-UHFFFAOYSA-N	OC(=O)CSC1=NN=C(O1)C1=CC=C(O1)[N+]([O-])=O	NA	TRUE	NA
pk43263	NA	NA	NA	NA	NA	NA	NA	NA	NA	NA	NA	NA	NA	278.984	3.57533	3.66244	potassium 2,3,4,5,6-pentahydroxyhexanoate	C6H11KO7	234.014	[M+2Na-H]+	278.985	HMDB	PD_d (1)	HLCFGWHYROZGBI-UHFFFAOYSA-M	[K+].OCC(O)C(O)C(O)C(O)C([O-])=O	NA	TRUE	NA
pk43280	NA	NA	NA	NA	NA	NA	NA	NA	NA	NA	NA	NA	NA	367.106	9.09835	0.316549	7-{[10-(4-acetyl-3-hydroxy-2-propylphenoxy)-1-hydroxy-1-[3-(trifluoromethyl)phenyl]deca-3,5-dien-2-yl]sulfanyl}-4-oxo-4H-chromene-2-carboxylic acid	C38H37F3O8S	710.216	[M+H+Na]2+	367.106	HMDB	PD_d (12)	IXJCHVMUTFCRBH-UHFFFAOYSA-N	CCCC1=C(OCCCCC=CC=CC(SC2=CC3=C(C=C2)C(=O)C=C(O3)C(O)=O)C(O)C2=CC(=CC=C2)C(F)(F)F)C=CC(C(C)=O)=C1O	NA	TRUE	NA
pk43326	429.261	12.94	0.09	0	7-Ketodeoxycholic acid	188292	C24H38O5	406.272	[M+Na]+	429.261	NA	OL2a	in-house	429.261	12.9435	0.0878859	(4R)-4-[(1S,2S,5R,7S,10R,11S,14R,15R,16S)-5,16-dihydroxy-2,15-dimethyl-9-oxotetracyclo[8.7.0.0¬≤,‚Å∑.0¬π¬π,¬π‚Åµ]heptadecan-14-yl]pentanoic acid	C24H38O5	406.272	[M+Na]+	429.261	HMDB	PD_d (31)	RHCPKKNRWFXMAT-RRWYKFPJSA-N	[H][C@@]12CC[C@H]([C@H](C)CCC(O)=O)[C@@]1(C)[C@@H](O)C[C@@]1([H])[C@@]2([H])C(=O)C[C@]2([H])C[C@H](O)CC[C@]12C	NA	TRUE	NA
pk43519	NA	NA	NA	NA	NA	NA	NA	NA	NA	NA	NA	NA	NA	346.052	5.9094	1.94933	6-(4-carboxy-2,6-dihydroxyphenoxy)-3,4,5-trihydroxyoxane-2-carboxylic acid	C13H14O11	346.054	[M-e]+	346.053	HMDB	PD_d (HMDB=5, NIST=10)	DSZHBCQGMXJFGB-UHFFFAOYSA-N	OC1C(O)C(OC2=C(O)C=C(C=C2O)C(O)=O)OC(C1O)C(O)=O	NA	TRUE	NA
pk43529	NA	NA	NA	NA	NA	NA	NA	NA	NA	NA	NA	NA	NA	367.106	8.78018	0.242456	7-{[10-(4-acetyl-3-hydroxy-2-propylphenoxy)-1-hydroxy-1-[3-(trifluoromethyl)phenyl]deca-3,5-dien-2-yl]sulfanyl}-4-oxo-4H-chromene-2-carboxylic acid	C38H37F3O8S	710.216	[M+H+Na]2+	367.106	HMDB	PD_d (12)	IXJCHVMUTFCRBH-UHFFFAOYSA-N	CCCC1=C(OCCCCC=CC=CC(SC2=CC3=C(C=C2)C(=O)C=C(O3)C(O)=O)C(O)C2=CC(=CC=C2)C(F)(F)F)C=CC(C(C)=O)=C1O	NA	TRUE	NA
pk43651	NA	NA	NA	NA	NA	NA	NA	NA	NA	NA	NA	NA	NA	467.288	15.5489	1.4021	7-cyclopentyl-N,N-dimethyl-2-{[5-(piperazin-1-yl)pyridin-2-yl]amino}-7H-pyrrolo[2,3-d]pyrimidine-6-carboxamide	C23H30N8O	434.254	[M+CH3OH+H]+	467.288	HMDB	PD_d (9)	RHXHGRAEPCAFML-UHFFFAOYSA-N	CN(C)C(=O)C1=CC2=CN=C(NC3=CC=C(C=N3)N3CCNCC3)N=C2N1C1CCCC1	NA	NA	NA
pk43830	NA	NA	NA	NA	NA	NA	NA	NA	NA	NA	NA	NA	NA	411.096	7.5768	1.8112	7-(5-amino-5-carboxypentanamido)-3-[(carbamoyloxy)methyl]-7-methoxy-8-oxo-5-thia-1-azabicyclo[4.2.0]oct-2-ene-2-carboxylic acid	C16H22N4O9S	446.111	[M+H-2H2O]+	411.097	HMDB	PD_d (9)	LXWBXEWUSAABOA-UHFFFAOYSA-N	COC1(NC(=O)CCCC(N)C(O)=O)C2SCC(COC(N)=O)=C(N2C1=O)C(O)=O	NA	TRUE	NA
pk43842	NA	NA	NA	NA	NA	NA	NA	NA	NA	NA	NA	NA	NA	241.155	3.16112	0.716967	Ethyl 4-(1-hydroxy-1-methylethyl)-2-propyl-1H-imidazole-5-carboxylate	C12H20N2O3	240.147	[M+H]+	241.155	NIST	PD_a (2)	KZBJJAFGNMRRHN-UHFFFAOYSA-N	CCCc1nc(C(C)(C)O)c(C(=O)OCC)[nH]1	NA	NA	NA
pk43871	NA	NA	NA	NA	NA	NA	NA	NA	NA	NA	NA	NA	NA	214.049	6.7199	2.29505	13-chloro-5,14-dihydroxy-15-(hydroxymethyl)-7,12-dimethyl-6-(3-methylbut-2-en-1-yl)-2,9-dioxatricyclo[9.4.0.0¬≥,‚Å∏]pentadeca-1(11),3(8),4,6,12,14-hexaen-10-one	C21H21ClO6	404.103	[M+H+Na]2+	214.05	HMDB	PD_d (HMDB=7, NIST=18)	AINFZKIGIQBKDM-UHFFFAOYSA-N	CC(C)=CCC1=C(C)C2=C(OC3=C(C(C)=C(Cl)C(O)=C3CO)C(=O)O2)C=C1O	NA	TRUE	NA
pk43969	NA	NA	NA	NA	NA	NA	NA	NA	NA	NA	NA	NA	NA	289.252	15.9323	1.06833	(11E)-15-oxoicos-11-enoic acid	C20H36O3	324.266	[M+H-2H2O]+	289.253	HMDB	PD_d (HMDB=29, NIST=167)	BMSUKKKAAVHUEW-PKNBQFBNSA-N	CCCCCC(=O)CC\C=C\CCCCCCCCCC(O)=O	NA	TRUE	NA
pk44090	NA	NA	NA	NA	NA	NA	NA	NA	NA	NA	NA	NA	NA	373.08	6.33649	0.10409	2-methyl-1,4-dihydroquinoline-4-thione	C10H9NS	175.046	[2M+Na]+	373.08	HMDB	PD_d (HMDB=9, NIST=14)	FQKLIBNGRKRDCL-UHFFFAOYSA-N	CC1=CC(=S)C2=CC=CC=C2N1	NA	NA	NA
pk44656	NA	NA	NA	NA	NA	NA	NA	NA	NA	NA	NA	NA	NA	408.28	15.739	2.28121	(2-{[(2S,3R,4E,14Z)-2-{7-[(1R,2R,3R,5S)-3,5-dihydroxy-2-[(1E,3S)-3-hydroxyoct-1-en-1-yl]cyclopentyl]-6-oxoheptanamido}-3-hydroxyoctadeca-4,14-dien-1-yl phosphono]oxy}ethyl)trimethylazanium	C43H79N2O10P	814.547	[M+2H]2+	408.281	HMDB	PD_d (3)	BRAMCNHTDJISPT-GVHJTICPSA-N	CCCCC[C@H](O)\C=C\[C@H]1[C@H](O)C[C@H](O)[C@@H]1CC(=O)CCCCC(=O)N[C@@H](COP([O-])(=O)OCC[N+](C)(C)C)[C@H](O)\C=C\CCCCCCCC\C=C/CCC	NA	NA	NA
pk44946	NA	NA	NA	NA	NA	NA	NA	NA	NA	NA	NA	NA	NA	200.072	3.44135	4.60338	3-Benzyl-5-methyl-1,2-oxazole-4-carboxylic acid	C12H11NO3	217.074	[M+H-H2O]+	200.071	NIST	PD_a (14)	CDAOOSNXQFJADJ-UHFFFAOYSA-N	Cc1onc(Cc2ccccc2)c1C(=O)O	NA	NA	NA
pk44986	NA	NA	NA	NA	NA	NA	NA	NA	NA	NA	NA	NA	NA	272.959	2.20138	0.822906	2-[(3,5,6-trichloropyridin-2-yl)oxy]acetic acid	C7H4Cl3NO3	254.926	[M+NH4]+	272.959	HMDB	PD_d (2)	REEQLXCGVXDJSQ-UHFFFAOYSA-N	OC(=O)COC1=NC(Cl)=C(Cl)C=C1Cl	NA	NA	NA
pk45264	NA	NA	NA	NA	NA	NA	NA	NA	NA	NA	NA	NA	NA	206.048	2.61643	0.0760308	(4-methylphenyl)oxidanesulfonic acid	C7H8O4S	188.014	[M+NH4]+	206.048	HMDB	PD_d (HMDB=17, NIST=11)	WGNAKZGUSRVWRH-UHFFFAOYSA-N	CC1=CC=C(OS(O)(=O)=O)C=C1	NA	TRUE	NA
pk45472	190.071	0.78	1.19	0.22	3-Dehydroshikimic acid	439774	C7H8O5	172.037	[M+NH4]+	190.071	NA	OL2a	in-house	190.071	0.78023	0.0154311	4-[(carboxymethyl)carbamoyl]butanoic acid	C7H11NO5	189.064	[M+H]+	190.071	HMDB	PD_d (HMDB=23, NIST=16)	NBLKTRLPZFCMJG-UHFFFAOYSA-N	OC(=O)CCCC(=O)NCC(O)=O	NA	TRUE	NA
pk45537	91.0542	3.32	1.33	0.49	Benzylamine	7504	C7H9N	107.073	[M+H-NH3]+	91.0543	NA	OL2a	in-house	91.0542	3.32219	0.389548	Benzyl alcohol	C7H8O	108.058	[M+H-H2O]+	91.0542	NIST	PD_a (1)	WVDDGKGOMKODPV-UHFFFAOYSA-N	OCc1ccccc1	NA	NA	NA
pk45569	NA	NA	NA	NA	NA	NA	NA	NA	NA	NA	NA	NA	NA	293.099	8.42999	4.53057	Ethylenediaminetetraacetic acid	C10H16N2O8	292.091	[M+H]+	293.098	NIST	PD_a (1)	KCXVZYZYPLLWCC-UHFFFAOYSA-N	O=C(O)CN(CCN(CC(=O)O)CC(=O)O)CC(=O)O	NA	NA	NA
pk45645	NA	NA	NA	NA	NA	NA	NA	NA	NA	NA	NA	NA	NA	299.195	16.1018	0.581135	N-[2-(dimethylamino)ethyl]-N-[(4-methoxyphenyl)methyl]pyridin-2-amine	C17H23N3O	285.184	[2M+3H2O+2H]2+	299.196	HMDB	PD_d (27)	YECBIJXISLIIDS-UHFFFAOYSA-N	COC1=CC=C(CN(CCN(C)C)C2=NC=CC=C2)C=C1	NA	TRUE	NA
pk45646	157.0132, 175.0237, 193.0342, 210.0607, 407.0429, 385.0609, 236.998	1.12, 1.12, 1.12, 1.15, 1.13, 1.12, 1.08	0.33, 0.19, 0.38, 0.41, 0.79, 1.15, 0.9	0.46058, 0.45947, 0.46029, 0.49438, 0.47446, 0.45631, 0.42073	Citric acid	311, 311, 311, 311, 311, 311, 311	C6H8O7, C6H8O7, C6H8O7, C6H8O7, C6H8O7, C6H8O7, C6H8O7	192.027, 192.027, 192.027, 192.027, 192.027, 192.027, 192.027	[M+H-2H2O]+, [M+H-H2O]+, [M+H]+, [M+NH4]+, [2M+Na]+, [2M+H]+, [M+2Na-H]+	157.0131, 175.0237, 193.0343, 210.0608, 407.0432, 385.0613, 236.9982	nan, nan, nan, nan, nan, nan, nan	OL2a	in-house	236.998	1.08073	0.913129	2-hydroxypropane-1,2,3-tricarboxylic acid	C6H8O7	192.027	[M+2Na-H]+	236.998	HMDB	PD_d (HMDB=12, NIST=34)	KRKNYBCHXYNGOX-UHFFFAOYSA-N	OC(=O)CC(O)(CC(O)=O)C(O)=O	NA	TRUE	NA
pk45660	NA	NA	NA	NA	NA	NA	NA	NA	NA	NA	NA	NA	NA	168.018	2.21588	0.0460903	6-amino-5-fluoro-1,2,3,4-tetrahydropyrimidine-2,4-dione	C4H4FN3O2	145.029	[M+Na]+	168.018	HMDB	PD_d (6)	WTSJNKDJPYBJFH-UHFFFAOYSA-N	NC1=C(F)C(=O)NC(=O)N1	NA	TRUE	NA
pk45704	NA	NA	NA	NA	NA	NA	NA	NA	NA	NA	NA	NA	NA	142.984	0.495579	0.687821	tris(2-chloroethyl) phosphate	C6H12Cl3O4P	283.954	[M+2H]2+	142.984	HMDB	PD_d (1)	HQUQLFOMPYWACS-UHFFFAOYSA-N	ClCCOP(=O)(OCCCl)OCCCl	NA	NA	NA
pk45734	NA	NA	NA	NA	NA	NA	NA	NA	NA	NA	NA	NA	NA	560.8	15.4229	3.61287	(5S,6R,7E,9E,11Z,14Z)-6-{[(2R)-2-amino-3-{[(2R)-1-({hydroxy[(2S)-2-hydroxy-3-(phosphonooxy)propoxy]phosphoryl}oxy)-3-[(22-methyltricosanoyl)oxy]propan-2-yl]oxy}-3-oxopropyl]sulfanyl}-5-hydroxyicosa-7,9,11,14-tetraenoic acid	C53H97NO16P2S	1097.6	[M+H+Na]2+	560.798	HMDB	PD_d (2)	GJBXLDCAIYZGLN-UDJUOZAJSA-N	CCCCC\C=C/C\C=C/C=C/C=C/[C@@H](SC[C@H](N)C(=O)O[C@H](COC(=O)CCCCCCCCCCCCCCCCCCCCC(C)C)COP(O)(=O)OC[C@@H](O)COP(O)(O)=O)[C@@H](O)CCCC(O)=O	NA	NA	NA
pk45811	NA	NA	NA	NA	NA	NA	NA	NA	NA	NA	NA	NA	NA	296.066	0.627595	0.960259	Glycerophosphocholine	C8H20NO6P	257.103	[M+K]+	296.066	NIST	PD_a (1)	SUHOQUVVVLNYQR-MRVPVSSYSA-N	C[N+](C)(C)CCOP(=O)([O-])OC[C@H](O)CO	NA	NA	NA
pk45872	NA	NA	NA	NA	NA	NA	NA	NA	NA	NA	NA	NA	NA	363.251	15.3603	0.050929	11-Deoxyprostaglandin F1.alpha.	C20H36O4	340.261	[M+Na]+	363.251	NIST	PD_a (1)	HYBPXYQCXNOTFK-DUSCRHDRSA-N	CCCCC[C@H](O)/C=C/[C@H]1CC[C@H](O)[C@@H]1CCCCCCC(=O)O	NA	NA	NA
pk45893	NA	NA	NA	NA	NA	NA	NA	NA	NA	NA	NA	NA	NA	561.297	15.4223	0.548019	N-{1-[(1-carbamoyl-2-phenylethyl)carbamoyl]-3-methylbutyl}-5-cyclohexyl-3-hydroxy-4-[3-(1H-imidazol-2-yl)-2-[2-({1-[3-(1H-imidazol-5-yl)-2-(3-methylbutanamido)propanoyl]pyrrolidin-2-yl}formamido)-3-phenylpropanamido]propanamido]pentanamide	C57H80N12O9	1076.62	[M+2Na]2+	561.298	HMDB	PD_d (12)	RJAVXZVSWBQSPN-UHFFFAOYSA-N	CC(C)CC(NC(=O)CC(O)C(CC1CCCCC1)NC(=O)C(CC1=NC=CN1)NC(=O)C(CC1=CC=CC=C1)NC(=O)C1CCCN1C(=O)C(CC1=CN=CN1)NC(=O)CC(C)C)C(=O)NC(CC1=CC=CC=C1)C(N)=O	NA	TRUE	NA
pk45955	NA	NA	NA	NA	NA	NA	NA	NA	NA	NA	NA	NA	NA	170.092	1.71645	0.15521	N-Methyl-L-histidine	C7H11N3O2	169.085	[M+H]+	170.092	NIST	PD_a (3)	CYZKJBZEIFWZSR-LURJTMIESA-N	CN[C@@H](Cc1cnc[nH]1)C(=O)O	NA	NA	NA
pk45971	NA	NA	NA	NA	NA	NA	NA	NA	NA	NA	NA	NA	NA	NA	NA	NA	NA	NA	NA	NA	NA	NA	NA	NA	NA	NA	NA	NA
pk46024	NA	NA	NA	NA	NA	NA	NA	NA	NA	NA	NA	NA	NA	205.057	0.867848	2.42201	2-[(2,4-dichlorophenyl)methyl]-4-(2,4,4-trimethylpentan-2-yl)phenol	C21H26Cl2O	364.136	[M+2Na]2+	205.057	HMDB	PD_d (HMDB=14, NIST=12)	HQVZOORKDNCGCK-UHFFFAOYSA-N	CC(C)(C)CC(C)(C)C1=CC=C(O)C(CC2=C(Cl)C=C(Cl)C=C2)=C1	NA	NA	NA
pk46053	NA	NA	NA	NA	NA	NA	NA	NA	NA	NA	NA	NA	NA	161.066	0.498125	0.643703	8',12'-dihydroxy-2,2,2',6',9',13'-hexamethyl-16'-methylidene-2,6-dihydro-10',14'-dioxaspiro[pyran-3,5'-tetracyclo[7.6.1.0¬π,¬π¬≤.0¬≤,‚Å∑]hexadecan]-6'-ene-6,11',15'-trione	C25H30O8	458.194	[M+2H+Na]3+	161.066	HMDB	PD_d (6)	DNKFADXVMUNRRM-UHFFFAOYSA-N	CC1OC(=O)C23C(=C)C(C)(OC(=O)C12O)C(O)C1=C(C)C2(CCC31C)C=CC(=O)OC2(C)C	NA	TRUE	NA
pk46083	NA	NA	NA	NA	NA	NA	NA	NA	NA	NA	NA	NA	NA	558.296	15.4127	0.0573692	(2-{[(2R)-2-hydroxy-3-[(9Z,12Z)-octadeca-9,12-dienoyloxy]propyl phosphono]oxy}ethyl)trimethylazanium	C26H50NO7P	519.332	[M+K]+	558.296	HMDB	PD_d (6)	SPJFYYJXNPEZDW-FTJOPAKQSA-N	CCCCC\C=C/C\C=C/CCCCCCCC(=O)OC[C@@H](O)COP([O-])(=O)OCC[N+](C)(C)C	NA	TRUE	NA
pk46153	NA	NA	NA	NA	NA	NA	NA	NA	NA	NA	NA	NA	NA	761.588	18.9208	0.888748	[(2R)-2-hydroxy-3-({hydroxy[(2R)-3-[(14-methylhexadecanoyl)oxy]-2-[(22-methyltetracosanoyl)oxy]propoxy]phosphoryl}oxy)propoxy][(2R)-3-[(10-methyldodecanoyl)oxy]-2-[(18-methylicosanoyl)oxy]propoxy]phosphinic acid	C85H166O17P2	1521.16	[M+2H]2+	761.587	HMDB	PD_d (2131)	FHIZNOSVJKGWTM-YANZPWJESA-N	[H][C@@](O)(COP(O)(=O)OC[C@@]([H])(COC(=O)CCCCCCCCCCCCC(C)CC)OC(=O)CCCCCCCCCCCCCCCCCCCCC(C)CC)COP(O)(=O)OC[C@@]([H])(COC(=O)CCCCCCCCC(C)CC)OC(=O)CCCCCCCCCCCCCCCCC(C)CC	NA	TRUE	NA
pk46220	NA	NA	NA	NA	NA	NA	NA	NA	NA	NA	NA	NA	NA	151.062	1.27823	0.82326	(2S,5R)-2-(5,6-dimethyl-1H-1,3-benzodiazol-1-yl)-5-(hydroxymethyl)oxolane-3,4-diol	C14H18N2O4	278.127	[M+H+Na]2+	151.062	HMDB	PD_d (HMDB=29, NIST=42)	HLRUKOJSWOKCPP-RYSNWHEDSA-N	CC1=CC2=C(C=C1C)N(C=N2)[C@H]1O[C@H](CO)C(O)C1O	NA	TRUE	NA
pk46256	NA	NA	NA	NA	NA	NA	NA	NA	NA	NA	NA	NA	NA	139.039	3.77468	0.558117	Shikimic acid	C7H10O5	174.053	[M+H-2H2O]+	139.039	NIST	PD_a (1)	JXOHGGNKMLTUBP-HSUXUTPPSA-N	O=C(O)C1=C[C@@H](O)[C@@H](O)[C@H](O)C1	NA	NA	NA
pk46336	NA	NA	NA	NA	NA	NA	NA	NA	NA	NA	NA	NA	NA	387.162	18.061	0.832515	(2R)-2-amino-3-(butane-1-sulfinyl)propanoic acid	C7H15NO3S	193.077	[2M+H]+	387.162	HMDB	PD_d (11)	CBFHOPPJBYHALQ-RLWMBFFFSA-N	CCCCS(=O)C[C@H](N)C(O)=O	NA	TRUE	NA
pk46422	NA	NA	NA	NA	NA	NA	NA	NA	NA	NA	NA	NA	NA	245.149	6.88015	0.555644	3-[(4-amino-3-hydroxybutanoyl)oxy]-4-(trimethylazaniumyl)butanoate	C11H22N2O5	262.153	[M+H-H2O]+	245.15	HMDB	PD_d (HMDB=34, NIST=17)	AOCBVTCNGCHPPQ-UHFFFAOYSA-N	C[N+](C)(C)CC(CC([O-])=O)OC(=O)CC(O)CN	NA	NA	NA
pk46431	NA	NA	NA	NA	NA	NA	NA	NA	NA	NA	NA	NA	NA	235.012	2.00734	1.6014	[2-(2-methyl-5-nitro-1H-imidazol-1-yl)ethoxy]phosphonic acid	C6H10N3O6P	251.031	[M+H-NH3]+	235.012	HMDB	PD_d (2)	GFFOAZOYBIIJHI-UHFFFAOYSA-N	CC1=NC=C(N1CCOP(O)(O)=O)[N+]([O-])=O	NA	TRUE	NA
pk46575	NA	NA	NA	NA	NA	NA	NA	NA	NA	NA	NA	NA	NA	257.104	14.7042	1.38952	2-[1-methyl-5-(4-methylbenzoyl)-1H-pyrrol-2-yl]acetic acid	C15H15NO3	257.105	[M-e]+	257.105	HMDB	PD_d (HMDB=21, NIST=12)	UPSPUYADGBWSHF-UHFFFAOYSA-N	CN1C(CC(O)=O)=CC=C1C(=O)C1=CC=C(C)C=C1	NA	TRUE	NA
pk46600	NA	NA	NA	NA	NA	NA	NA	NA	NA	NA	NA	NA	NA	233.09	3.70038	0.593844	ethyl 2-{[1-(2-{[4-(N'-hydroxycarbamimidoyl)phenyl]formamido}propanoyl)piperidin-4-yl]oxy}acetate	C20H28N4O6	420.201	[M+2Na]2+	233.09	HMDB	PD_d (HMDB=7, NIST=25)	WBNUCLPUOSXSNJ-UHFFFAOYSA-N	CCOC(=O)COC1CCN(CC1)C(=O)C(C)NC(=O)C1=CC=C(C=C1)C(N)=NO	NA	TRUE	NA
pk46624	NA	NA	NA	NA	NA	NA	NA	NA	NA	NA	NA	NA	NA	809.083	18.6559	3.26356	6,7,8,11,12,13,22-heptahydroxy-3,16-dioxo-23-(3,4,5-trihydroxybenzoyloxy)-2,17,20-trioxatetracyclo[17.3.1.0‚Å¥,‚Åπ.0¬π‚Å∞,¬π‚Åµ]tricosa-4,6,8,10(15),11,13-hexaen-21-yl 3,4,5-trihydroxybenzoate	C34H26O22	786.092	[M+Na]+	809.081	HMDB	PD_d (3)	NALYUPYCMXELRP-UHFFFAOYSA-N	OC1C(OC(=O)C2=CC(O)=C(O)C(O)=C2)OC2COC(=O)C3=C(C(O)=C(O)C(O)=C3)C3=C(O)C(O)=C(O)C=C3C(=O)OC1C2OC(=O)C1=CC(O)=C(O)C(O)=C1	NA	TRUE	NA
pk46652	NA	NA	NA	NA	NA	NA	NA	NA	NA	NA	NA	NA	NA	NA	NA	NA	NA	NA	NA	NA	NA	NA	NA	NA	NA	NA	NA	NA
pk46707	NA	NA	NA	NA	NA	NA	NA	NA	NA	NA	NA	NA	NA	585.271	12.274	2.28835	Curvularin	C16H20O5	292.131	[2M+H]+	585.269	NIST	PD_a (1)	VDUIGYAPSXCJFC-UHFFFAOYSA-N	CC1CCCCCC(=O)c2c(O)cc(O)cc2CC(=O)O1	NA	NA	NA
pk46727	NA	NA	NA	NA	NA	NA	NA	NA	NA	NA	NA	NA	NA	822.124	19.3828	1.8333	3-{[(2S,3R,4S,5R,6R)-6-{[(2-carboxyacetyl)oxy]methyl}-4-{[(2S,3R,4S,5S,6R)-6-{[(2-carboxyacetyl)oxy]methyl}-3,4,5-trihydroxyoxan-2-yl]oxy}-3,5-dihydroxyoxan-2-yl]oxy}-2-(3,4-dihydroxyphenyl)-5,7-dihydroxy-1Œª‚Å¥-chromen-1-ylium	C33H35O22	783.162	[M+K]+	822.125	HMDB	PD_d (1)	CZWPTLXHQVGOCX-ANCFEZFISA-O	O[C@@H]1[C@@H](COC(=O)CC(O)=O)O[C@@H](O[C@H]2[C@H](O)[C@@H](COC(=O)CC(O)=O)O[C@@H](OC3=CC4=C(O)C=C(O)C=C4[O+]=C3C3=CC=C(O)C(O)=C3)[C@@H]2O)[C@H](O)[C@H]1O	NA	TRUE	NA
pk46781	NA	NA	NA	NA	NA	NA	NA	NA	NA	NA	NA	NA	NA	357.079	3.95604	0.705865	5,21-dichloro-13-[2-(diethylamino)ethyl]-3-[3,4-dihydroxy-6-(hydroxymethyl)-5-methoxyoxan-2-yl]-3,13,23-triazahexacyclo[14.7.0.0^{2,10}.0^{4,9}.0^{11,15}.0^{17,22}]tricosa-1,4(9),5,7,10,15,17(22),18,20-nonaene-12,14-dione	C33H34Cl2N4O7	668.18	[M+2Na]2+	357.079	HMDB	PD_d (HMDB=19, NIST=16)	JSKFWUPVIZYJMR-UHFFFAOYSA-N	CCN(CC)CCN1C(=O)C2=C3C(NC4=C3C=CC=C4Cl)=C3N(C4OC(CO)C(OC)C(O)C4O)C4=C(C=CC=C4Cl)C3=C2C1=O	NA	TRUE	NA
pk47002	NA	NA	NA	NA	NA	NA	NA	NA	NA	NA	NA	NA	NA	248.128	3.79143	0.215671	(2S)-2-(6-methoxynaphthalen-2-yl)propanoic acid	C14H14O3	230.094	[M+NH4]+	248.128	HMDB	PD_d (HMDB=30, NIST=83)	CMWTZPSULFXXJA-VIFPVBQESA-N	COC1=CC2=C(C=C1)C=C(C=C2)[C@H](C)C(O)=O	NA	TRUE	NA
pk47026	NA	NA	NA	NA	NA	NA	NA	NA	NA	NA	NA	NA	NA	614.451	17.4015	1.41028	(2S)-1-(dodecanoyloxy)-3-hydroxypropan-2-yl (5Z,7Z,10Z,13Z,16Z,19Z)-4-hydroxydocosa-5,7,10,13,16,19-hexaenoate	C37H60O6	600.439	[2M+3H2O+2H]2+	614.451	HMDB	PD_d (103)	LPJOSLRWOPPHGY-XPRWOPMISA-N	CCCCCCCCCCCC(=O)OC[C@H](CO)OC(=O)CCC(O)\C=C/C=C\C\C=C/C\C=C/C\C=C/C\C=C/CC	NA	NA	NA
pk47118	NA	NA	NA	NA	NA	NA	NA	NA	NA	NA	NA	NA	NA	962.833	13.7592	2.94822	(2S)-2,3-bis[(11Z)-icos-11-enoyloxy]propyl (5Z,8Z,11Z,14Z)-icosa-5,8,11,14-tetraenoate	C63H110O6	962.83	[M-e]+	962.83	HMDB	PD_d (220)	GGNMBNAJWKYLBB-WODJHLBGSA-N	[H][C@](COC(=O)CCCCCCCCC\C=C/CCCCCCCC)(COC(=O)CCC\C=C/C\C=C/C\C=C/C\C=C/CCCCC)OC(=O)CCCCCCCCC\C=C/CCCCCCCC	NA	TRUE	NA
pk47186	NA	NA	NA	NA	NA	NA	NA	NA	NA	NA	NA	NA	NA	520.34	16.1523	0.130107	3-Hydroxy-2-((9Z,12Z)-octadeca-9,12-dienoyloxy)propyl 2-(trimethylazaniumyl)ethyl phosphate	C26H50NO7P	519.332	[M+H]+	520.34	NIST	PD_a (2)	LSUXCWJOIAWGOU-UTJQPWESSA-N	CCCCC/C=C\C/C=C\CCCCCCCC(=O)OC(CO)COP(=O)([O-])OCC[N+](C)(C)C	NA	NA	NA
pk47201	NA	NA	NA	NA	NA	NA	NA	NA	NA	NA	NA	NA	NA	341.091	9.4515	0.243648	2-[2-amino-4-(methylsulfanyl)butanamido]-3-phenylpropanoic acid	C14H20N2O3S	296.119	[M+2Na-H]+	341.091	HMDB	PD_d (11)	HGCNKOLVKRAVHD-UHFFFAOYSA-N	CSCCC(N)C(=O)NC(CC1=CC=CC=C1)C(O)=O	NA	TRUE	NA
pk47204	NA	NA	NA	NA	NA	NA	NA	NA	NA	NA	NA	NA	NA	210.047	4.36806	1.21267	{2-methoxy-5-[2-(3,4,5-trimethoxyphenyl)ethenyl]phenoxy}phosphonic acid	C18H21O8P	396.097	[M+H+Na]2+	210.047	HMDB	PD_d (5)	WDOGQTQEKVLZIJ-UHFFFAOYSA-N	COC1=CC(C=CC2=CC(OP(O)(O)=O)=C(OC)C=C2)=CC(OC)=C1OC	NA	TRUE	NA
pk47341	NA	NA	NA	NA	NA	NA	NA	NA	NA	NA	NA	NA	NA	248.023	6.46193	1.84783	{5-[(3,5-dichlorophenyl)sulfanyl]-4-(propan-2-yl)-1-(pyridin-4-ylmethyl)-1H-imidazol-2-yl}methyl carbamate	C20H20Cl2N4O2S	450.068	[M+2Na]2+	248.023	HMDB	PD_d (HMDB=6, NIST=14)	YQXCVAGCMNFUMQ-UHFFFAOYSA-N	CC(C)C1=C(SC2=CC(Cl)=CC(Cl)=C2)N(CC2=CC=NC=C2)C(COC(N)=O)=N1	NA	NA	NA
pk47392	NA	NA	NA	NA	NA	NA	NA	NA	NA	NA	NA	NA	NA	246.044	8.95879	4.41383	3,4-Dichloro-N-isobutylbenzamide	C11H13Cl2NO	245.037	[M+H]+	246.045	NIST	PD_a (7)	FJKZDEJNYCPWKR-UHFFFAOYSA-N	CC(C)CNC(=O)c1ccc(Cl)c(Cl)c1	NA	NA	NA
pk47435	NA	NA	NA	NA	NA	NA	NA	NA	NA	NA	NA	NA	NA	248.018	4.31326	0.52774	[(2-amino-6-oxo-6,9-dihydro-1H-purin-9-yl)oxy]phosphonic acid	C5H6N5O5P	247.011	[M+H]+	248.018	HMDB	PD_d (4)	XHWMXSBQHMNDOX-UHFFFAOYSA-N	NC1=NC2=C(N=CN2OP(O)(O)=O)C(=O)N1	NA	TRUE	NA
pk47572	NA	NA	NA	NA	NA	NA	NA	NA	NA	NA	NA	NA	NA	325.11	13.443	1.41728	3-{2-[2-(2-{[(benzyloxy)carbonyl]amino}-3-carboxypropanamido)-4-carboxybutanamido]-3-methylbutanamido}-5-fluoro-4-oxopentanoic acid	C27H35FN4O12	626.224	[M+H+Na]2+	325.11	HMDB	PD_d (HMDB=4, NIST=13)	WZFWAHASLGOYJD-UHFFFAOYSA-N	CC(C)C(NC(=O)C(CCC(O)=O)NC(=O)C(CC(O)=O)NC(=O)OCC1=CC=CC=C1)C(=O)NC(CC(O)=O)C(=O)CF	NA	NA	NA
pk47639	NA	NA	NA	NA	NA	NA	NA	NA	NA	NA	NA	NA	NA	493.313	16.0855	0.0364799	methyl 4-[2-({5-[(diaminomethylidene)amino]-1-oxopentan-2-yl}carbamoyl)pyrrolidin-1-yl]-4-oxo-3-(2-propylpentanamido)butanoate	C24H42N6O6	510.317	[M+H-H2O]+	493.313	HMDB	PD_d (6)	ICMSWQUELAGTTR-UHFFFAOYSA-N	CCCC(CCC)C(=O)NC(CC(=O)OC)C(=O)N1CCCC1C(=O)NC(CCCN=C(N)N)C=O	NA	TRUE	NA
pk47852	NA	NA	NA	NA	NA	NA	NA	NA	NA	NA	NA	NA	NA	210.052	4.76077	0.378639	(2E)-3-(1H-indol-3-yl)prop-2-enoic acid	C11H9NO2	187.063	[M+Na]+	210.053	HMDB	PD_d (HMDB=31, NIST=15)	PLVPPLCLBIEYEA-AATRIKPKSA-N	OC(=O)\C=C\C1=CNC2=C1C=CC=C2	NA	TRUE	NA
pk47916	NA	NA	NA	NA	NA	NA	NA	NA	NA	NA	NA	NA	NA	220.129	1.56507	0.0737703	(2S,4R)-1-[(2S)-2-aminopropanoyl]-4-hydroxypyrrolidine-2-carboxylic acid	C8H14N2O4	202.095	[M+NH4]+	220.129	HMDB	PD_d (18)	KYHSUPXEBSYFGK-JKUQZMGJSA-N	C[C@H](N)C(=O)N1C[C@H](O)C[C@H]1C(O)=O	NA	TRUE	NA
pk47974	NA	NA	NA	NA	NA	NA	NA	NA	NA	NA	NA	NA	NA	970.154	13.6931	0.0505507	{[5-(6-amino-9H-purin-9-yl)-4-[({[5-(6-amino-9H-purin-9-yl)-4-[({[5-(6-amino-9H-purin-9-yl)-3,4-dihydroxyoxolan-2-yl]methoxy}(hydroxy)phosphoryl)oxy]-3-hydroxyoxolan-2-yl]methoxy}(hydroxy)phosphoryl)oxy]-3-hydroxyoxolan-2-yl]methoxy}phosphonic acid	C30H38N15O19P3	1005.17	[M+H-2H2O]+	970.154	HMDB	PD_d (4)	SIIZPVYVXNXXQG-UHFFFAOYSA-N	NC1=NC=NC2=C1N=CN2C1OC(COP(O)(=O)OC2C(O)C(COP(O)(=O)OC3C(O)C(COP(O)(O)=O)OC3N3C=NC4=C3N=CN=C4N)OC2N2C=NC3=C2N=CN=C3N)C(O)C1O	NA	TRUE	NA
pk48090	NA	NA	NA	NA	NA	NA	NA	NA	NA	NA	NA	NA	NA	277.059	5.51867	1.67149	4-amino-5-chloro-1-[4-fluoro-5-(hydroxymethyl)oxolan-2-yl]-1,2-dihydropyrimidin-2-one	C9H11ClFN3O3	263.047	[2M+3H2O+2H]2+	277.059	HMDB	PD_d (14)	DKTULUNJRRRNTA-UHFFFAOYSA-N	NC1=NC(=O)N(C=C1Cl)C1CC(F)C(CO)O1	NA	TRUE	NA
pk48191	NA	NA	NA	NA	NA	NA	NA	NA	NA	NA	NA	NA	NA	361.044	5.29436	0.378948	(2R)-2-amino-3-({6-[(2S)-2-amino-2-carboxyethyl]-2,3-dihydroxyphenyl}sulfanyl)propanoic acid	C12H16N2O6S	316.073	[M+2Na-H]+	361.044	HMDB	PD_d (HMDB=3, NIST=5)	IAGPESOLVJAEAG-BQBZGAKWSA-N	[H][C@](N)(CSC1=C(C[C@]([H])(N)C(O)=O)C=CC(O)=C1O)C(O)=O	NA	TRUE	NA
pk48365	NA	NA	NA	NA	NA	NA	NA	NA	NA	NA	NA	NA	NA	NA	NA	NA	NA	NA	NA	NA	NA	NA	NA	NA	NA	NA	NA	NA
pk48639	NA	NA	NA	NA	NA	NA	NA	NA	NA	NA	NA	NA	NA	649.433	19.433	3.75849	5-hydroxy-14-[(4E)-6-methoxy-6-methylhept-4-en-2-yl]-6,6,11,15-tetramethyl-9-{[3,4,5-trihydroxy-6-(hydroxymethyl)oxan-2-yl]oxy}tetracyclo[8.7.0.0¬≤,‚Å∑.0¬π¬π,¬π‚Åµ]heptadec-7-ene-1-carbaldehyde	C37H60O9	648.424	[M+H]+	649.431	HMDB	PD_d (5)	HPSVQEWDZSDXRG-NTEUORMPSA-N	COC(C)(C)\C=C\CC(C)C1CCC2(C)C3C(OC4OC(CO)C(O)C(O)C4O)C=C4C(CCC(O)C4(C)C)C3(CCC12C)C=O	NA	TRUE	NA
pk48752	168.0632, 190.045	2.52, 2.52	0.28, 1.03	0.08839, 0.0869	4-acetamidobutanoic acid	18189, 18189	C6H11NO3, C6H11NO3	145.074, 145.074	[M+Na]+, [M+2Na-H]+	168.0632, 190.0452	nan, nan	OL2a	in-house	190.045	2.5169	0.469483	2-(2-methylpropanamido)acetic acid	C6H11NO3	145.074	[M+2Na-H]+	190.045	HMDB	PD_d (HMDB=20, NIST=7)	DCICDMMXFIELDF-UHFFFAOYSA-N	CC(C)C(=O)NCC(O)=O	NA	TRUE	NA
pk49182	NA	NA	NA	NA	NA	NA	NA	NA	NA	NA	NA	NA	NA	437.268	15.5636	0.776438	15-[1-(4,5-dimethyl-6-oxooxan-2-yl)-1-hydroxyethyl]-5-hydroxy-10,14-dimethyl-3-oxapentacyclo[9.7.0.0¬≤,‚Å¥.0‚Åµ,¬π‚Å∞.0¬π‚Å¥,¬π‚Å∏]octadec-7-en-9-one	C28H40O6	472.282	[M+H-2H2O]+	437.269	HMDB	PD_d (HMDB=32, NIST=55)	MLMDWCVFKUVZGH-UHFFFAOYSA-N	CC1CC(OC(=O)C1C)C(C)(O)C1CCC2C3C4OC4C4(O)CC=CC(=O)C4(C)C3CCC12C	NA	TRUE	NA
pk49193	NA	NA	NA	NA	NA	NA	NA	NA	NA	NA	NA	NA	NA	283.048	9.60556	0.356618	2-{[(2E)-1-hydroxy-3-(1H-indol-3-yl)prop-2-en-1-ylidene]amino}acetic acid	C13H12N2O3	244.085	[M+K]+	283.048	HMDB	PD_d (HMDB=9, NIST=3)	DUIFVCFSAWHIOD-AATRIKPKSA-N	[H]\C(=C(\[H])C1=CNC2=CC=CC=C12)C(O)=NCC(O)=O	NA	TRUE	NA
pk49281	NA	NA	NA	NA	NA	NA	NA	NA	NA	NA	NA	NA	NA	375.06	6.38918	0.27009	8-[2-(3-chlorophenyl)ethenyl]-1,3,9-trimethyl-2,3,6,9-tetrahydro-1H-purine-2,6-dione	C16H15ClN4O2	330.088	[M+2Na-H]+	375.06	HMDB	PD_d (HMDB=8, NIST=9)	MHYRUZOJQQLLQS-UHFFFAOYSA-N	CN1C(C=CC2=CC(Cl)=CC=C2)=NC2=C1N(C)C(=O)N(C)C2=O	NA	TRUE	NA
pk49377	373.117	7.86	2.15	0.03	indole-3-acetic acid	802	C10H9NO2	175.063	[2M+Na]+	373.116	NA	OL2a	in-house	373.117	7.85624	0.579861	N-[2-(diethylamino)ethyl]-5-methanesulfonyl-2-methoxybenzene-1-carboximidic acid	C15H24N2O4S	328.146	[M+2Na-H]+	373.117	HMDB	PD_d (19)	JTVPZMFULRWINT-UHFFFAOYSA-N	CCN(CC)CCN=C(O)C1=C(OC)C=CC(=C1)S(C)(=O)=O	NA	TRUE	NA
pk49602	NA	NA	NA	NA	NA	NA	NA	NA	NA	NA	NA	NA	NA	258.11	9.39734	0.840339	Glycerophosphocholine	C8H20NO6P	257.103	[M+H]+	258.11	NIST	PD_a (1)	SUHOQUVVVLNYQR-MRVPVSSYSA-N	C[N+](C)(C)CCOP(=O)([O-])OC[C@H](O)CO	NA	NA	NA
pk49669	NA	NA	NA	NA	NA	NA	NA	NA	NA	NA	NA	NA	NA	188.015	1.62317	3.5433	(2-hydroxyethyl)trimethylarsanium	C5H14AsO	165.026	[M+Na]+	188.015	HMDB	PD_d (1)	ORLOBEXOFQEWFQ-UHFFFAOYSA-N	C[As+](C)(C)CCO	NA	TRUE	NA
pk49853	NA	NA	NA	NA	NA	NA	NA	NA	NA	NA	NA	NA	NA	188.034	3.65176	0.39652	4-(dipropylsulfamoyl)-2-nitrobenzoic acid	C13H18N2O6S	330.089	[M+2Na]2+	188.033	HMDB	PD_d (18)	QVUYRWCZUQUOMI-UHFFFAOYSA-N	CCCN(CCC)S(=O)(=O)C1=CC(=C(C=C1)C(O)=O)[N+]([O-])=O	NA	TRUE	NA
pk50163	NA	NA	NA	NA	NA	NA	NA	NA	NA	NA	NA	NA	NA	188.034	2.88546	0.642753	4-(dipropylsulfamoyl)-2-nitrobenzoic acid	C13H18N2O6S	330.089	[M+2Na]2+	188.033	HMDB	PD_d (18)	QVUYRWCZUQUOMI-UHFFFAOYSA-N	CCCN(CCC)S(=O)(=O)C1=CC(=C(C=C1)C(O)=O)[N+]([O-])=O	NA	TRUE	NA
pk50270	NA	NA	NA	NA	NA	NA	NA	NA	NA	NA	NA	NA	NA	285.028	3.88666	0.353204	[(2R,3R,4R,5R,6R)-5-acetamido-4,6-dihydroxy-2-(hydroxymethyl)oxan-3-yl]oxidanesulfonic acid	C8H15NO9S	301.047	[M+H-NH3]+	285.028	HMDB	PD_d (HMDB=11, NIST=5)	WHCJUIFHMJFEFZ-UIAUGNHASA-N	CC(=O)N[C@H]1[C@H](O)O[C@H](CO)[C@H](OS(O)(=O)=O)[C@@H]1O	NA	TRUE	NA
pk50614	NA	NA	NA	NA	NA	NA	NA	NA	NA	NA	NA	NA	NA	160.097	1.49346	0.35674	2-(2-methylbutanamido)acetic acid	C7H13NO3	159.09	[M+H]+	160.097	HMDB	PD_d (HMDB=43, NIST=72)	HOACIBQKYRHBOW-UHFFFAOYSA-N	CCC(C)C(=O)NCC(O)=O	NA	TRUE	NA
pk50758	NA	NA	NA	NA	NA	NA	NA	NA	NA	NA	NA	NA	NA	449.362	16.5209	1.02881	14-(3,4-dihydroxy-5,6-dimethylheptan-2-yl)-2,15-dimethyltetracyclo[8.7.0.0¬≤,‚Å∑.0¬π¬π,¬π‚Åµ]heptadecane-4,5,8-triol	C28H50O5	466.366	[M+H-H2O]+	449.363	HMDB	PD_d (HMDB=50, NIST=3)	CVXIEYXJQSRIAC-UHFFFAOYSA-N	CC(C)C(C)C(O)C(O)C(C)C1CCC2C3CC(O)C4CC(O)C(O)CC4(C)C3CCC12C	NA	TRUE	NA
pk50778	NA	NA	NA	NA	NA	NA	NA	NA	NA	NA	NA	NA	NA	695.509	17.1778	0.206058	(2S)-1-(hexadecanoyloxy)-3-hydroxypropan-2-yl (5R,6R,7Z,9Z,11E,13E,15S,17Z)-5,6,15-trihydroxyicosa-7,9,11,13,17-pentaenoate	C39H66O8	662.476	[M+CH3OH+H]+	695.509	HMDB	PD_d (16)	FPGPFWOXNIKEAB-ZSJLOXJFSA-N	CCCCCCCCCCCCCCCC(=O)OC[C@H](CO)OC(=O)CCC[C@@H](O)[C@H](O)\C=C/C=C\C=C\C=C\[C@@H](O)C\C=C/CC	NA	NA	NA
pk50800	NA	NA	NA	NA	NA	NA	NA	NA	NA	NA	NA	NA	NA	460.251	15.6434	0.120504	3-(cyclohexylamino)propane-1-sulfonic acid	C9H19NO3S	221.109	[2M+NH4]+	460.251	HMDB	PD_d (151)	PJWWRFATQTVXHA-UHFFFAOYSA-N	OS(=O)(=O)CCCNC1CCCCC1	NA	NA	NA
pk50827	NA	NA	NA	NA	NA	NA	NA	NA	NA	NA	NA	NA	NA	96.0524	3.32217	4.58646	N-(heptan-4-yl)-2H-1,3-benzodioxole-5-carboxamide	C15H21NO3	263.152	[M+2H+Na]3+	96.052	HMDB	PD_d (1)	YOBNUUGTIXQSPD-UHFFFAOYSA-N	CCCC(CCC)NC(=O)C1=CC=C2OCOC2=C1	NA	TRUE	NA
pk51142	NA	NA	NA	NA	NA	NA	NA	NA	NA	NA	NA	NA	NA	770.524	17.8546	0.93959	(5S,6R,7E,9E,11Z,14Z)-6-{[(2R)-2-amino-3-{[(2S)-1-hydroxy-3-(pentadecanoyloxy)propan-2-yl]oxy}-3-oxopropyl]sulfanyl}-5-hydroxyicosa-7,9,11,14-tetraenoic acid	C41H71NO8S	737.49	[M+CH3OH+H]+	770.524	HMDB	PD_d (26)	YZQROXFDSWWRDV-HDVQWYEWSA-N	CCCCCCCCCCCCCCC(=O)OC[C@H](CO)OC(=O)[C@@H](N)CS[C@H](\C=C\C=C\C=C/C\C=C/CCCCC)[C@@H](O)CCCC(O)=O	NA	NA	NA
pk51148	NA	NA	NA	NA	NA	NA	NA	NA	NA	NA	NA	NA	NA	247.108	5.64277	0.0788644	(2S)-2-[(2S,3R)-2-amino-3-hydroxybutanamido]-3-(4-hydroxyphenyl)propanoic acid	C13H18N2O5	282.122	[M+H-2H2O]+	247.108	HMDB	PD_d (HMDB=32, NIST=101)	WCRFXRIWBFRZBR-GGVZMXCHSA-N	C[C@@H](O)[C@H](N)C(=O)N[C@@H](CC1=CC=C(O)C=C1)C(O)=O	NA	TRUE	NA
pk51230	NA	NA	NA	NA	NA	NA	NA	NA	NA	NA	NA	NA	NA	578.275	15.8249	0.404776	(2Z)-4-[12-hydroxy-8,8,21,21-tetramethyl-5-(3-methylbut-2-en-1-yl)-14,18-dioxo-3,7,20-trioxahexacyclo[15.4.1.0¬≤,¬π‚Åµ.0¬≤,¬π‚Åπ.0‚Å¥,¬π¬≥.0‚Å∂,¬π¬π]docosa-4,6(11),9,12,15-pentaen-19-yl]-2-methylbut-2-enoic acid	C33H36O8	560.241	[M+NH4]+	578.275	HMDB	PD_d (9)	COVMVPHACFXMAX-YVLHZVERSA-N	CC(C)=CCC1=C2OC34C5CC(C=C3C(=O)C2=C(O)C2=C1OC(C)(C)C=C2)C(=O)C4(C\C=C(\C)C(O)=O)OC5(C)C	NA	TRUE	NA
pk51348	NA	NA	NA	NA	NA	NA	NA	NA	NA	NA	NA	NA	NA	523.349	15.2455	0.444957	N-{1-[3-cyano-4-hydroxy-5-(hydroxymethyl)oxolan-2-yl]-2-oxo-1,2-dihydropyrimidin-4-yl}hexadecanamide	C26H42N4O5	490.316	[M+CH3OH+H]+	523.349	HMDB	PD_d (8)	LBGFKUUHOPIEMA-UHFFFAOYSA-N	CCCCCCCCCCCCCCCC(=O)NC1=NC(=O)N(C=C1)C1OC(CO)C(O)C1C#N	NA	TRUE	NA
pk51510	NA	NA	NA	NA	NA	NA	NA	NA	NA	NA	NA	NA	NA	542.322	15.7851	0.0824234	3-Hydroxy-2-((9Z,12Z)-octadeca-9,12-dienoyloxy)propyl 2-(trimethylazaniumyl)ethyl phosphate	C26H50NO7P	519.332	[M+Na]+	542.322	NIST	PD_a (2)	LSUXCWJOIAWGOU-UTJQPWESSA-N	CCCCC/C=C\C/C=C\CCCCCCCC(=O)OC(CO)COP(=O)([O-])OCC[N+](C)(C)C	NA	NA	NA
pk51567	NA	NA	NA	NA	NA	NA	NA	NA	NA	NA	NA	NA	NA	231.141	10.5528	0.300345	2-[7-(2,2-dimethylpropanamido)-4,6-dimethyl-1-octyl-2,3-dihydro-1H-indol-5-yl]acetic acid	C25H40N2O3	416.304	[M+2Na]2+	231.141	HMDB	PD_d (4)	TXIIZHHIOHVWJD-UHFFFAOYSA-N	CCCCCCCCN1CCC2=C1C(NC(=O)C(C)(C)C)=C(C)C(CC(O)=O)=C2C	NA	NA	NA
pk51573	NA	NA	NA	NA	NA	NA	NA	NA	NA	NA	NA	NA	NA	185.077	15.2751	0.645827	1-[(4-fluorophenyl)methyl]-N-(piperidin-4-yl)-2,3-dihydro-1H-1,3-benzodiazol-2-imine	C19H21FN4	324.175	[M+2Na]2+	185.077	HMDB	PD_d (HMDB=12, NIST=16)	SFOVDSLXFUGAIV-UHFFFAOYSA-N	FC1=CC=C(CN2C(NC3=CC=CC=C23)=NC2CCNCC2)C=C1	NA	NA	NA
pk51655	NA	NA	NA	NA	NA	NA	NA	NA	NA	NA	NA	NA	NA	198.089	15.2662	0.232938	ethyl 15-ethyl-1,11-diazapentacyclo[9.6.2.0^{2,7}.0^{8,18}.0^{15,19}]nonadeca-2,4,6,8(18),16-pentaene-17-carboxylate	C22H26N2O2	350.199	[M+2Na]2+	198.089	HMDB	PD_d (32)	DDNCQMVWWZOMLN-UHFFFAOYSA-N	CCOC(=O)C1=CC2(CC)CCCN3CCC4=C(C23)N1C1=CC=CC=C41	NA	NA	NA
pk51726	NA	NA	NA	NA	NA	NA	NA	NA	NA	NA	NA	NA	NA	366.05	3.16908	0.911632	5-fluoro-2,6-dihydroxypyrimidine-4-carboxylic acid	C5H3FN2O4	174.008	[2M+NH4]+	366.049	HMDB	PD_d (HMDB=7, NIST=16)	SEHFUALWMUWDKS-UHFFFAOYSA-N	OC(=O)C1=C(F)C(O)=NC(O)=N1	NA	TRUE	NA
pk51792	NA	NA	NA	NA	NA	NA	NA	NA	NA	NA	NA	NA	NA	972.383	13.6698	2.40118	N'-hydroxy-N-[1-(methylcarbamoyl)-2-phenylethyl]-2-(2-methylpropyl)-3-[(thiophen-2-ylsulfanyl)methyl]butanediamide	C23H31N3O4S2	477.176	[2M+NH4]+	972.385	HMDB	PD_d (1)	XFILPEOLDIKJHX-UHFFFAOYSA-N	CNC(=O)C(CC1=CC=CC=C1)NC(=O)C(CC(C)C)C(CSC1=CC=CS1)C(=O)NO	NA	TRUE	NA
pk51795	NA	NA	NA	NA	NA	NA	NA	NA	NA	NA	NA	NA	NA	586.42	17.0174	1.91378	3,5,10-trihydroxy-4a-(hydroxymethyl)-2,2,6a,6b,9,9,12a-heptamethyl-1,2,3,4,4a,5,6,6a,6b,7,8,8a,9,10,11,12,12a,12b,13,14b-icosahydropicen-4-yl (2Z)-2-methylbut-2-enoate	C35H56O6	572.408	[2M+3H2O+2H]2+	586.419	HMDB	PD_d (27)	UBLRZFCEDOUFPK-JMIUGGIZSA-N	C\C=C(\C)C(=O)OC1C(O)C(C)(C)CC2C3=CCC4C5(C)CCC(O)C(C)(C)C5CCC4(C)C3(C)CC(O)C12CO	NA	TRUE	NA
pk51914	NA	NA	NA	NA	NA	NA	NA	NA	NA	NA	NA	NA	NA	488.27	15.1858	0.461179	2-[(3-hydroxyoctyl)oxy]-6-({[3,4,5-trihydroxy-6-(hydroxymethyl)oxan-2-yl]oxy}methyl)oxane-3,4,5-triol	C20H38O12	470.236	[M+NH4]+	488.27	HMDB	PD_d (20)	ODOJEOFQPWTDSS-UHFFFAOYSA-N	CCCCCC(O)CCOC1OC(COC2OC(CO)C(O)C(O)C2O)C(O)C(O)C1O	NA	TRUE	NA
pk52018	NA	NA	NA	NA	NA	NA	NA	NA	NA	NA	NA	NA	NA	285.638	15.2884	1.28465	N-[2-hydroxy-4-methyl-7-(2-methylpropyl)-5,8-dioxo-3-oxa-6,9-diazatricyclo[7.3.0.0¬≤,‚Å∂]dodecan-4-yl]-6-methyl-6,11-diazatetracyclo[7.6.1.0¬≤,‚Å∑.0¬π¬≤,¬π‚Å∂]hexadeca-1(16),2,9,12,14-pentaene-4-carboxamide	C30H37N5O5	547.279	[M+H+Na]2+	285.638	HMDB	PD_d (2)	NESVMZOPWPCFAU-UHFFFAOYSA-N	CC(C)CC1N2C(=O)C(C)(NC(=O)C3CN(C)C4CC5=CNC6=CC=CC(=C56)C4=C3)OC2(O)C2CCCN2C1=O	NA	TRUE	NA
pk52029	NA	NA	NA	NA	NA	NA	NA	NA	NA	NA	NA	NA	NA	174.112	1.26068	0.0296877	2-[(2,3-dihydroxypropyl)amino]-3-methylbutanoic acid	C8H17NO4	191.116	[M+H-H2O]+	174.112	HMDB	PD_d (HMDB=32, NIST=113)	XSRKHYQASYXTMX-UHFFFAOYSA-N	CC(C)C(NCC(O)CO)C(O)=O	NA	TRUE	NA
pk52226	NA	NA	NA	NA	NA	NA	NA	NA	NA	NA	NA	NA	NA	384.274	11.6625	0.564701	Myriocin	C21H39NO6	401.278	[M+H-H2O]+	384.274	NIST	PD_a (1)	ZZIKIHCNFWXKDY-OZKYFCMZSA-N	CCCCCCC(=O)CCCCCC/C=C/C[C@H](O)[C@@H](O)[C@@](N)(CO)C(=O)O	NA	NA	NA
pk52277	NA	NA	NA	NA	NA	NA	NA	NA	NA	NA	NA	NA	NA	176.553	2.01179	1.32805	3-[(2R,4S,5R)-4-hydroxy-5-(hydroxymethyl)oxolan-2-yl]-3H,4H,6H,7H,8H,10H-pyrimido[1,2-a]purin-10-one	C13H17N5O4	307.128	[M+2Na]2+	176.553	HMDB	PD_d (3)	HGYWFMCWAWUWRE-DJLDLDEBSA-N	OC[C@H]1O[C@H](C[C@@H]1O)N1C=NC2=C1NC1=NCCCN1C2=O	NA	TRUE	NA
pk52334	NA	NA	NA	NA	NA	NA	NA	NA	NA	NA	NA	NA	NA	422.757	18.3297	0.412665	(2-aminoethoxy)[(2R)-2-({7-[(1R,2R,3R)-3-hydroxy-2-[(1E,3S)-3-hydroxyoct-1-en-1-yl]-5-oxocyclopentyl]heptanoyl}oxy)-3-[(11Z)-octadeca-1,11-dien-1-yloxy]propoxy]phosphinic acid	C43H78NO10P	799.536	[M+2Na]2+	422.757	HMDB	PD_d (125)	GACRAURWZRPLAI-SXAYHGCDSA-N	CCCCCC\C=C/CCCCCCCCC=COC[C@H](COP(O)(=O)OCCN)OC(=O)CCCCCC[C@@H]1[C@@H](\C=C\[C@@H](O)CCCCC)[C@H](O)CC1=O	NA	NA	NA
pk52366	NA	NA	NA	NA	NA	NA	NA	NA	NA	NA	NA	NA	NA	NA	NA	NA	NA	NA	NA	NA	NA	NA	NA	NA	NA	NA	NA	NA
pk52441	NA	NA	NA	NA	NA	NA	NA	NA	NA	NA	NA	NA	NA	508.34	15.3275	0.0469253	3-[(3-hydroxyicos-13-enoyl)oxy]-4-(trimethylazaniumyl)butanoate	C27H51NO5	469.377	[M+K]+	508.34	HMDB	PD_d (17)	LPCNRUGETCJZIK-UHFFFAOYSA-N	CCCCCCC=CCCCCCCCCCC(O)CC(=O)OC(CC([O-])=O)C[N+](C)(C)C	NA	NA	NA
pk52627	NA	NA	NA	NA	NA	NA	NA	NA	NA	NA	NA	NA	NA	965.046	13.6928	3.17038	{[(2R,3S,4R,5R)-5-(2-amino-6-oxo-6,9-dihydro-3H-purin-9-yl)-3,4-dihydroxyoxolan-2-yl]methoxy}[({[({[({[(2R,3S,4R,5R)-5-(6-amino-9H-purin-9-yl)-3,4-dihydroxyoxolan-2-yl]methoxy}(hydroxy)phosphoryl)oxy](hydroxy)phosphoryl}oxy)(hydroxy)phosphoryl]oxy}(hydroxy)phosphoryl)oxy]phosphinic acid	C20H29N10O23P5	932.01	[M+CH3OH+H]+	965.043	HMDB	PD_d (1)	CNMILLPGDWDFCZ-INFSMZHSSA-N	NC1=NC(=O)C2=C(N1)N(C=N2)[C@@H]1O[C@H](CO[P@](O)(=O)O[P@](O)(=O)O[P@](O)(=O)O[P@@](O)(=O)O[P@](O)(=O)OC[C@H]2O[C@H]([C@H](O)[C@@H]2O)N2C=NC3=C(N)N=CN=C23)[C@@H](O)[C@H]1O	NA	TRUE	NA
pk52666	NA	NA	NA	NA	NA	NA	NA	NA	NA	NA	NA	NA	NA	984.717	13.6962	0.475317	(2S)-1-[(4Z,7Z,10Z,13Z,16Z,19Z)-docosa-4,7,10,13,16,19-hexaenoyloxy]-3-[(6Z,9Z,12Z,15Z)-octadeca-6,9,12,15-tetraenoyloxy]propan-2-yl (4Z,7Z,10Z,13Z,16Z,19Z)-docosa-4,7,10,13,16,19-hexaenoate	C65H94O6	970.705	[2M+3H2O+2H]2+	984.717	HMDB	PD_d (4)	IRNSOOYTWNNMKJ-JAEYQPPMSA-N	[H][C@](COC(=O)CCCC\C=C/C\C=C/C\C=C/C\C=C/CC)(COC(=O)CC\C=C/C\C=C/C\C=C/C\C=C/C\C=C/C\C=C/CC)OC(=O)CC\C=C/C\C=C/C\C=C/C\C=C/C\C=C/C\C=C/CC	NA	TRUE	NA
pk52911	NA	NA	NA	NA	NA	NA	NA	NA	NA	NA	NA	NA	NA	204.049	2.99019	0.22547	2-amino-7-methyl-6,7,8,9-tetrahydro-3H-purine-6,8-dione	C6H7N5O2	181.06	[M+Na]+	204.049	HMDB	PD_d (HMDB=11, NIST=40)	VHPXSVXJBWZORQ-UHFFFAOYSA-N	CN1C(=O)NC2=C1C(=O)N=C(N)N2	NA	TRUE	NA
pk53133	NA	NA	NA	NA	NA	NA	NA	NA	NA	NA	NA	NA	NA	279.084	5.40162	0.00586921	5-oxo-4,5-dihydropyrazine-2-carboxamide	C5H5N3O2	139.038	[2M+H]+	279.084	HMDB	PD_d (20)	XENWQEOTDAQROM-UHFFFAOYSA-N	NC(=O)C1=CNC(=O)C=N1	NA	TRUE	NA
pk53325	NA	NA	NA	NA	NA	NA	NA	NA	NA	NA	NA	NA	NA	323.116	9.29891	2.0228	1-[4-(4-chlorophenoxy)phenyl]-3,3-dimethylurea	C15H15ClN2O2	290.082	[M+CH3OH+H]+	323.116	HMDB	PD_d (21)	IVUXTESCPZUGJC-UHFFFAOYSA-N	CN(C)C(=O)NC1=CC=C(OC2=CC=C(Cl)C=C2)C=C1	NA	TRUE	NA
pk53403	NA	NA	NA	NA	NA	NA	NA	NA	NA	NA	NA	NA	NA	395.277	16.4439	0.502655	(2S)-1-hydroxy-3-(octanoyloxy)propan-2-yl decanoate	C21H40O5	372.288	[M+Na]+	395.277	HMDB	PD_d (8)	YOYOQXRPUDEPAK-IBGZPJMESA-N	[H][C@](CO)(COC(=O)CCCCCCC)OC(=O)CCCCCCCCC	NA	TRUE	NA
pk53442	NA	NA	NA	NA	NA	NA	NA	NA	NA	NA	NA	NA	NA	314.099	7.89934	0.365735	(3Z)-6-benzoyl-3-hydrazinylidene-2H,3H,5H,6H,7H,8H-pyrido[4,3-c]pyridazine	C14H15N5O	269.128	[M+2Na-H]+	314.099	HMDB	PD_d (HMDB=17, NIST=1)	ALAXZYHFVBSJKZ-UHFFFAOYSA-N	N\N=C1/NN=C2CCN(CC2=C1)C(=O)C1=CC=CC=C1	NA	TRUE	NA
pk53515	NA	NA	NA	NA	NA	NA	NA	NA	NA	NA	NA	NA	NA	231.967	1.01686	0.66854	Œª¬≤-iron(2+) ion 5-(1,2-dihydroxyethyl)-3,4-dihydroxy-2,5-dihydrofuran-2-one	C6H8FeO6	231.967	[M-e]+	231.967	HMDB	PD_d (2)	AJQVDIKNFUCFFB-UHFFFAOYSA-N	[Fe++].OCC(O)C1OC(=O)C(O)=C1O	NA	NA	NA
pk53754	NA	NA	NA	NA	NA	NA	NA	NA	NA	NA	NA	NA	NA	966.383	13.693	1.70228	[3,4,5-trihydroxy-6-(2,3,4-trihydroxy-3-methylbutoxy)oxan-2-yl]methyl (2E)-3-(4-hydroxy-3-methoxyphenyl)prop-2-enoate	C21H30O12	474.174	[2M+NH4]+	966.381	HMDB	PD_d (1)	BZWPYDSZGOMZNC-GQCTYLIASA-N	COC1=C(O)C=CC(\C=C\C(=O)OCC2OC(OCC(O)C(C)(O)CO)C(O)C(O)C2O)=C1	NA	TRUE	NA
pk53883	NA	NA	NA	NA	NA	NA	NA	NA	NA	NA	NA	NA	NA	311.294	14.6676	1.06137	Oleic acid ethyl ester	C20H38O2	310.287	[M+H]+	311.294	NIST	PD_a (5)	LVGKNOAMLMIIKO-QXMHVHEDSA-N	CCCCCCCC/C=C\CCCCCCCC(=O)OCC	NA	NA	NA
pk54329	NA	NA	NA	NA	NA	NA	NA	NA	NA	NA	NA	NA	NA	169.076	5.13909	0.0216589	(2S)-2-amino-3-(1H-indol-3-yl)propanoic acid	C11H12N2O2	204.09	[M+H-2H2O]+	169.076	HMDB	PD_d (HMDB=24, NIST=51)	QIVBCDIJIAJPQS-VIFPVBQESA-N	N[C@@H](CC1=CNC2=C1C=CC=C2)C(O)=O	NA	TRUE	NA
pk54371	NA	NA	NA	NA	NA	NA	NA	NA	NA	NA	NA	NA	NA	287.007	3.9222	0.809597	1-({8-[(2,5-dioxo-3-sulfopyrrolidin-1-yl)oxy]-8-oxooctanoyl}oxy)-2,5-dioxopyrrolidine-3-sulfonic acid	C16H20N2O14S2	528.036	[M+2Na]2+	287.007	HMDB	PD_d (3)	VYLDEYYOISNGST-UHFFFAOYSA-N	OS(=O)(=O)C1CC(=O)N(OC(=O)CCCCCCC(=O)ON2C(=O)CC(C2=O)S(O)(=O)=O)C1=O	NA	TRUE	NA
pk54537	NA	NA	NA	NA	NA	NA	NA	NA	NA	NA	NA	NA	NA	304.992	5.22469	0.262912	[methoxy(methylsulfanyl)phosphoryl]amine	C2H8NO2PS	141.001	[2M+Na]+	304.992	HMDB	PD_d (2)	NNKVPIKMPCQWCG-UHFFFAOYSA-N	COP(N)(=O)SC	NA	TRUE	NA
pk54832	143.07	4.4	2.87	0.34	2-Methylbutyrylglycine	193872	C7H13NO3	159.089	[M+H-NH3]+	143.071	NA	OL2a	in-house	143.07	4.39764	1.21059	3,3-Dimethylglutaric acid	C7H12O4	160.074	[M+H-H2O]+	143.07	NIST	PD_a (5)	DUHQIGLHYXLKAE-UHFFFAOYSA-N	CC(C)(CC(=O)O)CC(=O)O	NA	NA	NA
pk54952	NA	NA	NA	NA	NA	NA	NA	NA	NA	NA	NA	NA	NA	191.107	10.2219	3.26257	2-Amino-3-(2,4,6-trimethylphenyl)propanoic acid	C12H17NO2	207.126	[M+H-NH3]+	191.107	NIST	PD_a (5)	CRNOZLNQYAUXRK-UHFFFAOYSA-N	Cc1cc(C)c(CC(N)C(=O)O)c(C)c1	NA	NA	NA
pk55106	NA	NA	NA	NA	NA	NA	NA	NA	NA	NA	NA	NA	NA	188.034	4.33268	0.676257	4-(dipropylsulfamoyl)-2-nitrobenzoic acid	C13H18N2O6S	330.089	[M+2Na]2+	188.033	HMDB	PD_d (18)	QVUYRWCZUQUOMI-UHFFFAOYSA-N	CCCN(CCC)S(=O)(=O)C1=CC(=C(C=C1)C(O)=O)[N+]([O-])=O	NA	TRUE	NA
pk55387	NA	NA	NA	NA	NA	NA	NA	NA	NA	NA	NA	NA	NA	265.111	13.3332	0.484821	{7,7-dimethyl-2-oxobicyclo[2.2.1]heptan-1-yl}methanesulfonic acid	C10H16O4S	232.077	[M+CH3OH+H]+	265.11	HMDB	PD_d (11)	MIOPJNTWMNEORI-UHFFFAOYSA-N	CC1(C)C2CCC1(CS(O)(=O)=O)C(=O)C2	NA	TRUE	NA
pk55404	NA	NA	NA	NA	NA	NA	NA	NA	NA	NA	NA	NA	NA	291.147	15.6448	2.43942	N-methyl-N-phenyl-N'-(2-phenylpropan-2-yl)carbamimidic acid	C17H20N2O	268.158	[M+Na]+	291.147	HMDB	PD_d (9)	FMINYZXVCTYSNY-UHFFFAOYSA-N	CN(C(O)=NC(C)(C)C1=CC=CC=C1)C1=CC=CC=C1	NA	TRUE	NA
pk55671	NA	NA	NA	NA	NA	NA	NA	NA	NA	NA	NA	NA	NA	496.339	16.6184	0.727727	1-Palmitoyl-sn-glycero-3-phosphocholine	C24H50NO7P	495.332	[M+H]+	496.34	NIST	PD_a (1)	ASWBNKHCZGQVJV-HSZRJFAPSA-N	CCCCCCCCCCCCCCCC(=O)OCC(O)COP(=O)([O-])OCC[N+](C)(C)C	NA	NA	NA
pk55693	NA	NA	NA	NA	NA	NA	NA	NA	NA	NA	NA	NA	NA	305.967	2.41324	2.23205	trisodium 2-hydroxypropane-1,2,3-tricarboxylic acid	C6H8Na3O7	260.996	[M+2Na-H]+	305.968	HMDB	PD_d (3)	HRXKRNGNAMMEHJ-UHFFFAOYSA-N	[Na+].[Na+].[Na+].OC(=O)CC(O)(CC(O)=O)C(O)=O	NA	TRUE	NA
pk55776	252.107	0.68	0.12	0.43	O-Succinyl-L-homoserine	439406	C8H13NO6	219.074	[M+CH3OH+H]+	252.107	NA	OL2a	in-house	252.107	0.68304	1.11897	2-hydroxy-2-[2-oxo-2-(propan-2-yloxy)ethyl]butanedioic acid	C9H14O7	234.074	[M+NH4]+	252.108	HMDB	PD_d (HMDB=29, NIST=15)	SKHXHUZZFVMERR-UHFFFAOYSA-N	CC(C)OC(=O)CC(O)(CC(O)=O)C(O)=O	NA	TRUE	NA
pk55830	NA	NA	NA	NA	NA	NA	NA	NA	NA	NA	NA	NA	NA	183.084	1.80973	0.607583	(2R)-5'-methyl-4-azaspiro[bicyclo[2.2.2]octane-2,2'-[1,4]oxathiolane]	C10H17NOS	199.103	[M+H-NH3]+	183.084	HMDB	PD_d (8)	WUTYZMFRCNBCHQ-LHIURRSHSA-N	CC1O[C@@]2(CS1)CN1CCC2CC1	NA	TRUE	NA
pk55918	167.0563, 189.0382	3.37, 3.39	0.68, 0.2	0.00837, 0.03012	3-methylxanthine	70639, 70639	C6H6N4O2, C6H6N4O2	166.0491, 166.0491	[M+H]+, [M+Na]+	167.0564, 189.0383	0.52, nan	OL1	in-house	189.038	3.39012	0.197611	3-methyl-2,3,6,7-tetrahydro-1H-purine-2,6-dione	C6H6N4O2	166.049	[M+Na]+	189.038	HMDB	PD_d (HMDB=9, NIST=31)	GMSNIKWWOQHZGF-UHFFFAOYSA-N	CN1C2=C(NC=N2)C(=O)NC1=O	NA	TRUE	NA
pk55982	170.092	0.87	0.38	0.3	1-Methyl-L-histidine	64969	C7H11N3O2	169.085	[M+H]+	170.092	NA	OL2a	in-house	170.092	0.874775	0.367447	3-Methyl-L-histidine	C7H11N3O2	169.085	[M+H]+	170.092	NIST	PD_a (3)	JDHILDINMRGULE-UHFFFAOYSA-N	Cn1cncc1CC(N)C(=O)O	NA	NA	NA
pk56005	201.076	4	0.7	0.25	3,4-DIHYDROXYPHENYLACETATE	547	C8H8O4	168.042	[M+CH3OH+H]+	201.076	NA	OL2a	in-house	201.076	3.99914	0.4833	1,3-bis(acetyloxy)propan-2-yl acetate	C9H14O6	218.079	[M+H-H2O]+	201.076	HMDB	PD_d (35)	URAYPUMNDPQOKB-UHFFFAOYSA-N	CC(=O)OCC(COC(C)=O)OC(C)=O	NA	TRUE	NA
pk56750	NA	NA	NA	NA	NA	NA	NA	NA	NA	NA	NA	NA	NA	256.131	12.4612	0.949515	Normeperidine	C14H19NO2	233.142	[M+Na]+	256.131	NIST	PD_a (2)	QKHMFBKXTNQCTM-UHFFFAOYSA-N	CCOC(=O)C1(c2ccccc2)CCNCC1	NA	NA	NA
pk56821	NA	NA	NA	NA	NA	NA	NA	NA	NA	NA	NA	NA	NA	302	3.53269	2.41776	4,6-dioxo-N-phenyl-2-sulfanylidene-1,3-diazinane-5-carboxamide	C11H9N3O3S	263.036	[M+K]+	302	HMDB	PD_d (1)	JARCFMKMOFFIGZ-UHFFFAOYSA-N	O=C(NC1=CC=CC=C1)C1C(=O)NC(=S)NC1=O	NA	TRUE	NA
pk57353	NA	NA	NA	NA	NA	NA	NA	NA	NA	NA	NA	NA	NA	303.039	5.53622	0.397352	1-[4-hydroxy-5-(hydroxymethyl)thiolan-2-yl]-5-methyl-1,2,3,4-tetrahydropyrimidine-2,4-dione	C10H14N2O4S	258.067	[M+2Na-H]+	303.039	HMDB	PD_d (3)	IVUDHNYLTWOARV-UHFFFAOYSA-N	CC1=CN(C2CC(O)C(CO)S2)C(=O)NC1=O	NA	TRUE	NA
pk57397	NA	NA	NA	NA	NA	NA	NA	NA	NA	NA	NA	NA	NA	217.118	0.817221	0.29343	2-acetyl-6-hydroxy-7-(hydroxymethyl)-4,5,6,7-tetrahydro-1H-azepin-4-one	C9H13NO4	199.084	[M+NH4]+	217.118	HMDB	PD_d (HMDB=56, NIST=33)	OISIGIMXBVOALX-UHFFFAOYSA-N	CC(=O)C1=CC(=O)CC(O)C(CO)N1	NA	TRUE	NA
pk57719	NA	NA	NA	NA	NA	NA	NA	NA	NA	NA	NA	NA	NA	252.056	5.93146	1.13606	1-hydroxy-1-[1-(6-hydroxy-1-benzothiophen-2-yl)ethyl]urea	C11H12N2O3S	252.057	[M-e]+	252.056	HMDB	PD_d (HMDB=14, NIST=5)	ZQQVPNNYZLDMMO-UHFFFAOYSA-N	CC(N(O)C(N)=O)C1=CC2=CC=C(O)C=C2S1	NA	TRUE	NA
pk57766	NA	NA	NA	NA	NA	NA	NA	NA	NA	NA	NA	NA	NA	214.06	1.83289	0.286343	2-cyclohexyl-1-(4-methanesulfonylphenyl)-N-(1,3-thiazol-2-yl)cyclopropane-1-carboxamide	C20H24N2O3S2	404.123	[M+H+Na]2+	214.06	HMDB	PD_d (HMDB=17, NIST=4)	GSCWRMDHCYJPDA-UHFFFAOYSA-N	CS(=O)(=O)C1=CC=C(C=C1)C1(CC1C1CCCCC1)C(=O)NC1=NC=CS1	NA	TRUE	NA
pk57961	NA	NA	NA	NA	NA	NA	NA	NA	NA	NA	NA	NA	NA	215.989	1.60366	0.898196	1-chloro-2,4-dinitrobenzene	C6H3ClN2O4	201.978	[2M+3H2O+2H]2+	215.99	HMDB	PD_d (HMDB=1, NIST=15)	VYZAHLCBVHPDDF-UHFFFAOYSA-N	ClC1=C(C=C(C=C1)N(=O)=O)N(=O)=O	NA	TRUE	NA
pk58081	NA	NA	NA	NA	NA	NA	NA	NA	NA	NA	NA	NA	NA	307.263	13.9403	0.987753	11,14,17-Eicosatrienoic acid, (Z,Z,Z)-	C20H34O2	306.256	[M+H]+	307.263	NIST	PD_a (17)	AHANXAKGNAKFSK-PDBXOOCHSA-N	CC/C=C\C/C=C\C/C=C\CCCCCCCCCC(=O)O	NA	NA	NA
pk58208	NA	NA	NA	NA	NA	NA	NA	NA	NA	NA	NA	NA	NA	244.129	3.81931	0.334659	Pro-Gln	C10H17N3O4	243.122	[M+H]+	244.129	NIST	PD_a (3)	SHAQGFGGJSLLHE-BQBZGAKWSA-N	NC(=O)CCC(NC(=O)C1CCCN1)C(=O)O	NA	NA	NA
pk58419	NA	NA	NA	NA	NA	NA	NA	NA	NA	NA	NA	NA	NA	257.031	4.31403	2.16598	2,6-dioxo-2,3,6,9-tetrahydro-1H-purin-9-yl pyridine-3-carboxylate	C11H7N5O4	273.05	[M+H-NH3]+	257.031	HMDB	PD_d (5)	RTUPAQBCUJORTM-UHFFFAOYSA-N	O=C(ON1C=NC2=C1NC(=O)NC2=O)C1=CN=CC=C1	NA	TRUE	NA
pk58571	NA	NA	NA	NA	NA	NA	NA	NA	NA	NA	NA	NA	NA	NA	NA	NA	NA	NA	NA	NA	NA	NA	NA	NA	NA	NA	NA	NA
pk58707	NA	NA	NA	NA	NA	NA	NA	NA	NA	NA	NA	NA	NA	98.0306	13.6834	4.13356	1,1,1-trifluoroethane	C2H3F3	84.0187	[2M+3H2O+2H]2+	98.0302	HMDB	PD_d (1)	UJPMYEOUBPIPHQ-UHFFFAOYSA-N	CC(F)(F)F	NA	TRUE	NA
pk59071	NA	NA	NA	NA	NA	NA	NA	NA	NA	NA	NA	NA	NA	117.02	2.1823	4.0186	1,3-thiazolidin-4-one	C3H5NOS	103.009	[2M+3H2O+2H]2+	117.021	HMDB	PD_d (4)	NOLHRFLIXVQPSZ-UHFFFAOYSA-N	O=C1CSCN1	NA	TRUE	NA
pk59312	NA	NA	NA	NA	NA	NA	NA	NA	NA	NA	NA	NA	NA	223.133	14.0852	0.572753	3-Ethoxy-4-isobutoxybenzaldehyde	C13H18O3	222.126	[M+H]+	223.133	NIST	PD_a (5)	BVHHJYYHHQIPCB-UHFFFAOYSA-N	CCOc1cc(C=O)ccc1OCC(C)C	NA	NA	NA
pk59355	NA	NA	NA	NA	NA	NA	NA	NA	NA	NA	NA	NA	NA	199.046	1.16805	0.978868	3-nitroimidazo[4,5-e][1,2]oxazine	C5H2N4O3	166.013	[M+CH3OH+H]+	199.046	HMDB	PD_d (12)	YVMGQODAKAHLHB-UHFFFAOYSA-N	[O-][N+](=O)C1=NOC2=NC=NC2=C1	NA	TRUE	NA
pk59672	NA	NA	NA	NA	NA	NA	NA	NA	NA	NA	NA	NA	NA	393.732	17.7082	2.50421	(2S)-2-amino-3-({hydroxy[(2R)-2-{[(5Z)-7-[(1S,5R)-5-[(1E,3S)-3-hydroxyoct-1-en-1-yl]-4-oxocyclopent-2-en-1-yl]hept-5-enoyl]oxy}-3-(tetradecanoyloxy)propoxy]phosphoryl}oxy)propanoic acid	C40H68NO12P	785.448	[M+2H]2+	393.731	HMDB	PD_d (10)	XQLZBNPOSRWMHW-WYLUONMZSA-N	CCCCCCCCCCCCCC(=O)OC[C@H](COP(O)(=O)OC[C@H](N)C(O)=O)OC(=O)CCC\C=C/C[C@H]1C=CC(=O)[C@@H]1\C=C\[C@@H](O)CCCCC	NA	NA	NA
pk59689	NA	NA	NA	NA	NA	NA	NA	NA	NA	NA	NA	NA	NA	575.467	16.4978	0.181211	(2S)-1-hydroxy-3-(tridecanoyloxy)propan-2-yl (6E,8E,11E)-5-hydroxyicosa-6,8,11-trienoate	C36H64O6	592.47	[M+H-H2O]+	575.467	HMDB	PD_d (68)	FUKPFOCYVSRXTD-HHJNASMMSA-N	CCCCCCCCCCCCC(=O)OC[C@H](CO)OC(=O)CCCC(O)\C=C\C=C\C\C=C\CCCCCCCC	NA	NA	NA
pk59697	NA	NA	NA	NA	NA	NA	NA	NA	NA	NA	NA	NA	NA	549.308	15.6806	3.15006	4-[16-(acetyloxy)-5-hydroxy-2,6,6,11,15-pentamethyl-9,12,17-trioxotetracyclo[8.7.0.0¬≤,‚Å∑.0¬π¬π,¬π‚Åµ]heptadec-1(10)-en-14-yl]pentanoic acid	C29H40O8	516.272	[M+CH3OH+H]+	549.306	HMDB	PD_d (HMDB=4, NIST=13)	ASPCIAWQVXVATP-UHFFFAOYSA-N	CC(CCC(O)=O)C1CC(=O)C2(C)C3=C(C(=O)C(OC(C)=O)C12C)C1(C)CCC(O)C(C)(C)C1CC3=O	NA	TRUE	NA
pk59900	NA	NA	NA	NA	NA	NA	NA	NA	NA	NA	NA	NA	NA	343.177	18.0254	0.545849	3,16-dihydroxy-4,15-dimethoxy-10,10-dimethyl-10-azatetracyclo[7.7.1.0¬≤,‚Å∑.0¬π¬≥,¬π‚Å∑]heptadeca-1(16),2,4,6,13(17),14-hexaen-10-ium	C20H24NO4	342.17	[M+H]+	343.177	HMDB	PD_d (HMDB=14, NIST=22)	YLRXAIKMLINXQY-UHFFFAOYSA-O	COC1=CC=C2CC3C4=C(CC[N+]3(C)C)C=C(OC)C(O)=C4C2=C1O	NA	TRUE	NA
pk60255	NA	NA	NA	NA	NA	NA	NA	NA	NA	NA	NA	NA	NA	228.047	8.52377	1.32673	N-(2,4-diamino-6-hydroxypyrimidin-5-yl)-N-methylformamide	C6H9N5O2	183.076	[M+2Na-H]+	228.047	HMDB	PD_d (HMDB=4, NIST=16)	CGWDNAFNQOBSCK-UHFFFAOYSA-N	CN(C=O)C1=C(N)N=C(N)N=C1O	NA	TRUE	NA
pk60387	285.2211, 303.2316	15.6, 15.58	2.21, 2.17	0.33279, 0.34516	EICOSAPENTAENOATE	446284, 446284	C20H30O2, C20H30O2	302.225, 302.225	[M+H-H2O]+, [M+H]+	285.2217, 303.2323	nan, nan	OL2a	in-house	303.232	15.5848	0.677369	8-Hydroxy-5Z,9E,11Z,14Z-eicosatetraenoic acid	C20H32O3	320.235	[M+H-H2O]+	303.232	NIST	PD_a (45)	NLUNAYAEIJYXRB-HEJOTXCHSA-N	CCCCC/C=C\C/C=C\C=C\C(O)C/C=C\CCCC(=O)O	NA	NA	NA
pk60443	NA	NA	NA	NA	NA	NA	NA	NA	NA	NA	NA	NA	NA	292.148	16.2402	0.973878	(5S,6R,7E,9E,11Z,14Z)-6-{[(2R)-2-amino-3-{[(2R)-1-[(6Z,9Z,12Z,15Z)-octadeca-6,9,12,15-tetraenoyloxy]-3-(phosphonooxy)propan-2-yl]oxy}-3-oxopropyl]sulfanyl}-5-hydroxyicosa-7,9,11,14-tetraenoic acid	C44H70NO11PS	851.441	[M+2H+Na]3+	292.148	HMDB	PD_d (6)	AOHRVJHGJHYDFP-SYASDKIPSA-N	CCCCC\C=C/C\C=C/C=C/C=C/[C@@H](SC[C@H](N)C(=O)O[C@H](COC(=O)CCCC\C=C/C\C=C/C\C=C/C\C=C/CC)COP(O)(O)=O)[C@@H](O)CCCC(O)=O	NA	NA	NA
pk60579	NA	NA	NA	NA	NA	NA	NA	NA	NA	NA	NA	NA	NA	283.035	3.35829	0.11642	(2-{[5,7-dihydroxy-2-(4-methoxyphenyl)-4-oxo-4H-chromen-8-yl]oxy}-4,5-dihydroxy-6-(hydroxymethyl)oxan-3-yl)oxidanesulfonic acid	C22H22O14S	542.073	[M+H+Na]2+	283.035	HMDB	PD_d (HMDB=9, NIST=32)	ICXGFKZMXFCHLZ-UHFFFAOYSA-N	COC1=CC=C(C=C1)C1=CC(=O)C2=C(O1)C(OC1OC(CO)C(O)C(O)C1OS(O)(=O)=O)=C(O)C=C2O	NA	TRUE	NA
pk60589	NA	NA	NA	NA	NA	NA	NA	NA	NA	NA	NA	NA	NA	237.004	5.57386	3.80347	1-(5-nitro-1,3-thiazol-2-yl)-4,5-dihydro-1H-imidazol-2-ol	C6H6N4O3S	214.016	[M+Na]+	237.005	HMDB	PD_d (HMDB=1, NIST=13)	RDXLYGJSWZYTFJ-UHFFFAOYSA-N	OC1=NCCN1C1=NC=C(S1)N(=O)=O	NA	NA	NA
pk60715	NA	NA	NA	NA	NA	NA	NA	NA	NA	NA	NA	NA	NA	278.032	8.95983	2.88239	2-chloro-5-nitro-N-(pyridin-4-yl)benzamide	C12H8ClN3O3	277.025	[M+H]+	278.033	HMDB	PD_d (HMDB=10, NIST=29)	FRPJSHKMZHWJBE-UHFFFAOYSA-N	[O-][N+](=O)C1=CC(C(=O)NC2=CC=NC=C2)=C(Cl)C=C1	NA	TRUE	NA
pk61512	NA	NA	NA	NA	NA	NA	NA	NA	NA	NA	NA	NA	NA	329.018	2.68764	0.628416	1-[2-(methylsulfanyl)-4H,9H-[1,3]thiazino[6,5-b]indol-4-yl]propan-2-one	C14H14N2OS2	290.055	[M+K]+	329.018	HMDB	PD_d (4)	YKKHSMWTSSXPSC-UHFFFAOYSA-N	CSC1=NC(CC(C)=O)C2=C(NC3=CC=CC=C23)S1	NA	TRUE	NA
pk61541	NA	NA	NA	NA	NA	NA	NA	NA	NA	NA	NA	NA	NA	NA	NA	NA	NA	NA	NA	NA	NA	NA	NA	NA	NA	NA	NA	NA
pk62096	NA	NA	NA	NA	NA	NA	NA	NA	NA	NA	NA	NA	NA	188.128	1.87286	0.0201246	1-(furan-3-yl)pentane-1,4-diol	C9H14O3	170.094	[M+NH4]+	188.128	HMDB	PD_d (HMDB=34, NIST=38)	AORCXYMSPVAQIZ-UHFFFAOYSA-N	CC(O)CCC(O)C1=COC=C1	NA	TRUE	NA
Meaning of Ontology level
OL1	identification based on matching with in-house library via retention time (RT, with RT error≤|0.5|), exact mass (MS, with mass error<5ppm), and tandem mass similarity (MS/MS, with similarity score≥0.3).
OL2a	identification based on matching with in-house library via MS and RT
OL2b	annotation was made based on matching with in-house library via MS and MS/MS. OL2b is the conjugate/isomer/analogous compound that shares similar or the same moieties with the matched compound.
PD_a	annotation based on matching with public database (NIST 2020) via MS and experimental MS/MS (could be the listed compound, or the isomer or derivatives of the listed compound).
PD_d	annotation based on matching with public database (NIST 2020) and HMDB via MS only.
	Note: one inquiry signal/peak might be annoated as multiple metabolites when matching against public database. The number shown in Ontology level (Column N) indicates the number of compounds that were matching to the library for the same level.

### Sheet: Table S2
Supplementary Table 2 :Top variants from the unstratified CARDIA particpants for the 7522 metabolite peaks within 1MB windows of the genome that reached a Bonferroni adjusted significance of P < 6.6x10-13 .
*annotation based on matching with in-house library via retention time (RT, with RT error≤|0.5|), exact mass (MS, with mass error <5ppm) and tandem mass similarity (MS/MS, with similarity score ≥0.3)
¶annotation based on matching with public database (NIST 2020) via MS and experimental MS/MS (could be the listed compound, or the isomer or derivatives of the listed compound).
Chromosome	Position (hg38)	ID	Reference Allele	Alternate Allele	Effect Allele	Number	Effect Allele Frequency	β	SE	P	Direction	HetISq	HetChiSq	HetDf	HetPVal	Peak	rsID		Annotation	HGVSc	HGVSp	OL_Compound_Name*	PD_Compound_Name¶
chr1	46917369	chr1_46917369	A	T	T	4304	0.213058	0.3468	0.0387	3.392e-19	++	51.8	2.075	1	0.1497	pk7757	rs4507958	near CYP4B1, CYP4A11	intergenic_variant	NA	NA	NA	3,4,5-trihydroxy-6-(hydroxymethyl)oxan-2-yl 10-({6-[(acetyloxy)methyl]-3,4,5-trihydroxyoxan-2-yl}oxy)-9-formyl-2,2,6a,6b,9,12a-hexamethyl-1,2,3,4,4a,5,6,6a,6b,7,8,8a,9,10,11,12,12a,12b,13,14b-icosahydropicene-4a-carboxylate
chr1	46919632	chr1_46919632	T	G	G	3974	0.279567	-0.3802	0.0382	2.583e-23	--	0	0.602	1	0.4378	pk2897	rs10890426	near CYP4B1, CYP4A11	intergenic_variant	NA	NA	NA	Dodecanedioic acid
chr1	46919632	chr1_46919632	T	G	G	3974	0.279567	-0.2857	0.0387	1.597e-13	--	47.8	1.916	1	0.1663	pk55387	rs10890426	near CYP4B1, CYP4A11	intergenic_variant	NA	NA	NA	{7,7-dimethyl-2-oxobicyclo[2.2.1]heptan-1-yl}methanesulfonic acid
chr1	46932824	chr1_46932824	A	G	G	4296	0.198324	0.3563	0.0388	4.333e-20	++	0	0.545	1	0.4603	pk3333	rs1126742,CM050003,COSV60222115	CYP4A11	missense_variant;3_prime_UTR_variant,NMD_transcript_variant;downstream_gene_variant	c.1301T>C;c.1007T>C;c.*99T>C;c.*6T>C;c.*95T>C	p.Phe434Ser;p.Phe336Ser	NA	2-Oct-7-enylpentanedioic acid
chr1	46932824	chr1_46932824	A	G	G	4296	0.198324	-0.2852	0.0393	4.219e-13	--	75	4.003	1	0.04542	pk2987	rs1126742,CM050003,COSV60222115	CYP4A11	missense_variant;3_prime_UTR_variant,NMD_transcript_variant;downstream_gene_variant	c.1301T>C;c.1007T>C;c.*99T>C;c.*6T>C;c.*95T>C	p.Phe434Ser;p.Phe336Ser	NA	Zinniol
chr1	75643353	chr1_75643353	A	G	G	4360	0.21078	-0.3196	0.0378	2.77e-17	--	0	0.001	1	0.9808	pk7567	rs211710	near SLC44A5,RP4-682C21.5	upstream_gene_variant;intron_variant,non_coding_transcript_variant	n.166-861C>T	NA	NA	1-[2-(1H-indol-3-yl)acetyl]pyrrolidine-2-carboxylate
chr1	75671921	chr1_75671921	T	C	C	4364	0.266728	-0.2836	0.0339	5.333e-17	--	0	0.754	1	0.3853	pk7486	rs12134854	near SLC44A5,RP4-682C21.5	intron_variant,non_coding_transcript_variant;regulatory_region_variant	n.166-29429A>G	NA	NA	(2Z)-oct-2-enoic acid
chr1	75671921	chr1_75671921	T	C	C	4364	0.266728	-0.2635	0.034	9.81e-15	--	54.1	2.176	1	0.1401	pk10681	rs12134854	near SLC44A5,RP4-682C21.5	intron_variant,non_coding_transcript_variant;regulatory_region_variant	n.166-29429A>G	NA	NA	3-formyl-2a-hydroxy-6,6,7b-trimethyl-1H,2H,2aH,4aH,5H,6H,7H,7aH,7bH-cyclobuta[e]inden-2-yl 3-chloro-4,6-dihydroxy-2-methylbenzoate
chr1	75700303	chr1_75700303	T	C	C	4360	0.249312	-0.2574	0.0347	1.291e-13	--	0	0.122	1	0.7266	pk3646	rs12118698	near SLC44A5,RP4-682C21.5	intron_variant,non_coding_transcript_variant	n.165+20046A>G	NA	NA	3-(11-hydroxy-11-{5-[5-(1-hydroxyundecyl)oxolan-2-yl]oxolan-2-yl}undecyl)-5-methyl-2,5-dihydrofuran-2-one
chr1	75700303	chr1_75700303	T	C	C	4360	0.249312	-0.2798	0.0346	6.66e-16	--	0	0.616	1	0.4327	pk5761	rs12118698	near SLC44A5,RP4-682C21.5	intron_variant,non_coding_transcript_variant	n.165+20046A>G	NA	NA	6-[(8a-carboxy-4,4,6a,6b,11,11,14b-heptamethyl-1,2,3,4,4a,5,6,6a,6b,7,8,8a,9,10,11,12,12a,14,14a,14b-icosahydropicen-3-yl)oxy]-4-[2-carboxy-1-(carboxymethoxy)-2-hydroxyethoxy]-3,5-dihydroxyoxane-2-carboxylic acid
chr1	75742919	chr1_75742919	A	C	C	4366	0.237059	-0.2621	0.0355	1.514e-13	--	0	0.844	1	0.3584	pk8508	rs61799965	ACADM;DLSTP1	intron_variant;downstream_gene_variant;intron_variant,non_coding_transcript_variant;intron_variant,NMD_transcript_variant;upstream_gene_variant;3_prime_UTR_variant,NMD_transcript_variant;non_coding_transcript_exon_variant	c.698+2809A>C;c.599+2809A>C;c.611+2809A>C;n.2723+2809A>C;c.*185+2809A>C;c.*383+2809A>C;c.*367+2809A>C;n.372+2809A>C;n.508+2809A>C;c.*96+2809A>C;c.*363+2809A>C;c.*183+2809A>C;n.1561+2809A>C;c.161+2809A>C;c.*365+2809A>C;c.*562+2809A>C;n.3888+2809A>C;c.*513+2809A>C;c.*262+2809A>C;c.*187+2809A>C;c.*266+2809A>C;c.*466+2809A>C;c.*640A>C;n.956+2809A>C;n.1708A>C;c.*181+2809A>C;c.*270+2809A>C;c.*55-2887A>C;n.821+2809A>C;c.341+2809A>C;n.1215+2809A>C	NA	NA	(3,4,5-trihydroxy-6-{[1-hydroxy-3-(4-hydroxy-3-methoxyphenyl)propan-2-yl]oxy}oxan-2-yl)methyl 3,4,5-trihydroxybenzoate
chr1	75742921	chr1_75742921	T	C	C	4364	0.236939	-0.2703	0.0352	1.738e-14	--	0	0.151	1	0.698	pk8616	rs372334337	ACADM;DLSTP1	intron_variant;downstream_gene_variant;intron_variant,non_coding_transcript_variant;intron_variant,NMD_transcript_variant;upstream_gene_variant;3_prime_UTR_variant,NMD_transcript_variant;non_coding_transcript_exon_variant	c.698+2811C>T;c.599+2811C>T;c.611+2811C>T;n.2723+2811C>T;c.*185+2811C>T;c.*383+2811C>T;c.*367+2811C>T;n.372+2811C>T;n.508+2811C>T;c.*96+2811C>T;c.*363+2811C>T;c.*183+2811C>T;n.1561+2811C>T;c.161+2811C>T;c.*365+2811C>T;c.*562+2811C>T;n.3888+2811C>T;c.*513+2811C>T;c.*262+2811C>T;c.*187+2811C>T;c.*266+2811C>T;c.*466+2811C>T;c.*642C>T;n.956+2811C>T;n.1710C>T;c.*181+2811C>T;c.*270+2811C>T;c.*55-2885C>T;n.821+2811C>T;c.341+2811C>T;n.1215+2811C>T	NA	NA	N-[2-(6-chloro-5-methoxy-1H-indol-3-yl)ethyl]acetamide
chr1	75768572	chr1_75768572	A	G	G	4366	0.237746	0.3244	0.0351	2.614e-20	++	0	0.943	1	0.3314	pk1856	rs7516226	ACADM	downstream_gene_variant;intron_variant,NMD_transcript_variant;regulatory_region_variant	c.160-605G>A	NA	NA	16-sulfanylhexadecanoic acid
chr1	75768572	chr1_75768572	A	G	G	4366	0.237746	0.2738	0.0354	1.013e-14	++	0	0.687	1	0.4073	pk1268	rs7516226	ACADM	downstream_gene_variant;intron_variant,NMD_transcript_variant;regulatory_region_variant	c.160-605G>A	NA	NA	NA
chr1	75768572	chr1_75768572	A	G	G	4366	0.237746	0.3501	0.0351	1.957e-23	++	33.1	1.494	1	0.2216	pk5876	rs7516226	ACADM	downstream_gene_variant;intron_variant,NMD_transcript_variant;regulatory_region_variant	c.160-605G>A	NA	NA	5-ethyl-1,2-dimethyl-4,4-diphenyl-3,4-dihydro-2H-pyrrol-1-ium
chr1	85315180	chr1_85315180	A	AG	AG	4366	0.333715	-0.297	0.0318	1.008e-20	--	71.5	3.51	1	0.06099	pk2651	rs35079454	DDAH1;AL078459.1	downstream_gene_variant;intron_variant,non_coding_transcript_variant	n.67+37443del;n.181+37443del	NA	NA	3-Amino-5-morpholinomethyl-2-oxazolidinone
chr1	85350172	chr1_85350172	CT	C	C	4366	0.333028	0.3109	0.0318	1.428e-22	++	68.7	3.198	1	0.07373	pk23566	NA	DDAH1;AL078459.1	intron_variant;intron_variant,non_coding_transcript_variant	c.597+242del;n.68-26586del;c.288+242del;n.182-26586del;n.677+242del;c.297+242del	NA	NA	N5-(1-Iminoethyl)-L-ornithine
chr1	85350172	chr1_85350172	CT	C	C	4366	0.333028	0.2457	0.0319	1.462e-14	++	79.9	4.984	1	0.02559	pk47916	NA	DDAH1;AL078459.1	intron_variant;intron_variant,non_coding_transcript_variant	c.597+242del;n.68-26586del;c.288+242del;n.182-26586del;n.677+242del;c.297+242del	NA	NA	(2S,4R)-1-[(2S)-2-aminopropanoyl]-4-hydroxypyrrolidine-2-carboxylic acid
chr1	88953892	chr1_88953892	T	C	C	4366	0.411131	0.3035	0.0314	4.548e-22	++	61.3	2.584	1	0.108	pk16027	rs12749373	KYAT3	intron_variant;intron_variant,non_coding_transcript_variant	c.865-740A>G;c.763-740A>G;n.1027-740A>G	NA	NA	({[({[(2R,3S,5R)-5-(2,4-dioxo-1,2,3,4-tetrahydropyrimidin-1-yl)-3-hydroxyoxolan-2-yl]methoxy}(hydroxy)phosphoryl)oxy](hydroxy)phosphoryl}oxy)phosphonic acid
chr1	151886412	chr1_151886412	A	G	G	4362	0.433058	0.3014	0.0298	4.183e-24	++	0	0.179	1	0.6725	pk4954	rs6685187	THEM4	intron_variant;intron_variant,NMD_transcript_variant;intron_variant,non_coding_transcript_variant	c.557+1861T>C;c.*465+1861T>C;n.648+1861T>C;n.1729+1861T>C;n.31+1131A>G	NA	NA	N-[1-(2-carbamoylpyrrolidin-1-yl)-3-(1H-imidazol-5-yl)-1-oxopropan-2-yl]-2-hydroxy-N'-(2-methylpropyl)pentanediamide
chr1	151886412	chr1_151886412	A	G	G	4362	0.433058	0.353	0.0295	6.42e-33	++	2.5	1.025	1	0.3112	pk10681	rs6685187	THEM4	intron_variant;intron_variant,NMD_transcript_variant;intron_variant,non_coding_transcript_variant	c.557+1861T>C;c.*465+1861T>C;n.648+1861T>C;n.1729+1861T>C;n.31+1131A>G	NA	NA	3-formyl-2a-hydroxy-6,6,7b-trimethyl-1H,2H,2aH,4aH,5H,6H,7H,7aH,7bH-cyclobuta[e]inden-2-yl 3-chloro-4,6-dihydroxy-2-methylbenzoate
chr1	151886690	chr1_151886690	T	C	C	4362	0.272581	0.2515	0.0335	6.253e-14	++	0	0.014	1	0.9072	pk3168	rs6690449	THEM4	intron_variant;intron_variant,NMD_transcript_variant;intron_variant,non_coding_transcript_variant;regulatory_region_variant	c.557+1583A>G;c.*465+1583A>G;n.648+1583A>G;n.1729+1583A>G;n.31+1409T>C	NA	NA	(2E)-4-hydroxynon-2-enal
chr1	151886690	chr1_151886690	T	C	C	4362	0.272581	-0.4115	0.0328	5.069e-36	--	0	0.012	1	0.9121	pk4477	rs6690449	THEM4	intron_variant;intron_variant,NMD_transcript_variant;intron_variant,non_coding_transcript_variant;regulatory_region_variant	c.557+1583A>G;c.*465+1583A>G;n.648+1583A>G;n.1729+1583A>G;n.31+1409T>C	NA	NA	(2R,5S)-5-amino-5-carboxy-2-hydroxypentan-1-aminium
chr1	151886690	chr1_151886690	T	C	C	4362	0.272581	-0.4062	0.0329	5.475e-35	--	0	0.505	1	0.4772	pk10382	rs6690449	THEM4	intron_variant;intron_variant,NMD_transcript_variant;intron_variant,non_coding_transcript_variant;regulatory_region_variant	c.557+1583A>G;c.*465+1583A>G;n.648+1583A>G;n.1729+1583A>G;n.31+1409T>C	NA	NA	N-{1-azabicyclo[2.2.2]octan-3-yl}-4-chlorobenzamide
chr1	151893304	chr1_151893304	A	G	G	4360	0.433257	0.2255	0.0302	7.56e-14	++	0	0.132	1	0.7167	pk12617	rs12067594	THEM4	intron_variant;intron_variant,NMD_transcript_variant;upstream_gene_variant;downstream_gene_variant;intron_variant,non_coding_transcript_variant	c.286+1704C>T;n.32-3008G>A	NA	NA	2-[6-(6-{5-[5-ethyl-2-hydroxy-5-(1-hydroxyethyl)-3-methyloxolan-2-yl]-3,5-dimethyloxolan-2-yl}-3-hydroxy-4-methyl-5-oxooctan-2-yl)-2-hydroxy-3,5-dimethyloxan-2-yl]acetic acid
chr1	151907285	chr1_151907285	A	G	G	4358	0.339835	0.374	0.0308	6.106e-34	++	0	0.93	1	0.3348	pk2678	rs28415528	THEM4	intron_variant;intron_variant,NMD_transcript_variant	c.99+2075C>T	NA	NA	{7,7-dimethyl-2-oxobicyclo[2.2.1]heptan-1-yl}methanesulfonic acid
chr1	151908617	chr1_151908617	A	G	G	4360	0.433945	-0.3722	0.0293	5.626e-37	--	20.5	1.258	1	0.262	pk5761	rs11204914	THEM4	intron_variant;intron_variant,NMD_transcript_variant;regulatory_region_variant	c.99+743C>T	NA	NA	6-[(8a-carboxy-4,4,6a,6b,11,11,14b-heptamethyl-1,2,3,4,4a,5,6,6a,6b,7,8,8a,9,10,11,12,12a,14,14a,14b-icosahydropicen-3-yl)oxy]-4-[2-carboxy-1-(carboxymethoxy)-2-hydroxyethoxy]-3,5-dihydroxyoxane-2-carboxylic acid
chr1	151908617	chr1_151908617	A	G	G	4360	0.433945	-0.3032	0.0297	1.952e-24	--	24.6	1.326	1	0.2495	pk8508	rs11204914	THEM4	intron_variant;intron_variant,NMD_transcript_variant;regulatory_region_variant	c.99+743C>T	NA	NA	(3,4,5-trihydroxy-6-{[1-hydroxy-3-(4-hydroxy-3-methoxyphenyl)propan-2-yl]oxy}oxan-2-yl)methyl 3,4,5-trihydroxybenzoate
chr1	151908617	chr1_151908617	A	G	G	4360	0.433945	-0.404	0.0291	6.382e-44	--	0	0.346	1	0.5564	pk7567	rs11204914	THEM4	intron_variant;intron_variant,NMD_transcript_variant;regulatory_region_variant	c.99+743C>T	NA	NA	1-[2-(1H-indol-3-yl)acetyl]pyrrolidine-2-carboxylate
chr1	151932607	chr1_151932607	A	T	T	4362	0.281981	-0.2669	0.0332	9.82e-16	--	0	0.027	1	0.8692	pk5797	rs72694840	near THEM4,S100A10	intergenic_variant	NA	NA	Dodecanoylcarnitine	Lauroyl-L-carnitine
chr1	151932607	chr1_151932607	A	T	T	4362	0.281981	0.3377	0.0328	8.661e-25	++	0	0.244	1	0.6212	pk5069	rs72694840	near THEM4,S100A10	intergenic_variant	NA	NA	NA	5-(2-Aminopropyl)-2,3-dihydro-1H-indene
chr1	151932607	chr1_151932607	A	T	T	4362	0.281981	-0.3296	0.0328	8.235e-24	--	0	0.003	1	0.9569	pk6791	rs72694840	near THEM4,S100A10	intergenic_variant	NA	NA	Dodecanoylcarnitine	3-[(8-methylundecanoyl)oxy]-4-(trimethylazaniumyl)butanoate
chr1	151932607	chr1_151932607	A	T	T	4362	0.281981	0.3354	0.0329	2.064e-24	++	0	0.589	1	0.4429	pk10582	rs72694840	near THEM4,S100A10	intergenic_variant	NA	NA	NA	3-(furan-2-carbonyl)quinoline-2-carbaldehyde
chr1	151940195	chr1_151940195	A	G	G	4360	0.289679	0.2952	0.0327	1.887e-19	++	0	0.232	1	0.6302	pk11957	rs6587633	near THEM4,S100A10	upstream_gene_variant	NA	NA	NA	2-[(2E)-3-(4-hydroxyphenyl)prop-2-enamido]benzoic acid
chr1	151942422	chr1_151942422	A	G	G	4366	0.289968	0.3372	0.0326	5.239e-25	++	0	0.037	1	0.8474	pk41404	rs9943221	near THEM4,S100A10	upstream_gene_variant	NA	NA	NA	[(2R)-2-carboxy-6-hydroxy-2,3-dihydro-1H-indol-5-yl]oxidanyl
chr1	151948389	chr1_151948389	A	G	G	4362	0.278083	0.2861	0.0334	9.865e-18	++	66.8	3.015	1	0.08248	pk14000	rs61817723	KRT8P28	downstream_gene_variant;intron_variant,non_coding_transcript_variant	n.157+3343G>A	NA	NA	(2-aminoethoxy)[1-(4-chlorophenyl)-5-methoxypentylidene]amine
chr1	151962904	chr1_151962904	A	T	T	4366	0.348374	0.2787	0.0313	5.474e-19	++	0	0.037	1	0.8469	pk1852	rs902313	near THEM4,S100A10	regulatory_region_variant;intergenic_variant	NA	NA	3-hydroxyoctanoic acid	7-hydroxyoctanoic acid
chr1	151964009	chr1_151964009	A	G	G	4364	0.359762	-0.2384	0.0315	3.996e-14	--	0	0.133	1	0.7157	pk4194	rs6662611	near THEM4,S100A10	regulatory_region_variant;intergenic_variant	NA	NA	NA	4-(1-{2-fluoro-[1,1'-biphenyl]-4-yl}ethyl)-N-methyl-1,3-thiazol-2-amine
chr1	151964009	chr1_151964009	A	G	G	4364	0.359762	-0.3162	0.0311	2.334e-24	--	0	0.556	1	0.4558	pk7104	rs6662611	near THEM4,S100A10	regulatory_region_variant;intergenic_variant	NA	NA	NA	N-[3-(Benzoylamino)propyl]benzamide
chr1	151964009	chr1_151964009	A	G	G	4364	0.359762	-0.3173	0.031	1.364e-24	--	57.9	2.375	1	0.1233	pk9098	rs6662611	near THEM4,S100A10	regulatory_region_variant;intergenic_variant	NA	NA	NA	1-(propane-1-sulfinyl)-1-(propyldisulfanyl)propane
chr1	151964102	chr1_151964102	A	G	G	4358	0.346948	-0.2321	0.0316	2.222e-13	--	0	0.007	1	0.9317	pk15240	rs6662728	near THEM4,S100A10	regulatory_region_variant;intergenic_variant	NA	NA	NA	N-[2-(6-chloro-5-methoxy-1H-indol-3-yl)ethyl]acetamide
chr1	151966059	chr1_151966059	G	GTC	GTC	4352	0.358456	0.2912	0.0314	1.724e-20	++	0	0.057	1	0.811	pk8759	NA	near THEM4,S100A10	intergenic_variant	NA	NA	NA	N-[2-(6-chloro-5-methoxy-1H-indol-3-yl)ethyl]acetamide
chr1	151966059	chr1_151966059	G	GTC	GTC	4352	0.358456	0.2715	0.0314	4.74e-18	++	0	0.219	1	0.6395	pk14491	NA	near THEM4,S100A10	intergenic_variant	NA	NA	NA	2-[({4-[(2-fluorophenyl)methoxy]phenyl}methyl)amino]propanamide
chr1	171363454	chr1_171363454	C	G	G	4344	0.384208	0.2823	0.0312	1.523e-19	++	77.8	4.499	1	0.03391	pk13313	rs4564181	near FMO4, PRRC2C	intergenic_variant	NA	NA	NA	5,5-diethyl-1-methyl-1,3-diazinane-2,4,6-trione
chr1	241550102	chr1_241550102	T	C	C	4160	0.175962	-0.3651	0.0415	1.387e-18	--	0	0.01	1	0.9197	pk2168	rs61825638	KMO	intron_variant;intron_variant,non_coding_transcript_variant;downstream_gene_variant	c.222+328C>T;n.99-853C>T;n.391+328C>T;n.113+328C>T;n.431+328C>T	NA	KYNURENATE	Kynurenic acid
chr2	31585905	chr2_31585905	A	T	T	4354	0.457281	-0.2264	0.0304	9.691e-14	--	0	0.072	1	0.7886	pk6513	rs559555	SRD5A2	upstream_gene_variant	NA	NA	NA	(2S,3S,4S,5R,6R)-6-{[14-(1,2-dihydroxyethyl)-14-hydroxy-2,15-dimethyl-17-oxotetracyclo[8.7.0.0¬≤,‚Å∑.0¬π¬π,¬π‚Åµ]heptadecan-4-yl]oxy}-3,4,5-trihydroxyoxane-2-carboxylic acid
chr2	31585905	chr2_31585905	A	T	T	4354	0.457281	-0.2202	0.0304	4.372e-13	--	0	0.064	1	0.7997	pk10172	rs559555	SRD5A2	upstream_gene_variant	NA	NA	NA	Tibolone
chr2	31586237	chr2_31586237	A	G	G	4354	0.371612	-0.2306	0.0313	1.875e-13	--	0	0.771	1	0.3798	pk8156	rs599300	near SRD5A2,LINC01946	intergenic_variant	NA	NA	NA	5.alpha.-Pregnane-3.alpha.,21-diol-11,20-dione
chr2	73454512	chr2_73454512	A	G	G	4362	0.327144	-0.3956	0.0329	2.599e-33	--	90.4	10.403	1	0.001258	pk6960	rs7594511	ALMS1;ALMS1-IT1	intron_variant,NMD_transcript_variant;upstream_gene_variant;intron_variant;intron_variant,non_coding_transcript_variant	c.2371+445A>G;c.7414+445A>G;c.7540+445A>G;n.1343+445A>G;c.761+445A>G;c.7159+445A>G;c.*35+22221A>G;n.2509+445A>G;c.4611+445A>G;c.1657+445A>G	NA	NA	(2S,3S)-3-Hydroxyleucine
chr2	73539327	chr2_73539327	A	T	T	4354	0.323151	1.0086	0.026	0	++	98.2	55.399	1	9.839e-14	pk2256	rs6704782	ALMS1	intron_variant,NMD_transcript_variant;intron_variant;intron_variant,non_coding_transcript_variant	c.*326+4378A>T;c.9781+4378A>T;c.9907+4378A>T;n.3710+4378A>T;c.62-10940A>T;c.1004+4378A>T;c.9526+4378A>T;c.*2268+4378A>T;c.6978+4378A>T;c.3973+4378A>T;c.6853-10940A>T	NA	NA	{[1-(2-methoxyethyl)piperidin-3-yl]methyl}(methyl)amine
chr2	73577581	chr2_73577581	A	G	G	4362	0.338835	1.0215	0.0261	0	++	98.8	86.136	1	1.68e-20	pk9778	rs1114380	ALMS1	downstream_gene_variant;intron_variant;intron_variant,non_coding_transcript_variant;intron_variant,NMD_transcript_variant	c.11421+4157A>G;c.11547+4157A>G;n.5350+4157A>G;c.1701+4157A>G;c.*1966+4157A>G;c.935+4157A>G;c.2644+4157A>G;c.11166+4157A>G;c.*3602+4157A>G;c.8447+4157A>G;c.5613+4157A>G;c.8492+4157A>G	NA	NA	ethyl 5-[(diaminomethylidene)amino]-2-acetamidopentanoate
chr2	73631838	chr2_73631838	T	C	C	4360	0.325917	-0.5257	0.0322	5.621e-60	--	0	0.44	1	0.5074	pk775	rs10201159	near ALMS1,NAT8	intergenic_variant	NA	NA	Arginine	DL-Arginine
chr2	73631838	chr2_73631838	T	C	C	4360	0.325917	-0.8726	0.0286	2.12e-204	--	63.6	2.746	1	0.09752	pk3709	rs10201159	near ALMS1,NAT8	intergenic_variant	NA	NA	theanine	L-Theanine
chr2	73631838	chr2_73631838	T	C	C	4360	0.325917	-0.3939	0.0333	2.962e-32	--	43.6	1.772	1	0.1831	pk2804	rs10201159	near ALMS1,NAT8	intergenic_variant	NA	NA	NA	2-amino-3-(5-hydroxy-3,4-dihydro-2H-pyrrol-2-yl)-3-oxopropanoic acid
chr2	73631838	chr2_73631838	T	C	C	4360	0.325917	0.9076	0.0283	6.42e-226	++	96.8	30.878	1	2.748e-08	pk10513	rs10201159	near ALMS1,NAT8	intergenic_variant	NA	NA	NA	Val-Ile
chr2	73631838	chr2_73631838	T	C	C	4360	0.325917	0.8069	0.0296	6.54e-164	++	96.5	28.274	1	1.053e-07	pk14490	rs10201159	near ALMS1,NAT8	intergenic_variant	NA	NA	N-ACETYLASPARAGINE	5-carbamimidamido-2-[3-carboxy-2-hydroxy-2-(methoxycarbonyl)propanamido]pentanoic acid
chr2	73640735	chr2_73640735	C	G	G	4360	0.326147	-0.9333	0.0277	1.67e-249	--	95.5	22.467	1	2.138e-06	pk1982	rs4547554	NAT8;ALMS1P1	3_prime_UTR_variant;upstream_gene_variant;regulatory_region_variant;TF_binding_site_variant	c.*210C>G	NA	NA	N-.alpha.-Acetyl-L-arginine
chr2	73640735	chr2_73640735	C	G	G	4360	0.326147	0.5212	0.0324	3.262e-58	++	75.6	4.098	1	0.04294	pk4192	rs4547554	NAT8;ALMS1P1	3_prime_UTR_variant;upstream_gene_variant;regulatory_region_variant;TF_binding_site_variant	c.*210C>G	NA	NA	nonane-1-thiol
chr2	73640735	chr2_73640735	C	G	G	4360	0.326147	0.8099	0.0296	2.79e-165	++	88.6	8.797	1	0.003017	pk3662	rs4547554	NAT8;ALMS1P1	3_prime_UTR_variant;upstream_gene_variant;regulatory_region_variant;TF_binding_site_variant	c.*210C>G	NA	NA	D-Desthiobiotin
chr2	73640735	chr2_73640735	C	G	G	4360	0.326147	-0.6529	0.0312	3.69e-97	--	97.5	40.008	1	2.53e-10	pk7131	rs4547554	NAT8;ALMS1P1	3_prime_UTR_variant;upstream_gene_variant;regulatory_region_variant;TF_binding_site_variant	c.*210C>G	NA	NA	4-fluoro-N-{2-[4-(2-methoxyphenyl)piperazin-1-yl]ethyl}-N-(pyridin-2-yl)benzamide
chr2	73640735	chr2_73640735	C	G	G	4360	0.326147	-0.678	0.0309	1.32e-106	--	92.9	14.165	1	0.0001674	pk10693	rs4547554	NAT8;ALMS1P1	3_prime_UTR_variant;upstream_gene_variant;regulatory_region_variant;TF_binding_site_variant	c.*210C>G	NA	NA	10-methyl-10-azatetracyclo[7.7.1.0¬≤,‚Å∑.0¬π¬≥,¬π‚Å∑]heptadeca-1(17),2,4,6,13,15-hexaene
chr2	73640735	chr2_73640735	C	G	G	4360	0.326147	0.2786	0.0337	1.397e-16	++	0	0.318	1	0.573	pk19918	rs4547554	NAT8;ALMS1P1	3_prime_UTR_variant;upstream_gene_variant;regulatory_region_variant;TF_binding_site_variant	c.*210C>G	NA	NA	[(2R)-3-[(1Z)-hexadec-1-en-1-yloxy]-2-hydroxypropoxy]phosphonic acid
chr2	73641201	chr2_73641201	A	G	G	4360	0.325917	0.8756	0.0287	5.16e-204	++	98.7	74.114	1	7.372e-18	pk4843	rs13538,CM143913,COSV55542239	NAT8;ALMS1P1	missense_variant;upstream_gene_variant;non_coding_transcript_exon_variant;regulatory_region_variant	c.428T>C;n.119A>G	p.Phe143Ser	NA	(2S,3R)-2-[(2S)-2-amino-4-carbamoylbutanamido]-3-hydroxybutanoic acid
chr2	73641201	chr2_73641201	A	G	G	4360	0.325917	0.8128	0.0296	1.85e-165	++	95.9	24.205	1	8.66e-07	pk15152	rs13538,CM143913,COSV55542239	NAT8;ALMS1P1	missense_variant;upstream_gene_variant;non_coding_transcript_exon_variant;regulatory_region_variant	c.428T>C;n.119A>G	p.Phe143Ser	N-ACETYLASPARAGINE	2-aminoprop-2-enoic acid
chr2	73646375	chr2_73646375	T	C	C	4360	0.323624	-0.2771	0.034	3.377e-16	--	68.5	3.17	1	0.07499	pk6872	rs60762909	NAT8;ALMS1P1	upstream_gene_variant;intron_variant,non_coding_transcript_variant	n.236+1221C>T;n.243+5050C>T	NA	PHENYLETHANOLAMINE	2-Amino-1-phenylethanol
chr2	73648914	chr2_73648914	C	G	G	4358	0.320789	0.5818	0.0318	1.136e-74	++	80.1	5.015	1	0.02513	pk1309	rs13431529	ALMS1P1	intron_variant,non_coding_transcript_variant	n.236+3760G>C;n.243+7589G>C	NA	NA	rac-(2R,4R)-2,4-Dimethylpiperidine
chr2	73648914	chr2_73648914	C	G	G	4358	0.320789	0.3401	0.0334	2.758e-24	++	0	0.058	1	0.8099	pk25203	rs13431529	ALMS1P1	intron_variant,non_coding_transcript_variant	n.236+3760G>C;n.243+7589G>C	NA	NA	NA
chr2	73650092	chr2_73650092	A	G	G	4352	0.325138	-0.6475	0.0312	1.32e-95	--	96.8	30.836	1	2.807e-08	pk8543	rs10168931	ALMS1P1	intron_variant,non_coding_transcript_variant	n.236+4938G>A;n.243+8767G>A	NA	NA	1-[(2-hydroxyethoxy)methyl]-5-methyl-1,2,3,4-tetrahydropyrimidine-2,4-dione
chr2	73650092	chr2_73650092	A	G	G	4352	0.325138	-0.3394	0.0332	1.548e-24	--	82.3	5.637	1	0.01758	pk11102	rs10168931	ALMS1P1	intron_variant,non_coding_transcript_variant	n.236+4938G>A;n.243+8767G>A	NA	NA	4-(diphenylmethoxy)piperidine
chr2	73650092	chr2_73650092	A	G	G	4352	0.325138	-0.5617	0.0319	3.253e-69	--	95.9	24.384	1	7.891e-07	pk11753	rs10168931	ALMS1P1	intron_variant,non_coding_transcript_variant	n.236+4938G>A;n.243+8767G>A	NA	NA	N-[(2S,3R,4R,5R,6R)-2,4,5-trihydroxy-6-(hydroxymethyl)oxan-3-yl]acetamide
chr2	73650092	chr2_73650092	A	G	G	4352	0.325138	-0.5477	0.0321	3.778e-65	--	92.6	13.585	1	0.0002279	pk13658	rs10168931	ALMS1P1	intron_variant,non_coding_transcript_variant	n.236+4938G>A;n.243+8767G>A	NA	N-ACETYLPHENYLALANINE	N-Acetyl-D-phenylalanine
chr2	73650092	chr2_73650092	A	G	G	4352	0.325138	-0.5468	0.0321	6.018e-65	--	92.1	12.706	1	0.0003644	pk18569	rs10168931	ALMS1P1	intron_variant,non_coding_transcript_variant	n.236+4938G>A;n.243+8767G>A	NA	NA	3-phenyl-1,1'-biphenyl
chr2	73650092	chr2_73650092	A	G	G	4352	0.325138	-0.5024	0.0325	5.936e-54	--	91.7	12.072	1	0.0005119	pk26197	rs10168931	ALMS1P1	intron_variant,non_coding_transcript_variant	n.236+4938G>A;n.243+8767G>A	NA	NA	L-Citrulline
chr2	73650092	chr2_73650092	A	G	G	4352	0.325138	-0.3471	0.0333	2.112e-25	--	0	0.675	1	0.4113	pk17759	rs10168931	ALMS1P1	intron_variant,non_coding_transcript_variant	n.236+4938G>A;n.243+8767G>A	NA	NA	1-(2,4-dihydroxy-3-oxidobutyl)-3,4-dihydroxy-2-(hydroxymethyl)thiolan-1-ium
chr2	73650092	chr2_73650092	A	G	G	4352	0.325138	-0.5944	0.0318	6.48e-78	--	89.2	9.26	1	0.002343	pk30565	rs10168931	ALMS1P1	intron_variant,non_coding_transcript_variant	n.236+4938G>A;n.243+8767G>A	NA	NA	ethyl 5-[(diaminomethylidene)amino]-2-acetamidopentanoate
chr2	73655945	chr2_73655945	A	G	G	4354	0.325218	-0.428	0.0329	1.096e-38	--	78.7	4.702	1	0.03013	pk6981	rs13408433	ALMS1P1	intron_variant,non_coding_transcript_variant	n.236+10791G>A;n.243+14620G>A	NA	NA	rac-(2R,4R)-2,4-Dimethylpiperidine
chr2	73655945	chr2_73655945	A	G	G	4354	0.325218	-0.3823	0.0332	9.687e-31	--	25.1	1.334	1	0.248	pk23875	rs13408433	ALMS1P1	intron_variant,non_coding_transcript_variant	n.236+10791G>A;n.243+14620G>A	NA	N-Octanoylglycine	1-(2-aminoacetyl)-N-[1-(2-carbamoylpyrrolidin-1-yl)-5-[(diaminomethylidene)amino]-1-oxopentan-2-yl]pyrrolidine-2-carboxamide
chr2	73664830	chr2_73664830	C	G	G	4354	0.325448	0.3074	0.0338	1.022e-19	++	82.9	5.852	1	0.01556	pk15928	rs10182082	ALMS1P1	intron_variant,non_coding_transcript_variant	n.237-6250C>G;n.244-6200C>G	NA	NA	NA
chr2	73673773	chr2_73673773	T	C	C	4352	0.326976	-0.2965	0.0338	1.814e-18	--	0	0.001	1	0.9749	pk8258	rs10206899	ALMS1P1	intron_variant,non_coding_transcript_variant	n.550-40T>C;n.738-40T>C;n.795-40T>C	NA	NA	4-(1-{2-fluoro-[1,1'-biphenyl]-4-yl}ethyl)-N-methyl-1,3-thiazol-2-amine
chr2	73673773	chr2_73673773	T	C	C	4352	0.326976	-0.4305	0.0331	1.19e-38	--	82.1	5.594	1	0.01802	pk6960	rs10206899	ALMS1P1	intron_variant,non_coding_transcript_variant	n.550-40T>C;n.738-40T>C;n.795-40T>C	NA	NA	(2S,3S)-3-Hydroxyleucine
chr2	210195326	chr2_210195326	T	G	G	3978	0.26546	0.3662	0.0358	1.597e-24	++	77	4.348	1	0.03705	pk4552	rs2286963,CM144346,COSV52054667	ACADL	missense_variant;intron_variant,non_coding_transcript_variant;non_coding_transcript_exon_variant;regulatory_region_variant	c.997A>C;n.313-23146T>G;n.279+23497T>G;n.1225A>C	p.Lys333Gln	NA	(2Z)-oct-2-enoic acid
chr2	210210185	chr2_210210185	T	C	C	3976	0.264085	0.8949	0.03	5.22e-195	++	30	1.429	1	0.2319	pk4071	rs3764913,COSV52052639	ACADL	intron_variant;intron_variant,non_coding_transcript_variant;non_coding_transcript_exon_variant	c.603+11A>G;n.313-8287T>C;n.451A>G;n.280-20098T>C;n.831+11A>G	NA	NA	13-methoxy-3,6,6-trimethyl-12-oxatetracyclo[8.3.0.0¬π,¬≥.0‚Å¥,‚Å∏]tridecane-9,10-diol
chr2	210210185	chr2_210210185	T	C	C	3976	0.264085	0.3178	0.0365	3.068e-18	++	75	4.003	1	0.04541	pk3168	rs3764913,COSV52052639	ACADL	intron_variant;intron_variant,non_coding_transcript_variant;non_coding_transcript_exon_variant	c.603+11A>G;n.313-8287T>C;n.451A>G;n.280-20098T>C;n.831+11A>G	NA	NA	(2E)-4-hydroxynon-2-enal
chr2	210210185	chr2_210210185	T	C	C	3976	0.264085	0.7681	0.0321	1.49e-126	++	0	0.295	1	0.5873	pk13142	rs3764913,COSV52052639	ACADL	intron_variant;intron_variant,non_coding_transcript_variant;non_coding_transcript_exon_variant	c.603+11A>G;n.313-8287T>C;n.451A>G;n.280-20098T>C;n.831+11A>G	NA	Octanoyl-L-carnitine	4-(dimethylamino)-1-(4-{[2-ethoxy-3-(hexadecyloxy)propyl phosphono]oxy}butyl)pyridin-1-ium
chr2	210268426	chr2_210268426	A	G	G	4042	0.267937	-0.3368	0.0359	6.544e-21	--	49.2	1.97	1	0.1604	pk9522	rs7557847	Y_RNA	downstream_gene_variant	NA	NA	NA	NA
chr2	210675783	chr2_210675783	A	C	C	4246	0.338436	-0.4207	0.0325	2.532e-38	--	81	5.258	1	0.02184	pk2198	rs1047891,CM109955,COSV51808344	CPS1	missense_variant;non_coding_transcript_exon_variant;3_prime_UTR_variant,NMD_transcript_variant	c.4217C>A;c.4235C>A;c.2864C>A;n.3403C>A;n.882C>A;n.365C>A;c.*859C>A;n.3362C>A	p.Thr1406Asn;p.Thr1412Asn;p.Thr955Asn	Glycine	2-aminoacetic acid
chr2	210675783	chr2_210675783	A	C	C	4246	0.338436	0.2531	0.033	1.815e-14	++	0	0.372	1	0.542	pk1371	rs1047891,CM109955,COSV51808344	CPS1	missense_variant;non_coding_transcript_exon_variant;3_prime_UTR_variant,NMD_transcript_variant	c.4217C>A;c.4235C>A;c.2864C>A;n.3403C>A;n.882C>A;n.365C>A;c.*859C>A;n.3362C>A	p.Thr1406Asn;p.Thr1412Asn;p.Thr955Asn	NA	L-Homoarginine
chr2	210675783	chr2_210675783	A	C	C	4246	0.338436	-0.2773	0.0331	5.52e-17	--	0	0.269	1	0.6043	pk1772	rs1047891,CM109955,COSV51808344	CPS1	missense_variant;non_coding_transcript_exon_variant;3_prime_UTR_variant,NMD_transcript_variant	c.4217C>A;c.4235C>A;c.2864C>A;n.3403C>A;n.882C>A;n.365C>A;c.*859C>A;n.3362C>A	p.Thr1406Asn;p.Thr1412Asn;p.Thr955Asn	N-Acetylglycine	2-(3-amino-3-carboxypropanamido)-3-hydroxybutanoic acid
chr2	210675783	chr2_210675783	A	C	C	4246	0.338436	-0.3217	0.0327	8.88e-23	--	81.3	5.34	1	0.02084	pk5673	rs1047891,CM109955,COSV51808344	CPS1	missense_variant;non_coding_transcript_exon_variant;3_prime_UTR_variant,NMD_transcript_variant	c.4217C>A;c.4235C>A;c.2864C>A;n.3403C>A;n.882C>A;n.365C>A;c.*859C>A;n.3362C>A	p.Thr1406Asn;p.Thr1412Asn;p.Thr955Asn	Adipoyl-L-carnitine	3-Methylglutarylcarnitine
chr2	210675783	chr2_210675783	A	C	C	4246	0.338436	-0.262	0.0331	2.518e-15	--	0	0.723	1	0.395	pk7309	rs1047891,CM109955,COSV51808344	CPS1	missense_variant;non_coding_transcript_exon_variant;3_prime_UTR_variant,NMD_transcript_variant	c.4217C>A;c.4235C>A;c.2864C>A;n.3403C>A;n.882C>A;n.365C>A;c.*859C>A;n.3362C>A	p.Thr1406Asn;p.Thr1412Asn;p.Thr955Asn	NA	{[5-(2,4-dioxo-1,2,3,4-tetrahydropyrimidin-1-yl)-3-hydroxyoxolan-2-yl]methoxy}phosphonothioic acid
chr2	210675783	chr2_210675783	A	C	C	4246	0.338436	-0.2987	0.0332	2.407e-19	--	31.5	1.459	1	0.2271	pk14142	rs1047891,CM109955,COSV51808344	CPS1	missense_variant;non_coding_transcript_exon_variant;3_prime_UTR_variant,NMD_transcript_variant	c.4217C>A;c.4235C>A;c.2864C>A;n.3403C>A;n.882C>A;n.365C>A;c.*859C>A;n.3362C>A	p.Thr1406Asn;p.Thr1412Asn;p.Thr955Asn	NA	2-(Methoxymethyl)-2-(hydroxymethyl)quinuclidin-3-one
chr2	210678331	chr2_210678331	T	C	C	4284	0.277311	0.2557	0.0346	1.515e-13	++	92.5	13.253	1	0.0002721	pk26002	rs715	CPS1	3_prime_UTR_variant;non_coding_transcript_exon_variant;downstream_gene_variant;3_prime_UTR_variant,NMD_transcript_variant	c.*346T>C;n.4035T>C;n.1514T>C;c.*1491T>C;n.3994T>C	NA	Tiglylglycine	2-(3-methylbut-2-enamido)acetic acid
chr2	216028767	chr2_216028767	T	C	C	4354	0.130225	-0.3558	0.0455	5.231e-15	--	0	0.034	1	0.8535	pk11922	rs6721105	MREG;PECR	intron_variant;intron_variant,NMD_transcript_variant	c.-68+4022G>A;c.-68+5195G>A;c.-68+4916G>A;c.*440+10424G>A	NA	NA	2,5,8,11,14-pentaoxapentadecane
chr2	216030213	chr2_216030213	T	C	C	4360	0.131651	0.3939	0.0449	1.682e-18	++	0	0.253	1	0.6147	pk3712	rs7592559	MREG;PECR	intron_variant;intron_variant,NMD_transcript_variant	c.-68+2576A>G;c.-68+3749A>G;c.-68+3470A>G;c.*440+8978A>G	NA	NA	(1S,2S,5R,7S,9R,10R,11S,14R,15R,16S)-14-[(2R)-5,6-dihydroxyheptan-2-yl]-2,15-dimethyltetracyclo[8.7.0.0¬≤,‚Å∑.0¬π¬π,¬π‚Åµ]heptadecane-5,9,16-triol
chr2	233736540	chr2_233736540	T	G	G	4366	0.371736	0.4512	0.0306	2.461e-49	++	0	0.012	1	0.9112	pk6839	rs7564935	UGT1A6;UGT1A10;UGT1A9;UGT1A4;UGT1A5;UGT1A7;UGT1A8;UGT1A3	intron_variant;intron_variant,NMD_transcript_variant;intron_variant,non_coding_transcript_variant;upstream_gene_variant	c.862-30494G>T;c.856-30494G>T;c.867+16853G>T;c.867+22682G>T;c.61-30494G>T;n.187-18150G>T;c.867+6547G>T;c.*237+18508G>T	NA	NA	5-Androstenetriol
chr2	233736540	chr2_233736540	T	G	G	4366	0.371736	0.3979	0.0308	2.93e-38	++	0	0	1	0.984	pk8789	rs7564935	UGT1A6;UGT1A10;UGT1A9;UGT1A4;UGT1A5;UGT1A7;UGT1A8;UGT1A3	intron_variant;intron_variant,NMD_transcript_variant;intron_variant,non_coding_transcript_variant;upstream_gene_variant	c.862-30494G>T;c.856-30494G>T;c.867+16853G>T;c.867+22682G>T;c.61-30494G>T;n.187-18150G>T;c.867+6547G>T;c.*237+18508G>T	NA	NA	methyl (2E,4E,6E,8E,10E,12E,14E,16E,18E,20E)-4,8,13,17,21,25-hexamethylhexacosa-2,4,6,8,10,12,14,16,18,20,24-undecaenoate
chr2	233746667	chr2_233746667	A	C	C	4352	0.45864	0.2474	0.03	1.671e-16	++	0	0.103	1	0.7481	pk26727	rs4663969	UGT1A6;UGT1A10;UGT1A9;UGT1A4;UGT1A5;UGT1A7;UGT1A8;DNAJB3;UGT1A2P;UGT1A3	intron_variant;intron_variant,NMD_transcript_variant;upstream_gene_variant;intron_variant,non_coding_transcript_variant;downstream_gene_variant;regulatory_region_variant	c.862-20367C>A;c.856-20367C>A;c.868-20367C>A;c.61-20367C>A;n.187-8023C>A;c.867+16674C>A;c.*238-20367C>A	NA	Nordeoxycholic acid	9-Deoxy-9-methylene-16,16-dimethylprostaglandin E2
chr2	233747994	chr2_233747994	T	C	C	4354	0.377584	-0.3424	0.0306	5.374e-29	--	0	0.581	1	0.4457	pk5638	rs11888459,COSV59383228	UGT1A6;UGT1A10;UGT1A9;UGT1A4;UGT1A5;UGT1A7;UGT1A8;DNAJB3;UGT1A2P;UGT1A3	intron_variant;intron_variant,NMD_transcript_variant;upstream_gene_variant;non_coding_transcript_exon_variant;intron_variant,non_coding_transcript_variant	c.862-19040T>C;c.856-19040T>C;c.868-19040T>C;c.61-19040T>C;n.781T>C;n.187-6696T>C;c.867+18001T>C;c.*238-19040T>C	NA	Coprocholic Acid	Diosgenin
chr2	233755940	chr2_233755940	A	ATC	ATC	4364	0.370761	-0.3015	0.0313	6.248e-22	--	0	0.854	1	0.3553	pk1943	rs35754645	UGT1A6;UGT1A1;UGT1A10;UGT1A9;UGT1A4;UGT1A5;UGT1A7;UGT1A8;AC114812.1;UGT1A3;AC114812.4	intron_variant;upstream_gene_variant;intron_variant,NMD_transcript_variant;non_coding_transcript_exon_variant;downstream_gene_variant	c.862-11086_862-11085del;c.856-11086_856-11085del;c.868-11086_868-11085del;c.61-11086_61-11085del;n.1445_1446del;c.*238-11086_*238-11085del	NA	NA	Benzeneethanamine, 2,5-dimethoxy-N-[(2-methoxyphenyl)methyl]-4-nitro-
chr2	233755940	chr2_233755940	A	ATC	ATC	4364	0.370761	-0.289	0.0314	3.147e-20	--	0	0.511	1	0.4749	pk2016	rs35754645	UGT1A6;UGT1A1;UGT1A10;UGT1A9;UGT1A4;UGT1A5;UGT1A7;UGT1A8;AC114812.1;UGT1A3;AC114812.4	intron_variant;upstream_gene_variant;intron_variant,NMD_transcript_variant;non_coding_transcript_exon_variant;downstream_gene_variant	c.862-11086_862-11085del;c.856-11086_856-11085del;c.868-11086_868-11085del;c.61-11086_61-11085del;n.1445_1446del;c.*238-11086_*238-11085del	NA	NA	(2S)-4-methyl-2-({[(3S,4S,5R)-2,3,4-trihydroxy-5-(hydroxymethyl)oxolan-2-yl]methyl}amino)pentanoic acid
chr2	233755940	chr2_233755940	A	ATC	ATC	4364	0.370761	-0.3544	0.031	3.493e-30	--	61.6	2.606	1	0.1065	pk2063	rs35754645	UGT1A6;UGT1A1;UGT1A10;UGT1A9;UGT1A4;UGT1A5;UGT1A7;UGT1A8;AC114812.1;UGT1A3;AC114812.4	intron_variant;upstream_gene_variant;intron_variant,NMD_transcript_variant;non_coding_transcript_exon_variant;downstream_gene_variant	c.862-11086_862-11085del;c.856-11086_856-11085del;c.868-11086_868-11085del;c.61-11086_61-11085del;n.1445_1446del;c.*238-11086_*238-11085del	NA	NA	2-(3-{[(1-carbamimidoylpiperidin-3-yl)methyl]carbamoyl}-N-cyclopropyl-2-(naphthalene-2-sulfonamido)propanamido)acetic acid
chr2	233755940	chr2_233755940	A	ATC	ATC	4364	0.370761	-0.2969	0.0314	3.165e-21	--	0	0.57	1	0.4505	pk1623	rs35754645	UGT1A6;UGT1A1;UGT1A10;UGT1A9;UGT1A4;UGT1A5;UGT1A7;UGT1A8;AC114812.1;UGT1A3;AC114812.4	intron_variant;upstream_gene_variant;intron_variant,NMD_transcript_variant;non_coding_transcript_exon_variant;downstream_gene_variant	c.862-11086_862-11085del;c.856-11086_856-11085del;c.868-11086_868-11085del;c.61-11086_61-11085del;n.1445_1446del;c.*238-11086_*238-11085del	NA	NA	(2E)-N-[2-hydroxy-2-(4-hydroxyphenyl)ethyl]-3-(4-hydroxy-3-methoxyphenyl)prop-2-enamide
chr2	233755940	chr2_233755940	A	ATC	ATC	4364	0.370761	-0.3587	0.031	6.638e-31	--	58.3	2.399	1	0.1214	pk1806	rs35754645	UGT1A6;UGT1A1;UGT1A10;UGT1A9;UGT1A4;UGT1A5;UGT1A7;UGT1A8;AC114812.1;UGT1A3;AC114812.4	intron_variant;upstream_gene_variant;intron_variant,NMD_transcript_variant;non_coding_transcript_exon_variant;downstream_gene_variant	c.862-11086_862-11085del;c.856-11086_856-11085del;c.868-11086_868-11085del;c.61-11086_61-11085del;n.1445_1446del;c.*238-11086_*238-11085del	NA	NA	1-{2,3-bis[(E)-2-(2H-1,3-benzodioxol-5-yl)ethenyl]-4-(pyrrolidine-1-carbonyl)cyclobutanecarbonyl}piperidine
chr2	233755940	chr2_233755940	A	ATC	ATC	4364	0.370761	-0.3632	0.031	9.849e-32	--	51.5	2.063	1	0.151	pk1349	rs35754645	UGT1A6;UGT1A1;UGT1A10;UGT1A9;UGT1A4;UGT1A5;UGT1A7;UGT1A8;AC114812.1;UGT1A3;AC114812.4	intron_variant;upstream_gene_variant;intron_variant,NMD_transcript_variant;non_coding_transcript_exon_variant;downstream_gene_variant	c.862-11086_862-11085del;c.856-11086_856-11085del;c.868-11086_868-11085del;c.61-11086_61-11085del;n.1445_1446del;c.*238-11086_*238-11085del	NA	NA	1-{2,3-bis[(E)-2-(2H-1,3-benzodioxol-5-yl)ethenyl]-4-(pyrrolidine-1-carbonyl)cyclobutanecarbonyl}piperidine
chr2	233755940	chr2_233755940	A	ATC	ATC	4364	0.370761	-0.3007	0.0314	8.897e-22	--	0	0.542	1	0.4615	pk535	rs35754645	UGT1A6;UGT1A1;UGT1A10;UGT1A9;UGT1A4;UGT1A5;UGT1A7;UGT1A8;AC114812.1;UGT1A3;AC114812.4	intron_variant;upstream_gene_variant;intron_variant,NMD_transcript_variant;non_coding_transcript_exon_variant;downstream_gene_variant	c.862-11086_862-11085del;c.856-11086_856-11085del;c.868-11086_868-11085del;c.61-11086_61-11085del;n.1445_1446del;c.*238-11086_*238-11085del	NA	NA	2-[4-(Hydroxycarbamoyl)phenyl]-N-(2-hydroxyethyl)-N-phenylacetamide
chr2	233755940	chr2_233755940	A	ATC	ATC	4364	0.370761	-0.2775	0.0314	1.008e-18	--	50.9	2.038	1	0.1534	pk4031	rs35754645	UGT1A6;UGT1A1;UGT1A10;UGT1A9;UGT1A4;UGT1A5;UGT1A7;UGT1A8;AC114812.1;UGT1A3;AC114812.4	intron_variant;upstream_gene_variant;intron_variant,NMD_transcript_variant;non_coding_transcript_exon_variant;downstream_gene_variant	c.862-11086_862-11085del;c.856-11086_856-11085del;c.868-11086_868-11085del;c.61-11086_61-11085del;n.1445_1446del;c.*238-11086_*238-11085del	NA	NA	2-{2-[(1-benzoylpyrrolidin-2-yl)formamido]-3-phenylpropanamido}-5-[(diaminomethylidene)amino]-N-(4-nitrophenyl)pentanamide
chr2	233755940	chr2_233755940	A	ATC	ATC	4364	0.370761	-0.4203	0.0307	8.628e-43	--	68.9	3.214	1	0.07302	pk4124	rs35754645	UGT1A6;UGT1A1;UGT1A10;UGT1A9;UGT1A4;UGT1A5;UGT1A7;UGT1A8;AC114812.1;UGT1A3;AC114812.4	intron_variant;upstream_gene_variant;intron_variant,NMD_transcript_variant;non_coding_transcript_exon_variant;downstream_gene_variant	c.862-11086_862-11085del;c.856-11086_856-11085del;c.868-11086_868-11085del;c.61-11086_61-11085del;n.1445_1446del;c.*238-11086_*238-11085del	NA	NA	1-[hydroxy(4-hydroxyphenyl)methyl]-6-methoxyisoquinolin-7-ol
chr2	233755940	chr2_233755940	A	ATC	ATC	4364	0.370761	-0.3492	0.0311	2.572e-29	--	61.4	2.592	1	0.1074	pk3991	rs35754645	UGT1A6;UGT1A1;UGT1A10;UGT1A9;UGT1A4;UGT1A5;UGT1A7;UGT1A8;AC114812.1;UGT1A3;AC114812.4	intron_variant;upstream_gene_variant;intron_variant,NMD_transcript_variant;non_coding_transcript_exon_variant;downstream_gene_variant	c.862-11086_862-11085del;c.856-11086_856-11085del;c.868-11086_868-11085del;c.61-11086_61-11085del;n.1445_1446del;c.*238-11086_*238-11085del	NA	NA	2-(trimethylazaniumyl)ethyl sulfate
chr2	233755940	chr2_233755940	A	ATC	ATC	4364	0.370761	-0.2936	0.0313	7.219e-21	--	17.9	1.218	1	0.2697	pk2633	rs35754645	UGT1A6;UGT1A1;UGT1A10;UGT1A9;UGT1A4;UGT1A5;UGT1A7;UGT1A8;AC114812.1;UGT1A3;AC114812.4	intron_variant;upstream_gene_variant;intron_variant,NMD_transcript_variant;non_coding_transcript_exon_variant;downstream_gene_variant	c.862-11086_862-11085del;c.856-11086_856-11085del;c.868-11086_868-11085del;c.61-11086_61-11085del;n.1445_1446del;c.*238-11086_*238-11085del	NA	NA	(2S)-4-methyl-2-({[(3S,4S,5R)-2,3,4-trihydroxy-5-(hydroxymethyl)oxolan-2-yl]methyl}amino)pentanoic acid
chr2	233755940	chr2_233755940	A	ATC	ATC	4364	0.370761	-0.3362	0.0311	3.524e-27	--	51.4	2.057	1	0.1516	pk2665	rs35754645	UGT1A6;UGT1A1;UGT1A10;UGT1A9;UGT1A4;UGT1A5;UGT1A7;UGT1A8;AC114812.1;UGT1A3;AC114812.4	intron_variant;upstream_gene_variant;intron_variant,NMD_transcript_variant;non_coding_transcript_exon_variant;downstream_gene_variant	c.862-11086_862-11085del;c.856-11086_856-11085del;c.868-11086_868-11085del;c.61-11086_61-11085del;n.1445_1446del;c.*238-11086_*238-11085del	NA	NA	{4-[(Phenoxyacetyl)amino]phenoxy}acetic acid
chr2	233755940	chr2_233755940	A	ATC	ATC	4364	0.370761	-0.3431	0.0311	2.55e-28	--	41.2	1.7	1	0.1923	pk2416	rs35754645	UGT1A6;UGT1A1;UGT1A10;UGT1A9;UGT1A4;UGT1A5;UGT1A7;UGT1A8;AC114812.1;UGT1A3;AC114812.4	intron_variant;upstream_gene_variant;intron_variant,NMD_transcript_variant;non_coding_transcript_exon_variant;downstream_gene_variant	c.862-11086_862-11085del;c.856-11086_856-11085del;c.868-11086_868-11085del;c.61-11086_61-11085del;n.1445_1446del;c.*238-11086_*238-11085del	NA	NA	2-(hydroxymethyl)-6-[4-(1H-imidazol-2-ylmethyl)phenoxy]oxane-3,4,5-triol
chr2	233755940	chr2_233755940	A	ATC	ATC	4364	0.370761	-0.4193	0.0307	1.93e-42	--	44.8	1.812	1	0.1782	pk2553	rs35754645	UGT1A6;UGT1A1;UGT1A10;UGT1A9;UGT1A4;UGT1A5;UGT1A7;UGT1A8;AC114812.1;UGT1A3;AC114812.4	intron_variant;upstream_gene_variant;intron_variant,NMD_transcript_variant;non_coding_transcript_exon_variant;downstream_gene_variant	c.862-11086_862-11085del;c.856-11086_856-11085del;c.868-11086_868-11085del;c.61-11086_61-11085del;n.1445_1446del;c.*238-11086_*238-11085del	NA	NA	4-tert-Butyl-N-(4-nitrophenyl)benzamide
chr2	233755940	chr2_233755940	A	ATC	ATC	4364	0.370761	-0.4074	0.0307	4.347e-40	--	72	3.573	1	0.05873	pk6282	rs35754645	UGT1A6;UGT1A1;UGT1A10;UGT1A9;UGT1A4;UGT1A5;UGT1A7;UGT1A8;AC114812.1;UGT1A3;AC114812.4	intron_variant;upstream_gene_variant;intron_variant,NMD_transcript_variant;non_coding_transcript_exon_variant;downstream_gene_variant	c.862-11086_862-11085del;c.856-11086_856-11085del;c.868-11086_868-11085del;c.61-11086_61-11085del;n.1445_1446del;c.*238-11086_*238-11085del	NA	NA	4-tert-Butyl-N-(4-nitrophenyl)benzamide
chr2	233755940	chr2_233755940	A	ATC	ATC	4364	0.370761	-0.6091	0.0292	7.2e-97	--	72.9	3.685	1	0.05491	pk5364	rs35754645	UGT1A6;UGT1A1;UGT1A10;UGT1A9;UGT1A4;UGT1A5;UGT1A7;UGT1A8;AC114812.1;UGT1A3;AC114812.4	intron_variant;upstream_gene_variant;intron_variant,NMD_transcript_variant;non_coding_transcript_exon_variant;downstream_gene_variant	c.862-11086_862-11085del;c.856-11086_856-11085del;c.868-11086_868-11085del;c.61-11086_61-11085del;n.1445_1446del;c.*238-11086_*238-11085del	NA	NA	[(4R,10aS,10bS)-2-amino-10,10-dihydroxy-6-imino-3H,4H,5H,6H,8H,9H,10H,10bH-pyrrolo[1,2-c]purin-4-yl]methyl carbamate
chr2	233755940	chr2_233755940	A	ATC	ATC	4364	0.370761	-0.4324	0.0306	1.963e-45	--	53.1	2.13	1	0.1444	pk4813	rs35754645	UGT1A6;UGT1A1;UGT1A10;UGT1A9;UGT1A4;UGT1A5;UGT1A7;UGT1A8;AC114812.1;UGT1A3;AC114812.4	intron_variant;upstream_gene_variant;intron_variant,NMD_transcript_variant;non_coding_transcript_exon_variant;downstream_gene_variant	c.862-11086_862-11085del;c.856-11086_856-11085del;c.868-11086_868-11085del;c.61-11086_61-11085del;n.1445_1446del;c.*238-11086_*238-11085del	NA	NA	1-[hydroxy(4-hydroxyphenyl)methyl]-6-methoxyisoquinolin-7-ol
chr2	233755940	chr2_233755940	A	ATC	ATC	4364	0.370761	-0.5723	0.0295	7.33e-84	--	76	4.162	1	0.04135	pk8013	rs35754645	UGT1A6;UGT1A1;UGT1A10;UGT1A9;UGT1A4;UGT1A5;UGT1A7;UGT1A8;AC114812.1;UGT1A3;AC114812.4	intron_variant;upstream_gene_variant;intron_variant,NMD_transcript_variant;non_coding_transcript_exon_variant;downstream_gene_variant	c.862-11086_862-11085del;c.856-11086_856-11085del;c.868-11086_868-11085del;c.61-11086_61-11085del;n.1445_1446del;c.*238-11086_*238-11085del	NA	NA	[(4R,10aS,10bS)-2-amino-10,10-dihydroxy-6-imino-3H,4H,5H,6H,8H,9H,10H,10bH-pyrrolo[1,2-c]purin-4-yl]methyl carbamate
chr2	233755940	chr2_233755940	A	ATC	ATC	4364	0.370761	-0.2671	0.0315	2.083e-17	--	12.3	1.141	1	0.2855	pk8160	rs35754645	UGT1A6;UGT1A1;UGT1A10;UGT1A9;UGT1A4;UGT1A5;UGT1A7;UGT1A8;AC114812.1;UGT1A3;AC114812.4	intron_variant;upstream_gene_variant;intron_variant,NMD_transcript_variant;non_coding_transcript_exon_variant;downstream_gene_variant	c.862-11086_862-11085del;c.856-11086_856-11085del;c.868-11086_868-11085del;c.61-11086_61-11085del;n.1445_1446del;c.*238-11086_*238-11085del	NA	NA	4-(nitrooxy)butyl 2-(6-methoxynaphthalen-2-yl)propanoate
chr2	233755940	chr2_233755940	A	ATC	ATC	4364	0.370761	-0.4986	0.0302	4.138e-61	--	0	0.011	1	0.9159	pk8371	rs35754645	UGT1A6;UGT1A1;UGT1A10;UGT1A9;UGT1A4;UGT1A5;UGT1A7;UGT1A8;AC114812.1;UGT1A3;AC114812.4	intron_variant;upstream_gene_variant;intron_variant,NMD_transcript_variant;non_coding_transcript_exon_variant;downstream_gene_variant	c.862-11086_862-11085del;c.856-11086_856-11085del;c.868-11086_868-11085del;c.61-11086_61-11085del;n.1445_1446del;c.*238-11086_*238-11085del	NA	NA	(2R)-N-[2-({2-[(2-{3-[(2R)-2,4-dihydroxy-3,3-dimethylbutanamido]propanamido}ethyl)disulfanyl]ethyl}carbamoyl)ethyl]-2,4-dihydroxy-3,3-dimethylbutanamide
chr2	233755940	chr2_233755940	A	ATC	ATC	4364	0.370761	-0.5204	0.0299	9.321e-68	--	85.8	7.054	1	0.00791	pk8665	rs35754645	UGT1A6;UGT1A1;UGT1A10;UGT1A9;UGT1A4;UGT1A5;UGT1A7;UGT1A8;AC114812.1;UGT1A3;AC114812.4	intron_variant;upstream_gene_variant;intron_variant,NMD_transcript_variant;non_coding_transcript_exon_variant;downstream_gene_variant	c.862-11086_862-11085del;c.856-11086_856-11085del;c.868-11086_868-11085del;c.61-11086_61-11085del;n.1445_1446del;c.*238-11086_*238-11085del	NA	NA	17-methoxy-3,5-dioxa-11-azapentacyclo[10.7.1.0¬≤,‚Å∂.0‚Å∏,¬≤‚Å∞.0¬π‚Å¥,¬π‚Åπ]icosa-1(20),2(6),7,14(19),15,17-hexaen-18-ol
chr2	233755940	chr2_233755940	A	ATC	ATC	4364	0.370761	-0.2377	0.0315	4.806e-14	--	36.9	1.585	1	0.208	pk7477	rs35754645	UGT1A6;UGT1A1;UGT1A10;UGT1A9;UGT1A4;UGT1A5;UGT1A7;UGT1A8;AC114812.1;UGT1A3;AC114812.4	intron_variant;upstream_gene_variant;intron_variant,NMD_transcript_variant;non_coding_transcript_exon_variant;downstream_gene_variant	c.862-11086_862-11085del;c.856-11086_856-11085del;c.868-11086_868-11085del;c.61-11086_61-11085del;n.1445_1446del;c.*238-11086_*238-11085del	NA	NA	6-(4-butanamido-2-oxo-1,2-dihydropyrimidin-1-yl)-2-hydroxy-2-oxo-hexahydro-2lambda5-furo[3,2-d][1,3,2]dioxaphosphinin-7-yl butanoate
chr2	233755940	chr2_233755940	A	ATC	ATC	4364	0.370761	-0.3182	0.0312	1.949e-24	--	70.8	3.42	1	0.06441	pk7767	rs35754645	UGT1A6;UGT1A1;UGT1A10;UGT1A9;UGT1A4;UGT1A5;UGT1A7;UGT1A8;AC114812.1;UGT1A3;AC114812.4	intron_variant;upstream_gene_variant;intron_variant,NMD_transcript_variant;non_coding_transcript_exon_variant;downstream_gene_variant	c.862-11086_862-11085del;c.856-11086_856-11085del;c.868-11086_868-11085del;c.61-11086_61-11085del;n.1445_1446del;c.*238-11086_*238-11085del	NA	NA	4-hydroxy-5-{3-[(1-methylcyclohexyl)methoxy]phenyl}-2,3-dihydro-1,3-thiazol-2-one
chr2	233755940	chr2_233755940	A	ATC	ATC	4364	0.370761	-0.5351	0.0298	2.783e-72	--	81.4	5.383	1	0.02034	pk7850	rs35754645	UGT1A6;UGT1A1;UGT1A10;UGT1A9;UGT1A4;UGT1A5;UGT1A7;UGT1A8;AC114812.1;UGT1A3;AC114812.4	intron_variant;upstream_gene_variant;intron_variant,NMD_transcript_variant;non_coding_transcript_exon_variant;downstream_gene_variant	c.862-11086_862-11085del;c.856-11086_856-11085del;c.868-11086_868-11085del;c.61-11086_61-11085del;n.1445_1446del;c.*238-11086_*238-11085del	NA	NA	17-methoxy-3,5-dioxa-11-azapentacyclo[10.7.1.0¬≤,‚Å∂.0‚Å∏,¬≤‚Å∞.0¬π‚Å¥,¬π‚Åπ]icosa-1(20),2(6),7,14(19),15,17-hexaen-18-ol
chr2	233755940	chr2_233755940	A	ATC	ATC	4364	0.370761	-0.5275	0.0298	6.772e-70	--	76.6	4.276	1	0.03866	pk6522	rs35754645	UGT1A6;UGT1A1;UGT1A10;UGT1A9;UGT1A4;UGT1A5;UGT1A7;UGT1A8;AC114812.1;UGT1A3;AC114812.4	intron_variant;upstream_gene_variant;intron_variant,NMD_transcript_variant;non_coding_transcript_exon_variant;downstream_gene_variant	c.862-11086_862-11085del;c.856-11086_856-11085del;c.868-11086_868-11085del;c.61-11086_61-11085del;n.1445_1446del;c.*238-11086_*238-11085del	NA	NA	benzyl 2-(2-formylpyrrolidine-1-carbonyl)pyrrolidine-1-carboxylate
chr2	233755940	chr2_233755940	A	ATC	ATC	4364	0.370761	-0.5671	0.0296	6.649e-82	--	77.8	4.502	1	0.03385	pk6946	rs35754645	UGT1A6;UGT1A1;UGT1A10;UGT1A9;UGT1A4;UGT1A5;UGT1A7;UGT1A8;AC114812.1;UGT1A3;AC114812.4	intron_variant;upstream_gene_variant;intron_variant,NMD_transcript_variant;non_coding_transcript_exon_variant;downstream_gene_variant	c.862-11086_862-11085del;c.856-11086_856-11085del;c.868-11086_868-11085del;c.61-11086_61-11085del;n.1445_1446del;c.*238-11086_*238-11085del	NA	NA	20-(2-carboxyethyl)-2-(carboxymethyl)-14-ethenyl-9-ethyl-5,10,15,19-tetramethyl-21,22,23,24-tetraazapentacyclo[16.2.1.1¬≥,‚Å∂.1‚Å∏,¬π¬π.1¬π¬≥,¬π‚Å∂]tetracosa-1,3,5,7,9,11(23),12,14,16,18(21)-decaene-4-carboxylic acid
chr2	233755940	chr2_233755940	A	ATC	ATC	4364	0.370761	-0.4216	0.0306	4.438e-43	--	84.9	6.605	1	0.01017	pk9406	rs35754645	UGT1A6;UGT1A1;UGT1A10;UGT1A9;UGT1A4;UGT1A5;UGT1A7;UGT1A8;AC114812.1;UGT1A3;AC114812.4	intron_variant;upstream_gene_variant;intron_variant,NMD_transcript_variant;non_coding_transcript_exon_variant;downstream_gene_variant	c.862-11086_862-11085del;c.856-11086_856-11085del;c.868-11086_868-11085del;c.61-11086_61-11085del;n.1445_1446del;c.*238-11086_*238-11085del	NA	NA	(1S,2R,3R,4S,5S,6R)-2,3,4,5,6-pentahydroxycyclohexyl 2-(1H-indol-3-yl)acetate
chr2	233755940	chr2_233755940	A	ATC	ATC	4364	0.370761	-0.4584	0.0306	7.332e-51	--	0	0.119	1	0.7301	pk14566	rs35754645	UGT1A6;UGT1A1;UGT1A10;UGT1A9;UGT1A4;UGT1A5;UGT1A7;UGT1A8;AC114812.1;UGT1A3;AC114812.4	intron_variant;upstream_gene_variant;intron_variant,NMD_transcript_variant;non_coding_transcript_exon_variant;downstream_gene_variant	c.862-11086_862-11085del;c.856-11086_856-11085del;c.868-11086_868-11085del;c.61-11086_61-11085del;n.1445_1446del;c.*238-11086_*238-11085del	NA	NA	2-({[3,4-dihydroxy-5-(hydroxymethyl)oxolan-2-yl]oxy}methyl)-6-{[(11E)-17-hydroxy-3,4-dimethoxytricyclo[12.3.1.1¬≤,‚Å∂]nonadeca-1(17),2,4,6(19),11,14(18),15-heptaen-5-yl]oxy}oxane-3,4,5-triol
chr2	233755940	chr2_233755940	A	ATC	ATC	4364	0.370761	-0.2376	0.0316	5.15e-14	--	61.2	2.579	1	0.1083	pk23804	rs35754645	UGT1A6;UGT1A1;UGT1A10;UGT1A9;UGT1A4;UGT1A5;UGT1A7;UGT1A8;AC114812.1;UGT1A3;AC114812.4	intron_variant;upstream_gene_variant;intron_variant,NMD_transcript_variant;non_coding_transcript_exon_variant;downstream_gene_variant	c.862-11086_862-11085del;c.856-11086_856-11085del;c.868-11086_868-11085del;c.61-11086_61-11085del;n.1445_1446del;c.*238-11086_*238-11085del	NA	NA	2-hydroxy-N-{2-hydroxy-5-oxo-7-oxabicyclo[4.1.0]hept-3-en-3-yl}benzamide
chr2	233757337	chr2_233757337	A	G	G	4362	0.370243	0.3493	0.0311	2.573e-29	++	55.1	2.226	1	0.1357	pk1881	rs1976391	UGT1A6;UGT1A1;UGT1A10;UGT1A9;UGT1A4;UGT1A5;UGT1A7;UGT1A8;UGT1A3	intron_variant;upstream_gene_variant;intron_variant,NMD_transcript_variant;downstream_gene_variant	c.862-9697A>G;c.856-9697A>G;c.868-9697A>G;c.61-9697A>G;c.*238-9697A>G	NA	NA	2-cyano-3-hydroxy-N-[4-(trifluoromethyl)phenyl]hept-2-en-6-ynamide
chr2	233757337	chr2_233757337	A	G	G	4362	0.370243	0.4479	0.0305	7.865e-49	++	0	0.207	1	0.6492	pk2032	rs1976391	UGT1A6;UGT1A1;UGT1A10;UGT1A9;UGT1A4;UGT1A5;UGT1A7;UGT1A8;UGT1A3	intron_variant;upstream_gene_variant;intron_variant,NMD_transcript_variant;downstream_gene_variant	c.862-9697A>G;c.856-9697A>G;c.868-9697A>G;c.61-9697A>G;c.*238-9697A>G	NA	NA	Biliverdin
chr2	233757337	chr2_233757337	A	G	G	4362	0.370243	0.3426	0.0311	2.932e-28	++	69.3	3.255	1	0.07119	pk2110	rs1976391	UGT1A6;UGT1A1;UGT1A10;UGT1A9;UGT1A4;UGT1A5;UGT1A7;UGT1A8;UGT1A3	intron_variant;upstream_gene_variant;intron_variant,NMD_transcript_variant;downstream_gene_variant	c.862-9697A>G;c.856-9697A>G;c.868-9697A>G;c.61-9697A>G;c.*238-9697A>G	NA	NA	2-cyano-3-hydroxy-N-[4-(trifluoromethyl)phenyl]hept-2-en-6-ynamide
chr2	233757337	chr2_233757337	A	G	G	4362	0.370243	0.3853	0.0309	9.056e-36	++	0	0.019	1	0.8918	pk1537	rs1976391	UGT1A6;UGT1A1;UGT1A10;UGT1A9;UGT1A4;UGT1A5;UGT1A7;UGT1A8;UGT1A3	intron_variant;upstream_gene_variant;intron_variant,NMD_transcript_variant;downstream_gene_variant	c.862-9697A>G;c.856-9697A>G;c.868-9697A>G;c.61-9697A>G;c.*238-9697A>G	NA	NA	(2R)-2-amino-4-{[(1S)-1-[(carboxymethyl)carbamoyl]-2-{[(15S)-4,5-dihydroxy-15-methyl-14-oxotetracyclo[8.7.0.0^{2,7}.0^{11,15}]heptadeca-2(7),3,5-trien-3-yl]sulfanyl}ethyl]carbamoyl}butanoic acid
chr2	233757337	chr2_233757337	A	G	G	4362	0.370243	0.3952	0.0308	1.211e-37	++	0	0.997	1	0.318	pk1010	rs1976391	UGT1A6;UGT1A1;UGT1A10;UGT1A9;UGT1A4;UGT1A5;UGT1A7;UGT1A8;UGT1A3	intron_variant;upstream_gene_variant;intron_variant,NMD_transcript_variant;downstream_gene_variant	c.862-9697A>G;c.856-9697A>G;c.868-9697A>G;c.61-9697A>G;c.*238-9697A>G	NA	NA	1-[hydroxy(4-hydroxyphenyl)methyl]-6-methoxyisoquinolin-7-ol
chr2	233757337	chr2_233757337	A	G	G	4362	0.370243	0.419	0.0307	1.867e-42	++	0	0.435	1	0.5093	pk1109	rs1976391	UGT1A6;UGT1A1;UGT1A10;UGT1A9;UGT1A4;UGT1A5;UGT1A7;UGT1A8;UGT1A3	intron_variant;upstream_gene_variant;intron_variant,NMD_transcript_variant;downstream_gene_variant	c.862-9697A>G;c.856-9697A>G;c.868-9697A>G;c.61-9697A>G;c.*238-9697A>G	NA	NA	2-(4-{16-[(3,4-dihydroxy-5-{[5-hydroxy-6-(hydroxymethyl)-3-{[3,4,5-trihydroxy-6-(hydroxymethyl)oxan-2-yl]oxy}-4-[(3,4,5-trihydroxyoxan-2-yl)oxy]oxan-2-yl]oxy}-6-(hydroxymethyl)oxan-2-yl)oxy]-19-hydroxy-6-methoxy-7,9,13-trimethyl-5-oxapentacyclo[10.8.0.0¬≤,‚Åπ.0‚Å¥,‚Å∏.0¬π¬≥,¬π‚Å∏]icosan-6-yl}-2-methylbutoxy)-6-(hydroxymethyl)oxane-3,4,5-triol
chr2	233757337	chr2_233757337	A	G	G	4362	0.370243	0.42	0.0307	1.204e-42	++	9.9	1.109	1	0.2922	pk1243	rs1976391	UGT1A6;UGT1A1;UGT1A10;UGT1A9;UGT1A4;UGT1A5;UGT1A7;UGT1A8;UGT1A3	intron_variant;upstream_gene_variant;intron_variant,NMD_transcript_variant;downstream_gene_variant	c.862-9697A>G;c.856-9697A>G;c.868-9697A>G;c.61-9697A>G;c.*238-9697A>G	NA	NA	[(2-chlorophenyl)methyl](2-{[(2-{[(2-chlorophenyl)methyl]diethylazaniumyl}ethyl)carbamoyl]formamido}ethyl)diethylazanium
chr2	233757337	chr2_233757337	A	G	G	4362	0.370243	0.421	0.0307	7.217e-43	++	0	0.247	1	0.6194	pk1286	rs1976391	UGT1A6;UGT1A1;UGT1A10;UGT1A9;UGT1A4;UGT1A5;UGT1A7;UGT1A8;UGT1A3	intron_variant;upstream_gene_variant;intron_variant,NMD_transcript_variant;downstream_gene_variant	c.862-9697A>G;c.856-9697A>G;c.868-9697A>G;c.61-9697A>G;c.*238-9697A>G	NA	NA	6-[3-(2-carboxyethyl)-5-[(4-ethenyl-3-methyl-5-oxo-2,5-dihydro-1H-pyrrol-2-yl)methyl]-4-methyl-1H-pyrrol-2-yl]-2-{[5-formyl-3-(2-hydroxyethyl)-4-methyl-1H-pyrrol-2-yl]methyl}-3-methyl-4-oxo-1H,4H,5H,6H-cyclopenta[b]pyrrole-5-carboxylic acid
chr2	233757337	chr2_233757337	A	G	G	4362	0.370243	0.3773	0.0308	2.001e-34	++	0	0.296	1	0.5865	pk1297	rs1976391	UGT1A6;UGT1A1;UGT1A10;UGT1A9;UGT1A4;UGT1A5;UGT1A7;UGT1A8;UGT1A3	intron_variant;upstream_gene_variant;intron_variant,NMD_transcript_variant;downstream_gene_variant	c.862-9697A>G;c.856-9697A>G;c.868-9697A>G;c.61-9697A>G;c.*238-9697A>G	NA	NA	1-[(4-amino-3-methylphenyl)methyl]-5-(2,2-diphenylacetyl)-1H,4H,5H,6H,7H-imidazo[4,5-c]pyridine-6-carboxylic acid
chr2	233757337	chr2_233757337	A	G	G	4362	0.370243	0.3523	0.0309	4.574e-30	++	0	0.422	1	0.516	pk850	rs1976391	UGT1A6;UGT1A1;UGT1A10;UGT1A9;UGT1A4;UGT1A5;UGT1A7;UGT1A8;UGT1A3	intron_variant;upstream_gene_variant;intron_variant,NMD_transcript_variant;downstream_gene_variant	c.862-9697A>G;c.856-9697A>G;c.868-9697A>G;c.61-9697A>G;c.*238-9697A>G	NA	NA	Methyl 2-methylnicotinate
chr2	233757337	chr2_233757337	A	G	G	4362	0.370243	0.3605	0.0309	2.051e-31	++	0	0.001	1	0.9735	pk549	rs1976391	UGT1A6;UGT1A1;UGT1A10;UGT1A9;UGT1A4;UGT1A5;UGT1A7;UGT1A8;UGT1A3	intron_variant;upstream_gene_variant;intron_variant,NMD_transcript_variant;downstream_gene_variant	c.862-9697A>G;c.856-9697A>G;c.868-9697A>G;c.61-9697A>G;c.*238-9697A>G	NA	NA	4-(cyclopropylmethyl)-10,14,17-trihydroxy-N-[2-(3-phenyl-1,2,4-oxadiazol-5-yl)propan-2-yl]-12-oxa-4-azapentacyclo[9.6.1.0^{1,13}.0^{5,17}.0^{7,18}]octadeca-7(18),8,10,14-tetraene-15-carboxamide
chr2	233757337	chr2_233757337	A	G	G	4362	0.370243	0.2854	0.0314	1.079e-19	++	0	0.065	1	0.7989	pk4141	rs1976391	UGT1A6;UGT1A1;UGT1A10;UGT1A9;UGT1A4;UGT1A5;UGT1A7;UGT1A8;UGT1A3	intron_variant;upstream_gene_variant;intron_variant,NMD_transcript_variant;downstream_gene_variant	c.862-9697A>G;c.856-9697A>G;c.868-9697A>G;c.61-9697A>G;c.*238-9697A>G	NA	NA	(1S,2R,3R,4S,5S,6R)-2,3,4,5,6-pentahydroxycyclohexyl 2-(1H-indol-3-yl)acetate
chr2	233757337	chr2_233757337	A	G	G	4362	0.370243	0.3943	0.0309	2.4e-37	++	66	2.941	1	0.08633	pk4184	rs1976391	UGT1A6;UGT1A1;UGT1A10;UGT1A9;UGT1A4;UGT1A5;UGT1A7;UGT1A8;UGT1A3	intron_variant;upstream_gene_variant;intron_variant,NMD_transcript_variant;downstream_gene_variant	c.862-9697A>G;c.856-9697A>G;c.868-9697A>G;c.61-9697A>G;c.*238-9697A>G	NA	NA	2-[(1-{5-[(diaminomethylidene)amino]-2-(2-{2-[2-(3-hydroxy-2-{2-[3-(1H-imidazol-5-yl)-2-[(5-oxopyrrolidin-2-yl)formamido]propanamido]-3-(1H-indol-3-yl)propanamido}propanamido)-3-(4-hydroxyphenyl)propanamido]acetamido}-4-methylpentanamido)pentanoyl}pyrrolidin-2-yl)formamido]acetic acid
chr2	233757337	chr2_233757337	A	G	G	4362	0.370243	0.3486	0.0312	5.05e-29	++	0	0.21	1	0.6468	pk2278	rs1976391	UGT1A6;UGT1A1;UGT1A10;UGT1A9;UGT1A4;UGT1A5;UGT1A7;UGT1A8;UGT1A3	intron_variant;upstream_gene_variant;intron_variant,NMD_transcript_variant;downstream_gene_variant	c.862-9697A>G;c.856-9697A>G;c.868-9697A>G;c.61-9697A>G;c.*238-9697A>G	NA	NA	Phe-Tyr
chr2	233757337	chr2_233757337	A	G	G	4362	0.370243	0.4377	0.0305	1.275e-46	++	0	0.216	1	0.6422	pk3770	rs1976391	UGT1A6;UGT1A1;UGT1A10;UGT1A9;UGT1A4;UGT1A5;UGT1A7;UGT1A8;UGT1A3	intron_variant;upstream_gene_variant;intron_variant,NMD_transcript_variant;downstream_gene_variant	c.862-9697A>G;c.856-9697A>G;c.868-9697A>G;c.61-9697A>G;c.*238-9697A>G	NA	NA	1-(2,4-dihydroxyphenyl)-17-(7-hydroxy-1-benzofuran-2-yl)-11-methyl-2,20-dioxapentacyclo[11.7.1.0^{3,8}.0^{9,21}.0^{14,19}]henicosa-3(8),4,6,9(21),10,12,14,16,18-nonaene-5,10,15-triol
chr2	233757337	chr2_233757337	A	G	G	4362	0.370243	0.452	0.0305	7.674e-50	++	5.1	1.054	1	0.3046	pk3787	rs1976391	UGT1A6;UGT1A1;UGT1A10;UGT1A9;UGT1A4;UGT1A5;UGT1A7;UGT1A8;UGT1A3	intron_variant;upstream_gene_variant;intron_variant,NMD_transcript_variant;downstream_gene_variant	c.862-9697A>G;c.856-9697A>G;c.868-9697A>G;c.61-9697A>G;c.*238-9697A>G	NA	NA	4-(cyclopropylmethyl)-10,14,17-trihydroxy-N-[2-(3-phenyl-1,2,4-oxadiazol-5-yl)propan-2-yl]-12-oxa-4-azapentacyclo[9.6.1.0^{1,13}.0^{5,17}.0^{7,18}]octadeca-7(18),8,10,14-tetraene-15-carboxamide
chr2	233757337	chr2_233757337	A	G	G	4362	0.370243	0.4629	0.0304	2.977e-52	++	0	0.512	1	0.4745	pk3864	rs1976391	UGT1A6;UGT1A1;UGT1A10;UGT1A9;UGT1A4;UGT1A5;UGT1A7;UGT1A8;UGT1A3	intron_variant;upstream_gene_variant;intron_variant,NMD_transcript_variant;downstream_gene_variant	c.862-9697A>G;c.856-9697A>G;c.868-9697A>G;c.61-9697A>G;c.*238-9697A>G	NA	NA	3-(2-{[3-(2-carboxyethyl)-5-{[(2Z)-4-ethenyl-3-methyl-5-oxo-2,5-dihydro-1H-pyrrol-2-ylidene]methyl}-4-methyl-1H-pyrrol-2-yl]methyl}-5-{[(2Z)-3-ethenyl-4-methyl-5-oxo-2,5-dihydro-1H-pyrrol-2-ylidene]methyl}-4-methyl-1H-pyrrol-3-yl)propanoic acid
chr2	233757337	chr2_233757337	A	G	G	4362	0.370243	0.3672	0.0309	1.753e-32	++	0	0.401	1	0.5267	pk3937	rs1976391	UGT1A6;UGT1A1;UGT1A10;UGT1A9;UGT1A4;UGT1A5;UGT1A7;UGT1A8;UGT1A3	intron_variant;upstream_gene_variant;intron_variant,NMD_transcript_variant;downstream_gene_variant	c.862-9697A>G;c.856-9697A>G;c.868-9697A>G;c.61-9697A>G;c.*238-9697A>G	NA	NA	3-amino-5-(azepan-1-yl)-6-chloro-N-(diaminomethylidene)pyrazine-2-carboxamide
chr2	233757337	chr2_233757337	A	G	G	4362	0.370243	0.2729	0.0315	5.063e-18	++	0	0.055	1	0.8154	pk3027	rs1976391	UGT1A6;UGT1A1;UGT1A10;UGT1A9;UGT1A4;UGT1A5;UGT1A7;UGT1A8;UGT1A3	intron_variant;upstream_gene_variant;intron_variant,NMD_transcript_variant;downstream_gene_variant	c.862-9697A>G;c.856-9697A>G;c.868-9697A>G;c.61-9697A>G;c.*238-9697A>G	NA	NA	(1S,2R,3R,4S,5S,6R)-2,3,4,5,6-pentahydroxycyclohexyl 2-(1H-indol-3-yl)acetate
chr2	233757337	chr2_233757337	A	G	G	4362	0.370243	0.4451	0.0306	5.642e-48	++	0	0.344	1	0.5573	pk3327	rs1976391	UGT1A6;UGT1A1;UGT1A10;UGT1A9;UGT1A4;UGT1A5;UGT1A7;UGT1A8;UGT1A3	intron_variant;upstream_gene_variant;intron_variant,NMD_transcript_variant;downstream_gene_variant	c.862-9697A>G;c.856-9697A>G;c.868-9697A>G;c.61-9697A>G;c.*238-9697A>G	NA	NA	NA
chr2	233757337	chr2_233757337	A	G	G	4362	0.370243	0.3246	0.0312	2.192e-25	++	44.9	1.815	1	0.1779	pk3438	rs1976391	UGT1A6;UGT1A1;UGT1A10;UGT1A9;UGT1A4;UGT1A5;UGT1A7;UGT1A8;UGT1A3	intron_variant;upstream_gene_variant;intron_variant,NMD_transcript_variant;downstream_gene_variant	c.862-9697A>G;c.856-9697A>G;c.868-9697A>G;c.61-9697A>G;c.*238-9697A>G	NA	NA	2-cyano-3-hydroxy-N-[4-(trifluoromethyl)phenyl]hept-2-en-6-ynamide
chr2	233757337	chr2_233757337	A	G	G	4362	0.370243	0.2817	0.0314	3.021e-19	++	0	0.005	1	0.9423	pk2631	rs1976391	UGT1A6;UGT1A1;UGT1A10;UGT1A9;UGT1A4;UGT1A5;UGT1A7;UGT1A8;UGT1A3	intron_variant;upstream_gene_variant;intron_variant,NMD_transcript_variant;downstream_gene_variant	c.862-9697A>G;c.856-9697A>G;c.868-9697A>G;c.61-9697A>G;c.*238-9697A>G	NA	NA	2-[4-(Hydroxycarbamoyl)phenyl]-N-(2-hydroxyethyl)-N-phenylacetamide
chr2	233757337	chr2_233757337	A	G	G	4362	0.370243	0.3646	0.0309	4.155e-32	++	0	0.419	1	0.5173	pk2946	rs1976391	UGT1A6;UGT1A1;UGT1A10;UGT1A9;UGT1A4;UGT1A5;UGT1A7;UGT1A8;UGT1A3	intron_variant;upstream_gene_variant;intron_variant,NMD_transcript_variant;downstream_gene_variant	c.862-9697A>G;c.856-9697A>G;c.868-9697A>G;c.61-9697A>G;c.*238-9697A>G	NA	NA	N-(4-hydroxyphenyl)acetamide
chr2	233757337	chr2_233757337	A	G	G	4362	0.370243	0.3754	0.0309	6.612e-34	++	0	0.379	1	0.5383	pk2306	rs1976391	UGT1A6;UGT1A1;UGT1A10;UGT1A9;UGT1A4;UGT1A5;UGT1A7;UGT1A8;UGT1A3	intron_variant;upstream_gene_variant;intron_variant,NMD_transcript_variant;downstream_gene_variant	c.862-9697A>G;c.856-9697A>G;c.868-9697A>G;c.61-9697A>G;c.*238-9697A>G	NA	NA	(4S,4aS,5aS,6S,12aS)-4-(dimethylamino)-3,6,10,12,12a-pentahydroxy-6-methyl-1,11-dioxo-N-(pyrrolidin-1-ylmethyl)-1,4,4a,5,5a,6,11,12a-octahydrotetracene-2-carboxamide
chr2	233757337	chr2_233757337	A	G	G	4362	0.370243	0.3597	0.031	4.72e-31	++	0	0.599	1	0.4391	pk2340	rs1976391	UGT1A6;UGT1A1;UGT1A10;UGT1A9;UGT1A4;UGT1A5;UGT1A7;UGT1A8;UGT1A3	intron_variant;upstream_gene_variant;intron_variant,NMD_transcript_variant;downstream_gene_variant	c.862-9697A>G;c.856-9697A>G;c.868-9697A>G;c.61-9697A>G;c.*238-9697A>G	NA	NA	(2S,4S,6S)-6-[2-(carboxymethyl)phenoxy]-3,4,5-trimethyloxane-2-carboxylic acid
chr2	233757337	chr2_233757337	A	G	G	4362	0.370243	0.3221	0.0312	5.598e-25	++	0	0.116	1	0.7329	pk2568	rs1976391	UGT1A6;UGT1A1;UGT1A10;UGT1A9;UGT1A4;UGT1A5;UGT1A7;UGT1A8;UGT1A3	intron_variant;upstream_gene_variant;intron_variant,NMD_transcript_variant;downstream_gene_variant	c.862-9697A>G;c.856-9697A>G;c.868-9697A>G;c.61-9697A>G;c.*238-9697A>G	NA	NA	2-[4-(Hydroxycarbamoyl)phenyl]-N-(2-hydroxyethyl)-N-phenylacetamide
chr2	233757337	chr2_233757337	A	G	G	4362	0.370243	0.2641	0.0315	5.036e-17	++	46.2	1.857	1	0.1729	pk6199	rs1976391	UGT1A6;UGT1A1;UGT1A10;UGT1A9;UGT1A4;UGT1A5;UGT1A7;UGT1A8;UGT1A3	intron_variant;upstream_gene_variant;intron_variant,NMD_transcript_variant;downstream_gene_variant	c.862-9697A>G;c.856-9697A>G;c.868-9697A>G;c.61-9697A>G;c.*238-9697A>G	NA	NA	Benzeneethanamine, 2,5-dimethoxy-N-[(2-methoxyphenyl)methyl]-4-nitro-
chr2	233757337	chr2_233757337	A	G	G	4362	0.370243	0.3788	0.031	3.154e-34	++	0	0.427	1	0.5135	pk6277	rs1976391	UGT1A6;UGT1A1;UGT1A10;UGT1A9;UGT1A4;UGT1A5;UGT1A7;UGT1A8;UGT1A3	intron_variant;upstream_gene_variant;intron_variant,NMD_transcript_variant;downstream_gene_variant	c.862-9697A>G;c.856-9697A>G;c.868-9697A>G;c.61-9697A>G;c.*238-9697A>G	NA	NA	(29Z)-16-[(1Z)-3,4-dihydroxybut-1-en-1-yl]-4',19,48,59-tetrahydroxy-43,44,49,54,58-pentamethyl-2,7,11,17,21,26,33,37,41,46,51,57-dodecaoxaspiro[dodecacyclo[30.28.0.0¬≥,¬≤‚Å∑.0‚Å∂,¬≤‚Åµ.0‚Å∏,¬≤¬≤.0¬π‚Å∞,¬≤‚Å∞.0¬π¬≤,¬π‚Å∏.0¬≥‚Å¥,‚Åµ‚Å∏.0¬≥‚Å∂,‚Åµ‚Å∂.0¬≥‚Å∏,‚Åµ¬≤.0‚Å¥‚Å∞,‚Åµ‚Å∞.0‚Å¥¬≤,‚Å¥‚Å∑]hexacontane-45,2'-oxolane]-4,23,29-trien-14-one
chr2	233757337	chr2_233757337	A	G	G	4362	0.370243	0.4667	0.0303	1.948e-53	++	56.5	2.299	1	0.1295	pk5226	rs1976391	UGT1A6;UGT1A1;UGT1A10;UGT1A9;UGT1A4;UGT1A5;UGT1A7;UGT1A8;UGT1A3	intron_variant;upstream_gene_variant;intron_variant,NMD_transcript_variant;downstream_gene_variant	c.862-9697A>G;c.856-9697A>G;c.868-9697A>G;c.61-9697A>G;c.*238-9697A>G	NA	NA	5-{[1-({[(19S)-10,19-diethyl-19-hydroxy-14,18-dioxo-17-oxa-3,13-diazapentacyclo[11.8.0.0¬≤,¬π¬π.0‚Å¥,‚Åπ.0¬π‚Åµ,¬≤‚Å∞]henicosa-1(21),2,4,6,8,10,15(20)-heptaen-7-yl]oxy}carbonyl)piperidin-4-yl]amino}pentanoic acid
chr2	233757337	chr2_233757337	A	G	G	4362	0.370243	0.4015	0.0311	4.975e-38	++	0	0.282	1	0.5956	pk5562	rs1976391	UGT1A6;UGT1A1;UGT1A10;UGT1A9;UGT1A4;UGT1A5;UGT1A7;UGT1A8;UGT1A3	intron_variant;upstream_gene_variant;intron_variant,NMD_transcript_variant;downstream_gene_variant	c.862-9697A>G;c.856-9697A>G;c.868-9697A>G;c.61-9697A>G;c.*238-9697A>G	NA	NA	(2S,4S,6S)-6-[2-(carboxymethyl)phenoxy]-3,4,5-trimethyloxane-2-carboxylic acid
chr2	233757337	chr2_233757337	A	G	G	4362	0.370243	0.504	0.0303	2.669e-62	++	0	0.457	1	0.4992	pk7661	rs1976391	UGT1A6;UGT1A1;UGT1A10;UGT1A9;UGT1A4;UGT1A5;UGT1A7;UGT1A8;UGT1A3	intron_variant;upstream_gene_variant;intron_variant,NMD_transcript_variant;downstream_gene_variant	c.862-9697A>G;c.856-9697A>G;c.868-9697A>G;c.61-9697A>G;c.*238-9697A>G	NA	NA	NA
chr2	233757337	chr2_233757337	A	G	G	4362	0.370243	0.5681	0.0295	1.771e-82	++	62.7	2.681	1	0.1016	pk6422	rs1976391	UGT1A6;UGT1A1;UGT1A10;UGT1A9;UGT1A4;UGT1A5;UGT1A7;UGT1A8;UGT1A3	intron_variant;upstream_gene_variant;intron_variant,NMD_transcript_variant;downstream_gene_variant	c.862-9697A>G;c.856-9697A>G;c.868-9697A>G;c.61-9697A>G;c.*238-9697A>G	NA	NA	benzyl 2-(2-formylpyrrolidine-1-carbonyl)pyrrolidine-1-carboxylate
chr2	233757337	chr2_233757337	A	G	G	4362	0.370243	0.5727	0.0295	5.709e-84	++	78.6	4.669	1	0.03072	pk6441	rs1976391	UGT1A6;UGT1A1;UGT1A10;UGT1A9;UGT1A4;UGT1A5;UGT1A7;UGT1A8;UGT1A3	intron_variant;upstream_gene_variant;intron_variant,NMD_transcript_variant;downstream_gene_variant	c.862-9697A>G;c.856-9697A>G;c.868-9697A>G;c.61-9697A>G;c.*238-9697A>G	NA	NA	20-(2-carboxyethyl)-2-(carboxymethyl)-14-ethenyl-9-ethyl-5,10,15,19-tetramethyl-21,22,23,24-tetraazapentacyclo[16.2.1.1¬≥,‚Å∂.1‚Å∏,¬π¬π.1¬π¬≥,¬π‚Å∂]tetracosa-1,3,5,7,9,11(23),12,14,16,18(21)-decaene-4-carboxylic acid
chr2	233757337	chr2_233757337	A	G	G	4362	0.370243	0.4378	0.0307	3.346e-46	++	61	2.565	1	0.1092	pk7034	rs1976391	UGT1A6;UGT1A1;UGT1A10;UGT1A9;UGT1A4;UGT1A5;UGT1A7;UGT1A8;UGT1A3	intron_variant;upstream_gene_variant;intron_variant,NMD_transcript_variant;downstream_gene_variant	c.862-9697A>G;c.856-9697A>G;c.868-9697A>G;c.61-9697A>G;c.*238-9697A>G	NA	NA	4-[(5-fluoro-2,4-dioxo-1,2,3,4-tetrahydropyrimidine-1-carbonyl)amino]butanoic acid
chr2	233757337	chr2_233757337	A	G	G	4362	0.370243	0.4199	0.0308	3.114e-42	++	0	0.25	1	0.6174	pk10368	rs1976391	UGT1A6;UGT1A1;UGT1A10;UGT1A9;UGT1A4;UGT1A5;UGT1A7;UGT1A8;UGT1A3	intron_variant;upstream_gene_variant;intron_variant,NMD_transcript_variant;downstream_gene_variant	c.862-9697A>G;c.856-9697A>G;c.868-9697A>G;c.61-9697A>G;c.*238-9697A>G	NA	NA	6-{[4,4,6a,6b,11,11,14b-heptamethyl-8a-({[3,4,5-trihydroxy-6-(hydroxymethyl)oxan-2-yl]oxy}carbonyl)-1,2,3,4,4a,5,6,6a,6b,7,8,8a,9,10,11,12,12a,14,14a,14b-icosahydropicen-3-yl]oxy}-4-[2-carboxy-1-(carboxymethoxy)-2-hydroxyethoxy]-3-hydroxy-5-{[3,4,5-trihydroxy-6-(hydroxymethyl)oxan-2-yl]oxy}oxane-2-carboxylic acid
chr2	233757337	chr2_233757337	A	G	G	4362	0.370243	0.4005	0.0308	1.246e-38	++	0	0.867	1	0.3517	pk12404	rs1976391	UGT1A6;UGT1A1;UGT1A10;UGT1A9;UGT1A4;UGT1A5;UGT1A7;UGT1A8;UGT1A3	intron_variant;upstream_gene_variant;intron_variant,NMD_transcript_variant;downstream_gene_variant	c.862-9697A>G;c.856-9697A>G;c.868-9697A>G;c.61-9697A>G;c.*238-9697A>G	NA	NA	4-tert-Butyl-N-(4-nitrophenyl)benzamide
chr2	233757337	chr2_233757337	A	G	G	4362	0.370243	0.2553	0.0315	5.398e-16	++	0	0.407	1	0.5235	pk19549	rs1976391	UGT1A6;UGT1A1;UGT1A10;UGT1A9;UGT1A4;UGT1A5;UGT1A7;UGT1A8;UGT1A3	intron_variant;upstream_gene_variant;intron_variant,NMD_transcript_variant;downstream_gene_variant	c.862-9697A>G;c.856-9697A>G;c.868-9697A>G;c.61-9697A>G;c.*238-9697A>G	NA	NA	(2S,3R,4S,5R)-3,4,5-trihydroxyoxan-2-yl (2E)-3-(3,4-dihydroxyphenyl)prop-2-enoate
chr2	233757337	chr2_233757337	A	G	G	4362	0.370243	0.2888	0.0315	4.268e-20	++	0	0.497	1	0.4807	pk25574	rs1976391	UGT1A6;UGT1A1;UGT1A10;UGT1A9;UGT1A4;UGT1A5;UGT1A7;UGT1A8;UGT1A3	intron_variant;upstream_gene_variant;intron_variant,NMD_transcript_variant;downstream_gene_variant	c.862-9697A>G;c.856-9697A>G;c.868-9697A>G;c.61-9697A>G;c.*238-9697A>G	NA	NA	(2S)-4-methyl-2-({[(3S,4S,5R)-2,3,4-trihydroxy-5-(hydroxymethyl)oxolan-2-yl]methyl}amino)pentanoic acid
chr2	233757337	chr2_233757337	A	G	G	4362	0.370243	0.4673	0.0305	5.923e-53	++	22.5	1.29	1	0.2561	pk17800	rs1976391	UGT1A6;UGT1A1;UGT1A10;UGT1A9;UGT1A4;UGT1A5;UGT1A7;UGT1A8;UGT1A3	intron_variant;upstream_gene_variant;intron_variant,NMD_transcript_variant;downstream_gene_variant	c.862-9697A>G;c.856-9697A>G;c.868-9697A>G;c.61-9697A>G;c.*238-9697A>G	NA	NA	4-(cyclopropylmethyl)-10,14,17-trihydroxy-N-[2-(3-phenyl-1,2,4-oxadiazol-5-yl)propan-2-yl]-12-oxa-4-azapentacyclo[9.6.1.0^{1,13}.0^{5,17}.0^{7,18}]octadeca-7(18),8,10,14-tetraene-15-carboxamide
chr2	233759924	chr2_233759924	T	C	C	4366	0.370591	-0.3767	0.0309	3.047e-34	--	0	0.38	1	0.5374	pk1977	rs887829	UGT1A6;UGT1A1;UGT1A10;UGT1A9;UGT1A4;UGT1A5;UGT1A7;UGT1A8;UGT1A3	intron_variant;upstream_gene_variant;intron_variant,NMD_transcript_variant;downstream_gene_variant	c.862-7110C>T;c.856-7110C>T;c.868-7110C>T;c.61-7110C>T;c.*238-7110C>T	NA	NA	NA
chr2	233759924	chr2_233759924	T	C	C	4366	0.370591	-0.3785	0.0309	1.453e-34	--	0	0.495	1	0.4819	pk1619	rs887829	UGT1A6;UGT1A1;UGT1A10;UGT1A9;UGT1A4;UGT1A5;UGT1A7;UGT1A8;UGT1A3	intron_variant;upstream_gene_variant;intron_variant,NMD_transcript_variant;downstream_gene_variant	c.862-7110C>T;c.856-7110C>T;c.868-7110C>T;c.61-7110C>T;c.*238-7110C>T	NA	NA	NA
chr2	233759924	chr2_233759924	T	C	C	4366	0.370591	-0.3723	0.0309	2.137e-33	--	0	0.373	1	0.5412	pk1637	rs887829	UGT1A6;UGT1A1;UGT1A10;UGT1A9;UGT1A4;UGT1A5;UGT1A7;UGT1A8;UGT1A3	intron_variant;upstream_gene_variant;intron_variant,NMD_transcript_variant;downstream_gene_variant	c.862-7110C>T;c.856-7110C>T;c.868-7110C>T;c.61-7110C>T;c.*238-7110C>T	NA	NA	[2-hydroxy-3-(octanoyloxy)propoxy]phosphonic acid
chr2	233759924	chr2_233759924	T	C	C	4366	0.370591	-0.3748	0.031	1.158e-33	--	0	0.54	1	0.4625	pk1783	rs887829	UGT1A6;UGT1A1;UGT1A10;UGT1A9;UGT1A4;UGT1A5;UGT1A7;UGT1A8;UGT1A3	intron_variant;upstream_gene_variant;intron_variant,NMD_transcript_variant;downstream_gene_variant	c.862-7110C>T;c.856-7110C>T;c.868-7110C>T;c.61-7110C>T;c.*238-7110C>T	NA	NA	(2S)-2-amino-3-(4-hydroxyphenyl)-2-methylpropanoic acid
chr2	233759924	chr2_233759924	T	C	C	4366	0.370591	-0.3523	0.031	5.397e-30	--	0	0.799	1	0.3715	pk1305	rs887829	UGT1A6;UGT1A1;UGT1A10;UGT1A9;UGT1A4;UGT1A5;UGT1A7;UGT1A8;UGT1A3	intron_variant;upstream_gene_variant;intron_variant,NMD_transcript_variant;downstream_gene_variant	c.862-7110C>T;c.856-7110C>T;c.868-7110C>T;c.61-7110C>T;c.*238-7110C>T	NA	NA	3-amino-6-chloro-N-(diaminomethylidene)-5-[methyl(2-methylpropyl)amino]pyrazine-2-carboxamide
chr2	233759924	chr2_233759924	T	C	C	4366	0.370591	-0.3727	0.0309	1.711e-33	--	0	0.341	1	0.559	pk706	rs887829	UGT1A6;UGT1A1;UGT1A10;UGT1A9;UGT1A4;UGT1A5;UGT1A7;UGT1A8;UGT1A3	intron_variant;upstream_gene_variant;intron_variant,NMD_transcript_variant;downstream_gene_variant	c.862-7110C>T;c.856-7110C>T;c.868-7110C>T;c.61-7110C>T;c.*238-7110C>T	NA	NA	2-(4-{16-[(3,4-dihydroxy-5-{[5-hydroxy-6-(hydroxymethyl)-3-{[3,4,5-trihydroxy-6-(hydroxymethyl)oxan-2-yl]oxy}-4-[(3,4,5-trihydroxyoxan-2-yl)oxy]oxan-2-yl]oxy}-6-(hydroxymethyl)oxan-2-yl)oxy]-19-hydroxy-6-methoxy-7,9,13-trimethyl-5-oxapentacyclo[10.8.0.0¬≤,‚Åπ.0‚Å¥,‚Å∏.0¬π¬≥,¬π‚Å∏]icosan-6-yl}-2-methylbutoxy)-6-(hydroxymethyl)oxane-3,4,5-triol
chr2	233759924	chr2_233759924	T	C	C	4366	0.370591	-0.3694	0.0309	5.961e-33	--	0	0.603	1	0.4376	pk815	rs887829	UGT1A6;UGT1A1;UGT1A10;UGT1A9;UGT1A4;UGT1A5;UGT1A7;UGT1A8;UGT1A3	intron_variant;upstream_gene_variant;intron_variant,NMD_transcript_variant;downstream_gene_variant	c.862-7110C>T;c.856-7110C>T;c.868-7110C>T;c.61-7110C>T;c.*238-7110C>T	NA	NA	6-[3-(2-carboxyethyl)-5-[(4-ethenyl-3-methyl-5-oxo-2,5-dihydro-1H-pyrrol-2-yl)methyl]-4-methyl-1H-pyrrol-2-yl]-2-{[5-formyl-3-(2-hydroxyethyl)-4-methyl-1H-pyrrol-2-yl]methyl}-3-methyl-4-oxo-1H,4H,5H,6H-cyclopenta[b]pyrrole-5-carboxylic acid
chr2	233759924	chr2_233759924	T	C	C	4366	0.370591	-0.381	0.0308	4.756e-35	--	0	0.438	1	0.508	pk817	rs887829	UGT1A6;UGT1A1;UGT1A10;UGT1A9;UGT1A4;UGT1A5;UGT1A7;UGT1A8;UGT1A3	intron_variant;upstream_gene_variant;intron_variant,NMD_transcript_variant;downstream_gene_variant	c.862-7110C>T;c.856-7110C>T;c.868-7110C>T;c.61-7110C>T;c.*238-7110C>T	NA	NA	2-[4-(Hydroxycarbamoyl)phenyl]-N-(2-hydroxyethyl)-N-phenylacetamide
chr2	233759924	chr2_233759924	T	C	C	4366	0.370591	-0.3703	0.0308	3.257e-33	--	0	0.289	1	0.5907	pk301	rs887829	UGT1A6;UGT1A1;UGT1A10;UGT1A9;UGT1A4;UGT1A5;UGT1A7;UGT1A8;UGT1A3	intron_variant;upstream_gene_variant;intron_variant,NMD_transcript_variant;downstream_gene_variant	c.862-7110C>T;c.856-7110C>T;c.868-7110C>T;c.61-7110C>T;c.*238-7110C>T	NA	NA	Biliverdin
chr2	233759924	chr2_233759924	T	C	C	4366	0.370591	-0.3789	0.0308	1.071e-34	--	0	0.121	1	0.728	pk3450	rs887829	UGT1A6;UGT1A1;UGT1A10;UGT1A9;UGT1A4;UGT1A5;UGT1A7;UGT1A8;UGT1A3	intron_variant;upstream_gene_variant;intron_variant,NMD_transcript_variant;downstream_gene_variant	c.862-7110C>T;c.856-7110C>T;c.868-7110C>T;c.61-7110C>T;c.*238-7110C>T	NA	NA	2-{4-[2-(3,4-dimethylpyrrolidin-1-yl)ethoxy]phenyl}-3-(4-hydroxyphenyl)-2,3-dihydro-1,4-benzoxathiin-6-ol
chr2	233759924	chr2_233759924	T	C	C	4366	0.370591	-0.4021	0.0309	1.124e-38	--	0	0.724	1	0.395	pk2644	rs887829	UGT1A6;UGT1A1;UGT1A10;UGT1A9;UGT1A4;UGT1A5;UGT1A7;UGT1A8;UGT1A3	intron_variant;upstream_gene_variant;intron_variant,NMD_transcript_variant;downstream_gene_variant	c.862-7110C>T;c.856-7110C>T;c.868-7110C>T;c.61-7110C>T;c.*238-7110C>T	NA	NA	NA
chr2	233759924	chr2_233759924	T	C	C	4366	0.370591	-0.2951	0.0312	3.462e-21	--	36.3	1.569	1	0.2103	pk2721	rs887829	UGT1A6;UGT1A1;UGT1A10;UGT1A9;UGT1A4;UGT1A5;UGT1A7;UGT1A8;UGT1A3	intron_variant;upstream_gene_variant;intron_variant,NMD_transcript_variant;downstream_gene_variant	c.862-7110C>T;c.856-7110C>T;c.868-7110C>T;c.61-7110C>T;c.*238-7110C>T	NA	NA	Biliverdin
chr2	233759924	chr2_233759924	T	C	C	4366	0.370591	-0.3421	0.0311	3.117e-28	--	0	0.97	1	0.3248	pk2766	rs887829	UGT1A6;UGT1A1;UGT1A10;UGT1A9;UGT1A4;UGT1A5;UGT1A7;UGT1A8;UGT1A3	intron_variant;upstream_gene_variant;intron_variant,NMD_transcript_variant;downstream_gene_variant	c.862-7110C>T;c.856-7110C>T;c.868-7110C>T;c.61-7110C>T;c.*238-7110C>T	NA	NA	N-[4-(5-amino-2,2-dimethyl-4-oxo-3,4-dihydro-2H-1-benzopyran-6-yl)-1-hydroxy-4-oxobutan-2-yl]formamide
chr2	233759924	chr2_233759924	T	C	C	4366	0.370591	-0.2745	0.0314	2.188e-18	--	0	0.875	1	0.3495	pk2881	rs887829	UGT1A6;UGT1A1;UGT1A10;UGT1A9;UGT1A4;UGT1A5;UGT1A7;UGT1A8;UGT1A3	intron_variant;upstream_gene_variant;intron_variant,NMD_transcript_variant;downstream_gene_variant	c.862-7110C>T;c.856-7110C>T;c.868-7110C>T;c.61-7110C>T;c.*238-7110C>T	NA	NA	(1S,2R,3R,4S,5S,6R)-2,3,4,5,6-pentahydroxycyclohexyl 2-(1H-indol-3-yl)acetate
chr2	233759924	chr2_233759924	T	C	C	4366	0.370591	-0.3655	0.031	4.081e-32	--	0	0.789	1	0.3743	pk2362	rs887829	UGT1A6;UGT1A1;UGT1A10;UGT1A9;UGT1A4;UGT1A5;UGT1A7;UGT1A8;UGT1A3	intron_variant;upstream_gene_variant;intron_variant,NMD_transcript_variant;downstream_gene_variant	c.862-7110C>T;c.856-7110C>T;c.868-7110C>T;c.61-7110C>T;c.*238-7110C>T	NA	NA	Phe-Tyr
chr2	233759924	chr2_233759924	T	C	C	4366	0.370591	-0.2823	0.0314	2.286e-19	--	0	0.749	1	0.3869	pk2493	rs887829	UGT1A6;UGT1A1;UGT1A10;UGT1A9;UGT1A4;UGT1A5;UGT1A7;UGT1A8;UGT1A3	intron_variant;upstream_gene_variant;intron_variant,NMD_transcript_variant;downstream_gene_variant	c.862-7110C>T;c.856-7110C>T;c.868-7110C>T;c.61-7110C>T;c.*238-7110C>T	NA	NA	(1S,2R,3R,4S,5S,6R)-2,3,4,5,6-pentahydroxycyclohexyl 2-(1H-indol-3-yl)acetate
chr2	233759924	chr2_233759924	T	C	C	4366	0.370591	-0.348	0.031	2.703e-29	--	0	0.492	1	0.4831	pk6124	rs887829	UGT1A6;UGT1A1;UGT1A10;UGT1A9;UGT1A4;UGT1A5;UGT1A7;UGT1A8;UGT1A3	intron_variant;upstream_gene_variant;intron_variant,NMD_transcript_variant;downstream_gene_variant	c.862-7110C>T;c.856-7110C>T;c.868-7110C>T;c.61-7110C>T;c.*238-7110C>T	NA	NA	(2E)-N-[2-hydroxy-2-(4-hydroxyphenyl)ethyl]-3-(4-hydroxyphenyl)prop-2-enamide
chr2	233759924	chr2_233759924	T	C	C	4366	0.370591	-0.5284	0.03	1.18e-69	--	51.4	2.056	1	0.1516	pk5738	rs887829	UGT1A6;UGT1A1;UGT1A10;UGT1A9;UGT1A4;UGT1A5;UGT1A7;UGT1A8;UGT1A3	intron_variant;upstream_gene_variant;intron_variant,NMD_transcript_variant;downstream_gene_variant	c.862-7110C>T;c.856-7110C>T;c.868-7110C>T;c.61-7110C>T;c.*238-7110C>T	NA	NA	4-(cyclopropylmethyl)-10,14,17-trihydroxy-N-[2-(3-phenyl-1,2,4-oxadiazol-5-yl)propan-2-yl]-12-oxa-4-azapentacyclo[9.6.1.0^{1,13}.0^{5,17}.0^{7,18}]octadeca-7(18),8,10,14-tetraene-15-carboxamide
chr2	233759924	chr2_233759924	T	C	C	4366	0.370591	-0.3732	0.031	2.513e-33	--	0	0.677	1	0.4106	pk4704	rs887829	UGT1A6;UGT1A1;UGT1A10;UGT1A9;UGT1A4;UGT1A5;UGT1A7;UGT1A8;UGT1A3	intron_variant;upstream_gene_variant;intron_variant,NMD_transcript_variant;downstream_gene_variant	c.862-7110C>T;c.856-7110C>T;c.868-7110C>T;c.61-7110C>T;c.*238-7110C>T	NA	NA	(2-aminoethoxy)[(2R)-3-hydroxy-2-[(9Z)-tetradec-9-enoyloxy]propoxy]phosphinic acid
chr2	233759924	chr2_233759924	T	C	C	4366	0.370591	-0.3283	0.0311	5.671e-26	--	0	0.725	1	0.3946	pk10501	rs887829	UGT1A6;UGT1A1;UGT1A10;UGT1A9;UGT1A4;UGT1A5;UGT1A7;UGT1A8;UGT1A3	intron_variant;upstream_gene_variant;intron_variant,NMD_transcript_variant;downstream_gene_variant	c.862-7110C>T;c.856-7110C>T;c.868-7110C>T;c.61-7110C>T;c.*238-7110C>T	NA	NA	3,4,5-trihydroxy-6-(hydroxymethyl)oxan-2-yl (2E)-3-(4-hydroxy-3-methoxyphenyl)prop-2-enoate
chr2	233759924	chr2_233759924	T	C	C	4366	0.370591	-0.2873	0.0313	4.636e-20	--	61.9	2.627	1	0.105	pk10759	rs887829	UGT1A6;UGT1A1;UGT1A10;UGT1A9;UGT1A4;UGT1A5;UGT1A7;UGT1A8;UGT1A3	intron_variant;upstream_gene_variant;intron_variant,NMD_transcript_variant;downstream_gene_variant	c.862-7110C>T;c.856-7110C>T;c.868-7110C>T;c.61-7110C>T;c.*238-7110C>T	NA	NA	(2S)-4-methyl-2-({[(3S,4S,5R)-2,3,4-trihydroxy-5-(hydroxymethyl)oxolan-2-yl]methyl}amino)pentanoic acid
chr2	233759924	chr2_233759924	T	C	C	4366	0.370591	-0.2893	0.0314	3.367e-20	--	85	6.681	1	0.009742	pk10132	rs887829	UGT1A6;UGT1A1;UGT1A10;UGT1A9;UGT1A4;UGT1A5;UGT1A7;UGT1A8;UGT1A3	intron_variant;upstream_gene_variant;intron_variant,NMD_transcript_variant;downstream_gene_variant	c.862-7110C>T;c.856-7110C>T;c.868-7110C>T;c.61-7110C>T;c.*238-7110C>T	NA	NA	Aspergamide A
chr2	233764076	chr2_233764076	T	G	G	4362	0.368867	0.2308	0.0318	4.13e-13	++	0	0.776	1	0.3783	pk2091	rs4148324	UGT1A6;UGT1A1;UGT1A10;UGT1A9;UGT1A4;UGT1A5;UGT1A7;UGT1A8;UGT1A3	intron_variant;intron_variant,NMD_transcript_variant;regulatory_region_variant	c.862-2958T>G;c.864+2925T>G;c.856-2958T>G;c.868-2958T>G;c.61-2958T>G;c.*238-2958T>G	NA	N-Cinnamylglycine	5-Methoxy-3-indoleacetic acid
chr2	233764076	chr2_233764076	T	G	G	4362	0.368867	0.2982	0.0316	3.429e-21	++	61.4	2.593	1	0.1074	pk1804	rs4148324	UGT1A6;UGT1A1;UGT1A10;UGT1A9;UGT1A4;UGT1A5;UGT1A7;UGT1A8;UGT1A3	intron_variant;intron_variant,NMD_transcript_variant;regulatory_region_variant	c.862-2958T>G;c.864+2925T>G;c.856-2958T>G;c.868-2958T>G;c.61-2958T>G;c.*238-2958T>G	NA	NA	1-{2,3-bis[(E)-2-(2H-1,3-benzodioxol-5-yl)ethenyl]-4-(pyrrolidine-1-carbonyl)cyclobutanecarbonyl}piperidine
chr2	233764076	chr2_233764076	T	G	G	4362	0.368867	0.2627	0.0317	1.183e-16	++	54.8	2.21	1	0.1371	pk2261	rs4148324	UGT1A6;UGT1A1;UGT1A10;UGT1A9;UGT1A4;UGT1A5;UGT1A7;UGT1A8;UGT1A3	intron_variant;intron_variant,NMD_transcript_variant;regulatory_region_variant	c.862-2958T>G;c.864+2925T>G;c.856-2958T>G;c.868-2958T>G;c.61-2958T>G;c.*238-2958T>G	NA	NA	1-{6-amino-9-[3,4-dihydroxy-5-(hydroxymethyl)oxolan-2-yl]-9H-purin-2-yl}-N-methyl-1H-pyrazole-4-carboxamide
chr2	233764076	chr2_233764076	T	G	G	4362	0.368867	0.2642	0.0317	7.814e-17	++	46.8	1.881	1	0.1702	pk2264	rs4148324	UGT1A6;UGT1A1;UGT1A10;UGT1A9;UGT1A4;UGT1A5;UGT1A7;UGT1A8;UGT1A3	intron_variant;intron_variant,NMD_transcript_variant;regulatory_region_variant	c.862-2958T>G;c.864+2925T>G;c.856-2958T>G;c.868-2958T>G;c.61-2958T>G;c.*238-2958T>G	NA	NA	2-Methyl-1-(4-methylphenyl)-3-nitro-1H-indol-6-ol
chr2	233764076	chr2_233764076	T	G	G	4362	0.368867	0.3417	0.0313	1.067e-27	++	61.4	2.589	1	0.1076	pk3449	rs4148324	UGT1A6;UGT1A1;UGT1A10;UGT1A9;UGT1A4;UGT1A5;UGT1A7;UGT1A8;UGT1A3	intron_variant;intron_variant,NMD_transcript_variant;regulatory_region_variant	c.862-2958T>G;c.864+2925T>G;c.856-2958T>G;c.868-2958T>G;c.61-2958T>G;c.*238-2958T>G	NA	NA	2-(3-{[(1-carbamimidoylpiperidin-3-yl)methyl]carbamoyl}-N-cyclopropyl-2-(naphthalene-2-sulfonamido)propanamido)acetic acid
chr2	233764076	chr2_233764076	T	G	G	4362	0.368867	0.2795	0.0316	9.584e-19	++	0	0.892	1	0.3449	pk2798	rs4148324	UGT1A6;UGT1A1;UGT1A10;UGT1A9;UGT1A4;UGT1A5;UGT1A7;UGT1A8;UGT1A3	intron_variant;intron_variant,NMD_transcript_variant;regulatory_region_variant	c.862-2958T>G;c.864+2925T>G;c.856-2958T>G;c.868-2958T>G;c.61-2958T>G;c.*238-2958T>G	NA	NA	2-{2-[(1-benzoylpyrrolidin-2-yl)formamido]-3-phenylpropanamido}-5-[(diaminomethylidene)amino]-N-(4-nitrophenyl)pentanamide
chr2	233764076	chr2_233764076	T	G	G	4362	0.368867	0.2641	0.0317	8.141e-17	++	42.7	1.746	1	0.1864	pk2350	rs4148324	UGT1A6;UGT1A1;UGT1A10;UGT1A9;UGT1A4;UGT1A5;UGT1A7;UGT1A8;UGT1A3	intron_variant;intron_variant,NMD_transcript_variant;regulatory_region_variant	c.862-2958T>G;c.864+2925T>G;c.856-2958T>G;c.868-2958T>G;c.61-2958T>G;c.*238-2958T>G	NA	NA	(2S)-3-methyl-2-({[(3S,4S,5R)-2,3,4-trihydroxy-5-(hydroxymethyl)oxolan-2-yl]methyl}amino)butanoic acid
chr2	233764076	chr2_233764076	T	G	G	4362	0.368867	0.267	0.0317	3.454e-17	++	70.1	3.341	1	0.06758	pk4801	rs4148324	UGT1A6;UGT1A1;UGT1A10;UGT1A9;UGT1A4;UGT1A5;UGT1A7;UGT1A8;UGT1A3	intron_variant;intron_variant,NMD_transcript_variant;regulatory_region_variant	c.862-2958T>G;c.864+2925T>G;c.856-2958T>G;c.868-2958T>G;c.61-2958T>G;c.*238-2958T>G	NA	NA	Notopterol
chr2	233764076	chr2_233764076	T	G	G	4362	0.368867	0.3106	0.0315	6.079e-23	++	50.1	2.004	1	0.1569	pk7028	rs4148324	UGT1A6;UGT1A1;UGT1A10;UGT1A9;UGT1A4;UGT1A5;UGT1A7;UGT1A8;UGT1A3	intron_variant;intron_variant,NMD_transcript_variant;regulatory_region_variant	c.862-2958T>G;c.864+2925T>G;c.856-2958T>G;c.868-2958T>G;c.61-2958T>G;c.*238-2958T>G	NA	NA	15-hydroxy-14-methoxy-10-azatetracyclo[7.6.1.0¬≤,‚Å∑.0¬π¬≤,¬π‚Å∂]hexadeca-1(15),2(7),3,5,8,12(16),13-heptaen-11-one
chr2	233764076	chr2_233764076	T	G	G	4362	0.368867	0.2383	0.0318	6.832e-14	++	0	0.781	1	0.3768	pk7123	rs4148324	UGT1A6;UGT1A1;UGT1A10;UGT1A9;UGT1A4;UGT1A5;UGT1A7;UGT1A8;UGT1A3	intron_variant;intron_variant,NMD_transcript_variant;regulatory_region_variant	c.862-2958T>G;c.864+2925T>G;c.856-2958T>G;c.868-2958T>G;c.61-2958T>G;c.*238-2958T>G	NA	NA	2-Amino-3-[5-tert-butyl-3-(phosphonomethoxy)isoxazol-4-yl]propionic acid
chr2	233764076	chr2_233764076	T	G	G	4362	0.368867	0.2761	0.0316	2.557e-18	++	0	0.023	1	0.8784	pk16163	rs4148324	UGT1A6;UGT1A1;UGT1A10;UGT1A9;UGT1A4;UGT1A5;UGT1A7;UGT1A8;UGT1A3	intron_variant;intron_variant,NMD_transcript_variant;regulatory_region_variant	c.862-2958T>G;c.864+2925T>G;c.856-2958T>G;c.868-2958T>G;c.61-2958T>G;c.*238-2958T>G	NA	NA	(2S,3R,4S,5R)-3,4,5-trihydroxyoxan-2-yl (2E)-3-(3,4-dihydroxyphenyl)prop-2-enoate
chr2	233764076	chr2_233764076	T	G	G	4362	0.368867	0.4398	0.0307	1.964e-46	++	36.7	1.579	1	0.2089	pk17036	rs4148324	UGT1A6;UGT1A1;UGT1A10;UGT1A9;UGT1A4;UGT1A5;UGT1A7;UGT1A8;UGT1A3	intron_variant;intron_variant,NMD_transcript_variant;regulatory_region_variant	c.862-2958T>G;c.864+2925T>G;c.856-2958T>G;c.868-2958T>G;c.61-2958T>G;c.*238-2958T>G	NA	NA	4-(cyclopropylmethyl)-10,14,17-trihydroxy-N-[2-(3-phenyl-1,2,4-oxadiazol-5-yl)propan-2-yl]-12-oxa-4-azapentacyclo[9.6.1.0^{1,13}.0^{5,17}.0^{7,18}]octadeca-7(18),8,10,14-tetraene-15-carboxamide
chr2	233764663	chr2_233764663	T	C	C	4362	0.369555	-0.3503	0.0311	2.26e-29	--	30.5	1.44	1	0.2302	pk1885	rs4148325	UGT1A6;UGT1A1;UGT1A10;UGT1A9;UGT1A4;UGT1A5;UGT1A7;UGT1A8;UGT1A3	intron_variant;intron_variant,NMD_transcript_variant;regulatory_region_variant	c.862-2371C>T;c.865-2371C>T;c.856-2371C>T;c.868-2371C>T;c.61-2371C>T;c.*238-2371C>T	NA	NA	1,6-dihydroxy-3,5-dimethoxy-10-methyl-9,10-dihydroacridin-9-one
chr2	233764663	chr2_233764663	T	C	C	4362	0.369555	-0.4822	0.0303	6.245e-57	--	0	0.954	1	0.3286	pk4258	rs4148325	UGT1A6;UGT1A1;UGT1A10;UGT1A9;UGT1A4;UGT1A5;UGT1A7;UGT1A8;UGT1A3	intron_variant;intron_variant,NMD_transcript_variant;regulatory_region_variant	c.862-2371C>T;c.865-2371C>T;c.856-2371C>T;c.868-2371C>T;c.61-2371C>T;c.*238-2371C>T	NA	NA	4-tert-Butyl-N-(4-nitrophenyl)benzamide
chr2	233764663	chr2_233764663	T	C	C	4362	0.369555	-0.3783	0.031	2.63e-34	--	0	0.001	1	0.9722	pk3696	rs4148325	UGT1A6;UGT1A1;UGT1A10;UGT1A9;UGT1A4;UGT1A5;UGT1A7;UGT1A8;UGT1A3	intron_variant;intron_variant,NMD_transcript_variant;regulatory_region_variant	c.862-2371C>T;c.865-2371C>T;c.856-2371C>T;c.868-2371C>T;c.61-2371C>T;c.*238-2371C>T	NA	NA	(2S,3R,4S,5R,6S)-6-[4-(cyanomethyl)phenoxy]-4,5-dihydroxy-2-methyloxan-3-yl acetate
chr2	233764663	chr2_233764663	T	C	C	4362	0.369555	-0.3624	0.0311	2.163e-31	--	0	0.333	1	0.5638	pk3751	rs4148325	UGT1A6;UGT1A1;UGT1A10;UGT1A9;UGT1A4;UGT1A5;UGT1A7;UGT1A8;UGT1A3	intron_variant;intron_variant,NMD_transcript_variant;regulatory_region_variant	c.862-2371C>T;c.865-2371C>T;c.856-2371C>T;c.868-2371C>T;c.61-2371C>T;c.*238-2371C>T	NA	NA	20,21,25-trimethoxy-15,30-dimethyl-8,23-dioxa-15,30-diazaheptacyclo[22.6.2.2‚Åπ,¬π¬≤.1¬≥,‚Å∑.1¬π‚Å¥,¬π‚Å∏.0¬≤‚Å∑,¬≥¬π.0¬≤¬≤,¬≥¬≥]hexatriaconta-3(36),4,6,9,11,18,20,22(33),24,26,31,34-dodecaen-6-ol
chr2	233764663	chr2_233764663	T	C	C	4362	0.369555	-0.384	0.0309	2.106e-35	--	0	0.526	1	0.4683	pk3803	rs4148325	UGT1A6;UGT1A1;UGT1A10;UGT1A9;UGT1A4;UGT1A5;UGT1A7;UGT1A8;UGT1A3	intron_variant;intron_variant,NMD_transcript_variant;regulatory_region_variant	c.862-2371C>T;c.865-2371C>T;c.856-2371C>T;c.868-2371C>T;c.61-2371C>T;c.*238-2371C>T	NA	NA	(2S)-4-methyl-2-({[(3S,4S,5R)-2,3,4-trihydroxy-5-(hydroxymethyl)oxolan-2-yl]methyl}amino)pentanoic acid
chr2	233764663	chr2_233764663	T	C	C	4362	0.369555	-0.3392	0.0313	1.882e-27	--	0	0.649	1	0.4203	pk3840	rs4148325	UGT1A6;UGT1A1;UGT1A10;UGT1A9;UGT1A4;UGT1A5;UGT1A7;UGT1A8;UGT1A3	intron_variant;intron_variant,NMD_transcript_variant;regulatory_region_variant	c.862-2371C>T;c.865-2371C>T;c.856-2371C>T;c.868-2371C>T;c.61-2371C>T;c.*238-2371C>T	NA	NA	methyl[(3S)-3-(naphthalen-1-yloxy)-3-(thiophen-2-yl)propyl]amine
chr2	233764663	chr2_233764663	T	C	C	4362	0.369555	-0.4217	0.0307	5.344e-43	--	64.7	2.836	1	0.09218	pk3913	rs4148325	UGT1A6;UGT1A1;UGT1A10;UGT1A9;UGT1A4;UGT1A5;UGT1A7;UGT1A8;UGT1A3	intron_variant;intron_variant,NMD_transcript_variant;regulatory_region_variant	c.862-2371C>T;c.865-2371C>T;c.856-2371C>T;c.868-2371C>T;c.61-2371C>T;c.*238-2371C>T	NA	NA	4-tert-Butyl-N-(4-nitrophenyl)benzamide
chr2	233764663	chr2_233764663	T	C	C	4362	0.369555	-0.2483	0.0316	4.245e-15	--	57.9	2.375	1	0.1233	pk3410	rs4148325	UGT1A6;UGT1A1;UGT1A10;UGT1A9;UGT1A4;UGT1A5;UGT1A7;UGT1A8;UGT1A3	intron_variant;intron_variant,NMD_transcript_variant;regulatory_region_variant	c.862-2371C>T;c.865-2371C>T;c.856-2371C>T;c.868-2371C>T;c.61-2371C>T;c.*238-2371C>T	NA	NA	5-({4-[(1-methylcyclohexyl)methoxy]phenyl}methyl)-1,3-thiazolidine-2,4-dione
chr2	233764663	chr2_233764663	T	C	C	4362	0.369555	-0.2559	0.0316	5.338e-16	--	47.9	1.918	1	0.1661	pk2625	rs4148325	UGT1A6;UGT1A1;UGT1A10;UGT1A9;UGT1A4;UGT1A5;UGT1A7;UGT1A8;UGT1A3	intron_variant;intron_variant,NMD_transcript_variant;regulatory_region_variant	c.862-2371C>T;c.865-2371C>T;c.856-2371C>T;c.868-2371C>T;c.61-2371C>T;c.*238-2371C>T	NA	NA	10-acetyl-21-hydroxy-6,6,17,17-tetramethyl-7,12,18-trioxapentacyclo[11.8.0.0¬≥,¬π¬π.0‚Åµ,‚Åπ.0¬π‚Å¥,¬π‚Åπ]henicosa-1(13),3,5(9),10,14(19),15,20-heptaene-2,8-dione
chr2	233764663	chr2_233764663	T	C	C	4362	0.369555	-0.3495	0.0312	3.905e-29	--	0	0.052	1	0.8192	pk5684	rs4148325	UGT1A6;UGT1A1;UGT1A10;UGT1A9;UGT1A4;UGT1A5;UGT1A7;UGT1A8;UGT1A3	intron_variant;intron_variant,NMD_transcript_variant;regulatory_region_variant	c.862-2371C>T;c.865-2371C>T;c.856-2371C>T;c.868-2371C>T;c.61-2371C>T;c.*238-2371C>T	NA	NA	Tyr-Phe
chr2	233764663	chr2_233764663	T	C	C	4362	0.369555	-0.4292	0.031	1.079e-43	--	0	0.076	1	0.7831	pk4627	rs4148325	UGT1A6;UGT1A1;UGT1A10;UGT1A9;UGT1A4;UGT1A5;UGT1A7;UGT1A8;UGT1A3	intron_variant;intron_variant,NMD_transcript_variant;regulatory_region_variant	c.862-2371C>T;c.865-2371C>T;c.856-2371C>T;c.868-2371C>T;c.61-2371C>T;c.*238-2371C>T	NA	NA	1-[(4-amino-3-methylphenyl)methyl]-5-(2,2-diphenylacetyl)-1H,4H,5H,6H,7H-imidazo[4,5-c]pyridine-6-carboxylic acid
chr2	233764663	chr2_233764663	T	C	C	4362	0.369555	-0.3567	0.031	1.473e-30	--	56	2.272	1	0.1317	pk4758	rs4148325	UGT1A6;UGT1A1;UGT1A10;UGT1A9;UGT1A4;UGT1A5;UGT1A7;UGT1A8;UGT1A3	intron_variant;intron_variant,NMD_transcript_variant;regulatory_region_variant	c.862-2371C>T;c.865-2371C>T;c.856-2371C>T;c.868-2371C>T;c.61-2371C>T;c.*238-2371C>T	NA	NA	3-[5-(Ethoxycarbonyl)-2,4-dimethyl-1H-pyrrol-3-yl]propanoic acid
chr2	233764663	chr2_233764663	T	C	C	4362	0.369555	-0.2583	0.0316	2.689e-16	--	53.3	2.142	1	0.1433	pk8510	rs4148325	UGT1A6;UGT1A1;UGT1A10;UGT1A9;UGT1A4;UGT1A5;UGT1A7;UGT1A8;UGT1A3	intron_variant;intron_variant,NMD_transcript_variant;regulatory_region_variant	c.862-2371C>T;c.865-2371C>T;c.856-2371C>T;c.868-2371C>T;c.61-2371C>T;c.*238-2371C>T	NA	Mesotrione	4,4'-(3-Oxo-1,3-dihydroisobenzofuran-1,1-diyl)dibenzoic acid
chr2	233764663	chr2_233764663	T	C	C	4362	0.369555	-0.365	0.0311	7.463e-32	--	0	0.529	1	0.467	pk8544	rs4148325	UGT1A6;UGT1A1;UGT1A10;UGT1A9;UGT1A4;UGT1A5;UGT1A7;UGT1A8;UGT1A3	intron_variant;intron_variant,NMD_transcript_variant;regulatory_region_variant	c.862-2371C>T;c.865-2371C>T;c.856-2371C>T;c.868-2371C>T;c.61-2371C>T;c.*238-2371C>T	NA	NA	Promethazine N-oxide
chr2	233764663	chr2_233764663	T	C	C	4362	0.369555	-0.3473	0.0311	5.672e-29	--	49.2	1.97	1	0.1605	pk7730	rs4148325	UGT1A6;UGT1A1;UGT1A10;UGT1A9;UGT1A4;UGT1A5;UGT1A7;UGT1A8;UGT1A3	intron_variant;intron_variant,NMD_transcript_variant;regulatory_region_variant	c.862-2371C>T;c.865-2371C>T;c.856-2371C>T;c.868-2371C>T;c.61-2371C>T;c.*238-2371C>T	NA	NA	4-tert-Butyl-N-(4-nitrophenyl)benzamide
chr2	233764663	chr2_233764663	T	C	C	4362	0.369555	-0.2489	0.0316	3.509e-15	--	28	1.389	1	0.2385	pk7781	rs4148325	UGT1A6;UGT1A1;UGT1A10;UGT1A9;UGT1A4;UGT1A5;UGT1A7;UGT1A8;UGT1A3	intron_variant;intron_variant,NMD_transcript_variant;regulatory_region_variant	c.862-2371C>T;c.865-2371C>T;c.856-2371C>T;c.868-2371C>T;c.61-2371C>T;c.*238-2371C>T	NA	NA	10-acetyl-21-hydroxy-6,6,17,17-tetramethyl-7,12,18-trioxapentacyclo[11.8.0.0¬≥,¬π¬π.0‚Åµ,‚Åπ.0¬π‚Å¥,¬π‚Åπ]henicosa-1(13),3,5(9),10,14(19),15,20-heptaene-2,8-dione
chr2	233764663	chr2_233764663	T	C	C	4362	0.369555	-0.4498	0.0305	4.187e-49	--	0	0.644	1	0.4224	pk11182	rs4148325	UGT1A6;UGT1A1;UGT1A10;UGT1A9;UGT1A4;UGT1A5;UGT1A7;UGT1A8;UGT1A3	intron_variant;intron_variant,NMD_transcript_variant;regulatory_region_variant	c.862-2371C>T;c.865-2371C>T;c.856-2371C>T;c.868-2371C>T;c.61-2371C>T;c.*238-2371C>T	NA	NA	Biliverdin
chr2	233764663	chr2_233764663	T	C	C	4362	0.369555	-0.3615	0.0311	2.711e-31	--	74	3.847	1	0.04984	pk28450	rs4148325	UGT1A6;UGT1A1;UGT1A10;UGT1A9;UGT1A4;UGT1A5;UGT1A7;UGT1A8;UGT1A3	intron_variant;intron_variant,NMD_transcript_variant;regulatory_region_variant	c.862-2371C>T;c.865-2371C>T;c.856-2371C>T;c.868-2371C>T;c.61-2371C>T;c.*238-2371C>T	NA	NA	(2E)-N-[2-hydroxy-2-(4-hydroxyphenyl)ethyl]-3-(4-hydroxy-3-methoxyphenyl)prop-2-enamide
chr2	233764663	chr2_233764663	T	C	C	4362	0.369555	-0.3221	0.0312	5.136e-25	--	39.1	1.642	1	0.2001	pk30688	rs4148325	UGT1A6;UGT1A1;UGT1A10;UGT1A9;UGT1A4;UGT1A5;UGT1A7;UGT1A8;UGT1A3	intron_variant;intron_variant,NMD_transcript_variant;regulatory_region_variant	c.862-2371C>T;c.865-2371C>T;c.856-2371C>T;c.868-2371C>T;c.61-2371C>T;c.*238-2371C>T	NA	NA	Biliverdin
chr2	233764663	chr2_233764663	T	C	C	4362	0.369555	-0.4518	0.0306	2.141e-49	--	7.8	1.084	1	0.2978	pk46707	rs4148325	UGT1A6;UGT1A1;UGT1A10;UGT1A9;UGT1A4;UGT1A5;UGT1A7;UGT1A8;UGT1A3	intron_variant;intron_variant,NMD_transcript_variant;regulatory_region_variant	c.862-2371C>T;c.865-2371C>T;c.856-2371C>T;c.868-2371C>T;c.61-2371C>T;c.*238-2371C>T	NA	NA	Curvularin
chr3	30708473	chr3_30708473	A	G	G	4324	0.443108	-0.2274	0.0314	4.492e-13	--	37	1.587	1	0.2077	pk1872	rs6779998	near RP11-1024P17.1,GADL1	regulatory_region_variant;intergenic_variant	NA	NA	DEOXYRIBOSE	N-Acetyl-L-carnosine
chr3	53248287	chr3_53248287	A	G	G	4346	0.270594	0.3775	0.0381	4.012e-23	++	0	0.102	1	0.7498	pk7796	rs4687718	TKT	intron_variant;intron_variant,NMD_transcript_variant;intron_variant,non_coding_transcript_variant	c.108-6045T>C;c.108-4665T>C;n.218-6045T>C	NA	NA	(2E)-2-[(4Z)-5-methanesulfinylpent-4-en-2-yn-1-ylidene]-1,6-dioxaspiro[4.4]non-3-ene
chr3	183037421	chr3_183037421	T	G	G	4360	0.426606	-0.2627	0.0333	3.256e-15	--	30.1	1.43	1	0.2318	pk3307	rs2270968,CM162758,COSV55608873	MCCC1	missense_variant;upstream_gene_variant;3_prime_UTR_variant,NMD_transcript_variant;intron_variant,NMD_transcript_variant;intron_variant	c.1391A>C;c.1250A>C;c.1064A>C;c.*972A>C;c.*988A>C;c.1263+1605A>C	p.His464Pro;p.His417Pro;p.His355Pro	Butenylcarnitine	(2R)-3-Hydroxyisovaleroylcarnitine
chr4	9992214	chr4_9992214	T	C	C	4362	0.285649	-0.2495	0.0334	8.542e-14	--	11.1	1.124	1	0.289	pk4028	rs7663032	SLC2A9	intron_variant;intron_variant,non_coding_transcript_variant;downstream_gene_variant	c.410+4567G>A;c.323+4567G>A;n.444+4567G>A;n.321-6421G>A	NA	Uric acid	2,3,6,7,8,9-hexahydro-1H-purine-2,6,8-trione
chr4	9993632	chr4_9993632	A	G	G	4332	0.283934	0.2942	0.0337	2.889e-18	++	57	2.328	1	0.1271	pk59355	rs3775946	SLC2A9	intron_variant;intron_variant,non_coding_transcript_variant;downstream_gene_variant	c.410+3149T>C;c.323+3149T>C;n.444+3149T>C;n.321-7839T>C	NA	NA	3-nitroimidazo[4,5-e][1,2]oxazine
chr4	9995679	chr4_9995679	A	G	G	4366	0.27989	-0.293	0.0335	2.431e-18	--	20.4	1.256	1	0.2624	pk1124	rs3733588	SLC2A9	intron_variant;intron_variant,non_coding_transcript_variant;non_coding_transcript_exon_variant	c.410+1102C>T;c.323+1102C>T;n.444+1102C>T;n.557C>T;n.321-9886C>T	NA	NA	5-Nitro-2-pyrimidinamine
chr4	9995679	chr4_9995679	A	G	G	4366	0.27989	-0.3021	0.0335	1.858e-19	--	0	0.521	1	0.4706	pk953	rs3733588	SLC2A9	intron_variant;intron_variant,non_coding_transcript_variant;non_coding_transcript_exon_variant	c.410+1102C>T;c.323+1102C>T;n.444+1102C>T;n.557C>T;n.321-9886C>T	NA	Uric acid	5-(Difluoromethyl)-1,3,4-thiadiazol-2-amine
chr4	9995679	chr4_9995679	A	G	G	4366	0.27989	-0.3088	0.0333	1.929e-20	--	0	0.863	1	0.353	pk101	rs3733588	SLC2A9	intron_variant;intron_variant,non_coding_transcript_variant;non_coding_transcript_exon_variant	c.410+1102C>T;c.323+1102C>T;n.444+1102C>T;n.557C>T;n.321-9886C>T	NA	NA	2-[N-methyl5-(dimethylamino)naphthalene-1-sulfonamido]acetic acid
chr4	9995679	chr4_9995679	A	G	G	4366	0.27989	-0.2805	0.0334	4.742e-17	--	0	0.623	1	0.4298	pk571	rs3733588	SLC2A9	intron_variant;intron_variant,non_coding_transcript_variant;non_coding_transcript_exon_variant	c.410+1102C>T;c.323+1102C>T;n.444+1102C>T;n.557C>T;n.321-9886C>T	NA	NA	[(2,5-dioxo-4,4-diphenylimidazolidin-1-yl)methoxy]phosphonic acid
chr4	9995679	chr4_9995679	A	G	G	4366	0.27989	-0.2636	0.0335	3.834e-15	--	0	0.557	1	0.4554	pk4599	rs3733588	SLC2A9	intron_variant;intron_variant,non_coding_transcript_variant;non_coding_transcript_exon_variant	c.410+1102C>T;c.323+1102C>T;n.444+1102C>T;n.557C>T;n.321-9886C>T	NA	NA	1,2,3,4-tetrahydro-1,3,5-triazine-2,4-dione
chr4	9996816	chr4_9996816	T	C	C	4364	0.280935	-0.3008	0.0334	2.283e-19	--	0	0.944	1	0.3313	pk290	rs10939650,COSV53318403	SLC2A9	synonymous_variant;non_coding_transcript_exon_variant;intron_variant,non_coding_transcript_variant;regulatory_region_variant	c.375G>A;c.288G>A;n.409G>A;n.227G>A;n.321-11023G>A	p.Thr125%3D;p.Thr96%3D	NA	(5S)-4-(carbamoylamino)-5-hydroxy-2-oxo-2,5-dihydro-1H-imidazole-5-carboxylic acid
chr4	9996816	chr4_9996816	T	C	C	4364	0.280935	-0.3	0.0334	3.012e-19	--	2.3	1.024	1	0.3117	pk452	rs10939650,COSV53318403	SLC2A9	synonymous_variant;non_coding_transcript_exon_variant;intron_variant,non_coding_transcript_variant;regulatory_region_variant	c.375G>A;c.288G>A;n.409G>A;n.227G>A;n.321-11023G>A	p.Thr125%3D;p.Thr96%3D	NA	7-(2-chloro-6-fluorophenyl)-5-(4-chlorophenyl)-4H,5H,6H,7H-[1,2,3,4]tetrazolo[1,5-a]pyrimidine
chr4	9996816	chr4_9996816	T	C	C	4364	0.280935	-0.2452	0.0336	3.051e-13	--	0	0.004	1	0.9508	pk2502	rs10939650,COSV53318403	SLC2A9	synonymous_variant;non_coding_transcript_exon_variant;intron_variant,non_coding_transcript_variant;regulatory_region_variant	c.375G>A;c.288G>A;n.409G>A;n.227G>A;n.321-11023G>A	p.Thr125%3D;p.Thr96%3D	NA	methyl 4-(2-chloro-4-fluorophenyl)-2-(3,5-difluoropyridin-2-yl)-6-methyl-1,4-dihydropyrimidine-5-carboxylate
chr4	22822028	chr4_22822028	A	G	G	3916	0.114402	-0.4323	0.0499	4.562e-18	--	73.4	3.765	1	0.05233	pk3533	rs358227	GBA3	downstream_gene_variant	NA	NA	METHYL GALACTOSIDE	(5-Ethylthiophen-2-yl)(phenyl)methanone
chr4	22822028	chr4_22822028	A	G	G	3916	0.114402	-0.4391	0.0496	8.637e-19	--	76.7	4.284	1	0.03847	pk8737	rs358227	GBA3	downstream_gene_variant	NA	NA	NA	(2S,4R)-1-[(2R)-2-amino-3-sulfanylpropanoyl]-4-hydroxypyrrolidine-2-carboxylic acid
chr4	68489616	chr4_68489616	T	C	C	3038	0.490125	-0.3951	0.0382	4.68e-25	--	93.1	14.404	1	0.0001475	pk9193	rs34164133	TMPRSS11E	intron_variant	c.1111-7027C>T	NA	NA	ethyl 2-{3-oxo-2-[(2E)-5-{[3,4,5-trihydroxy-6-(hydroxymethyl)oxan-2-yl]oxy}pent-2-en-1-yl]cyclopentyl}acetate
chr4	68625465	chr4_68625465	T	G	G	2936	0.30109	0.3846	0.0398	4.31e-22	++	0	0.103	1	0.7488	pk5864	rs13121671	near UGT2B17,UGT2B15	downstream_gene_variant	NA	NA	NA	Chenodeoxycholic acid 24-acyl-.beta.-D-glucuronide
chr4	68625465	chr4_68625465	T	G	G	2936	0.30109	0.4214	0.0394	1.162e-26	++	94.9	19.445	1	1.035e-05	pk9193	rs13121671	near UGT2B17,UGT2B15	downstream_gene_variant	NA	NA	NA	ethyl 2-{3-oxo-2-[(2E)-5-{[3,4,5-trihydroxy-6-(hydroxymethyl)oxan-2-yl]oxy}pent-2-en-1-yl]cyclopentyl}acetate
chr4	129109789	chr4_129109789	A	C	C	4364	0.483043	0.3723	0.0311	4.275e-33	++	0	0.002	1	0.9691	pk8846	rs337276	C4orf33	intron_variant;3_prime_UTR_variant;downstream_gene_variant	c.494+117C>A;c.*113C>A	NA	NA	1,4-diethyl 2,3-dihydroxybutanedioate
chr4	186208167	chr4_186208167	A	G	G	4348	0.440202	-0.2384	0.0306	6.353e-15	--	44.9	1.814	1	0.1781	pk11969	rs4276325,COSV66507095	CYP4V2	intron_variant;intron_variant,non_coding_transcript_variant	c.1091-698A>G;n.326-698A>G;n.5789-698A>G;n.181-698A>G	NA	NA	NA
chr4	186229324	chr4_186229324	A	G	G	4364	0.423006	0.302	0.0307	8.549e-23	++	73.3	3.745	1	0.05296	pk4206	rs3775298	KLKB1	intron_variant;intron_variant,non_coding_transcript_variant	c.58+1071A>G;c.-57+1071A>G;n.88+1071A>G;c.-57+335A>G	NA	NA	2-Amino-1-phenylethanol
chr4	186229324	chr4_186229324	A	G	G	4364	0.423006	0.3028	0.0308	8.409e-23	++	82.4	5.693	1	0.01703	pk5517	rs3775298	KLKB1	intron_variant;intron_variant,non_coding_transcript_variant	c.58+1071A>G;c.-57+1071A>G;n.88+1071A>G;c.-57+335A>G	NA	NA	DL-Phenylalanine
chr4	186236079	chr4_186236079	A	G	G	4366	0.429226	-0.3665	0.0303	8.835e-34	--	90.8	10.83	1	0.0009987	pk1503	rs4861708	KLKB1	intron_variant;intron_variant,non_coding_transcript_variant	c.329-702G>A;c.215-702G>A;n.359-702G>A	NA	NA	2-(2-{[1-(1-{2-amino-5-[(diaminomethylidene)amino]pentanoyl}pyrrolidine-2-carbonyl)pyrrolidin-2-yl]formamido}acetamido)-3-phenylpropanoic acid
chr4	186236079	chr4_186236079	A	G	G	4366	0.429226	-0.2571	0.0311	1.286e-16	--	34.9	1.535	1	0.2153	pk4235	rs4861708	KLKB1	intron_variant;intron_variant,non_coding_transcript_variant	c.329-702G>A;c.215-702G>A;n.359-702G>A	NA	NA	tert-butyl 3-[14-methoxy-2-(2-methylpropyl)-4,7-dioxo-3,6,17-triazatetracyclo[8.7.0.0^{3,8}.0^{11,16}]heptadeca-1(10),11(16),12,14-tetraen-5-yl]propanoate
chr4	186236079	chr4_186236079	A	G	G	4366	0.429226	-0.296	0.0308	7.86e-22	--	49.4	1.976	1	0.1598	pk2401	rs4861708	KLKB1	intron_variant;intron_variant,non_coding_transcript_variant	c.329-702G>A;c.215-702G>A;n.359-702G>A	NA	NA	2-[(1-{2-[2-(2-{[1-(1-{2-amino-5-[(diaminomethylidene)amino]pentanoyl}pyrrolidine-2-carbonyl)pyrrolidin-2-yl]formamido}acetamido)-3-phenylpropanamido]-3-hydroxypropanoyl}pyrrolidin-2-yl)formamido]-3-phenylpropanoic acid
chr4	186236079	chr4_186236079	A	G	G	4366	0.429226	-0.2473	0.0311	1.661e-15	--	53.3	2.14	1	0.1435	pk11702	rs4861708	KLKB1	intron_variant;intron_variant,non_coding_transcript_variant	c.329-702G>A;c.215-702G>A;n.359-702G>A	NA	NA	2-(2-{[1-(1-{2-amino-5-[(diaminomethylidene)amino]pentanoyl}pyrrolidine-2-carbonyl)pyrrolidin-2-yl]formamido}acetamido)-3-phenylpropanoic acid
chr4	186236079	chr4_186236079	A	G	G	4366	0.429226	-0.2502	0.031	7.629e-16	--	60.4	2.525	1	0.1121	pk11903	rs4861708	KLKB1	intron_variant;intron_variant,non_coding_transcript_variant	c.329-702G>A;c.215-702G>A;n.359-702G>A	NA	NA	1-[3-(1H-imidazol-5-yl)-2-[(5-oxopyrrolidin-2-yl)formamido]propanoyl]-3,3-dimethylpyrrolidine-2-carboxamide
chr4	186236079	chr4_186236079	A	G	G	4366	0.429226	-0.2317	0.0312	1.081e-13	--	12.4	1.142	1	0.2853	pk12508	rs4861708	KLKB1	intron_variant;intron_variant,non_coding_transcript_variant	c.329-702G>A;c.215-702G>A;n.359-702G>A	NA	NA	(2S)-1-[(2S)-2-amino-5-carbamimidamidopentanoyl]pyrrolidine-2-carboxylic acid
chr4	186236880	chr4_186236880	A	G	G	4366	0.424187	-0.3657	0.0307	8.844e-33	--	0	0.66	1	0.4164	pk1238	rs3733402,CM073166,COSV52993977	KLKB1	missense_variant;non_coding_transcript_exon_variant	c.428G>A;c.314G>A;n.458G>A	p.Ser143Asn;p.Ser105Asn	NA	Gly-Phe
chr4	186236880	chr4_186236880	A	G	G	4366	0.424187	-0.3745	0.0305	1.486e-34	--	20.1	1.252	1	0.2631	pk2692	rs3733402,CM073166,COSV52993977	KLKB1	missense_variant;non_coding_transcript_exon_variant	c.428G>A;c.314G>A;n.458G>A	p.Ser143Asn;p.Ser105Asn	NA	2-Amino-1-phenylethanol
chr4	186236880	chr4_186236880	A	G	G	4366	0.424187	-0.3491	0.0306	3.942e-30	--	28.8	1.404	1	0.2361	pk6371	rs3733402,CM073166,COSV52993977	KLKB1	missense_variant;non_coding_transcript_exon_variant	c.428G>A;c.314G>A;n.458G>A	p.Ser143Asn;p.Ser105Asn	NA	Pro-Pro
chr4	186236880	chr4_186236880	A	G	G	4366	0.424187	-0.3638	0.0306	1.476e-32	--	47.4	1.901	1	0.168	pk5238	rs3733402,CM073166,COSV52993977	KLKB1	missense_variant;non_coding_transcript_exon_variant	c.428G>A;c.314G>A;n.458G>A	p.Ser143Asn;p.Ser105Asn	NA	Pro-Pro
chr4	186236880	chr4_186236880	A	G	G	4366	0.424187	-0.2553	0.0311	2.12e-16	--	71.5	3.509	1	0.06103	pk8749	rs3733402,CM073166,COSV52993977	KLKB1	missense_variant;non_coding_transcript_exon_variant	c.428G>A;c.314G>A;n.458G>A	p.Ser143Asn;p.Ser105Asn	NA	[(2S)-3-({[(2R)-2-[(4Z,7Z,10Z,13Z,16Z,19Z)-docosa-4,7,10,13,16,19-hexaenoyloxy]-3-[(9Z,12Z)-octadeca-9,12-dienoyloxy]propoxy](hydroxy)phosphoryl}oxy)-2-hydroxypropoxy]phosphonic acid
chr4	186236880	chr4_186236880	A	G	G	4366	0.424187	-0.3343	0.0309	3.277e-27	--	45.3	1.827	1	0.1765	pk6958	rs3733402,CM073166,COSV52993977	KLKB1	missense_variant;non_coding_transcript_exon_variant	c.428G>A;c.314G>A;n.458G>A	p.Ser143Asn;p.Ser105Asn	NA	4-[7-hydroxy-5-methoxy-6-(3-methylbut-2-en-1-yl)-3,4-dihydro-2H-1-benzopyran-3-yl]-2-(3-methylbut-2-en-1-yl)benzene-1,3-diol
chr4	186248013	chr4_186248013	T	C	C	4366	0.466789	-0.2311	0.03	1.331e-14	--	0	0.46	1	0.4977	pk2420	rs1973612	KLKB1	intron_variant;upstream_gene_variant;intron_variant,non_coding_transcript_variant	c.599-2230C>T;n.629-2230C>T;c.485-2230C>T	NA	NA	Phe-Arg
chr4	186248013	chr4_186248013	T	C	C	4366	0.466789	-0.2523	0.03	3.743e-17	--	68.3	3.155	1	0.07569	pk5715	rs1973612	KLKB1	intron_variant;upstream_gene_variant;intron_variant,non_coding_transcript_variant	c.599-2230C>T;n.629-2230C>T;c.485-2230C>T	NA	NA	4-(acetyloxy)-6-[(6-{[10-(acetyloxy)-5-methoxy-9,16-dimethyl-2-oxo-7-(2-oxoethyl)-4-(propanoyloxy)-1-oxacyclohexadeca-11,13-dien-6-yl]oxy}-4-(dimethylamino)-5-hydroxy-2-methyloxan-3-yl)oxy]-2,4-dimethyloxan-3-yl propanoate
chr5	35010552	chr5_35010552	C	G	G	4362	0.163916	-0.347	0.0413	4.486e-17	--	59.7	2.482	1	0.1152	pk11288	rs4703492	AGXT2	intron_variant;downstream_gene_variant;intron_variant,non_coding_transcript_variant	c.1189-403C>G;c.964-403C>G;n.859-403C>G	NA	NA	2-(2-methylprop-2-enamido)pentanedioic acid
chr5	35037010	chr5_35037010	T	C	C	4318	0.235526	0.2946	0.0407	4.846e-13	++	87.9	8.297	1	0.003971	pk2140	rs37369,CM113402,COSV51484897	AGXT2	missense_variant;non_coding_transcript_exon_variant;regulatory_region_variant	c.418G>A;n.327G>A	p.Val140Ile	NA	N5-(1-Iminoethyl)-L-ornithine
chr5	35037010	chr5_35037010	T	C	C	4318	0.235526	0.4517	0.04	1.31e-29	++	75.5	4.089	1	0.04316	pk2651	rs37369,CM113402,COSV51484897	AGXT2	missense_variant;non_coding_transcript_exon_variant;regulatory_region_variant	c.418G>A;n.327G>A	p.Val140Ile	NA	3-Amino-5-morpholinomethyl-2-oxazolidinone
chr5	35037010	chr5_35037010	T	C	C	4318	0.235526	0.3796	0.0404	6.064e-21	++	75.8	4.137	1	0.04196	pk23566	rs37369,CM113402,COSV51484897	AGXT2	missense_variant;non_coding_transcript_exon_variant;regulatory_region_variant	c.418G>A;n.327G>A	p.Val140Ile	NA	N5-(1-Iminoethyl)-L-ornithine
chr5	35037576	chr5_35037576	A	G	G	4314	0.10153	0.3885	0.0507	1.739e-14	++	91.9	12.29	1	0.0004554	pk11243	rs40199	AGXT2	intron_variant;intron_variant,non_coding_transcript_variant	c.363-511C>T;n.272-511C>T	NA	NA	2-amino-5-{[4-oxo-5-(2,3,4-trihydroxybutyl)imidazolidin-2-ylidene]amino}pentanoic acid
chr5	177409531	chr5_177409531	A	G	G	3916	0.315117	0.3643	0.0346	5.496e-26	++	0	0.004	1	0.9525	pk1503	rs1801020,COSV53690047,CR982412	F12;GRK6	5_prime_UTR_variant;intron_variant;upstream_gene_variant;5_prime_UTR_variant,NMD_transcript_variant;non_coding_transcript_exon_variant	c.-4T>C;c.-45+6005A>G;c.-45+4974A>G;n.45T>C;n.100T>C	NA	NA	2-(2-{[1-(1-{2-amino-5-[(diaminomethylidene)amino]pentanoyl}pyrrolidine-2-carbonyl)pyrrolidin-2-yl]formamido}acetamido)-3-phenylpropanoic acid
chr5	177409531	chr5_177409531	A	G	G	3916	0.315117	0.4398	0.0342	5.874e-38	++	0	0.353	1	0.5522	pk1238	rs1801020,COSV53690047,CR982412	F12;GRK6	5_prime_UTR_variant;intron_variant;upstream_gene_variant;5_prime_UTR_variant,NMD_transcript_variant;non_coding_transcript_exon_variant	c.-4T>C;c.-45+6005A>G;c.-45+4974A>G;n.45T>C;n.100T>C	NA	NA	Gly-Phe
chr5	177409531	chr5_177409531	A	G	G	3916	0.315117	0.3484	0.0346	6.788e-24	++	0	0.093	1	0.7601	pk4206	rs1801020,COSV53690047,CR982412	F12;GRK6	5_prime_UTR_variant;intron_variant;upstream_gene_variant;5_prime_UTR_variant,NMD_transcript_variant;non_coding_transcript_exon_variant	c.-4T>C;c.-45+6005A>G;c.-45+4974A>G;n.45T>C;n.100T>C	NA	NA	2-Amino-1-phenylethanol
chr5	177409531	chr5_177409531	A	G	G	3916	0.315117	0.2984	0.035	1.572e-17	++	0	0.083	1	0.7729	pk4235	rs1801020,COSV53690047,CR982412	F12;GRK6	5_prime_UTR_variant;intron_variant;upstream_gene_variant;5_prime_UTR_variant,NMD_transcript_variant;non_coding_transcript_exon_variant	c.-4T>C;c.-45+6005A>G;c.-45+4974A>G;n.45T>C;n.100T>C	NA	NA	tert-butyl 3-[14-methoxy-2-(2-methylpropyl)-4,7-dioxo-3,6,17-triazatetracyclo[8.7.0.0^{3,8}.0^{11,16}]heptadeca-1(10),11(16),12,14-tetraen-5-yl]propanoate
chr5	177409531	chr5_177409531	A	G	G	3916	0.315117	0.4671	0.034	5.113e-43	++	1.4	1.014	1	0.3139	pk2692	rs1801020,COSV53690047,CR982412	F12;GRK6	5_prime_UTR_variant;intron_variant;upstream_gene_variant;5_prime_UTR_variant,NMD_transcript_variant;non_coding_transcript_exon_variant	c.-4T>C;c.-45+6005A>G;c.-45+4974A>G;n.45T>C;n.100T>C	NA	NA	2-Amino-1-phenylethanol
chr5	177409531	chr5_177409531	A	G	G	3916	0.315117	0.3275	0.0348	5.416e-21	++	0	0.036	1	0.8491	pk2401	rs1801020,COSV53690047,CR982412	F12;GRK6	5_prime_UTR_variant;intron_variant;upstream_gene_variant;5_prime_UTR_variant,NMD_transcript_variant;non_coding_transcript_exon_variant	c.-4T>C;c.-45+6005A>G;c.-45+4974A>G;n.45T>C;n.100T>C	NA	NA	2-[(1-{2-[2-(2-{[1-(1-{2-amino-5-[(diaminomethylidene)amino]pentanoyl}pyrrolidine-2-carbonyl)pyrrolidin-2-yl]formamido}acetamido)-3-phenylpropanamido]-3-hydroxypropanoyl}pyrrolidin-2-yl)formamido]-3-phenylpropanoic acid
chr5	177409531	chr5_177409531	A	G	G	3916	0.315117	0.2766	0.0349	2.449e-15	++	0	0.136	1	0.712	pk2420	rs1801020,COSV53690047,CR982412	F12;GRK6	5_prime_UTR_variant;intron_variant;upstream_gene_variant;5_prime_UTR_variant,NMD_transcript_variant;non_coding_transcript_exon_variant	c.-4T>C;c.-45+6005A>G;c.-45+4974A>G;n.45T>C;n.100T>C	NA	NA	Phe-Arg
chr5	177409531	chr5_177409531	A	G	G	3916	0.315117	0.3562	0.0344	4.45e-25	++	55.9	2.267	1	0.1322	pk6371	rs1801020,COSV53690047,CR982412	F12;GRK6	5_prime_UTR_variant;intron_variant;upstream_gene_variant;5_prime_UTR_variant,NMD_transcript_variant;non_coding_transcript_exon_variant	c.-4T>C;c.-45+6005A>G;c.-45+4974A>G;n.45T>C;n.100T>C	NA	NA	Pro-Pro
chr5	177409531	chr5_177409531	A	G	G	3916	0.315117	0.3936	0.0342	1.424e-30	++	0	0.231	1	0.6309	pk5238	rs1801020,COSV53690047,CR982412	F12;GRK6	5_prime_UTR_variant;intron_variant;upstream_gene_variant;5_prime_UTR_variant,NMD_transcript_variant;non_coding_transcript_exon_variant	c.-4T>C;c.-45+6005A>G;c.-45+4974A>G;n.45T>C;n.100T>C	NA	NA	Pro-Pro
chr5	177409531	chr5_177409531	A	G	G	3916	0.315117	0.3291	0.0348	2.858e-21	++	0	0.545	1	0.4604	pk5517	rs1801020,COSV53690047,CR982412	F12;GRK6	5_prime_UTR_variant;intron_variant;upstream_gene_variant;5_prime_UTR_variant,NMD_transcript_variant;non_coding_transcript_exon_variant	c.-4T>C;c.-45+6005A>G;c.-45+4974A>G;n.45T>C;n.100T>C	NA	NA	DL-Phenylalanine
chr5	177409531	chr5_177409531	A	G	G	3916	0.315117	0.3812	0.0345	2.504e-28	++	55.5	2.249	1	0.1337	pk6958	rs1801020,COSV53690047,CR982412	F12;GRK6	5_prime_UTR_variant;intron_variant;upstream_gene_variant;5_prime_UTR_variant,NMD_transcript_variant;non_coding_transcript_exon_variant	c.-4T>C;c.-45+6005A>G;c.-45+4974A>G;n.45T>C;n.100T>C	NA	NA	4-[7-hydroxy-5-methoxy-6-(3-methylbut-2-en-1-yl)-3,4-dihydro-2H-1-benzopyran-3-yl]-2-(3-methylbut-2-en-1-yl)benzene-1,3-diol
chr5	177409531	chr5_177409531	A	G	G	3916	0.315117	0.2584	0.035	1.668e-13	++	0	0.903	1	0.3419	pk10844	rs1801020,COSV53690047,CR982412	F12;GRK6	5_prime_UTR_variant;intron_variant;upstream_gene_variant;5_prime_UTR_variant,NMD_transcript_variant;non_coding_transcript_exon_variant	c.-4T>C;c.-45+6005A>G;c.-45+4974A>G;n.45T>C;n.100T>C	NA	NA	His-Phe
chr5	177409531	chr5_177409531	A	G	G	3916	0.315117	0.2795	0.035	1.291e-15	++	0	0.001	1	0.975	pk11702	rs1801020,COSV53690047,CR982412	F12;GRK6	5_prime_UTR_variant;intron_variant;upstream_gene_variant;5_prime_UTR_variant,NMD_transcript_variant;non_coding_transcript_exon_variant	c.-4T>C;c.-45+6005A>G;c.-45+4974A>G;n.45T>C;n.100T>C	NA	NA	2-(2-{[1-(1-{2-amino-5-[(diaminomethylidene)amino]pentanoyl}pyrrolidine-2-carbonyl)pyrrolidin-2-yl]formamido}acetamido)-3-phenylpropanoic acid
chr5	177409531	chr5_177409531	A	G	G	3916	0.315117	0.2871	0.035	2.555e-16	++	0	0.152	1	0.6967	pk11903	rs1801020,COSV53690047,CR982412	F12;GRK6	5_prime_UTR_variant;intron_variant;upstream_gene_variant;5_prime_UTR_variant,NMD_transcript_variant;non_coding_transcript_exon_variant	c.-4T>C;c.-45+6005A>G;c.-45+4974A>G;n.45T>C;n.100T>C	NA	NA	1-[3-(1H-imidazol-5-yl)-2-[(5-oxopyrrolidin-2-yl)formamido]propanoyl]-3,3-dimethylpyrrolidine-2-carboxamide
chr5	177409531	chr5_177409531	A	G	G	3916	0.315117	0.2673	0.035	2.384e-14	++	75.4	4.062	1	0.04385	pk23520	rs1801020,COSV53690047,CR982412	F12;GRK6	5_prime_UTR_variant;intron_variant;upstream_gene_variant;5_prime_UTR_variant,NMD_transcript_variant;non_coding_transcript_exon_variant	c.-4T>C;c.-45+6005A>G;c.-45+4974A>G;n.45T>C;n.100T>C	NA	NA	Phe-Leu
chr5	177412897	chr5_177412897	T	C	C	3900	0.321026	0.2893	0.0354	3.053e-16	++	0	0.106	1	0.7448	pk12508	rs2731673	F12;GRK6	upstream_gene_variant;intron_variant;intron_variant,non_coding_transcript_variant	c.-45+9371T>C;c.-45+8340T>C;n.79-3345A>G	NA	NA	(2S)-1-[(2S)-2-amino-5-carbamimidamidopentanoyl]pyrrolidine-2-carboxylic acid
chr6	4121597	chr6_4121597	T	C	C	4366	0.296152	0.3006	0.0325	2.269e-20	++	0	0.003	1	0.9561	pk1807	rs629362	ECI2;TEX56P	intron_variant;intron_variant,NMD_transcript_variant;intron_variant,non_coding_transcript_variant;upstream_gene_variant	c.706-2322A>G;c.796-2322A>G;c.*419-2322A>G;n.664-352T>C;n.745-352T>C;n.503-352T>C;n.1565-2322A>G;n.1581-2322A>G;c.572-2322A>G;c.*354-2322A>G;n.616-352T>C;n.1050-352T>C	NA	NA	(2S)-1-(decanoyloxy)-3-(octanoyloxy)propan-2-yl tetradecanoate
chr6	25769561	chr6_25769561	A	C	C	4354	0.291686	0.2588	0.0348	1.074e-13	-+	91.4	11.598	1	0.0006603	pk9007	rs12209125	SLC17A4	intron_variant	c.297+371A>C;c.135+371A>C	NA	NA	N''-[2-({2-[(diaminomethylidene)amino]ethyl}disulfanyl)ethyl]guanidine
chr6	25795743	chr6_25795743	A	ACACACC	ACACACC	4348	0.334867	0.2484	0.0338	1.842e-13	++	92.2	12.858	1	0.0003361	pk11835	NA	SLC17A1	intron_variant;intron_variant,NMD_transcript_variant;downstream_gene_variant	c.*2+3034_*2+3039del;c.*657+3034_*657+3039del	NA	NA	1,2,3,4-tetrahydroisoquinoline-7-sulfonamide
chr6	25814852	chr6_25814852	T	G	G	4364	0.332035	-0.2934	0.0337	3.447e-18	--	89.5	9.558	1	0.001991	pk2129	rs1165195	SLC17A1	intron_variant;intron_variant,NMD_transcript_variant	c.617-1639A>C;c.617-1860A>C	NA	NA	2-[2,3-dihydroxy-1-(4-hydroxy-3-methoxyphenyl)propoxy]-6-(hydroxymethyl)oxane-3,4,5-triol
chr6	25814852	chr6_25814852	T	G	G	4364	0.332035	-0.2794	0.0337	1.237e-16	--	74.2	3.88	1	0.04887	pk5401	rs1165195	SLC17A1	intron_variant;intron_variant,NMD_transcript_variant	c.617-1639A>C;c.617-1860A>C	NA	Deoxynivalenol	2-Butenoic acid, 2-methyl-, 1-(2,5-dihydro-5-oxo-2-furanyl)-4,5-dihydroxy-2-hexen-1-yl ester
chr6	25814852	chr6_25814852	T	G	G	4364	0.332035	-0.2824	0.0339	7.452e-17	--	82.8	5.81	1	0.01594	pk9116	rs1165195	SLC17A1	intron_variant;intron_variant,NMD_transcript_variant	c.617-1639A>C;c.617-1860A>C	NA	NA	N-(3,5-dichlorophenyl)-2-hydroxy-2-methylbut-3-enamide
chr6	25814852	chr6_25814852	T	G	G	4364	0.332035	-0.2684	0.0336	1.285e-15	+-	93.6	15.595	1	7.847e-05	pk9129	rs1165195	SLC17A1	intron_variant;intron_variant,NMD_transcript_variant	c.617-1639A>C;c.617-1860A>C	NA	NA	1,3-Diaminopropane-N,N,N',N'-tetraacetic acid
chr6	25814852	chr6_25814852	T	G	G	4364	0.332035	-0.3193	0.0335	1.609e-21	--	84.6	6.506	1	0.01075	pk9193	rs1165195	SLC17A1	intron_variant;intron_variant,NMD_transcript_variant	c.617-1639A>C;c.617-1860A>C	NA	NA	ethyl 2-{3-oxo-2-[(2E)-5-{[3,4,5-trihydroxy-6-(hydroxymethyl)oxan-2-yl]oxy}pent-2-en-1-yl]cyclopentyl}acetate
chr6	89169449	chr6_89169449	A	C	C	4340	0.465438	-0.2175	0.03	3.918e-13	--	0	0.17	1	0.6804	pk1872	rs7775554	PM20D2	downstream_gene_variant	NA	NA	DEOXYRIBOSE	N-Acetyl-L-carnosine
chr6	160139848	chr6_160139848	CATG	C	C	4294	0.125058	-0.4496	0.0453	2.979e-23	--	73.4	3.759	1	0.05254	pk666	NA	SLC22A1	inframe_deletion;intron_variant,NMD_transcript_variant;3_prime_UTR_variant,NMD_transcript_variant	c.1260_1262del;c.1061+3201_1061+3203del;c.*733_*735del	NA	Butanoylcarnitine	(R)-Butyrylcarnitine
chr6	160139848	chr6_160139848	CATG	C	C	4294	0.125058	-0.3983	0.0455	2.247e-18	--	56	2.274	1	0.1316	pk3863	NA	SLC22A1	inframe_deletion;intron_variant,NMD_transcript_variant;3_prime_UTR_variant,NMD_transcript_variant	c.1260_1262del;c.1061+3201_1061+3203del;c.*733_*735del	NA	NA	2-hexadecanamido-3-(1H-indol-3-yl)propanoic acid
chr6	160139848	chr6_160139848	CATG	C	C	4294	0.125058	-0.3667	0.0455	7.52e-16	--	90.4	10.383	1	0.001272	pk11022	NA	SLC22A1	inframe_deletion;intron_variant,NMD_transcript_variant;3_prime_UTR_variant,NMD_transcript_variant	c.1260_1262del;c.1061+3201_1061+3203del;c.*733_*735del	NA	NA	N-3-Hydroxydecanoyl-L-homoserine lactone
chr6	160231826	chr6_160231826	T	C	C	4234	0.133207	0.4012	0.0451	5.821e-19	++	61.2	2.579	1	0.1083	pk8354	rs315978	SLC22A2	intron_variant;intron_variant,non_coding_transcript_variant	c.1502-7022A>G;n.541-7022A>G;n.1399-7022A>G	NA	NA	1-Benzylpyrrolidine-3-carboxylic acid
chr6	160249250	chr6_160249250	A	C	C	4292	0.109506	0.8691	0.0457	1.453e-80	++	90.3	10.276	1	0.001347	pk1818	rs316019,CM024424,COSV65266580	SLC22A2	missense_variant;upstream_gene_variant;non_coding_transcript_exon_variant	c.745T>G;c.808T>G;n.705T>G	p.Ser249Ala;p.Ser270Ala	NA	(2E)-1-(4-Methoxyphenyl)-3-(4-pyridinyl)-2-propen-1-one
chr6	160249250	chr6_160249250	A	C	C	4292	0.109506	0.8071	0.0461	1.435e-68	++	82.9	5.839	1	0.01568	pk7750	rs316019,CM024424,COSV65266580	SLC22A2	missense_variant;upstream_gene_variant;non_coding_transcript_exon_variant	c.745T>G;c.808T>G;n.705T>G	p.Ser249Ala;p.Ser270Ala	NA	(3R)-3-hydroxydecanedioic acid
chr6	160249250	chr6_160249250	A	C	C	4292	0.109506	0.6422	0.0476	1.828e-41	++	84.9	6.627	1	0.01004	pk34043	rs316019,CM024424,COSV65266580	SLC22A2	missense_variant;upstream_gene_variant;non_coding_transcript_exon_variant	c.745T>G;c.808T>G;n.705T>G	p.Ser249Ala;p.Ser270Ala	NA	9-hydroxy-2-(2-hydroxypropan-2-yl)-2H,3H,7H-furo[3,2-g]chromen-7-one
chr8	18402366	chr8_18402366	T	C	C	4364	0.277727	0.3762	0.0328	1.766e-30	++	58.9	2.431	1	0.119	pk1952	rs11780610	NAT2	downstream_gene_variant	NA	NA	4-acetamidobutanoic acid	2-(2-methylpropanamido)acetic acid
chr8	18402366	chr8_18402366	T	C	C	4364	0.277727	0.243	0.0335	4.271e-13	++	72.1	3.585	1	0.05832	pk2147	rs11780610	NAT2	downstream_gene_variant	NA	NA	NA	N-nitrosopyrazin-2-amine
chr8	18402366	chr8_18402366	T	C	C	4364	0.277727	0.2614	0.0333	4.035e-15	++	79.9	4.976	1	0.0257	pk863	rs11780610	NAT2	downstream_gene_variant	NA	NA	NA	5-Acetylamino-6-amino-3-methyluracil
chr8	18402366	chr8_18402366	T	C	C	4364	0.277727	0.5186	0.032	5.562e-59	++	0	0.64	1	0.4235	pk14641	rs11780610	NAT2	downstream_gene_variant	NA	NA	NA	4-(2-aminoethyl)benzene-1,2-diol
chr8	18402366	chr8_18402366	T	C	C	4364	0.277727	0.2908	0.0333	2.258e-18	++	46.5	1.869	1	0.1716	pk48752	rs11780610	NAT2	downstream_gene_variant	NA	NA	4-acetamidobutanoic acid	2-(2-methylpropanamido)acetic acid
chr8	18414867	chr8_18414867	T	C	C	4366	0.277142	0.8206	0.0293	1.6e-172	++	97.7	43.66	1	3.907e-11	pk15236	rs4921913	near NAT2,PSD3	intergenic_variant	NA	NA	NA	4-[(1R)-2-amino-1-hydroxyethyl]benzene-1,2-diol
chr9	128922557	chr9_128922557	A	G	G	4164	0.40682	0.4768	0.03	5.633e-57	++	82.3	5.651	1	0.01744	pk13503	rs57294583,COSV52187713	LRRC8A;PHYHD1	downstream_gene_variant;intron_variant;intron_variant,NMD_transcript_variant;upstream_gene_variant;regulatory_region_variant	c.33+201A>G	NA	NA	1-(2-sulfanylidenepyrrolidin-3-yl)-1H,2H,3H,4H,9H-pyrido[3,4-b]indole-3-carboxylic acid
chr9	128922736	chr9_128922736	A	G	G	4164	0.40634	0.7199	0.0275	2.39e-151	++	75.8	4.137	1	0.04196	pk7942	rs55758160	LRRC8A;PHYHD1	downstream_gene_variant;intron_variant;intron_variant,NMD_transcript_variant;upstream_gene_variant;regulatory_region_variant	c.33+380A>G	NA	NA	2-(butan-2-yl)-4,6-dinitrophenol
chr9	128938407	chr9_128938407	T	G	G	4362	0.392481	-0.4755	0.0291	6.058e-60	--	0	0.066	1	0.7978	pk3552	rs72758892	PHYHD1	intron_variant;intron_variant,NMD_transcript_variant;downstream_gene_variant;upstream_gene_variant	c.435+1762G>T;c.394+629G>T;c.457+629G>T;c.*140+463G>T;c.30+629G>T;c.*308+629G>T;c.153+1762G>T	NA	NA	Cytosine
chr9	129132061	chr9_129132061	A	C	C	3640	0.290385	0.2836	0.0376	4.643e-14	++	14.9	1.176	1	0.2782	pk8875	rs7037163	PTPA	intron_variant;upstream_gene_variant;downstream_gene_variant;regulatory_region_variant;TF_binding_site_variant	c.565+422A>C;c.130-10384A>C;c.478+422A>C;c.334+422A>C;c.373+422A>C;c.610+422A>C;c.460+422A>C;c.349+422A>C;c.355+422A>C;c.715+422A>C	NA	Succinylcarnitine	3-(.beta.-D-Glucopyranosyloxy)-2-methylbutanenitrile
chr10	59709332	chr10_59709332	T	C	C	3948	0.227204	-0.2783	0.0378	1.872e-13	--	1	1.01	1	0.3149	pk35768	rs1171615	SLC16A9	intron_variant;intron_variant,non_coding_transcript_variant;regulatory_region_variant	c.-36-25005G>A;c.-37+147G>A;n.44+147G>A	NA	Isobutyryl-L-carnitine	Ecgonine ethyl ester
chr10	59709780	chr10_59709780	T	C	C	3948	0.226697	-0.2726	0.0377	4.953e-13	--	0	0.02	1	0.8889	pk1502	rs1171614,COSV68100414	SLC16A9	intron_variant;5_prime_UTR_variant;upstream_gene_variant;regulatory_region_variant	c.-36-25453A>G;c.-338A>G	NA	NA	Nigelline
chr10	59709780	chr10_59709780	T	C	C	3948	0.226697	0.2884	0.0379	2.559e-14	++	0	0.778	1	0.3777	pk2408	rs1171614,COSV68100414	SLC16A9	intron_variant;5_prime_UTR_variant;upstream_gene_variant;regulatory_region_variant	c.-36-25453A>G;c.-338A>G	NA	NA	2-methyl-1-phenylpropan-2-yl acetate
chr10	59709780	chr10_59709780	T	C	C	3948	0.226697	-0.3055	0.0379	7.053e-16	--	0	0.163	1	0.6868	pk7003	rs1171614,COSV68100414	SLC16A9	intron_variant;5_prime_UTR_variant;upstream_gene_variant;regulatory_region_variant	c.-36-25453A>G;c.-338A>G	NA	NA	(3E)-3-propylidene-1,3-dihydro-2-benzofuran-1-one
chr10	94743045	chr10_94743045	T	C	C	4364	0.163841	-0.5095	0.0408	9.054e-36	--	89.5	9.506	1	0.002048	pk7452	rs12572499	-	intergenic_variant	NA	NA	NA	Heptanedioic acid, 1-(2-cyclopentylidenehydrazide)
chr10	94942715	chr10_94942715	A	G	G	4362	0.224438	-0.2625	0.0364	5.785e-13	--	53.1	2.131	1	0.1444	pk6960	rs28371677	CYP2C9;MTND4P20	intron_variant;upstream_gene_variant;3_prime_UTR_variant;intron_variant,non_coding_transcript_variant;intron_variant,NMD_transcript_variant	c.481+374A>G;c.*366A>G;n.252+374A>G;n.634+374A>G	NA	NA	(2S,3S)-3-Hydroxyleucine
chr10	98384252	chr10_98384252	T	TGAC	TGAC	4338	0.459889	-0.9237	0.0253	2.09e-292	--	99.1	110.91	1	6.19e-26	pk551	NA	PYROXD2	intron_variant;downstream_gene_variant;intron_variant,non_coding_transcript_variant	c.1676-385_1676-384insGTC;n.2562-385_2562-384insGTC;c.1676-385_1676-384insGCC;n.2562-385_2562-384insGCC	NA	L-CARNITINE	N.epsilon.-Methyl-L-lysine
chr10	98384252	chr10_98384252	T	TGAC	TGAC	4338	0.459889	-0.9226	0.0254	5.43e-290	--	99.1	107.113	1	4.204e-25	pk4061	NA	PYROXD2	intron_variant;downstream_gene_variant;intron_variant,non_coding_transcript_variant	c.1676-385_1676-384insGTC;n.2562-385_2562-384insGTC;c.1676-385_1676-384insGCC;n.2562-385_2562-384insGCC	NA	NA	NA
chr10	98386156	chr10_98386156	A	G	G	4342	0.495394	-0.9025	0.027	4.45e-245	--	98.1	53.775	1	2.249e-13	pk2279	rs10883083	PYROXD2	intron_variant;downstream_gene_variant;intron_variant,non_coding_transcript_variant	c.1554+1045T>C;n.2440+1045T>C	NA	NA	N.epsilon.-Methyl-L-lysine
chr10	98386556	chr10_98386556	A	T	T	4340	0.490783	-0.2701	0.0332	4.344e-16	--	93.4	15.235	1	9.494e-05	pk5490	rs59667296	PYROXD2	intron_variant;downstream_gene_variant;intron_variant,non_coding_transcript_variant	c.1554+645T>A;n.2440+645T>A	NA	NA	(2E)-2-(thiophen-2-ylmethylidene)-1,6-dioxaspiro[4.4]non-3-ene
chr10	100315722	chr10_100315722	A	G	G	3794	0.365314	0.3468	0.0394	1.463e-18	++	0	0.077	1	0.7813	pk7084	rs603424	PKD2L1	intron_variant;intron_variant,NMD_transcript_variant;regulatory_region_variant	c.349+13489C>T;c.104+14147C>T;c.*89+13489C>T;c.*93+13489C>T	NA	NA	1-{[(diaminomethylidene)amino]imino}-2,3-dihydro-1H-indene-4-carboximidamide
chr11	61781553	chr11_61781553	A	G	G	3948	0.238855	-0.2777	0.0385	5.297e-13	--	0	0.067	1	0.7961	pk10898	rs174533,COSV53888955	MYRF;TMEM258	intron_variant;intron_variant,non_coding_transcript_variant;downstream_gene_variant;upstream_gene_variant;intron_variant,NMD_transcript_variant	c.2660-20G>A;c.2765-20G>A;n.1102-20G>A;n.249-2470C>T;n.1105-20G>A;n.361-20G>A;c.2130-20G>A;c.530-20G>A	NA	NA	(2S)-2-amino-3-({[(2R)-2-(docosanoyloxy)-3-(pentadecanoyloxy)propoxy](hydroxy)phosphoryl}oxy)propanoic acid
chr11	61784455	chr11_61784455	A	C	C	3946	0.238976	0.3176	0.0379	5.077e-17	++	0	0.08	1	0.7775	pk4187	rs174536,COSV53892891	TMEM258;MYRF	downstream_gene_variant;intron_variant;intron_variant,non_coding_transcript_variant;non_coding_transcript_exon_variant;intron_variant,NMD_transcript_variant;regulatory_region_variant	c.3180+70A>C;c.3300+70A>C;n.1622+70A>C;n.248+5330T>G;n.2269A>C;c.2665+70A>C;c.*204+70A>C;c.286+70A>C	NA	NA	1-Hexadecyl-2-(5Z,8Z,11Z,14Z-eicosatetraenoyl)-sn-glycero-3-phosphocholine
chr11	61784455	chr11_61784455	A	C	C	3946	0.238976	0.2843	0.0379	6.126e-14	++	0	0.267	1	0.6052	pk3170	rs174536,COSV53892891	TMEM258;MYRF	downstream_gene_variant;intron_variant;intron_variant,non_coding_transcript_variant;non_coding_transcript_exon_variant;intron_variant,NMD_transcript_variant;regulatory_region_variant	c.3180+70A>C;c.3300+70A>C;n.1622+70A>C;n.248+5330T>G;n.2269A>C;c.2665+70A>C;c.*204+70A>C;c.286+70A>C	NA	NA	1,2,3-triethyl 2-hydroxypropane-1,2,3-tricarboxylate
chr11	61784455	chr11_61784455	A	C	C	3946	0.238976	-0.2829	0.038	9.257e-14	--	39.8	1.662	1	0.1973	pk8563	rs174536,COSV53892891	TMEM258;MYRF	downstream_gene_variant;intron_variant;intron_variant,non_coding_transcript_variant;non_coding_transcript_exon_variant;intron_variant,NMD_transcript_variant;regulatory_region_variant	c.3180+70A>C;c.3300+70A>C;n.1622+70A>C;n.248+5330T>G;n.2269A>C;c.2665+70A>C;c.*204+70A>C;c.286+70A>C	NA	NA	(2-{[(2S,3R,4E)-3-hydroxy-2-[(6E,8Z,11Z,14Z)-5-oxoicosa-6,8,11,14-tetraenamido]octadec-4-en-1-yl phosphono]oxy}ethyl)trimethylazanium
chr11	61784455	chr11_61784455	A	C	C	3946	0.238976	0.3743	0.0378	4.353e-23	++	0	0.257	1	0.6119	pk7011	rs174536,COSV53892891	TMEM258;MYRF	downstream_gene_variant;intron_variant;intron_variant,non_coding_transcript_variant;non_coding_transcript_exon_variant;intron_variant,NMD_transcript_variant;regulatory_region_variant	c.3180+70A>C;c.3300+70A>C;n.1622+70A>C;n.248+5330T>G;n.2269A>C;c.2665+70A>C;c.*204+70A>C;c.286+70A>C	NA	NA	15-[1-(4,5-dihydroxy-4,5-dimethyl-6-oxooxan-2-yl)-1-hydroxyethyl]-5,6-dihydroxy-2,16-dimethyl-8-oxapentacyclo[9.7.0.0¬≤,‚Å∑.0‚Å∑,‚Åπ.0¬π¬≤,¬π‚Å∂]octadecan-3-one
chr11	61785208	chr11_61785208	T	G	G	3950	0.236709	-0.3952	0.0376	6.809e-26	--	0	0.433	1	0.5105	pk1985	rs174537	TMEM258;MYRF	downstream_gene_variant;intron_variant;intron_variant,non_coding_transcript_variant;non_coding_transcript_exon_variant;intron_variant,NMD_transcript_variant	c.3181-592G>T;c.3301-592G>T;n.1623-592G>T;n.248+4577C>A;n.3022G>T;c.2666-592G>T;c.*205-592G>T;c.287-505G>T	NA	NA	(2-{[(2S,3R,4E)-2-[(8Z,11Z,14Z)-5,6-dihydroxyicosa-8,11,14-trienamido]-3-hydroxyicos-4-en-1-yl phosphono]oxy}ethyl)trimethylazanium
chr11	61785208	chr11_61785208	T	G	G	3950	0.236709	0.2787	0.0382	3.033e-13	++	79.9	4.983	1	0.0256	pk6385	rs174537	TMEM258;MYRF	downstream_gene_variant;intron_variant;intron_variant,non_coding_transcript_variant;non_coding_transcript_exon_variant;intron_variant,NMD_transcript_variant	c.3181-592G>T;c.3301-592G>T;n.1623-592G>T;n.248+4577C>A;n.3022G>T;c.2666-592G>T;c.*205-592G>T;c.287-505G>T	NA	NA	(2S)-2-amino-5-[(E)-[amino(dimethylamino)methylidene]amino]pentanoic acid
chr11	61785208	chr11_61785208	T	G	G	3950	0.236709	0.3791	0.0377	8.227e-24	++	65.6	2.903	1	0.08839	pk4740	rs174537	TMEM258;MYRF	downstream_gene_variant;intron_variant;intron_variant,non_coding_transcript_variant;non_coding_transcript_exon_variant;intron_variant,NMD_transcript_variant	c.3181-592G>T;c.3301-592G>T;n.1623-592G>T;n.248+4577C>A;n.3022G>T;c.2666-592G>T;c.*205-592G>T;c.287-505G>T	NA	NA	[(2R)-2-({7-[(1R,2R,3R,5S)-3,5-dihydroxy-2-[(1E,3S)-3-hydroxyoct-1-en-1-yl]cyclopentyl]heptanoyl}oxy)-3-(nonadecanoyloxy)propoxy]phosphonic acid
chr11	61785208	chr11_61785208	T	G	G	3950	0.236709	0.3153	0.0389	5.678e-16	++	0	0.558	1	0.4551	pk5025	rs174537	TMEM258;MYRF	downstream_gene_variant;intron_variant;intron_variant,non_coding_transcript_variant;non_coding_transcript_exon_variant;intron_variant,NMD_transcript_variant	c.3181-592G>T;c.3301-592G>T;n.1623-592G>T;n.248+4577C>A;n.3022G>T;c.2666-592G>T;c.*205-592G>T;c.287-505G>T	NA	NA	[2-({3-[(7Z,10Z,13Z,16Z)-docosa-7,10,13,16-tetraenoyloxy]-2-[(1Z)-octadec-1-en-1-yloxy]propyl phosphonato}oxy)ethyl]trimethylazanium
chr11	61790354	chr11_61790354	T	C	C	3948	0.238095	0.4218	0.0374	1.446e-29	++	0	0.005	1	0.9414	pk1625	rs102274,COSV53891561	TMEM258;MYRF;FEN1;MIR611;FADS2	intron_variant,NMD_transcript_variant;downstream_gene_variant;upstream_gene_variant;intron_variant,non_coding_transcript_variant;intron_variant;non_coding_transcript_exon_variant	c.113+139A>G;n.111+139A>G;c.*81+21A>G;n.296A>G;c.*33+69A>G;c.98+139A>G	NA	NA	2-({4-[(1,3-thiazol-2-yl)sulfamoyl]phenyl}carbamoyl)benzoic acid
chr11	61790354	chr11_61790354	T	C	C	3948	0.238095	-0.4992	0.0369	9.355e-42	--	60.3	2.516	1	0.1127	pk108	rs102274,COSV53891561	TMEM258;MYRF;FEN1;MIR611;FADS2	intron_variant,NMD_transcript_variant;downstream_gene_variant;upstream_gene_variant;intron_variant,non_coding_transcript_variant;intron_variant;non_coding_transcript_exon_variant	c.113+139A>G;n.111+139A>G;c.*81+21A>G;n.296A>G;c.*33+69A>G;c.98+139A>G	NA	NA	2-Oleoyl-1-palmitoyl-sn-glycero-3-phosphocholine
chr11	61790354	chr11_61790354	T	C	C	3948	0.238095	0.4127	0.0375	4.214e-28	++	0	0.276	1	0.5996	pk503	rs102274,COSV53891561	TMEM258;MYRF;FEN1;MIR611;FADS2	intron_variant,NMD_transcript_variant;downstream_gene_variant;upstream_gene_variant;intron_variant,non_coding_transcript_variant;intron_variant;non_coding_transcript_exon_variant	c.113+139A>G;n.111+139A>G;c.*81+21A>G;n.296A>G;c.*33+69A>G;c.98+139A>G	NA	NA	[(2R)-2-({7-[(1R,2R,3R,5S)-3,5-dihydroxy-2-[(1E,3S)-3-hydroxyoct-1-en-1-yl]cyclopentyl]heptanoyl}oxy)-3-(docosanoyloxy)propoxy]phosphonic acid
chr11	61790354	chr11_61790354	T	C	C	3948	0.238095	0.2958	0.0381	8.833e-15	++	58.9	2.434	1	0.1187	pk5105	rs102274,COSV53891561	TMEM258;MYRF;FEN1;MIR611;FADS2	intron_variant,NMD_transcript_variant;downstream_gene_variant;upstream_gene_variant;intron_variant,non_coding_transcript_variant;intron_variant;non_coding_transcript_exon_variant	c.113+139A>G;n.111+139A>G;c.*81+21A>G;n.296A>G;c.*33+69A>G;c.98+139A>G	NA	NA	1,6-dimethyl (2E)-3-methoxy-4-oxo-5-[(8E,11E)-pentadeca-8,11,14-trien-1-yl]hex-2-enedioate
chr11	61790354	chr11_61790354	T	C	C	3948	0.238095	-0.2894	0.0381	3.218e-14	--	0	0.179	1	0.6718	pk5677	rs102274,COSV53891561	TMEM258;MYRF;FEN1;MIR611;FADS2	intron_variant,NMD_transcript_variant;downstream_gene_variant;upstream_gene_variant;intron_variant,non_coding_transcript_variant;intron_variant;non_coding_transcript_exon_variant	c.113+139A>G;n.111+139A>G;c.*81+21A>G;n.296A>G;c.*33+69A>G;c.98+139A>G	NA	NA	[(2R)-3-[(22-methyltetracosanoyl)oxy]-2-[(8-{3-[(2Z)-oct-2-en-1-yl]oxiran-2-yl}octanoyl)oxy]propoxy]phosphonic acid
chr11	61790354	chr11_61790354	T	C	C	3948	0.238095	0.2845	0.0381	8.59e-14	++	4.3	1.045	1	0.3066	pk7872	rs102274,COSV53891561	TMEM258;MYRF;FEN1;MIR611;FADS2	intron_variant,NMD_transcript_variant;downstream_gene_variant;upstream_gene_variant;intron_variant,non_coding_transcript_variant;intron_variant;non_coding_transcript_exon_variant	c.113+139A>G;n.111+139A>G;c.*81+21A>G;n.296A>G;c.*33+69A>G;c.98+139A>G	NA	NA	NA
chr11	61801834	chr11_61801834	C	G	G	3950	0.236709	-0.4844	0.0368	1.205e-39	--	61.8	2.619	1	0.1056	pk3193	rs174545,CR1510436	FEN1;FADS1;FADS2	downstream_gene_variant;3_prime_UTR_variant;intron_variant,non_coding_transcript_variant;upstream_gene_variant	c.*577G>C;n.49+8806C>G	NA	NA	NA
chr11	61801834	chr11_61801834	C	G	G	3950	0.236709	-0.3185	0.038	5.543e-17	--	0	0.986	1	0.3208	pk24978	rs174545,CR1510436	FEN1;FADS1;FADS2	downstream_gene_variant;3_prime_UTR_variant;intron_variant,non_coding_transcript_variant;upstream_gene_variant	c.*577G>C;n.49+8806C>G	NA	NA	NA
chr11	61803910	chr11_61803910	A	G	G	3976	0.21001	0.3274	0.0393	8.554e-17	++	0	0.107	1	0.744	pk1501	rs174549	FADS1;FADS2	intron_variant;5_prime_UTR_variant;intron_variant,non_coding_transcript_variant;upstream_gene_variant	c.1054-143C>T;c.631-143C>T;c.-155C>T;n.328-143C>T;c.127-143C>T;c.241-143C>T;n.49+10882G>A	NA	NA	(2,3-dihydroxypropoxy)[2-hydroxy-3-(octadecanoyloxy)propoxy]phosphinic acid
chr11	61803910	chr11_61803910	A	G	G	3976	0.21001	0.384	0.0392	1.184e-22	++	69.1	3.232	1	0.0722	pk4869	rs174549	FADS1;FADS2	intron_variant;5_prime_UTR_variant;intron_variant,non_coding_transcript_variant;upstream_gene_variant	c.1054-143C>T;c.631-143C>T;c.-155C>T;n.328-143C>T;c.127-143C>T;c.241-143C>T;n.49+10882G>A	NA	NA	[(2S)-2,3-dihydroxypropoxy][(2R)-3-[(9Z,11Z)-octadeca-9,11-dienoyloxy]-2-{[(5R,6R,7Z,9Z,11E,13E,15S,17Z)-5,6,15-trihydroxyicosa-7,9,11,13,17-pentaenoyl]oxy}propoxy]phosphinic acid
chr11	61803910	chr11_61803910	A	G	G	3976	0.21001	0.36	0.0392	3.758e-20	++	78.9	4.738	1	0.02951	pk12490	rs174549	FADS1;FADS2	intron_variant;5_prime_UTR_variant;intron_variant,non_coding_transcript_variant;upstream_gene_variant	c.1054-143C>T;c.631-143C>T;c.-155C>T;n.328-143C>T;c.127-143C>T;c.241-143C>T;n.49+10882G>A	NA	NA	(2-aminoethoxy)[(2R)-2-{[(5Z)-7-[(1S,5R)-5-[(1E,3S)-3-hydroxyoct-1-en-1-yl]-4-oxocyclopent-2-en-1-yl]hept-5-enoyl]oxy}-3-(icosanoyloxy)propoxy]phosphinic acid
chr11	61803910	chr11_61803910	A	G	G	3976	0.21001	0.4088	0.0389	7.611e-26	++	0	0.126	1	0.7222	pk39883	rs174549	FADS1;FADS2	intron_variant;5_prime_UTR_variant;intron_variant,non_coding_transcript_variant;upstream_gene_variant	c.1054-143C>T;c.631-143C>T;c.-155C>T;n.328-143C>T;c.127-143C>T;c.241-143C>T;n.49+10882G>A	NA	NA	NA
chr11	61803910	chr11_61803910	A	G	G	3976	0.21001	0.3005	0.0394	2.41e-14	++	0	0.004	1	0.9482	pk41410	rs174549	FADS1;FADS2	intron_variant;5_prime_UTR_variant;intron_variant,non_coding_transcript_variant;upstream_gene_variant	c.1054-143C>T;c.631-143C>T;c.-155C>T;n.328-143C>T;c.127-143C>T;c.241-143C>T;n.49+10882G>A	NA	NA	2,15-dimethyl-5-oxotetracyclo[8.7.0.0¬≤,‚Å∑.0¬π¬π,¬π‚Åµ]heptadec-6-en-14-yl 3-phenylpropanoate
chr11	61803910	chr11_61803910	A	G	G	3976	0.21001	0.3604	0.039	2.71e-20	++	34.7	1.531	1	0.216	pk45734	rs174549	FADS1;FADS2	intron_variant;5_prime_UTR_variant;intron_variant,non_coding_transcript_variant;upstream_gene_variant	c.1054-143C>T;c.631-143C>T;c.-155C>T;n.328-143C>T;c.127-143C>T;c.241-143C>T;n.49+10882G>A	NA	NA	(5S,6R,7E,9E,11Z,14Z)-6-{[(2R)-2-amino-3-{[(2R)-1-({hydroxy[(2S)-2-hydroxy-3-(phosphonooxy)propoxy]phosphoryl}oxy)-3-[(22-methyltricosanoyl)oxy]propan-2-yl]oxy}-3-oxopropyl]sulfanyl}-5-hydroxyicosa-7,9,11,14-tetraenoic acid
chr11	61806212	chr11_61806212	T	C	C	3950	0.236203	0.4079	0.0377	2.887e-27	++	0	0.446	1	0.5045	pk842	rs174551	FADS1;FADS2	intron_variant;downstream_gene_variant;upstream_gene_variant;intron_variant,non_coding_transcript_variant;5_prime_UTR_variant	c.976+452A>G;c.553+452A>G;n.263-1463A>G;c.-1402A>G;c.163+452A>G;n.49+13184T>C	NA	NA	2,3-dimethoxy-5-methyl-6-[(2E,6E,10E,14E,18E,22E,26E,30E)-3,7,11,15,19,23,27,31,35-nonamethylhexatriaconta-2,6,10,14,18,22,26,30,34-nonaen-1-yl]cyclohexa-2,5-diene-1,4-dione
chr11	61806212	chr11_61806212	T	C	C	3950	0.236203	-0.3686	0.0383	7.15e-22	--	0	0.3	1	0.5842	pk3223	rs174551	FADS1;FADS2	intron_variant;downstream_gene_variant;upstream_gene_variant;intron_variant,non_coding_transcript_variant;5_prime_UTR_variant	c.976+452A>G;c.553+452A>G;n.263-1463A>G;c.-1402A>G;c.163+452A>G;n.49+13184T>C	NA	NA	(2S)-2-amino-3-({[(2R)-2-[(13Z)-docos-13-enoyloxy]-3-(pentadecanoyloxy)propoxy](hydroxy)phosphoryl}oxy)propanoic acid
chr11	61806212	chr11_61806212	T	C	C	3950	0.236203	-0.4981	0.0367	5.573e-42	--	0	0.687	1	0.4071	pk6086	rs174551	FADS1;FADS2	intron_variant;downstream_gene_variant;upstream_gene_variant;intron_variant,non_coding_transcript_variant;5_prime_UTR_variant	c.976+452A>G;c.553+452A>G;n.263-1463A>G;c.-1402A>G;c.163+452A>G;n.49+13184T>C	NA	NA	[(2S)-2,3-dihydroxypropoxy][(2R)-3-[(11Z,14Z)-icosa-11,14-dienoyloxy]-2-{[(5R,6R,7Z,9Z,11E,13E,15S,17Z)-5,6,15-trihydroxyicosa-7,9,11,13,17-pentaenoyl]oxy}propoxy]phosphinic acid
chr11	61812288	chr11_61812288	T	C	C	3976	0.209507	-0.3551	0.0392	1.404e-19	--	80.8	5.215	1	0.0224	pk1434	rs174555	FADS2;FADS1;MIR1908	upstream_gene_variant;intron_variant;downstream_gene_variant;intron_variant,NMD_transcript_variant;intron_variant,non_coding_transcript_variant	c.684+183A>G;c.261+183A>G;c.526+183A>G;c.422+183A>G;n.7+189A>G;n.50-13744T>C	NA	NA	14-(acetyloxy)-14-(methoxycarbonyl)-5,9-dimethyltetracyclo[11.2.1.0¬π,¬π‚Å∞.0‚Å¥,‚Åπ]hexadecane-5-carboxylic acid
chr11	61812288	chr11_61812288	T	C	C	3976	0.209507	-0.3903	0.0391	1.782e-23	--	0.3	1.003	1	0.3166	pk8580	rs174555	FADS2;FADS1;MIR1908	upstream_gene_variant;intron_variant;downstream_gene_variant;intron_variant,NMD_transcript_variant;intron_variant,non_coding_transcript_variant	c.684+183A>G;c.261+183A>G;c.526+183A>G;c.422+183A>G;n.7+189A>G;n.50-13744T>C	NA	NA	[(2S)-2,3-dihydroxypropoxy][(2R)-3-[(5Z,8Z,11Z)-icosa-5,8,11-trienoyloxy]-2-{[(5R,6R,7Z,9Z,11E,13E,15S,17Z)-5,6,15-trihydroxyicosa-7,9,11,13,17-pentaenoyl]oxy}propoxy]phosphinic acid
chr11	61812288	chr11_61812288	T	C	C	3976	0.209507	-0.2949	0.0395	8.757e-14	--	79.1	4.779	1	0.02881	pk6574	rs174555	FADS2;FADS1;MIR1908	upstream_gene_variant;intron_variant;downstream_gene_variant;intron_variant,NMD_transcript_variant;intron_variant,non_coding_transcript_variant	c.684+183A>G;c.261+183A>G;c.526+183A>G;c.422+183A>G;n.7+189A>G;n.50-13744T>C	NA	NA	1,2,3,4-tetrachloro-5-(2,3,4,5-tetrachlorophenyl)benzene
chr11	61812288	chr11_61812288	T	C	C	3976	0.209507	-0.4145	0.0389	1.482e-26	--	60.6	2.538	1	0.1111	pk6846	rs174555	FADS2;FADS1;MIR1908	upstream_gene_variant;intron_variant;downstream_gene_variant;intron_variant,NMD_transcript_variant;intron_variant,non_coding_transcript_variant	c.684+183A>G;c.261+183A>G;c.526+183A>G;c.422+183A>G;n.7+189A>G;n.50-13744T>C	NA	NA	N-(4-{4-amino-2-ethyl-1H-imidazo[4,5-c]quinolin-1-yl}butyl)methanesulfonamide
chr11	61814292	chr11_61814292	T	C	C	3956	0.264408	0.3095	0.035	8.659e-19	++	22.9	1.297	1	0.2547	pk6152	rs174560	FADS2;FADS1;MIR1908	upstream_gene_variant;intron_variant;downstream_gene_variant;intron_variant,NMD_transcript_variant;non_coding_transcript_exon_variant;intron_variant,non_coding_transcript_variant	c.376-939A>G;c.-48-939A>G;c.218-939A>G;c.-263-724A>G;c.-162-724A>G;c.225-1624A>G;c.-49+565A>G;c.-49+504A>G;c.-49+672A>G;c.-49+782A>G;n.358A>G;n.50-11740T>C	NA	NA	(2S)-2-amino-3-({[(2R)-2-{[(5Z,7R,8E,10Z,13Z,15E,17S,19Z)-7,17-dihydroxydocosa-5,8,10,13,15,19-hexaenoyl]oxy}-3-[(11Z)-octadec-11-enoyloxy]propoxy](hydroxy)phosphoryl}oxy)propanoic acid
chr11	61815236	chr11_61815236	T	C	C	3976	0.209256	-0.3483	0.0396	1.472e-18	--	24	1.316	1	0.2513	pk4238	rs174561,COSV57246036	FADS2;FADS1;MIR1908	upstream_gene_variant;intron_variant;non_coding_transcript_exon_variant;intron_variant,NMD_transcript_variant;5_prime_UTR_variant;intron_variant,non_coding_transcript_variant;regulatory_region_variant;TF_binding_site_variant	c.375+1319A>G;n.5A>G;c.-48-1883A>G;c.217+1319A>G;c.-49+707A>G;c.-264+1181A>G;c.-163+550A>G;c.224+1319A>G;c.-49+1026A>G;n.947A>G;c.-489A>G;c.-49+1756A>G;c.-49+691A>G;n.50-10796T>C	NA	NA	(2S)-2-amino-3-({[(2R)-3-[(9Z)-hexadec-9-enoyloxy]-2-{[(5Z,7Z,10Z,13Z,16Z,19Z)-4-hydroxydocosa-5,7,10,13,16,19-hexaenoyl]oxy}propoxy](hydroxy)phosphoryl}oxy)propanoic acid
chr11	61815236	chr11_61815236	T	C	C	3976	0.209256	-0.3293	0.0395	7.444e-17	--	0	0.054	1	0.8161	pk3947	rs174561,COSV57246036	FADS2;FADS1;MIR1908	upstream_gene_variant;intron_variant;non_coding_transcript_exon_variant;intron_variant,NMD_transcript_variant;5_prime_UTR_variant;intron_variant,non_coding_transcript_variant;regulatory_region_variant;TF_binding_site_variant	c.375+1319A>G;n.5A>G;c.-48-1883A>G;c.217+1319A>G;c.-49+707A>G;c.-264+1181A>G;c.-163+550A>G;c.224+1319A>G;c.-49+1026A>G;n.947A>G;c.-489A>G;c.-49+1756A>G;c.-49+691A>G;n.50-10796T>C	NA	NA	(2-aminoethoxy)[(2R)-3-[(13Z,16Z)-docosa-13,16-dienoyloxy]-2-[(1Z,11Z)-octadeca-1,11-dien-1-yloxy]propoxy]phosphinic acid
chr11	61815236	chr11_61815236	T	C	C	3976	0.209256	-0.3702	0.04	2.011e-20	--	0	0.209	1	0.6472	pk2415	rs174561,COSV57246036	FADS2;FADS1;MIR1908	upstream_gene_variant;intron_variant;non_coding_transcript_exon_variant;intron_variant,NMD_transcript_variant;5_prime_UTR_variant;intron_variant,non_coding_transcript_variant;regulatory_region_variant;TF_binding_site_variant	c.375+1319A>G;n.5A>G;c.-48-1883A>G;c.217+1319A>G;c.-49+707A>G;c.-264+1181A>G;c.-163+550A>G;c.224+1319A>G;c.-49+1026A>G;n.947A>G;c.-489A>G;c.-49+1756A>G;c.-49+691A>G;n.50-10796T>C	NA	NA	1-(1Z-Octadecenyl)-2-(5Z,8Z,11Z,14Z-eicosatetraenoyl)-sn-glycero-3-phosphocholine
chr11	61815236	chr11_61815236	T	C	C	3976	0.209256	-0.3264	0.0394	1.299e-16	--	0	0.906	1	0.3412	pk5250	rs174561,COSV57246036	FADS2;FADS1;MIR1908	upstream_gene_variant;intron_variant;non_coding_transcript_exon_variant;intron_variant,NMD_transcript_variant;5_prime_UTR_variant;intron_variant,non_coding_transcript_variant;regulatory_region_variant;TF_binding_site_variant	c.375+1319A>G;n.5A>G;c.-48-1883A>G;c.217+1319A>G;c.-49+707A>G;c.-264+1181A>G;c.-163+550A>G;c.224+1319A>G;c.-49+1026A>G;n.947A>G;c.-489A>G;c.-49+1756A>G;c.-49+691A>G;n.50-10796T>C	NA	NA	2-(diphenylmethyl)-N-[(2-methoxyphenyl)methyl]-1-azabicyclo[2.2.2]octan-3-amine
chr11	61815236	chr11_61815236	T	C	C	3976	0.209256	-0.4241	0.0389	1.026e-27	--	25.2	1.337	1	0.2476	pk4961	rs174561,COSV57246036	FADS2;FADS1;MIR1908	upstream_gene_variant;intron_variant;non_coding_transcript_exon_variant;intron_variant,NMD_transcript_variant;5_prime_UTR_variant;intron_variant,non_coding_transcript_variant;regulatory_region_variant;TF_binding_site_variant	c.375+1319A>G;n.5A>G;c.-48-1883A>G;c.217+1319A>G;c.-49+707A>G;c.-264+1181A>G;c.-163+550A>G;c.224+1319A>G;c.-49+1026A>G;n.947A>G;c.-489A>G;c.-49+1756A>G;c.-49+691A>G;n.50-10796T>C	NA	NA	(2S)-3-hydroxy-2-{[(5Z)-7-[(1S,5R)-5-[(1E,3S)-3-hydroxyoct-1-en-1-yl]-4-oxocyclopent-2-en-1-yl]hept-5-enoyl]oxy}propyl 22-methyltetracosanoate
chr11	61815236	chr11_61815236	T	C	C	3976	0.209256	-0.3044	0.04	2.785e-14	--	0	0.088	1	0.7671	pk11639	rs174561,COSV57246036	FADS2;FADS1;MIR1908	upstream_gene_variant;intron_variant;non_coding_transcript_exon_variant;intron_variant,NMD_transcript_variant;5_prime_UTR_variant;intron_variant,non_coding_transcript_variant;regulatory_region_variant;TF_binding_site_variant	c.375+1319A>G;n.5A>G;c.-48-1883A>G;c.217+1319A>G;c.-49+707A>G;c.-264+1181A>G;c.-163+550A>G;c.224+1319A>G;c.-49+1026A>G;n.947A>G;c.-489A>G;c.-49+1756A>G;c.-49+691A>G;n.50-10796T>C	NA	NA	[(2R)-2-({7-[(1R,2R,3R,5S)-3,5-dihydroxy-2-[(1E,3S)-3-hydroxyoct-1-en-1-yl]cyclopentyl]-6-oxoheptanoyl}oxy)-3-[(14-methylhexadecanoyl)oxy]propoxy][(2S)-2,3-dihydroxypropoxy]phosphinic acid
chr11	61815236	chr11_61815236	T	C	C	3976	0.209256	-0.3482	0.0392	6.401e-19	--	45.8	1.845	1	0.1744	pk45893	rs174561,COSV57246036	FADS2;FADS1;MIR1908	upstream_gene_variant;intron_variant;non_coding_transcript_exon_variant;intron_variant,NMD_transcript_variant;5_prime_UTR_variant;intron_variant,non_coding_transcript_variant;regulatory_region_variant;TF_binding_site_variant	c.375+1319A>G;n.5A>G;c.-48-1883A>G;c.217+1319A>G;c.-49+707A>G;c.-264+1181A>G;c.-163+550A>G;c.224+1319A>G;c.-49+1026A>G;n.947A>G;c.-489A>G;c.-49+1756A>G;c.-49+691A>G;n.50-10796T>C	NA	NA	N-{1-[(1-carbamoyl-2-phenylethyl)carbamoyl]-3-methylbutyl}-5-cyclohexyl-3-hydroxy-4-[3-(1H-imidazol-2-yl)-2-[2-({1-[3-(1H-imidazol-5-yl)-2-(3-methylbutanamido)propanoyl]pyrrolidin-2-yl}formamido)-3-phenylpropanamido]propanamido]pentanamide
chr11	61817672	chr11_61817672	A	G	G	3950	0.236456	-0.3481	0.038	5.482e-20	--	0	0.004	1	0.9525	pk1879	rs174562	FADS2;FADS1;MIR1908	intron_variant;upstream_gene_variant;intron_variant,non_coding_transcript_variant;regulatory_region_variant	c.141+1246A>G;c.-48-4319T>C;c.114+976A>G;n.24+1246A>G;n.50-8360A>G	NA	NA	(2S)-2-({7-[(1R,2R,3R,5S)-3,5-dihydroxy-2-[(1E,3S)-3-hydroxyoct-1-en-1-yl]cyclopentyl]heptanoyl}oxy)-3-hydroxypropyl docosanoate
chr11	61817672	chr11_61817672	A	G	G	3950	0.236456	-0.3955	0.0376	6.806e-26	--	0	0.352	1	0.5533	pk3812	rs174562	FADS2;FADS1;MIR1908	intron_variant;upstream_gene_variant;intron_variant,non_coding_transcript_variant;regulatory_region_variant	c.141+1246A>G;c.-48-4319T>C;c.114+976A>G;n.24+1246A>G;n.50-8360A>G	NA	NA	(2-aminoethoxy)[(2R)-2-[(7Z,10Z,13Z,16Z)-docosa-7,10,13,16-tetraenoyloxy]-3-hydroxypropoxy]phosphinic acid
chr11	61817672	chr11_61817672	A	G	G	3950	0.236456	-0.315	0.0384	2.375e-16	--	3.9	1.041	1	0.3076	pk2691	rs174562	FADS2;FADS1;MIR1908	intron_variant;upstream_gene_variant;intron_variant,non_coding_transcript_variant;regulatory_region_variant	c.141+1246A>G;c.-48-4319T>C;c.114+976A>G;n.24+1246A>G;n.50-8360A>G	NA	NA	[(2R)-2-({7-[(1R,2R,3R,5S)-3,5-dihydroxy-2-[(1E,3S)-3-hydroxyoct-1-en-1-yl]cyclopentyl]heptanoyl}oxy)-3-(henicosanoyloxy)propoxy]phosphonic acid
chr11	61817672	chr11_61817672	A	G	G	3950	0.236456	-0.3818	0.0376	2.879e-24	--	0	0.253	1	0.6152	pk2285	rs174562	FADS2;FADS1;MIR1908	intron_variant;upstream_gene_variant;intron_variant,non_coding_transcript_variant;regulatory_region_variant	c.141+1246A>G;c.-48-4319T>C;c.114+976A>G;n.24+1246A>G;n.50-8360A>G	NA	NA	2-(4-{5,9-dihydroxy-2,15-dimethyltetracyclo[8.7.0.0^{2,7}.0^{11,15}]heptadecan-14-yl}pentanamido)pentanedioic acid
chr11	61817672	chr11_61817672	A	G	G	3950	0.236456	-0.3189	0.0378	3.204e-17	--	0	0.373	1	0.5414	pk5821	rs174562	FADS2;FADS1;MIR1908	intron_variant;upstream_gene_variant;intron_variant,non_coding_transcript_variant;regulatory_region_variant	c.141+1246A>G;c.-48-4319T>C;c.114+976A>G;n.24+1246A>G;n.50-8360A>G	NA	NA	NA
chr11	61817672	chr11_61817672	A	G	G	3950	0.236456	-0.4764	0.0365	7.344e-39	--	26.7	1.363	1	0.2429	pk6602	rs174562	FADS2;FADS1;MIR1908	intron_variant;upstream_gene_variant;intron_variant,non_coding_transcript_variant;regulatory_region_variant	c.141+1246A>G;c.-48-4319T>C;c.114+976A>G;n.24+1246A>G;n.50-8360A>G	NA	NA	2-Despiperidyl-2-(5-carboxypentylamine)repaglinide
chr11	61817672	chr11_61817672	A	G	G	3950	0.236456	-0.2833	0.0384	1.489e-13	--	0	0.266	1	0.606	pk7225	rs174562	FADS2;FADS1;MIR1908	intron_variant;upstream_gene_variant;intron_variant,non_coding_transcript_variant;regulatory_region_variant	c.141+1246A>G;c.-48-4319T>C;c.114+976A>G;n.24+1246A>G;n.50-8360A>G	NA	NA	2-{4-[3-(2-chloro-10H-phenothiazin-10-yl)propyl]piperazin-1-yl}ethyl decanoate
chr11	61818856	chr11_61818856	CT	C	C	3952	0.235577	-0.3278	0.0379	5.135e-18	--	0	0.738	1	0.3904	pk3107	rs35473591	FADS2;FADS1;MIR1908	intron_variant;upstream_gene_variant	c.141+2432dup;c.-48-5504dup;c.114+2162dup;c.-55+2432dup;c.-54-7174dup	NA	NA	(2R,3S,4S,5R,6R)-3-{[(2R,3R,4R,5S,6R)-3-amino-4,5-dihydroxy-6-(hydroxymethyl)oxan-2-yl]oxy}-6-{[(2R,3S,4R,5R,6S)-4,6-dihydroxy-5-(sulfoamino)-2-[(sulfooxy)methyl]oxan-3-yl]oxy}-4-hydroxy-5-(sulfooxy)oxane-2-carboxylic acid
chr11	61818856	chr11_61818856	CT	C	C	3952	0.235577	-0.3133	0.0384	3.608e-16	--	0	0.006	1	0.9364	pk3188	rs35473591	FADS2;FADS1;MIR1908	intron_variant;upstream_gene_variant	c.141+2432dup;c.-48-5504dup;c.114+2162dup;c.-55+2432dup;c.-54-7174dup	NA	NA	(2S)-2-amino-3-({[(2R)-2-(docosanoyloxy)-3-(pentadecanoyloxy)propoxy](hydroxy)phosphoryl}oxy)propanoic acid
chr11	61818856	chr11_61818856	CT	C	C	3952	0.235577	-0.377	0.0381	4.103e-23	--	0	0.358	1	0.5495	pk2792	rs35473591	FADS2;FADS1;MIR1908	intron_variant;upstream_gene_variant	c.141+2432dup;c.-48-5504dup;c.114+2162dup;c.-55+2432dup;c.-54-7174dup	NA	NA	tert-butyl N-{1-[(2-{5-[(diaminomethylidene)amino]-2-[(4-nitrophenyl)amino]pentanamido}-2-oxoethyl)carbamoyl]-3-methylbutyl}carbamate
chr11	61818856	chr11_61818856	CT	C	C	3952	0.235577	-0.3214	0.0379	2.286e-17	--	77.2	4.382	1	0.03633	pk3011	rs35473591	FADS2;FADS1;MIR1908	intron_variant;upstream_gene_variant	c.141+2432dup;c.-48-5504dup;c.114+2162dup;c.-55+2432dup;c.-54-7174dup	NA	NA	[(2S)-2,3-dihydroxypropoxy][(2R)-3-[(10-methyldodecanoyl)oxy]-2-[(18-methylnonadecanoyl)oxy]propoxy]phosphinic acid
chr11	61820833	chr11_61820833	A	G	G	3942	0.25723	-0.2655	0.0368	5.558e-13	--	0	0.5	1	0.4795	pk1857	rs174564	FADS2;FADS1	intron_variant;upstream_gene_variant;intron_variant,non_coding_transcript_variant;regulatory_region_variant	c.141+4407A>G;c.-48-7480T>C;c.115-548A>G;c.114+4137A>G;n.24+4407A>G;n.50-5199A>G	NA	NA	sodium (2E)-4-(octadecyloxy)-4-oxobut-2-enoate
chr11	61820833	chr11_61820833	A	G	G	3942	0.25723	-0.2968	0.0368	7.857e-16	--	0	0.001	1	0.9739	pk1506	rs174564	FADS2;FADS1	intron_variant;upstream_gene_variant;intron_variant,non_coding_transcript_variant;regulatory_region_variant	c.141+4407A>G;c.-48-7480T>C;c.115-548A>G;c.114+4137A>G;n.24+4407A>G;n.50-5199A>G	NA	NA	(2S)-2-{[(5E)-7-[(1R,2R,3R,5S)-3,5-dihydroxy-2-[(1E,3S)-3-hydroxyoct-1-en-1-yl]cyclopentyl]hept-5-enoyl]oxy}-3-hydroxypropyl henicosanoate
chr11	61820833	chr11_61820833	A	G	G	3942	0.25723	0.3308	0.036	3.616e-20	++	0	0.865	1	0.3524	pk1761	rs174564	FADS2;FADS1	intron_variant;upstream_gene_variant;intron_variant,non_coding_transcript_variant;regulatory_region_variant	c.141+4407A>G;c.-48-7480T>C;c.115-548A>G;c.114+4137A>G;n.24+4407A>G;n.50-5199A>G	NA	NA	(2-{[(2R)-2-hydroxy-3-[(9Z)-tetradec-9-enoyloxy]propyl phosphono]oxy}ethyl)trimethylazanium
chr11	61820833	chr11_61820833	A	G	G	3942	0.25723	0.2637	0.0366	5.44e-13	++	19.1	1.235	1	0.2664	pk1810	rs174564	FADS2;FADS1	intron_variant;upstream_gene_variant;intron_variant,non_coding_transcript_variant;regulatory_region_variant	c.141+4407A>G;c.-48-7480T>C;c.115-548A>G;c.114+4137A>G;n.24+4407A>G;n.50-5199A>G	NA	NA	(2-{[(2R)-2-[(11Z,14Z)-icosa-11,14-dienoyloxy]-3-(pentadecanoyloxy)propyl phosphonato]oxy}ethyl)trimethylazanium
chr11	61820833	chr11_61820833	A	G	G	3942	0.25723	0.3729	0.0359	2.789e-25	++	0	0.282	1	0.5955	pk1816	rs174564	FADS2;FADS1	intron_variant;upstream_gene_variant;intron_variant,non_coding_transcript_variant;regulatory_region_variant	c.141+4407A>G;c.-48-7480T>C;c.115-548A>G;c.114+4137A>G;n.24+4407A>G;n.50-5199A>G	NA	NA	1-{1-azabicyclo[2.2.2]octan-3-yl}-3-(1-{2,3-dihydrospiro[indene-1,4'-piperidine]-1'-yl}-3-(1H-indol-3-yl)-1-oxopropan-2-yl)urea
chr11	61820833	chr11_61820833	A	G	G	3942	0.25723	-0.3952	0.0358	2.163e-28	--	0	0.014	1	0.9067	pk1040	rs174564	FADS2;FADS1	intron_variant;upstream_gene_variant;intron_variant,non_coding_transcript_variant;regulatory_region_variant	c.141+4407A>G;c.-48-7480T>C;c.115-548A>G;c.114+4137A>G;n.24+4407A>G;n.50-5199A>G	NA	NA	1,2-Diarachidonoyl-sn-glycero-3-phosphocholine
chr11	61820833	chr11_61820833	A	G	G	3942	0.25723	0.2863	0.0364	3.722e-15	++	0	0.858	1	0.3542	pk1129	rs174564	FADS2;FADS1	intron_variant;upstream_gene_variant;intron_variant,non_coding_transcript_variant;regulatory_region_variant	c.141+4407A>G;c.-48-7480T>C;c.115-548A>G;c.114+4137A>G;n.24+4407A>G;n.50-5199A>G	NA	NA	[(2R)-2-hydroxy-3-({hydroxy[(2R)-3-[(9Z,11Z)-octadeca-9,11-dienoyloxy]-2-(pentacosanoyloxy)propoxy]phosphoryl}oxy)propoxy][(2R)-2-[(9Z,11Z)-octadeca-9,11-dienoyloxy]-3-(pentadecanoyloxy)propoxy]phosphinic acid
chr11	61820833	chr11_61820833	A	G	G	3942	0.25723	-0.2924	0.0366	1.365e-15	--	0	0.486	1	0.4857	pk1130	rs174564	FADS2;FADS1	intron_variant;upstream_gene_variant;intron_variant,non_coding_transcript_variant;regulatory_region_variant	c.141+4407A>G;c.-48-7480T>C;c.115-548A>G;c.114+4137A>G;n.24+4407A>G;n.50-5199A>G	NA	NA	[(2R)-2-{[(5E)-7-[(1R,2R,3R,5S)-3,5-dihydroxy-2-[(1E,3S)-3-hydroxyoct-1-en-1-yl]cyclopentyl]hept-5-enoyl]oxy}-3-(icosanoyloxy)propoxy]phosphonic acid
chr11	61820833	chr11_61820833	A	G	G	3942	0.25723	-0.529	0.0346	7.375e-53	--	0	0.724	1	0.3948	pk1138	rs174564	FADS2;FADS1	intron_variant;upstream_gene_variant;intron_variant,non_coding_transcript_variant;regulatory_region_variant	c.141+4407A>G;c.-48-7480T>C;c.115-548A>G;c.114+4137A>G;n.24+4407A>G;n.50-5199A>G	NA	NA	(5S,6R,7E,9E,11Z,14Z)-6-{[(2R)-3-{[(2S)-1-(acetyloxy)-3-hydroxypropan-2-yl]oxy}-2-amino-3-oxopropyl]sulfanyl}-5-hydroxyicosa-7,9,11,14-tetraenoic acid
chr11	61820833	chr11_61820833	A	G	G	3942	0.25723	-0.4165	0.0356	1.181e-31	--	72.6	3.643	1	0.05629	pk311	rs174564	FADS2;FADS1	intron_variant;upstream_gene_variant;intron_variant,non_coding_transcript_variant;regulatory_region_variant	c.141+4407A>G;c.-48-7480T>C;c.115-548A>G;c.114+4137A>G;n.24+4407A>G;n.50-5199A>G	NA	NA	[(2R)-2-({7-[(1R,2R,3R,5S)-3,5-dihydroxy-2-[(1E,3S)-3-hydroxyoct-1-en-1-yl]cyclopentyl]heptanoyl}oxy)-3-(icosanoyloxy)propoxy]phosphonic acid
chr11	61820833	chr11_61820833	A	G	G	3942	0.25723	0.3164	0.036	1.576e-18	++	0	0.833	1	0.3613	pk368	rs174564	FADS2;FADS1	intron_variant;upstream_gene_variant;intron_variant,non_coding_transcript_variant;regulatory_region_variant	c.141+4407A>G;c.-48-7480T>C;c.115-548A>G;c.114+4137A>G;n.24+4407A>G;n.50-5199A>G	NA	NA	[2-hydroxy-3-({hydroxy[(2R)-3-[(11-methyldodecanoyl)oxy]-2-[(22-methyltricosanoyl)oxy]propoxy]phosphoryl}oxy)propoxy][(2R)-2-[(22-methyltetracosanoyl)oxy]-3-[(9Z,11Z)-octadeca-9,11-dienoyloxy]propoxy]phosphinic acid
chr11	61820833	chr11_61820833	A	G	G	3942	0.25723	-0.5688	0.0345	3.494e-61	--	78.3	4.61	1	0.03179	pk643	rs174564	FADS2;FADS1	intron_variant;upstream_gene_variant;intron_variant,non_coding_transcript_variant;regulatory_region_variant	c.141+4407A>G;c.-48-7480T>C;c.115-548A>G;c.114+4137A>G;n.24+4407A>G;n.50-5199A>G	NA	NA	2,3-dimethoxy-5-methyl-6-[(2E,6E,10E,14E,18E,22E,26E,30E)-3,7,11,15,19,23,27,31,35-nonamethylhexatriaconta-2,6,10,14,18,22,26,30,34-nonaen-1-yl]cyclohexa-2,5-diene-1,4-dione
chr11	61820833	chr11_61820833	A	G	G	3942	0.25723	-0.4407	0.0354	1.71e-35	--	59.9	2.495	1	0.1142	pk4024	rs174564	FADS2;FADS1	intron_variant;upstream_gene_variant;intron_variant,non_coding_transcript_variant;regulatory_region_variant	c.141+4407A>G;c.-48-7480T>C;c.115-548A>G;c.114+4137A>G;n.24+4407A>G;n.50-5199A>G	NA	NA	4-(2-fluorophenyl)-1,3,8-trimethyl-1H,6H,7H,8H-pyrazolo[3,4-e][1,4]diazepin-7-one
chr11	61820833	chr11_61820833	A	G	G	3942	0.25723	-0.4843	0.0349	1.031e-43	--	0	0.928	1	0.3354	pk4080	rs174564	FADS2;FADS1	intron_variant;upstream_gene_variant;intron_variant,non_coding_transcript_variant;regulatory_region_variant	c.141+4407A>G;c.-48-7480T>C;c.115-548A>G;c.114+4137A>G;n.24+4407A>G;n.50-5199A>G	NA	NA	(2-{[(2S,3R,4E)-2-[(9S,10S,12Z)-9,10-dihydroxyoctadec-12-enamido]-3-hydroxyicos-4-en-1-yl phosphono]oxy}ethyl)trimethylazanium
chr11	61820833	chr11_61820833	A	G	G	3942	0.25723	0.3125	0.036	3.854e-18	++	20.9	1.264	1	0.2609	pk4229	rs174564	FADS2;FADS1	intron_variant;upstream_gene_variant;intron_variant,non_coding_transcript_variant;regulatory_region_variant	c.141+4407A>G;c.-48-7480T>C;c.115-548A>G;c.114+4137A>G;n.24+4407A>G;n.50-5199A>G	NA	NA	(2-{[(2R)-2-[(4Z,7Z,10Z,13Z,16Z,19Z)-docosa-4,7,10,13,16,19-hexaenoyloxy]-3-[(9Z,12Z)-octadeca-9,12-dienoyloxy]propyl phosphonato]oxy}ethyl)trimethylazanium
chr11	61820833	chr11_61820833	A	G	G	3942	0.25723	0.3423	0.0361	2.423e-21	++	46	1.852	1	0.1735	pk4269	rs174564	FADS2;FADS1	intron_variant;upstream_gene_variant;intron_variant,non_coding_transcript_variant;regulatory_region_variant	c.141+4407A>G;c.-48-7480T>C;c.115-548A>G;c.114+4137A>G;n.24+4407A>G;n.50-5199A>G	NA	NA	NA
chr11	61820833	chr11_61820833	A	G	G	3942	0.25723	-0.2727	0.0361	4.037e-14	--	45.1	1.82	1	0.1773	pk3670	rs174564	FADS2;FADS1	intron_variant;upstream_gene_variant;intron_variant,non_coding_transcript_variant;regulatory_region_variant	c.141+4407A>G;c.-48-7480T>C;c.115-548A>G;c.114+4137A>G;n.24+4407A>G;n.50-5199A>G	NA	NA	2-[2-(2-{2-[2-(2-{2-[2-(2-aminopropanamido)propanamido]acetamido}-3-methylpentanamido)acetamido]-3-methylpentanamido}-4-methylpentanamido)-3-hydroxybutanamido]-3-methylbutanoic acid
chr11	61820833	chr11_61820833	A	G	G	3942	0.25723	-0.2764	0.0365	3.656e-14	--	55.3	2.238	1	0.1347	pk3768	rs174564	FADS2;FADS1	intron_variant;upstream_gene_variant;intron_variant,non_coding_transcript_variant;regulatory_region_variant	c.141+4407A>G;c.-48-7480T>C;c.115-548A>G;c.114+4137A>G;n.24+4407A>G;n.50-5199A>G	NA	NA	(2-{[(2R)-2-[(4Z,7Z,10Z,13Z,16Z,19Z)-docosa-4,7,10,13,16,19-hexaenoyloxy]-3-(pentadecanoyloxy)propyl phosphono]oxy}ethyl)trimethylazanium
chr11	61820833	chr11_61820833	A	G	G	3942	0.25723	0.2842	0.0363	4.896e-15	++	0	0.154	1	0.6943	pk3110	rs174564	FADS2;FADS1	intron_variant;upstream_gene_variant;intron_variant,non_coding_transcript_variant;regulatory_region_variant	c.141+4407A>G;c.-48-7480T>C;c.115-548A>G;c.114+4137A>G;n.24+4407A>G;n.50-5199A>G	NA	NA	1-Hexadecyl-2-(8Z,11Z,14Z-eicosatrienoyl)-sn-glycero-3-phosphocholine
chr11	61820833	chr11_61820833	A	G	G	3942	0.25723	0.2951	0.0363	4.312e-16	++	0	0.08	1	0.7777	pk3488	rs174564	FADS2;FADS1	intron_variant;upstream_gene_variant;intron_variant,non_coding_transcript_variant;regulatory_region_variant	c.141+4407A>G;c.-48-7480T>C;c.115-548A>G;c.114+4137A>G;n.24+4407A>G;n.50-5199A>G	NA	NA	(2E)-6-[12-(acetyloxy)-2,6,6,11,15-pentamethyl-5-oxotetracyclo[8.7.0.0¬≤,‚Å∑.0¬π¬π,¬π‚Åµ]heptadeca-1(17),9-dien-14-yl]-2-methylhept-2-enoic acid
chr11	61820833	chr11_61820833	A	G	G	3942	0.25723	0.364	0.0359	3.389e-24	++	0	0.254	1	0.6144	pk2965	rs174564	FADS2;FADS1	intron_variant;upstream_gene_variant;intron_variant,non_coding_transcript_variant;regulatory_region_variant	c.141+4407A>G;c.-48-7480T>C;c.115-548A>G;c.114+4137A>G;n.24+4407A>G;n.50-5199A>G	NA	NA	NA
chr11	61820833	chr11_61820833	A	G	G	3942	0.25723	-0.5242	0.0345	4.562e-52	--	0	0.518	1	0.4716	pk2307	rs174564	FADS2;FADS1	intron_variant;upstream_gene_variant;intron_variant,non_coding_transcript_variant;regulatory_region_variant	c.141+4407A>G;c.-48-7480T>C;c.115-548A>G;c.114+4137A>G;n.24+4407A>G;n.50-5199A>G	NA	NA	2-{4-[3-(2-chloro-10H-phenothiazin-10-yl)propyl]piperazin-1-yl}ethyl decanoate
chr11	61820833	chr11_61820833	A	G	G	3942	0.25723	-0.5112	0.0349	1.443e-48	--	0	0.091	1	0.7626	pk2355	rs174564	FADS2;FADS1	intron_variant;upstream_gene_variant;intron_variant,non_coding_transcript_variant;regulatory_region_variant	c.141+4407A>G;c.-48-7480T>C;c.115-548A>G;c.114+4137A>G;n.24+4407A>G;n.50-5199A>G	NA	NA	1-butyl-3-(naphthalene-1-carbonyl)-1H-indole
chr11	61820833	chr11_61820833	A	G	G	3942	0.25723	0.3288	0.0363	1.182e-19	++	0	0.848	1	0.3572	pk5824	rs174564	FADS2;FADS1	intron_variant;upstream_gene_variant;intron_variant,non_coding_transcript_variant;regulatory_region_variant	c.141+4407A>G;c.-48-7480T>C;c.115-548A>G;c.114+4137A>G;n.24+4407A>G;n.50-5199A>G	NA	NA	NA
chr11	61820833	chr11_61820833	A	G	G	3942	0.25723	-0.5192	0.0347	1.072e-50	--	34.3	1.522	1	0.2174	pk5917	rs174564	FADS2;FADS1	intron_variant;upstream_gene_variant;intron_variant,non_coding_transcript_variant;regulatory_region_variant	c.141+4407A>G;c.-48-7480T>C;c.115-548A>G;c.114+4137A>G;n.24+4407A>G;n.50-5199A>G	NA	NA	(2-{[(2R)-2-[(4Z,7Z,10Z,13Z,16Z,19Z)-docosa-4,7,10,13,16,19-hexaenoyloxy]-3-[(5Z,8Z,11Z)-icosa-5,8,11-trienoyloxy]propyl phosphono]oxy}ethyl)trimethylazanium
chr11	61820833	chr11_61820833	A	G	G	3942	0.25723	0.3182	0.0361	1.19e-18	++	16	1.191	1	0.2752	pk6013	rs174564	FADS2;FADS1	intron_variant;upstream_gene_variant;intron_variant,non_coding_transcript_variant;regulatory_region_variant	c.141+4407A>G;c.-48-7480T>C;c.115-548A>G;c.114+4137A>G;n.24+4407A>G;n.50-5199A>G	NA	NA	(2S)-2-amino-3-({[(2R)-2-{[(9S,10S,12Z)-9,10-dihydroxyoctadec-12-enoyl]oxy}-3-[(11Z)-icos-11-enoyloxy]propoxy](hydroxy)phosphoryl}oxy)propanoic acid
chr11	61820833	chr11_61820833	A	G	G	3942	0.25723	0.3055	0.0363	3.787e-17	++	0	0	1	0.9838	pk6084	rs174564	FADS2;FADS1	intron_variant;upstream_gene_variant;intron_variant,non_coding_transcript_variant;regulatory_region_variant	c.141+4407A>G;c.-48-7480T>C;c.115-548A>G;c.114+4137A>G;n.24+4407A>G;n.50-5199A>G	NA	NA	1,2-Dipalmitoyl-sn-glycero-3-phosphoethanolamine-N,N-dimethyl
chr11	61820833	chr11_61820833	A	G	G	3942	0.25723	-0.267	0.036	1.246e-13	--	0	0.085	1	0.771	pk6260	rs174564	FADS2;FADS1	intron_variant;upstream_gene_variant;intron_variant,non_coding_transcript_variant;regulatory_region_variant	c.141+4407A>G;c.-48-7480T>C;c.115-548A>G;c.114+4137A>G;n.24+4407A>G;n.50-5199A>G	NA	NA	(2-aminoethoxy)[(2R)-3-[(13Z)-docos-13-enoyloxy]-2-[(4Z,7Z,10Z,13Z,16Z,19Z)-docosa-4,7,10,13,16,19-hexaenoyloxy]propoxy]phosphinic acid
chr11	61820833	chr11_61820833	A	G	G	3942	0.25723	-0.2908	0.0364	1.415e-15	--	0	0.548	1	0.4592	pk5161	rs174564	FADS2;FADS1	intron_variant;upstream_gene_variant;intron_variant,non_coding_transcript_variant;regulatory_region_variant	c.141+4407A>G;c.-48-7480T>C;c.115-548A>G;c.114+4137A>G;n.24+4407A>G;n.50-5199A>G	NA	NA	hexakis({2-[4-(decyloxy)phenyl]ethynyl})benzene
chr11	61820833	chr11_61820833	A	G	G	3942	0.25723	-0.3587	0.0356	7.946e-24	--	0	0.523	1	0.4698	pk5342	rs174564	FADS2;FADS1	intron_variant;upstream_gene_variant;intron_variant,non_coding_transcript_variant;regulatory_region_variant	c.141+4407A>G;c.-48-7480T>C;c.115-548A>G;c.114+4137A>G;n.24+4407A>G;n.50-5199A>G	NA	NA	NA
chr11	61820833	chr11_61820833	A	G	G	3942	0.25723	0.3005	0.0367	2.715e-16	++	0	0.134	1	0.7138	pk5477	rs174564	FADS2;FADS1	intron_variant;upstream_gene_variant;intron_variant,non_coding_transcript_variant;regulatory_region_variant	c.141+4407A>G;c.-48-7480T>C;c.115-548A>G;c.114+4137A>G;n.24+4407A>G;n.50-5199A>G	NA	NA	1,2-Dioleoyl-sn-glycero-3-phosphoethanolamine
chr11	61820833	chr11_61820833	A	G	G	3942	0.25723	0.3054	0.0362	3.132e-17	++	61.7	2.609	1	0.1063	pk4757	rs174564	FADS2;FADS1	intron_variant;upstream_gene_variant;intron_variant,non_coding_transcript_variant;regulatory_region_variant	c.141+4407A>G;c.-48-7480T>C;c.115-548A>G;c.114+4137A>G;n.24+4407A>G;n.50-5199A>G	NA	NA	4-{5-[(4,5-dihydroxy-6-methyloxan-2-yl)oxy]-11-hydroxy-2,15-dimethyltetracyclo[8.7.0.0¬≤,‚Å∑.0¬π¬π,¬π‚Åµ]heptadecan-14-yl}-2,5-dihydrofuran-2-one
chr11	61820833	chr11_61820833	A	G	G	3942	0.25723	-0.3665	0.036	2.131e-24	--	0	0.656	1	0.4179	pk4781	rs174564	FADS2;FADS1	intron_variant;upstream_gene_variant;intron_variant,non_coding_transcript_variant;regulatory_region_variant	c.141+4407A>G;c.-48-7480T>C;c.115-548A>G;c.114+4137A>G;n.24+4407A>G;n.50-5199A>G	NA	NA	2-{[(1-{2-[(2-amino-1-hydroxy-3-phenylpropylidene)amino]-3-phenylpropanoyl}pyrrolidin-2-yl)(hydroxy)methylidene]amino}-5-carbamimidamidopentanoic acid
chr11	61820833	chr11_61820833	A	G	G	3942	0.25723	0.3446	0.0364	2.834e-21	++	0	0.186	1	0.6664	pk4793	rs174564	FADS2;FADS1	intron_variant;upstream_gene_variant;intron_variant,non_coding_transcript_variant;regulatory_region_variant	c.141+4407A>G;c.-48-7480T>C;c.115-548A>G;c.114+4137A>G;n.24+4407A>G;n.50-5199A>G	NA	NA	3,4,5,13,21,22,23-heptahydroxy-8,18-dioxo-11-(3,4,5-trihydroxybenzoyloxy)-9,14,17-trioxatetracyclo[17.4.0.0¬≤,‚Å∑.0¬π‚Å∞,¬π‚Åµ]tricosa-1(19),2,4,6,20,22-hexaen-12-yl 2-({7,8,9,12,13,14,20,29,30,33,34,35-dodecahydroxy-4,17,25,38-tetraoxo-3,18,21,24,39-pentaoxaheptacyclo[20.17.0.0¬≤,¬π‚Åπ.0‚Åµ,¬π‚Å∞.0¬π¬π,¬π‚Å∂.0¬≤‚Å∂,¬≥¬π.0¬≥¬≤,¬≥‚Å∑]nonatriaconta-5(10),6,8,11,13,15,26(31),27,29,32,34,36-dodecaen-28-yl}oxy)-3,4,5-trihydroxybenzoate
chr11	61820833	chr11_61820833	A	G	G	3942	0.25723	-0.376	0.0361	2.327e-25	--	73.2	3.729	1	0.05349	pk4893	rs174564	FADS2;FADS1	intron_variant;upstream_gene_variant;intron_variant,non_coding_transcript_variant;regulatory_region_variant	c.141+4407A>G;c.-48-7480T>C;c.115-548A>G;c.114+4137A>G;n.24+4407A>G;n.50-5199A>G	NA	NA	NA
chr11	61820833	chr11_61820833	A	G	G	3942	0.25723	-0.3291	0.0362	9.342e-20	--	38.8	1.633	1	0.2012	pk8281	rs174564	FADS2;FADS1	intron_variant;upstream_gene_variant;intron_variant,non_coding_transcript_variant;regulatory_region_variant	c.141+4407A>G;c.-48-7480T>C;c.115-548A>G;c.114+4137A>G;n.24+4407A>G;n.50-5199A>G	NA	NA	Imidodicarbonimidic diamide, N-(4-chlorophenyl)-N'-[6-[[(cyanoamino)iminomethyl]amino]hexyl]-
chr11	61820833	chr11_61820833	A	G	G	3942	0.25723	-0.4543	0.0357	3.555e-37	--	21.3	1.27	1	0.2597	pk8442	rs174564	FADS2;FADS1	intron_variant;upstream_gene_variant;intron_variant,non_coding_transcript_variant;regulatory_region_variant	c.141+4407A>G;c.-48-7480T>C;c.115-548A>G;c.114+4137A>G;n.24+4407A>G;n.50-5199A>G	NA	NA	(5S,6R,7E,9E,11Z,14Z)-6-{[(2R)-2-amino-3-{[(2S)-1-(henicosanoyloxy)-3-hydroxypropan-2-yl]oxy}-3-oxopropyl]sulfanyl}-5-hydroxyicosa-7,9,11,14-tetraenoic acid
chr11	61820833	chr11_61820833	A	G	G	3942	0.25723	-0.2772	0.037	6.733e-14	--	0	0.102	1	0.75	pk7526	rs174564	FADS2;FADS1	intron_variant;upstream_gene_variant;intron_variant,non_coding_transcript_variant;regulatory_region_variant	c.141+4407A>G;c.-48-7480T>C;c.115-548A>G;c.114+4137A>G;n.24+4407A>G;n.50-5199A>G	NA	NA	(2S)-2-amino-3-({[(2R)-3-(docosanoyloxy)-2-[(8-{3-[(2Z)-oct-2-en-1-yl]oxiran-2-yl}octanoyl)oxy]propoxy](hydroxy)phosphoryl}oxy)propanoic acid
chr11	61820833	chr11_61820833	A	G	G	3942	0.25723	0.2908	0.0365	1.615e-15	++	0	0.091	1	0.763	pk10868	rs174564	FADS2;FADS1	intron_variant;upstream_gene_variant;intron_variant,non_coding_transcript_variant;regulatory_region_variant	c.141+4407A>G;c.-48-7480T>C;c.115-548A>G;c.114+4137A>G;n.24+4407A>G;n.50-5199A>G	NA	NA	2-Docosahexaenoyl-1-palmitoyl-sn-glycero-3-phosphoethanolamine
chr11	61820833	chr11_61820833	A	G	G	3942	0.25723	-0.2666	0.0364	2.266e-13	--	0	0.188	1	0.6645	pk11258	rs174564	FADS2;FADS1	intron_variant;upstream_gene_variant;intron_variant,non_coding_transcript_variant;regulatory_region_variant	c.141+4407A>G;c.-48-7480T>C;c.115-548A>G;c.114+4137A>G;n.24+4407A>G;n.50-5199A>G	NA	NA	N-[1-(2,3-dihydro-1,4-benzodioxin-6-yl)-1-hydroxy-3-(pyrrolidin-1-yl)propan-2-yl]octanamide
chr11	61820833	chr11_61820833	A	G	G	3942	0.25723	0.3008	0.0363	1.137e-16	++	71.5	3.514	1	0.06086	pk11303	rs174564	FADS2;FADS1	intron_variant;upstream_gene_variant;intron_variant,non_coding_transcript_variant;regulatory_region_variant	c.141+4407A>G;c.-48-7480T>C;c.115-548A>G;c.114+4137A>G;n.24+4407A>G;n.50-5199A>G	NA	NA	[(2-hexylcyclopentylidene)amino]thiourea
chr11	61820833	chr11_61820833	A	G	G	3942	0.25723	0.287	0.0363	2.676e-15	++	0	0.15	1	0.6981	pk9082	rs174564	FADS2;FADS1	intron_variant;upstream_gene_variant;intron_variant,non_coding_transcript_variant;regulatory_region_variant	c.141+4407A>G;c.-48-7480T>C;c.115-548A>G;c.114+4137A>G;n.24+4407A>G;n.50-5199A>G	NA	NA	{[hydroxy({[(2R,3S,5R)-3-hydroxy-5-(5-methyl-2,4-dioxo-1,2,3,4-tetrahydropyrimidin-1-yl)oxolan-2-yl]methoxy})phosphoryl]oxy}phosphonic acid
chr11	61820833	chr11_61820833	A	G	G	3942	0.25723	0.2708	0.0364	1.014e-13	++	0	0.217	1	0.6412	pk9169	rs174564	FADS2;FADS1	intron_variant;upstream_gene_variant;intron_variant,non_coding_transcript_variant;regulatory_region_variant	c.141+4407A>G;c.-48-7480T>C;c.115-548A>G;c.114+4137A>G;n.24+4407A>G;n.50-5199A>G	NA	NA	(2-{[(2S,3R,4E,14Z)-2-{7-[(1R,2R,3R,5S)-3,5-dihydroxy-2-[(1E,3S)-3-hydroxyoct-1-en-1-yl]cyclopentyl]-6-oxoheptanamido}-3-hydroxyoctadeca-4,14-dien-1-yl phosphono]oxy}ethyl)trimethylazanium
chr11	61820833	chr11_61820833	A	G	G	3942	0.25723	-0.3831	0.0354	2.803e-27	--	0	0.783	1	0.3762	pk9735	rs174564	FADS2;FADS1	intron_variant;upstream_gene_variant;intron_variant,non_coding_transcript_variant;regulatory_region_variant	c.141+4407A>G;c.-48-7480T>C;c.115-548A>G;c.114+4137A>G;n.24+4407A>G;n.50-5199A>G	NA	NA	(4R,7R)-N-[(1S,2S,4R,7S)-7-benzyl-2-hydroxy-4-methyl-5,8-dioxo-3-oxa-6,9-diazatricyclo[7.3.0.0¬≤,‚Å∂]dodecan-4-yl]-6-methyl-6,11-diazatetracyclo[7.6.1.0¬≤,‚Å∑.0¬π¬≤,¬π‚Å∂]hexadeca-1(16),2,9,12,14-pentaene-4-carboxamide
chr11	61820833	chr11_61820833	A	G	G	3942	0.25723	-0.3226	0.0357	1.626e-19	--	0	0.914	1	0.3391	pk13346	rs174564	FADS2;FADS1	intron_variant;upstream_gene_variant;intron_variant,non_coding_transcript_variant;regulatory_region_variant	c.141+4407A>G;c.-48-7480T>C;c.115-548A>G;c.114+4137A>G;n.24+4407A>G;n.50-5199A>G	NA	NA	triiodomethane
chr11	61820833	chr11_61820833	A	G	G	3942	0.25723	-0.3825	0.0359	1.853e-26	--	0	0.468	1	0.4941	pk15770	rs174564	FADS2;FADS1	intron_variant;upstream_gene_variant;intron_variant,non_coding_transcript_variant;regulatory_region_variant	c.141+4407A>G;c.-48-7480T>C;c.115-548A>G;c.114+4137A>G;n.24+4407A>G;n.50-5199A>G	NA	NA	(2S)-2-({7-[(1R,2R,3R,5S)-3,5-dihydroxy-2-[(1E,3S)-3-hydroxyoct-1-en-1-yl]cyclopentyl]heptanoyl}oxy)-3-hydroxypropyl icosanoate
chr11	61820833	chr11_61820833	A	G	G	3942	0.25723	-0.3103	0.0365	1.852e-17	--	0	0.177	1	0.6739	pk23310	rs174564	FADS2;FADS1	intron_variant;upstream_gene_variant;intron_variant,non_coding_transcript_variant;regulatory_region_variant	c.141+4407A>G;c.-48-7480T>C;c.115-548A>G;c.114+4137A>G;n.24+4407A>G;n.50-5199A>G	NA	NA	[(2R)-2-{[(5Z,7Z,10Z,13Z,16Z,19Z)-4-hydroxydocosa-5,7,10,13,16,19-hexaenoyl]oxy}-3-(tetracosanoyloxy)propoxy]phosphonic acid
chr11	61820833	chr11_61820833	A	G	G	3942	0.25723	0.2882	0.0372	8.728e-15	++	41.2	1.7	1	0.1923	pk23717	rs174564	FADS2;FADS1	intron_variant;upstream_gene_variant;intron_variant,non_coding_transcript_variant;regulatory_region_variant	c.141+4407A>G;c.-48-7480T>C;c.115-548A>G;c.114+4137A>G;n.24+4407A>G;n.50-5199A>G	NA	NA	2,3-dimethoxy-5-methyl-6-(3,7,11,15,19,23,27,31,35-nonamethylhexatriaconta-2,6,10,14,18,22,26,30,34-nonaen-1-yl)benzene-1,4-diol
chr11	61820833	chr11_61820833	A	G	G	3942	0.25723	-0.4681	0.0353	4.899e-40	--	0	0.343	1	0.558	pk23867	rs174564	FADS2;FADS1	intron_variant;upstream_gene_variant;intron_variant,non_coding_transcript_variant;regulatory_region_variant	c.141+4407A>G;c.-48-7480T>C;c.115-548A>G;c.114+4137A>G;n.24+4407A>G;n.50-5199A>G	NA	NA	NA
chr11	61820833	chr11_61820833	A	G	G	3942	0.25723	-0.4661	0.035	1.785e-40	--	53.9	2.171	1	0.1406	pk24191	rs174564	FADS2;FADS1	intron_variant;upstream_gene_variant;intron_variant,non_coding_transcript_variant;regulatory_region_variant	c.141+4407A>G;c.-48-7480T>C;c.115-548A>G;c.114+4137A>G;n.24+4407A>G;n.50-5199A>G	NA	NA	6-methoxy-2-{[(4-methylphenyl)methyl]sulfanyl}-1H-1,3-benzodiazole
chr11	61820833	chr11_61820833	A	G	G	3942	0.25723	-0.3103	0.0358	4.228e-18	--	0	0.011	1	0.9175	pk33281	rs174564	FADS2;FADS1	intron_variant;upstream_gene_variant;intron_variant,non_coding_transcript_variant;regulatory_region_variant	c.141+4407A>G;c.-48-7480T>C;c.115-548A>G;c.114+4137A>G;n.24+4407A>G;n.50-5199A>G	NA	NA	(1S,10R,11S,15S)-5-hydroxy-15-methyltetracyclo[8.7.0.0^{2,7}.0^{11,15}]heptadeca-2(7),3,5-trien-14-one
chr11	61820833	chr11_61820833	A	G	G	3942	0.25723	0.3501	0.0362	4.087e-22	++	0	0.827	1	0.3632	pk39984	rs174564	FADS2;FADS1	intron_variant;upstream_gene_variant;intron_variant,non_coding_transcript_variant;regulatory_region_variant	c.141+4407A>G;c.-48-7480T>C;c.115-548A>G;c.114+4137A>G;n.24+4407A>G;n.50-5199A>G	NA	NA	NA
chr11	61820833	chr11_61820833	A	G	G	3942	0.25723	0.3212	0.0363	8.565e-19	++	0	0.841	1	0.3592	pk45971	rs174564	FADS2;FADS1	intron_variant;upstream_gene_variant;intron_variant,non_coding_transcript_variant;regulatory_region_variant	c.141+4407A>G;c.-48-7480T>C;c.115-548A>G;c.114+4137A>G;n.24+4407A>G;n.50-5199A>G	NA	NA	NA
chr11	61822009	chr11_61822009	A	G	G	3962	0.246088	0.2757	0.0365	4.222e-14	++	0	0.04	1	0.8407	pk15220	rs28456	FADS2;FADS1	intron_variant;intron_variant,non_coding_transcript_variant;upstream_gene_variant	c.141+5583A>G;c.-49+7192T>C;c.-49+6441T>C;c.*43+541A>G;c.114+5313A>G;n.25-4023A>G;n.50-4023A>G	NA	NA	[(2R)-3-[(13Z)-docos-13-enoyloxy]-2-[(10Z,13Z)-nonadeca-10,13-dienoyloxy]propoxy]phosphonic acid
chr11	61822009	chr11_61822009	A	G	G	3962	0.246088	0.2834	0.0364	6.778e-15	++	0	0.124	1	0.7251	pk25294	rs28456	FADS2;FADS1	intron_variant;intron_variant,non_coding_transcript_variant;upstream_gene_variant	c.141+5583A>G;c.-49+7192T>C;c.-49+6441T>C;c.*43+541A>G;c.114+5313A>G;n.25-4023A>G;n.50-4023A>G	NA	NA	NA
chr11	61826344	chr11_61826344	T	C	C	3944	0.235041	0.2982	0.0387	1.33e-14	++	41.2	1.7	1	0.1923	pk6096	rs174568,COSV53898928	FADS2;FADS1	intron_variant;upstream_gene_variant;3_prime_UTR_variant;non_coding_transcript_exon_variant	c.141+9918C>T;c.-49+2857G>A;c.-49+2106G>A;c.*105C>T;c.114+9648C>T;n.192C>T;n.217C>T	NA	NA	(2S)-2-amino-3-({hydroxy[(2R)-2-{[(5Z)-7-[(1S,5R)-5-[(1E,3S)-3-hydroxyoct-1-en-1-yl]-4-oxocyclopent-2-en-1-yl]hept-5-enoyl]oxy}-3-[(6Z,9Z,12Z)-octadeca-6,9,12-trienoyloxy]propoxy]phosphoryl}oxy)propanoic acid
chr11	61826344	chr11_61826344	T	C	C	3944	0.235041	-0.3163	0.0385	2.008e-16	--	0	0.254	1	0.6142	pk5173	rs174568,COSV53898928	FADS2;FADS1	intron_variant;upstream_gene_variant;3_prime_UTR_variant;non_coding_transcript_exon_variant	c.141+9918C>T;c.-49+2857G>A;c.-49+2106G>A;c.*105C>T;c.114+9648C>T;n.192C>T;n.217C>T	NA	NA	28-{[(2E)-3-(3-hydroxy-4-methoxyphenyl)prop-2-enoyl]oxy}octacosyl (2E)-3-(3-hydroxy-4-methoxyphenyl)prop-2-enoate
chr11	61826344	chr11_61826344	T	C	C	3944	0.235041	0.2889	0.039	1.227e-13	++	8.2	1.09	1	0.2966	pk9113	rs174568,COSV53898928	FADS2;FADS1	intron_variant;upstream_gene_variant;3_prime_UTR_variant;non_coding_transcript_exon_variant	c.141+9918C>T;c.-49+2857G>A;c.-49+2106G>A;c.*105C>T;c.114+9648C>T;n.192C>T;n.217C>T	NA	NA	4-[5-(4-chlorophenyl)-3-(trifluoromethyl)-1H-pyrazol-1-yl]benzene-1-sulfonamide
chr11	61827448	chr11_61827448	CT	C	C	3946	0.235175	-0.4127	0.0373	2.194e-28	--	0	0.27	1	0.6033	pk1825	rs3834458	FADS2;FADS1	intron_variant;upstream_gene_variant;downstream_gene_variant	c.142-10329del;c.-49+1752del;c.-49+1001del;c.-160+18del;c.115-10329del	NA	NA	hexakis({2-[4-(decyloxy)phenyl]ethynyl})benzene
chr11	61827448	chr11_61827448	CT	C	C	3946	0.235175	-0.454	0.0374	5.597e-34	--	59.6	2.478	1	0.1155	pk190	rs3834458	FADS2;FADS1	intron_variant;upstream_gene_variant;downstream_gene_variant	c.142-10329del;c.-49+1752del;c.-49+1001del;c.-160+18del;c.115-10329del	NA	NA	(2S)-2-({7-[(1R,2R,3R,5S)-3,5-dihydroxy-2-[(1E,3S)-3-hydroxyoct-1-en-1-yl]cyclopentyl]heptanoyl}oxy)-3-hydroxypropyl henicosanoate
chr11	61827448	chr11_61827448	CT	C	C	3946	0.235175	-0.4491	0.0374	3.366e-33	--	0	0.581	1	0.4458	pk3718	rs3834458	FADS2;FADS1	intron_variant;upstream_gene_variant;downstream_gene_variant	c.142-10329del;c.-49+1752del;c.-49+1001del;c.-160+18del;c.115-10329del	NA	NA	NA
chr11	61827448	chr11_61827448	CT	C	C	3946	0.235175	-0.4612	0.037	9.653e-36	--	0	0.552	1	0.4577	pk5210	rs3834458	FADS2;FADS1	intron_variant;upstream_gene_variant;downstream_gene_variant	c.142-10329del;c.-49+1752del;c.-49+1001del;c.-160+18del;c.115-10329del	NA	NA	Imidodicarbonimidic diamide, N-(4-chlorophenyl)-N'-[6-[[(cyanoamino)iminomethyl]amino]hexyl]-
chr11	61827448	chr11_61827448	CT	C	C	3946	0.235175	0.302	0.0384	3.472e-15	++	0	0.311	1	0.5772	pk5536	rs3834458	FADS2;FADS1	intron_variant;upstream_gene_variant;downstream_gene_variant	c.142-10329del;c.-49+1752del;c.-49+1001del;c.-160+18del;c.115-10329del	NA	NA	(3R)-3-{[(5Z)-3-hydroxytetradec-5-enoyl]oxy}-4-(trimethylazaniumyl)butanoate
chr11	61827448	chr11_61827448	CT	C	C	3946	0.235175	-0.5558	0.0366	4.944e-52	--	0	0	1	0.9969	pk7152	rs3834458	FADS2;FADS1	intron_variant;upstream_gene_variant;downstream_gene_variant	c.142-10329del;c.-49+1752del;c.-49+1001del;c.-160+18del;c.115-10329del	NA	NA	(2-{[9-(3,4-dimethyl-5-propylfuran-2-yl)nonanoyl]oxy}-3-{[11-(3,4-dimethyl-5-propylfuran-2-yl)undecanoyl]oxy}propoxy)[2-(trimethylazaniumyl)ethoxy]phosphinic acid
chr11	61827448	chr11_61827448	CT	C	C	3946	0.235175	-0.3461	0.0383	1.648e-19	--	0	0.005	1	0.9427	pk24281	rs3834458	FADS2;FADS1	intron_variant;upstream_gene_variant;downstream_gene_variant	c.142-10329del;c.-49+1752del;c.-49+1001del;c.-160+18del;c.115-10329del	NA	NA	5-[(4,5-dihydroxy-6-methyloxan-2-yl)oxy]-7,11-dihydroxy-15-methyl-14-(5-oxo-2,5-dihydrofuran-3-yl)tetracyclo[8.7.0.0¬≤,‚Å∑.0¬π¬π,¬π‚Åµ]heptadecane-2-carbaldehyde
chr11	61828850	chr11_61828850	CA	C	C	3938	0.263078	-0.3829	0.0357	6.712e-27	--	79.9	4.982	1	0.02562	pk7695	rs5792235	FADS2;FADS1	intron_variant;downstream_gene_variant	c.142-8926del;c.207+255del;c.-49+350del;c.-307-143del;c.-160+255del;c.-160+1421del;c.115-8926del	NA	NA	(2S)-2-amino-3-({[(2R)-2-{[(5Z,7R,8E,10Z,13Z,15E,17S,19Z)-7,17-dihydroxydocosa-5,8,10,13,15,19-hexaenoyl]oxy}-3-[(9Z,12Z)-octadeca-9,12-dienoyloxy]propoxy](hydroxy)phosphoryl}oxy)propanoic acid
chr11	61828850	chr11_61828850	CA	C	C	3938	0.263078	-0.2793	0.0366	2.286e-14	--	0	0.107	1	0.7432	pk51142	rs5792235	FADS2;FADS1	intron_variant;downstream_gene_variant	c.142-8926del;c.207+255del;c.-49+350del;c.-307-143del;c.-160+255del;c.-160+1421del;c.115-8926del	NA	NA	(5S,6R,7E,9E,11Z,14Z)-6-{[(2R)-2-amino-3-{[(2S)-1-hydroxy-3-(pentadecanoyloxy)propan-2-yl]oxy}-3-oxopropyl]sulfanyl}-5-hydroxyicosa-7,9,11,14-tetraenoic acid
chr11	61830500	chr11_61830500	A	G	G	3936	0.263974	0.2804	0.0364	1.287e-14	++	0	0.21	1	0.6466	pk8873	rs1535	FADS2;FADS1	intron_variant;upstream_gene_variant;downstream_gene_variant;regulatory_region_variant	c.142-7278A>G;c.207+1903A>G;c.-160+1903A>G;c.-160+3069A>G;c.115-7278A>G	NA	NA	2-methyl-3-(3,7,11,15,19,23,27,31,35-nonamethylhexatriaconta-2,6,10,14,18,22,26,30,34-nonaen-1-yl)-1,4-dihydronaphthalene-1,4-dione
chr11	61836038	chr11_61836038	A	C	C	3934	0.314184	-0.2576	0.0335	1.572e-14	--	0	0.047	1	0.8284	pk195	rs174576	FADS2	intron_variant;upstream_gene_variant	c.142-1740C>A;c.208-1740C>A;c.-159-1740C>A;c.115-1740C>A	NA	NA	1-Palmitoyl-2-docosahexaenoyl-sn-glycero-3-phosphocholine
chr11	61836038	chr11_61836038	A	C	C	3934	0.314184	0.2599	0.0342	2.812e-14	++	0	0.204	1	0.6516	pk8153	rs174576	FADS2	intron_variant;upstream_gene_variant	c.142-1740C>A;c.208-1740C>A;c.-159-1740C>A;c.115-1740C>A	NA	NA	2-{[2-(2-{[(4-carbamimidoylphenyl)methyl]carbamoyl}azetidin-1-yl)-1-cyclohexyl-2-oxoethyl]amino}acetic acid
chr11	61836038	chr11_61836038	A	C	C	3934	0.314184	0.2492	0.034	2.341e-13	++	0	0.247	1	0.6195	pk25721	rs174576	FADS2	intron_variant;upstream_gene_variant	c.142-1740C>A;c.208-1740C>A;c.-159-1740C>A;c.115-1740C>A	NA	NA	(2S)-2-amino-3-({[(2R)-2-{[(5Z,7R,8E,10Z,13Z,15E,17S,19Z)-7,17-dihydroxydocosa-5,8,10,13,15,19-hexaenoyl]oxy}-3-[(11Z,14Z)-icosa-11,14-dienoyloxy]propoxy](hydroxy)phosphoryl}oxy)propanoic acid
chr11	61852357	chr11_61852357	A	C	C	3856	0.440871	0.2766	0.0366	4.228e-14	++	0	0.187	1	0.6652	pk33640	rs174594	FADS2	intron_variant;intron_variant,non_coding_transcript_variant;downstream_gene_variant;upstream_gene_variant	c.678+4073C>A;c.744+4073C>A;n.1694+4073C>A;n.555+4073C>A;c.651+4073C>A	NA	NA	1-({3-ethyl-9,10-dimethoxy-1H,2H,3H,4H,6H,7H,11bH-pyrido[2,1-a]isoquinolin-2-yl}methyl)-6,7-dimethoxy-1,2,3,4-tetrahydroisoquinoline
chr11	63066845	chr11_63066845	C	G	G	4360	0.0573394	-1.013	0.0612	1.523e-61	--	97.5	40.388	1	2.083e-10	pk2143	rs112515408	near SLC22A8,SLC22A24	intergenic_variant	NA	NA	NA	5.alpha.-Androst-16-en-3.beta.-ol
chr11	63066845	chr11_63066845	C	G	G	4360	0.0573394	-0.4974	0.0643	1.012e-14	--	90.9	11.037	1	0.0008933	pk2327	rs112515408	near SLC22A8,SLC22A24	intergenic_variant	NA	NA	NA	Androstane-3,17-diol, (3.beta.,5.alpha.,17.beta.)-
chr11	63066845	chr11_63066845	C	G	G	4360	0.0573394	-0.9676	0.0617	2.229e-55	--	96.6	29.677	1	5.103e-08	pk6224	rs112515408	near SLC22A8,SLC22A24	intergenic_variant	NA	NA	NA	Androsterone glucuronide
chr11	63066845	chr11_63066845	C	G	G	4360	0.0573394	-0.8467	0.0622	3.153e-42	--	97.8	44.673	1	2.328e-11	pk8336	rs112515408	near SLC22A8,SLC22A24	intergenic_variant	NA	NA	NA	Androsterone glucuronide
chr11	63066845	chr11_63066845	C	G	G	4360	0.0573394	-0.6424	0.0639	8.189e-24	--	91.9	12.352	1	0.0004405	pk7648	rs112515408	near SLC22A8,SLC22A24	intergenic_variant	NA	NA	NA	5.beta.-Androsterone
chr11	63066845	chr11_63066845	C	G	G	4360	0.0573394	-0.7509	0.0631	1.308e-32	--	96.5	28.411	1	9.808e-08	pk6583	rs112515408	near SLC22A8,SLC22A24	intergenic_variant	NA	NA	NA	Androsterone glucuronide
chr11	63066845	chr11_63066845	C	G	G	4360	0.0573394	-0.952	0.0616	7.829e-54	--	97.9	47.138	1	6.616e-12	pk6927	rs112515408	near SLC22A8,SLC22A24	intergenic_variant	NA	NA	NA	15-methyltetracyclo[8.7.0.0^{2,7}.0^{11,15}]heptadec-4-ene
chr11	63066845	chr11_63066845	C	G	G	4360	0.0573394	-0.5567	0.0644	5.663e-18	--	93.1	14.41	1	0.000147	pk41265	rs112515408	near SLC22A8,SLC22A24	intergenic_variant	NA	NA	NA	Androsterone glucuronide
chr11	90133547	chr11_90133547	A	G	G	4302	0.319386	0.4629	0.0312	9.85e-50	++	0	0.035	1	0.8522	pk7603	rs1943379	NAALAD2	upstream_gene_variant;intron_variant	c.-52-1160G>A	NA	NA	2-[3-carboxy-2-(carboxymethyl)-2-hydroxypropanamido]pentanedioic acid
chr11	90133547	chr11_90133547	A	G	G	4302	0.319386	0.5021	0.0309	3.328e-59	++	0	0.417	1	0.5185	pk7317	rs1943379	NAALAD2	upstream_gene_variant;intron_variant	c.-52-1160G>A	NA	NA	2-[3-carboxy-2-(carboxymethyl)-2-hydroxypropanamido]pentanedioic acid
chr12	21190899	chr12_21190899	A	C	C	4356	0.143939	0.4508	0.0417	3.489e-27	++	95.2	20.907	1	4.822e-06	pk5253	rs73079476	SLCO1B1	intron_variant	c.728-6047A>C	NA	NA	1-(icosa-5,8,11,14-tetraenoyl)pyrrolidine-2-carboxylic acid
chr12	21190899	chr12_21190899	A	C	C	4356	0.143939	0.5788	0.0406	3.876e-46	++	97.1	34.666	1	3.914e-09	pk7787	rs73079476	SLCO1B1	intron_variant	c.728-6047A>C	NA	NA	(2S,3S,4S,5R,6R)-6-{[(1S,2S,5R,7R,9R,10R,11S,15R)-14-[(2R)-4-[(carboxymethyl)carbamoyl]butan-2-yl]-9-hydroxy-2,15-dimethyltetracyclo[8.7.0.0¬≤,‚Å∑.0¬π¬π,¬π‚Åµ]heptadecan-5-yl]oxy}-3,4,5-trihydroxyoxane-2-carboxylic acid
chr12	21190899	chr12_21190899	A	C	C	4356	0.143939	0.3278	0.0422	7.82e-15	++	93.1	14.425	1	0.0001458	pk6725	rs73079476	SLCO1B1	intron_variant	c.728-6047A>C	NA	NA	(4R)-4-[(1S,2S,5R,7S,10R,11S,14R,15R,16S)-5,16-dihydroxy-2,15-dimethyl-9-oxotetracyclo[8.7.0.0¬≤,‚Å∑.0¬π¬π,¬π‚Åµ]heptadecan-14-yl]pentanoic acid
chr12	21190899	chr12_21190899	A	C	C	4356	0.143939	0.3957	0.0418	3.114e-21	++	94.1	17.079	1	3.587e-05	pk11268	rs73079476	SLCO1B1	intron_variant	c.728-6047A>C	NA	NA	(2-{[(2R)-3-(acetyloxy)-2-{[(5Z,7Z,10Z,13Z,16Z,19Z)-4-hydroxydocosa-5,7,10,13,16,19-hexaenoyl]oxy}propyl phosphono]oxy}ethyl)trimethylazanium
chr12	21190899	chr12_21190899	A	C	C	4356	0.143939	0.3125	0.0424	1.768e-13	++	77.4	4.417	1	0.03558	pk13798	rs73079476	SLCO1B1	intron_variant	c.728-6047A>C	NA	NA	5-chloro-2,2-dimethyl-N-{8-methyl-8-azabicyclo[3.2.1]octan-3-yl}-2,3-dihydro-1-benzofuran-7-carboxamide
chr12	21199381	chr12_21199381	A	G	G	4358	0.165213	0.3701	0.0395	7.386e-21	++	86.2	7.228	1	0.007179	pk4046	rs1871395	SLCO1B1	intron_variant	c.971-1127A>G	NA	NA	2,3-bis(acetyloxy)propyl octadec-9-enoate
chr12	21199607	chr12_21199607	A	G	G	4358	0.161313	0.3104	0.0401	1.055e-14	++	85.7	6.994	1	0.008177	pk9111	rs12317268	SLCO1B1	intron_variant	c.971-901A>G	NA	NA	9-Oxo-11-(3-pentyl-2-oxiranyl)-10E-undecenoic acid
chr12	21199607	chr12_21199607	A	G	G	4358	0.161313	0.3226	0.0401	8.716e-16	++	89.9	9.95	1	0.001609	pk12086	rs12317268	SLCO1B1	intron_variant	c.971-901A>G	NA	NA	4-Hydroxy-6-[2-(2-methyl-1,2,4a,5,6,7,8,8a-octahydronaphthalen-1-yl)ethyl]oxan-2-one
chr12	21199607	chr12_21199607	A	G	G	4358	0.161313	0.3045	0.0401	3.054e-14	++	91.3	11.543	1	0.0006801	pk12884	rs12317268	SLCO1B1	intron_variant	c.971-901A>G	NA	NA	7.alpha.,24(S)-Dihydroxycholesterol
chr12	21204777	chr12_21204777	T	C	C	4364	0.153758	-0.38	0.0405	6.351e-21	--	88.7	8.86	1	0.002914	pk10249	rs58310495	SLCO1B1	intron_variant	c.1332-1091C>T	NA	NA	2-Hydroxy-6-[(Z)-nonadec-8-enyl]benzoic acid
chr12	21204819	chr12_21204819	C	G	G	4364	0.154216	-0.2992	0.0409	2.583e-13	--	21.7	1.277	1	0.2584	pk3184	rs55695203	SLCO1B1	intron_variant	c.1332-1049G>C	NA	NA	Albocycline
chr12	21204819	chr12_21204819	C	G	G	4364	0.154216	-0.337	0.0407	1.319e-16	--	88.3	8.531	1	0.003491	pk12548	rs55695203	SLCO1B1	intron_variant	c.1332-1049G>C	NA	NA	3-(3-methyl-6-{7H-pyrrolo[2,3-d]pyrimidin-4-yl}-1,6-diazaspiro[3.4]octan-1-yl)-3-oxopropanenitrile
chr12	21208114	chr12_21208114	T	TTTC	TTTC	4358	0.177375	0.3962	0.0388	1.82e-24	++	84.7	6.554	1	0.01046	pk5932	NA	SLCO1B1	intron_variant	c.1497+2083_1497+2084insCTT	NA	NA	8S,15S-Dihydroxy-5Z,9E,11Z,13E-eicosatetraenoic acid
chr12	21208114	chr12_21208114	T	TTTC	TTTC	4358	0.177375	0.3164	0.0392	7.256e-16	++	34	1.514	1	0.2185	pk9630	NA	SLCO1B1	intron_variant	c.1497+2083_1497+2084insCTT	NA	NA	Etiocholanedione
chr12	21208279	chr12_21208279	A	C	C	4366	0.163995	0.3884	0.0398	1.708e-22	++	83.9	6.207	1	0.01273	pk15042	rs73063122	SLCO1B1	intron_variant	c.1497+2246A>C	NA	NA	1-ethyl-6-fluoro-4-oxo-7-(3-oxopiperazin-1-yl)-1,4-dihydro-1,8-naphthyridine-3-carboxylic acid
chr12	21209458	chr12_21209458	A	C	C	4366	0.16514	-0.3223	0.04	7.445e-16	--	79.9	4.986	1	0.02555	pk2587	rs11519272	SLCO1B1	intron_variant	c.1497+3425C>A	NA	NA	(1S,2S,5R,7S,9R,10R,11S,14R,15R,16S)-2,15-dimethyl-14-[(2R)-5,6,7-trihydroxyheptan-2-yl]tetracyclo[8.7.0.0¬≤,‚Å∑.0¬π¬π,¬π‚Åµ]heptadecane-5,9,16-triol
chr12	21209458	chr12_21209458	A	C	C	4366	0.16514	-0.3176	0.04	1.963e-15	--	82	5.545	1	0.01853	pk6954	rs11519272	SLCO1B1	intron_variant	c.1497+3425C>A	NA	NA	(2S,3S)-2-[(2R)-2-[(2S)-2-[(2R)-2,6-diaminohexanamido]-3-methylbutanamido]-3-methylbutanamido]-3-hydroxybutanoic acid
chr12	21214699	chr12_21214699	A	G	G	4362	0.157726	-0.3956	0.0404	1.286e-22	--	81.8	5.485	1	0.01918	pk1861	rs57743625,COSV57014861	SLCO1B1	intron_variant	c.1498-2420G>A	NA	NA	2-{[(4E)-6-hydroperoxy-6-methyl-2-{5,8,16-trihydroxy-2,6,6,10,11-pentamethyltetracyclo[8.7.0.0¬≤,‚Å∑.0¬π¬π,¬π‚Åµ]heptadecan-14-yl}hept-4-en-2-yl]oxy}-6-(hydroxymethyl)oxane-3,4,5-triol
chr12	21214699	chr12_21214699	A	G	G	4362	0.157726	-0.4115	0.0403	1.931e-24	--	91	11.154	1	0.0008384	pk1416	rs57743625,COSV57014861	SLCO1B1	intron_variant	c.1498-2420G>A	NA	NA	9-Oxo-10(E),12(E)-octadecadienoic acid
chr12	21214699	chr12_21214699	A	G	G	4362	0.157726	-0.4547	0.0401	9.525e-30	--	89.1	9.186	1	0.002439	pk563	rs57743625,COSV57014861	SLCO1B1	intron_variant	c.1498-2420G>A	NA	NA	(2S)-2-{[(5E)-7-[(1R,2R,3R,5S)-3,5-dihydroxy-2-[(1E,3S)-3-hydroxyoct-1-en-1-yl]cyclopentyl]hept-5-enoyl]oxy}-3-hydroxypropyl tridecanoate
chr12	21214699	chr12_21214699	A	G	G	4362	0.157726	-0.4279	0.0402	1.69e-26	--	91.2	11.379	1	0.000743	pk5078	rs57743625,COSV57014861	SLCO1B1	intron_variant	c.1498-2420G>A	NA	NA	(3R)-3-(hexanoyloxy)-4-(trimethylazaniumyl)butanoate
chr12	21214699	chr12_21214699	A	G	G	4362	0.157726	-0.3592	0.0405	7.35e-19	--	91.5	11.75	1	0.0006086	pk7500	rs57743625,COSV57014861	SLCO1B1	intron_variant	c.1498-2420G>A	NA	NA	1-(tert-butylamino)-3-{[4-(morpholin-4-yl)-1,2,5-thiadiazol-3-yl]oxy}propan-2-yl butanoate
chr12	21214699	chr12_21214699	A	G	G	4362	0.157726	-0.3441	0.0407	2.616e-17	--	79.6	4.891	1	0.02699	pk7556	rs57743625,COSV57014861	SLCO1B1	intron_variant	c.1498-2420G>A	NA	NA	(1S,2S,10S,13R,14S,16S,17R,18S)-2,17,18-trimethyl-6,7-diazapentacyclo[11.7.0.0¬≤,¬π‚Å∞.0‚Å¥,‚Å∏.0¬π‚Å¥,¬π‚Å∏]icosa-4(8),5-diene-16,17-diol
chr12	21217041	chr12_21217041	T	TA	TA	4366	0.161933	-0.3753	0.0401	7.664e-21	--	54.8	2.212	1	0.1369	pk7434	NA	SLCO1B1	intron_variant	c.1498-75del	NA	NA	4-[(7-chloroquinolin-4-yl)amino]-2-[(diethylamino)methyl]phenol
chr12	21218609	chr12_21218609	A	ATGT	ATGT	4366	0.162391	-0.3759	0.04	6.113e-21	--	80.3	5.069	1	0.02436	pk8744	NA	SLCO1B1	intron_variant	c.1682+1310_1682+1312del	NA	NA	16,16-Dimethylprostaglandin A2
chr12	21225087	chr12_21225087	A	G	G	4366	0.162162	-0.3091	0.0403	1.804e-14	--	76.3	4.227	1	0.03978	pk7109	rs4149081	SLCO1B1	intron_variant	c.1865+248G>A	NA	NA	7-Hydroxy-4-((3Z)-5-hydroxy-3-methylpent-3-en-1-yl)-4a,8,8-trimethyl-3-methylidenedecahydronaphthalen-2-yl .beta.-D-mannopyranoside
chr12	21227046	chr12_21227046	A	G	G	4366	0.159414	-0.3759	0.0403	1.119e-20	--	95	20.165	1	7.104e-06	pk7189	rs58487503	SLCO1B1	intron_variant	c.1865+2207G>A	NA	NA	(2R,3R)-1,3-dihydroxyoctadecan-2-aminium
chr12	21228257	chr12_21228257	T	G	G	4364	0.181256	0.2982	0.0391	2.47e-14	++	84.8	6.58	1	0.01031	pk6922	rs12369359	SLCO1B1	intron_variant	c.1865+3418T>G	NA	NA	(2-{[(2S,3R,4E)-3-hydroxy-2-[(5Z)-7-[(1S,5R)-5-[(1E,3S)-3-hydroxyoct-1-en-1-yl]-4-oxocyclopent-2-en-1-yl]hept-5-enamido]hexadec-4-en-1-yl phosphono]oxy}ethyl)trimethylazanium
chr12	21230582	chr12_21230582	A	G	G	4364	0.178277	-0.2955	0.0393	5.246e-14	--	82.5	5.709	1	0.01688	pk13812	rs11045883	SLCO1B1	intron_variant	c.1865+5743G>A	NA	NA	7.alpha.-Hydroxy-3-oxo-4-cholestenoic acid
chr12	21232670	chr12_21232670	A	G	G	4362	0.199221	0.2741	0.0381	6.057e-13	++	45.8	1.844	1	0.1745	pk13453	rs7969341	SLCO1B1	intron_variant	c.1866-6309A>G	NA	NA	15(S)-15-Methylprostaglandin F2.alpha. isopropyl ester
chr12	21235895	chr12_21235895	T	C	C	4364	0.163611	0.366	0.0402	7.921e-20	++	42.2	1.731	1	0.1883	pk3468	rs73067080	SLCO1B1	intron_variant	c.1866-3084T>C	NA	NA	9S,15S-Dihydroxy-5Z,13E-prostadienoic acid
chr12	21247021	chr12_21247021	A	G	G	4364	0.130385	-0.665	0.0423	8.49e-56	--	94.9	19.721	1	8.961e-06	pk2627	rs73069021	near SLCO1B1,SLCO1A2	intergenic_variant	NA	NA	Glycohyodeoxcholic acid	Glycodeoxycholic acid
chr12	21247021	chr12_21247021	A	G	G	4364	0.130385	-0.3265	0.0448	3.311e-13	--	0	0.09	1	0.7648	pk2675	rs73069021	near SLCO1B1,SLCO1A2	intergenic_variant	NA	NA	NA	2,4-Dihydroxyheptadec-16-ynyl acetate
chr12	21247021	chr12_21247021	A	G	G	4364	0.130385	-0.5241	0.0437	3.983e-33	--	82.9	5.845	1	0.01563	pk5959	rs73069021	near SLCO1B1,SLCO1A2	intergenic_variant	NA	NA	NA	(2S,3S,4S,5R,6R)-6-{[(1S,2S,5R,7R,9R,10R,11S,15R)-14-[(2R)-4-[(carboxymethyl)carbamoyl]butan-2-yl]-9-hydroxy-2,15-dimethyltetracyclo[8.7.0.0¬≤,‚Å∑.0¬π¬π,¬π‚Åµ]heptadecan-5-yl]oxy}-3,4,5-trihydroxyoxane-2-carboxylic acid
chr12	21247021	chr12_21247021	A	G	G	4364	0.130385	-0.3431	0.0445	1.168e-14	--	0	0	1	0.9839	pk8601	rs73069021	near SLCO1B1,SLCO1A2	intergenic_variant	NA	NA	NA	15(S)-15-Methylprostaglandin F2.alpha. isopropyl ester
chr12	21247021	chr12_21247021	A	G	G	4364	0.130385	-0.338	0.0445	2.962e-14	--	36.2	1.567	1	0.2107	pk6737	rs73069021	near SLCO1B1,SLCO1A2	intergenic_variant	NA	NA	NA	{2-[(4Z,7Z,10Z,13Z,16Z,19Z)-docosa-4,7,10,13,16,19-hexaenoyloxy]ethyl}trimethylazanium
chr12	21247021	chr12_21247021	A	G	G	4364	0.130385	-0.5361	0.0433	2.975e-35	--	92.9	14.032	1	0.0001798	pk7157	rs73069021	near SLCO1B1,SLCO1A2	intergenic_variant	NA	NA	NA	1-(icosa-5,8,11,14-tetraenoyl)pyrrolidine-2-carboxylic acid
chr12	21247021	chr12_21247021	A	G	G	4364	0.130385	-0.5342	0.0433	5.03e-35	--	86.3	7.281	1	0.006968	pk7264	rs73069021	near SLCO1B1,SLCO1A2	intergenic_variant	NA	NA	NA	2-Hydroxy-6-[(Z)-nonadec-8-enyl]benzoic acid
chr12	21247021	chr12_21247021	A	G	G	4364	0.130385	-0.3244	0.0445	3.197e-13	--	0	0.833	1	0.3614	pk15177	rs73069021	near SLCO1B1,SLCO1A2	intergenic_variant	NA	NA	NA	2-{12-fluoro-11-hydroxy-6,6,9,13-tetramethyl-16-oxo-5,7-dioxapentacyclo[10.8.0.0^{2,9}.0^{4,8}.0^{13,18}]icosa-14,17-dien-8-yl}-2-oxoethyl 3,3-dimethylbutanoate
chr12	21247021	chr12_21247021	A	G	G	4364	0.130385	-0.378	0.0444	1.733e-17	--	63.1	2.714	1	0.09949	pk12334	rs73069021	near SLCO1B1,SLCO1A2	intergenic_variant	NA	NA	NA	6-({2,2-bis[bis(propan-2-yl)amino]acetyl}oxy)-2,3,4,5-tetrahydroxyhexanoic acid
chr12	21247021	chr12_21247021	A	G	G	4364	0.130385	-0.4054	0.0441	3.851e-20	--	44	1.787	1	0.1813	pk13299	rs73069021	near SLCO1B1,SLCO1A2	intergenic_variant	NA	NA	NA	(1S,2R,10S,11S,14R,15S)-15-ethyl-14-ethynyl-14-hydroxy-17-methylidenetetracyclo[8.7.0.0¬≤,‚Å∑.0¬π¬π,¬π‚Åµ]heptadec-6-en-5-one
chr12	21247021	chr12_21247021	A	G	G	4364	0.130385	-0.3366	0.0445	4.19e-14	--	0	0.4	1	0.527	pk17906	rs73069021	near SLCO1B1,SLCO1A2	intergenic_variant	NA	NA	NA	(2-{[(2S,3R,4E)-3-hydroxy-2-[(5R,6R,7Z,9Z,11E,13E,15S,17Z)-5,6,15-trihydroxyicosa-7,9,11,13,17-pentaenamido]octadec-4-en-1-yl phosphono]oxy}ethyl)trimethylazanium
chr12	21249505	chr12_21249505	A	G	G	4362	0.1779	-0.304	0.0394	1.263e-14	--	0	0.231	1	0.6304	pk45872	rs73069028	near SLCO1B1,SLCO1A2	regulatory_region_variant;intergenic_variant	NA	NA	NA	11-Deoxyprostaglandin F1.alpha.
chr12	21259509	chr12_21259509	T	C	C	4362	0.157726	0.4004	0.0405	5.25e-23	++	82.3	5.636	1	0.01759	pk3378	rs11519068	near SLCO1B1,SLCO1A2	intergenic_variant	NA	NA	NA	6,7-dimethoxy-2-(piperazin-1-yl)-3,4-dihydroquinazolin-4-imine
chr12	21262562	chr12_21262562	A	T	T	4364	0.158112	0.3979	0.0407	1.338e-22	++	0	0.859	1	0.3541	pk5942	rs2199680	SLCO1A2	downstream_gene_variant	NA	NA	NA	Butyl 2-ethylhexyl phthalate
chr12	21262562	chr12_21262562	A	T	T	4364	0.158112	0.3262	0.0411	2.055e-15	++	0	0.045	1	0.832	pk15542	rs2199680	SLCO1A2	downstream_gene_variant	NA	NA	NA	ethyl 4-[2-(5,5,8,8-tetramethyl-5,6,7,8-tetrahydronaphthalen-2-yl)prop-1-en-1-yl]benzoate
chr12	120738280	chr12_120738280	A	G	G	4262	0.19099	-0.8185	0.0357	4.63e-116	--	0	0.071	1	0.79	pk694	rs1799958,CM980010,COSV54367967	ACADS	missense_variant,splice_region_variant;downstream_gene_variant;regulatory_region_variant	c.625G>A;c.613G>A	p.Gly209Ser;p.Gly205Ser	Butanoylcarnitine	(R)-Butyrylcarnitine
chr12	120738280	chr12_120738280	A	G	G	4262	0.19099	-0.8339	0.0356	1.77e-121	--	0	0.02	1	0.8886	pk3909	rs1799958,CM980010,COSV54367967	ACADS	missense_variant,splice_region_variant;downstream_gene_variant;regulatory_region_variant	c.625G>A;c.613G>A	p.Gly209Ser;p.Gly205Ser	NA	2-hexadecanamido-3-(1H-indol-3-yl)propanoic acid
chr12	120738280	chr12_120738280	A	G	G	4262	0.19099	-0.8619	0.0353	1.88e-131	--	0	0.026	1	0.8712	pk10191	rs1799958,CM980010,COSV54367967	ACADS	missense_variant,splice_region_variant;downstream_gene_variant;regulatory_region_variant	c.625G>A;c.613G>A	p.Gly209Ser;p.Gly205Ser	NA	4-aminobenzene-1-sulfonamide
chr12	120738280	chr12_120738280	A	G	G	4262	0.19099	-0.2903	0.0401	4.488e-13	--	0	0.514	1	0.4734	pk22439	rs1799958,CM980010,COSV54367967	ACADS	missense_variant,splice_region_variant;downstream_gene_variant;regulatory_region_variant	c.625G>A;c.613G>A	p.Gly209Ser;p.Gly205Ser	Butanoylcarnitine	Isobutyryl-L-carnitine
chr13	41858104	chr13_41858104	C	G	G	4350	0.248506	-0.2784	0.0359	8.468e-15	--	79.2	4.802	1	0.02843	pk4039	rs7998846,COSV55704075	VWA8	intron_variant	c.1425+7632G>C	NA	NA	Neoruscogenin
chr13	41891577	chr13_41891577	T	C	C	4366	0.244617	0.2786	0.0364	2.083e-14	++	81.6	5.44	1	0.01968	pk4989	rs9562362,COSV55696154	VWA8	missense_variant	c.494G>A	p.Arg165His	NA	1,1,4,7-Tetramethyldecahydro-1H-cyclopropa[e]azulen-4-yl 6-deoxy-2-O-((2E)-3-methylpent-2-enoyl)hexopyranoside
chr13	95261421	chr13_95261421	C	G	G	4360	0.347706	0.2809	0.0342	2.243e-16	++	72.7	3.665	1	0.05558	pk1872	rs9524869	ABCC4	intron_variant;intron_variant,NMD_transcript_variant;intron_variant,non_coding_transcript_variant	c.75-13668G>C;c.*107+4691G>C;n.357+4691G>C;c.*120+4678G>C;n.171-13668G>C;c.113+7889G>C	NA	DEOXYRIBOSE	N-Acetyl-L-carnosine
chr14	24441670	chr14_24441670	A	G	G	4308	0.213324	-0.6575	0.0394	1.645e-62	--	85.5	6.92	1	0.008523	pk11747	rs11158703	KHNYN;SDR39U1	3_prime_UTR_variant;splice_donor_region_variant,intron_variant;intron_variant;splice_donor_region_variant,intron_variant,non_coding_transcript_variant;upstream_gene_variant;downstream_gene_variant;splice_region_variant,intron_variant;non_coding_transcript_exon_variant;intron_variant,non_coding_transcript_variant;regulatory_region_variant	c.*4385G>A;c.328+4C>T;c.82+508C>T;n.636+4C>T;c.10+439C>T;c.-157+4C>T;c.4+428C>T;n.704+4C>T;c.-174+8C>T;c.-338+4C>T;c.-174+4C>T;n.230C>T;n.277+508C>T;n.702+4C>T;c.96+676C>T;n.1103+4C>T;n.806C>T;n.356+428C>T	NA	NA	(2S)-1,1-dimethylpyrrolidin-1-ium-2-carboxylate
chr14	60165528	chr14_60165528	C	G	G	4324	0.370953	-0.3008	0.0407	1.416e-13	--	0	0.89	1	0.3456	pk13187	rs1254028,COSV53666240	DHRS7;PCNX4	5_prime_UTR_variant;intron_variant;non_coding_transcript_exon_variant;intron_variant,non_coding_transcript_variant;upstream_gene_variant;regulatory_region_variant;TF_binding_site_variant	c.-219C>G;c.2566-3164G>C;c.-18+4169C>G;n.147C>G;n.84-3164G>C	NA	NA	1-Pentadecanoyl-sn-glycero-3-phosphocholine
chr14	63772911	chr14_63772911	T	G	G	4290	0.237762	0.381	0.0367	2.865e-25	++	81.2	5.33	1	0.02096	pk5921	rs12878001	SYNE2	intron_variant	c.-305+10925T>G	NA	NA	(2S,3R,4E)-2-aminohexadec-4-ene-1,3-diol
chr14	63772911	chr14_63772911	T	G	G	4290	0.237762	0.4028	0.0366	3.488e-28	++	78.9	4.728	1	0.02967	pk4765	rs12878001	SYNE2	intron_variant	c.-305+10925T>G	NA	NA	(5Z)-7-[(1R,2R,3R)-3-hydroxy-2-[(1E,3S)-3-hydroxyoct-1-en-1-yl]-5-oxocyclopentyl]hept-5-enoic acid
chr14	63772911	chr14_63772911	T	G	G	4290	0.237762	0.2715	0.0371	2.611e-13	++	21.9	1.28	1	0.2579	pk32976	rs12878001	SYNE2	intron_variant	c.-305+10925T>G	NA	NA	5-carboxy-2-hydroxy-3-[(2E,6E,10E,14E,18E,22E,26E)-3,7,11,15,19,23,27,31-octamethyldotriaconta-2,6,10,14,18,22,26,30-octaen-1-yl]benzen-1-olate
chr14	73505585	chr14_73505585	A	G	G	4048	0.390069	0.4232	0.0335	1.402e-36	++	94.1	17.072	1	3.599e-05	pk4951	rs8014023	HEATR4	intron_variant	c.1986+882T>C	NA	NA	2-[(1R,3S,5R,8S,11R)-3-ethoxy-5,8-dimethyl-2,6-dioxatricyclo[6.4.0.0¬π,‚Åµ]dodecan-11-yl]propan-2-yl acetate
chr14	73505585	chr14_73505585	A	G	G	4048	0.390069	0.304	0.034	3.67e-19	++	86.2	7.265	1	0.007032	pk12874	rs8014023	HEATR4	intron_variant	c.1986+882T>C	NA	NA	3,6,10,13,16,19-hexaazabicyclo[6.6.6]icosane-1,8-diamine
chr14	73565418	chr14_73565418	T	C	C	3862	0.384257	0.2908	0.0342	1.937e-17	++	82.7	5.777	1	0.01624	pk4622	rs58231493	ACOT2	upstream_gene_variant;intron_variant,non_coding_transcript_variant	n.63-7446G>A	NA	NA	2-Aminoadenosine
chr14	73565418	chr14_73565418	T	C	C	3862	0.384257	0.2623	0.0342	1.646e-14	++	78.6	4.672	1	0.03066	pk7200	rs58231493	ACOT2	upstream_gene_variant;intron_variant,non_coding_transcript_variant	n.63-7446G>A	NA	NA	2-Furanpropanoic acid, 3-carboxy-4-methyl-5-propyl-
chr14	73566890	chr14_73566890	A	G	G	3864	0.385352	-0.2819	0.0344	2.392e-16	--	57.4	2.35	1	0.1253	pk10599	rs11626972	ACOT2;NT5CP1	upstream_gene_variant;downstream_gene_variant;intron_variant,non_coding_transcript_variant	n.63-8918T>C	NA	NA	15(R)-15-Methylprostaglandin F2.alpha.
chr14	73591541	chr14_73591541	A	C	C	4032	0.140625	-0.3562	0.0462	1.254e-14	--	0	0.42	1	0.5169	pk6553	rs78053496	ACOT4	upstream_gene_variant;intron_variant,non_coding_transcript_variant;regulatory_region_variant	n.63-33569G>T	NA	NA	2,5,8,11,14-pentaoxapentadecane
chr14	73592746	chr14_73592746	A	G	G	4038	0.142397	-0.3977	0.0458	4.127e-18	--	0	0.66	1	0.4164	pk10997	rs11159028	ACOT4	intron_variant;intron_variant,non_coding_transcript_variant;regulatory_region_variant	c.457+330G>A;n.63-34774C>T;n.278+330G>A	NA	NA	Polyporusterone A
chr14	73610482	chr14_73610482	T	G	G	4036	0.14445	-0.4231	0.0449	4.599e-21	--	89.7	9.662	1	0.001881	pk1375	rs111511359	ACOT6	upstream_gene_variant;intron_variant,non_coding_transcript_variant	n.62+23179C>A	NA	NA	NA
chr14	73610482	chr14_73610482	T	G	G	4036	0.14445	0.3336	0.0461	4.567e-13	++	54	2.173	1	0.1404	pk3903	rs111511359	ACOT6	upstream_gene_variant;intron_variant,non_coding_transcript_variant	n.62+23179C>A	NA	NA	5-nonyl-2-oxooxolane-3-carboxylic acid
chr14	73610482	chr14_73610482	T	G	G	4036	0.14445	-0.3834	0.0456	4.322e-17	--	64.8	2.841	1	0.09186	pk2696	rs111511359	ACOT6	upstream_gene_variant;intron_variant,non_coding_transcript_variant	n.62+23179C>A	NA	NA	1-[3,4-dihydroxy-5-(hydroxymethyl)oxolan-2-yl]-4-(octadecylamino)-1,2-dihydropyrimidin-2-one
chr14	73612505	chr14_73612505	C	G	G	4038	0.140664	-0.3585	0.046	6.893e-15	--	10.4	1.116	1	0.2907	pk2719	rs55826256	ACOT6	upstream_gene_variant;intron_variant;downstream_gene_variant;intron_variant,non_coding_transcript_variant;regulatory_region_variant	c.-186+908G>C;n.62+21156C>G	NA	NA	(1S,2S,5R,7S,9R,10R,11S,14R,15R,16S)-14-[(2R)-5,6-dihydroxyheptan-2-yl]-2,15-dimethyltetracyclo[8.7.0.0¬≤,‚Å∑.0¬π¬π,¬π‚Åµ]heptadecane-5,9,16-triol
chr14	73615401	chr14_73615401	A	C	C	3990	0.181704	-0.3727	0.0418	4.511e-19	--	0	0.469	1	0.4932	pk7472	rs76861057	ACOT6	upstream_gene_variant;intron_variant;downstream_gene_variant;intron_variant,non_coding_transcript_variant	c.-185-1589A>C;c.462-1593A>C;n.62+18260T>G	NA	NA	(4R)-4-[(1S,2S,5R,7S,10R,11S,14R,15R,16S)-5,16-dihydroxy-2,15-dimethyl-9-oxotetracyclo[8.7.0.0¬≤,‚Å∑.0¬π¬π,¬π‚Åµ]heptadecan-14-yl]pentanoic acid
chr14	73615401	chr14_73615401	A	C	C	3990	0.181704	0.3824	0.0413	2.167e-20	++	80.7	5.174	1	0.02293	pk25510	rs76861057	ACOT6	upstream_gene_variant;intron_variant;downstream_gene_variant;intron_variant,non_coding_transcript_variant	c.-185-1589A>C;c.462-1593A>C;n.62+18260T>G	NA	NA	15(S)-15-Methylprostaglandin F2.alpha. isopropyl ester
chr15	45325018	chr15_45325018	T	C	C	4344	0.433702	0.3036	0.0347	2.105e-18	++	0	0.007	1	0.9337	pk1371	rs2668747	near CTD-2651B20.3,RNU6-953P	upstream_gene_variant	NA	NA	NA	L-Homoarginine
chr15	58387979	chr15_58387979	T	C	C	4236	0.363787	0.2379	0.0318	6.729e-14	++	0	0.151	1	0.6976	pk6084	rs261291	ALDH1A2	intron_variant;intron_variant,non_coding_transcript_variant;regulatory_region_variant	c.-172+31992A>G;n.415+31992A>G	NA	NA	1,2-Dipalmitoyl-sn-glycero-3-phosphoethanolamine-N,N-dimethyl
chr15	58391167	chr15_58391167	A	G	G	4162	0.423835	-0.2419	0.0313	1.03e-14	--	0	0.088	1	0.7671	pk3301	rs1532085	ALDH1A2	intron_variant;intron_variant,non_coding_transcript_variant	c.-172+28804T>C;n.415+28804T>C	NA	NA	2-Docosahexaenoyl-1-palmitoyl-sn-glycero-3-phosphoethanolamine
chr15	58391167	chr15_58391167	A	G	G	4162	0.423835	-0.2275	0.0315	5.408e-13	--	0	0.29	1	0.5904	pk3516	rs1532085	ALDH1A2	intron_variant;intron_variant,non_coding_transcript_variant	c.-172+28804T>C;n.415+28804T>C	NA	NA	1-Palmitoyl-2-hydroxy-sn-glycero-3-phosphoethanolamine
chr15	58391167	chr15_58391167	A	G	G	4162	0.423835	-0.2744	0.0313	1.908e-18	--	0	0.525	1	0.4686	pk4456	rs1532085	ALDH1A2	intron_variant;intron_variant,non_coding_transcript_variant	c.-172+28804T>C;n.415+28804T>C	NA	NA	(2S)-2-amino-3-({[(2R)-3-[(13Z,16Z)-docosa-13,16-dienoyloxy]-2-(pentadecanoyloxy)propoxy](hydroxy)phosphoryl}oxy)propanoic acid
chr15	58391167	chr15_58391167	A	G	G	4162	0.423835	-0.2826	0.0312	1.444e-19	--	0	0.047	1	0.8279	pk7002	rs1532085	ALDH1A2	intron_variant;intron_variant,non_coding_transcript_variant	c.-172+28804T>C;n.415+28804T>C	NA	NA	[(2R)-2-({7-[(1R,2R,3R,5S)-3,5-dihydroxy-2-[(1E,3S)-3-hydroxyoct-1-en-1-yl]cyclopentyl]heptanoyl}oxy)-3-(nonadecanoyloxy)propoxy]phosphonic acid
chr15	58391167	chr15_58391167	A	G	G	4162	0.423835	-0.2665	0.0313	1.637e-17	--	0	0.009	1	0.926	pk25359	rs1532085	ALDH1A2	intron_variant;intron_variant,non_coding_transcript_variant	c.-172+28804T>C;n.415+28804T>C	NA	NA	(2S)-3-hydroxy-2-{[(5R,6R,7Z,9Z,11E,13E,15S,17Z)-5,6,15-trihydroxyicosa-7,9,11,13,17-pentaenoyl]oxy}propyl docosanoate
chr15	58430391	chr15_58430391	G	GC	GC	4208	0.229325	0.2757	0.0375	1.835e-13	++	48.7	1.951	1	0.1625	pk7799	NA	LIPC;ALDH1A2;LIPC-AS1	upstream_gene_variant;intron_variant;intron_variant,non_coding_transcript_variant;downstream_gene_variant	c.-365-434dup;c.-40-1600dup;c.-306-10287dup;n.239-434dup;n.281-10287dup	NA	NA	(3R)-3-{[(3R,5Z,8Z)-3-hydroxytetradeca-5,8-dienoyl]oxy}-4-(trimethylazaniumyl)butanoate
chr15	58431740	chr15_58431740	A	G	G	4222	0.300332	-0.2684	0.0354	3.55e-14	--	0	0.536	1	0.464	pk7793	rs2070895,CR002154	LIPC;ALDH1A2;LIPC-AS1	upstream_gene_variant;intron_variant;intron_variant,non_coding_transcript_variant;downstream_gene_variant;regulatory_region_variant	c.-40-253G>A;c.-306-11635C>T;n.564-253G>A;n.281-11635C>T	NA	NA	1,2-Dilinoleoyl-sn-glycero-3-phosphoethanolamine
chr16	89641816	chr16_89641816	T	G	G	4122	0.429888	-0.2765	0.0314	1.176e-18	--	53.9	2.169	1	0.1408	pk5622	rs164749	DPEP1;CHMP1A	downstream_gene_variant;intron_variant,non_coding_transcript_variant;regulatory_region_variant	n.524-341A>C	NA	NA	Ile-Leu
chr16	89641816	chr16_89641816	T	G	G	4122	0.429888	-0.3596	0.0309	3.164e-31	--	45.6	1.838	1	0.1752	pk7678	rs164749	DPEP1;CHMP1A	downstream_gene_variant;intron_variant,non_coding_transcript_variant;regulatory_region_variant	n.524-341A>C	NA	NA	Trp-Leu
chr17	7626584	chr17_7626584	A	G	G	4332	0.0690212	0.4508	0.0603	8.005e-14	++	0	0.133	1	0.715	pk14103	rs13894,COSV52647775	SAT2;SHBG	missense_variant;upstream_gene_variant;non_coding_transcript_exon_variant;intron_variant;3_prime_UTR_variant,NMD_transcript_variant;downstream_gene_variant;regulatory_region_variant	c.376C>T;n.627C>T;c.-61-3834G>A;n.504C>T;n.418C>T;c.*263C>T;n.596C>T;c.274C>T;c.*309C>T;n.189C>T;n.532C>T;n.1213C>T	p.Arg126Cys;p.Arg92Cys	N-ALPHA-ACETYLLYSINE	5-{2-[2-(1H-Tetraazol-5-yl)ethoxy]ethyl}-1H-tetraazole
chr17	18357439	chr17_18357439	C	G	G	4350	0.277701	-0.3074	0.0335	4.198e-20	--	65.6	2.906	1	0.08823	pk40926	rs4924750,COSV57398225	SHMT1	intron_variant;intron_variant,non_coding_transcript_variant;intron_variant,NMD_transcript_variant;regulatory_region_variant	c.-19-1439G>C;n.148-1439G>C;n.131-1439G>C	NA	Cotinine	21,22,23,24-tetraazapentacyclo[16.2.1.1^{3,6}.1^{8,11}.1^{13,16}]tetracosa-1(20),3,5,8,10,13,15,18-octaene
chr17	75960987	chr17_75960987	A	T	T	4238	0.0563945	0.5178	0.0653	2.267e-15	++	26	1.352	1	0.2449	pk2773	rs112696717	ACOX1	intron_variant;intron_variant,NMD_transcript_variant;intron_variant,non_coding_transcript_variant	c.270-612A>T;c.431-3421A>T;c.*228-612A>T;c.431-612A>T;c.431-5040A>T;c.*228-3421A>T;n.288-612A>T	NA	NA	(2-{[(2S,3R)-2-[(5Z,7R,8E,10Z,13Z,15E,17S,19Z)-7,17-dihydroxydocosa-5,8,10,13,15,19-hexaenamido]-3-hydroxyoctadecyl phosphono]oxy}ethyl)trimethylazanium
chr18	74508579	chr18_74508579	A	G	G	4350	0.197241	0.3165	0.0385	1.981e-16	++	47.3	1.898	1	0.1683	pk9731	rs2278162	CNDP2	intron_variant;downstream_gene_variant;upstream_gene_variant;intron_variant,NMD_transcript_variant;intron_variant,non_coding_transcript_variant;non_coding_transcript_exon_variant	c.368-261A>G;c.205-2234A>G;c.251-261A>G;c.314-261A>G;c.*235-261A>G;n.412+2568A>G;c.239-261A>G;n.1513A>G	NA	NA	Val-Leu
chr19	40847202	chr19_40847202	T	C	C	3856	0.484699	0.2411	0.0327	1.777e-13	++	33.7	1.508	1	0.2195	pk8592	rs56113850,COSV56537913	CYP2A6	intron_variant;intron_variant,non_coding_transcript_variant;upstream_gene_variant;intron_variant,NMD_transcript_variant	c.655-151A>G;n.506-151A>G;c.*467-151A>G	NA	NA	2-imino-1-methylimidazolidin-4-one
chr22	19961490	chr22_19961490	T	C	C	4260	0.498826	0.2245	0.0309	3.547e-13	++	0	0.113	1	0.7369	pk5451	rs165722	COMT;MIR4761	intron_variant,NMD_transcript_variant;intron_variant;upstream_gene_variant;intron_variant,non_coding_transcript_variant	c.-1+201C>T;c.-295+201C>T;c.-179+201C>T;n.196+201C>T;c.-831+201C>T	NA	NA	(3R,4S,5R,6R)-2,3,4,5,6,7-hexahydroxyheptanoic acid
chr22	19962712	chr22_19962712	T	C	C	4360	0.444037	0.2835	0.0307	2.756e-20	++	45.2	1.826	1	0.1766	pk4484	rs4633,CM119046,COSV52889434	COMT;MIR4761	synonymous_variant,NMD_transcript_variant;synonymous_variant;non_coding_transcript_exon_variant;upstream_gene_variant;regulatory_region_variant;TF_binding_site_variant	c.186C>T;c.36C>T;n.382C>T;n.34C>T	p.His62%3D;p.His12%3D	NA	9H-thioxanthen-9-one
chr22	24599701	chr22_24599701	A	G	G	3936	0.479929	-0.2649	0.0355	8.584e-14	--	0	0.46	1	0.4975	pk1886	rs2006092	GGT1	upstream_gene_variant;intron_variant;downstream_gene_variant;regulatory_region_variant	c.-324+4815A>G;c.-432+4815A>G	NA	NA	L-Cysteine-glutathione disulfide
chr22	24599701	chr22_24599701	A	G	G	3936	0.479929	-0.2773	0.0355	5.867e-15	--	15.2	1.18	1	0.2774	pk3475	rs2006092	GGT1	upstream_gene_variant;intron_variant;downstream_gene_variant;regulatory_region_variant	c.-324+4815A>G;c.-432+4815A>G	NA	NA	L-Cysteine-glutathione disulfide

### Sheet: Table S3
Supplementary Table 3: Top variants from CARDIA Black stratum for the 7,522 metabolite peaks within 1MB windows of the genome that reached a Bonferroni adjusted significance of P < 6.6x10-13 .
*annotation based on matching with in-house library via retention time (RT, with RT error≤|0.5|), exact mass (MS, with mass error <5ppm) and tandem mass similarity (MS/MS, with similarity score ≥0.3)
¶annotation based on matching with public database (NIST 2020) via MS and experimental MS/MS (could be the listed compound, or the isomer or derivatives of the listed compound).
Chromosome	Position (hg38)	ID	Reference Allele	Alternate Allele	Effect Allele	Number	Effect Allele Frequency	β	SE	T_STAT	P	Peak	rsID	Gene	Annotation	HGVSc	HGVSp	OL_Compound_Name*	PD_Compound_Name¶
chr1	151873174	chr1:151873174:G:C	C	G	G	714	0.443277	-0.397318	0.0503129	-7.89693	1.10299e-14	pk10681	rs2338201	THEM4	3_prime_UTR_variant;downstream_gene_variant;regulatory_region_variant	c.*1714C>G	NA	NA	3-formyl-2a-hydroxy-6,6,7b-trimethyl-1H,2H,2aH,4aH,5H,6H,7H,7aH,7bH-cyclobuta[e]inden-2-yl 3-chloro-4,6-dihydroxy-2-methylbenzoate
chr1	151873174	chr1:151873174:G:C	C	G	G	714	0.443277	-0.430064	0.0498178	-8.63275	3.99773e-17	pk7567	rs2338201	THEM4	3_prime_UTR_variant;downstream_gene_variant;regulatory_region_variant	c.*1714C>G	NA	NA	1-[2-(1H-indol-3-yl)acetyl]pyrrolidine-2-carboxylate
chr1	151908617	chr1:151908617:G:A	A	G	G	713	0.4446	-0.417631	0.0496171	-8.41707	2.16806e-16	pk5761	rs11204914	THEM4	intron_variant;intron_variant,NMD_transcript_variant;regulatory_region_variant	c.99+743C>T	NA	NA	6-[(8a-carboxy-4,4,6a,6b,11,11,14b-heptamethyl-1,2,3,4,4a,5,6,6a,6b,7,8,8a,9,10,11,12,12a,14,14a,14b-icosahydropicen-3-yl)oxy]-4-[2-carboxy-1-(carboxymethoxy)-2-hydroxyethoxy]-3,5-dihydroxyoxane-2-carboxylic acid
chr2	73578045	chr2:73578045:A:G	G	A	A	714	0.384454	-0.460511	0.0534775	-8.61131	4.73541e-17	pk11102	rs6756885	ALMS1	downstream_gene_variant;intron_variant;intron_variant,non_coding_transcript_variant;intron_variant,NMD_transcript_variant	c.11421+4621A>G;c.11547+4621A>G;n.5350+4621A>G;c.1701+4621A>G;c.*1966+4621A>G;c.935+4621A>G;c.2644+4621A>G;c.11166+4621A>G;c.*3602+4621A>G;c.8447+4621A>G;c.5613+4621A>G;c.8492+4621A>G	NA	NA	4-(diphenylmethoxy)piperidine
chr2	73605659	chr2:73605659:C:T	T	C	C	714	0.465686	-0.54518	0.0489655	-11.134	1.25239e-26	pk10693	rs7587577	ALMS1	intron_variant,non_coding_transcript_variant;intron_variant;downstream_gene_variant;intron_variant,NMD_transcript_variant;upstream_gene_variant;non_coding_transcript_exon_variant	n.598+1668C>T;c.12236+2355C>T;n.6+2355C>T;c.12362+2355C>T;c.2516+2355C>T;c.*2781+2355C>T;c.*222+2355C>T;c.*829+2355C>T;c.*41+446C>T;c.11414+2355C>T;c.11981+2355C>T;n.626C>T;c.*4417+2355C>T;c.9262+2355C>T;c.6428+2355C>T;c.*870+2355C>T	NA	NA	10-methyl-10-azatetracyclo[7.7.1.0¬≤,‚Å∑.0¬π¬≥,¬π‚Å∑]heptadeca-1(17),2,4,6,13,15-hexaene
chr2	73618873	chr2:73618873:C:T	T	C	C	714	0.463585	-0.70531	0.0468153	-15.0658	1.19417e-44	pk10513	rs7596773	ALMS1	intron_variant,NMD_transcript_variant	c.*3110+3493C>T	NA	NA	Val-Ile
chr2	73618873	chr2:73618873:C:T	T	C	C	714	0.463585	-0.400449	0.0516237	-7.75708	3.06675e-14	pk7131	rs7596773	ALMS1	intron_variant,NMD_transcript_variant	c.*3110+3493C>T	NA	NA	4-fluoro-N-{2-[4-(2-methoxyphenyl)piperazin-1-yl]ethyl}-N-(pyridin-2-yl)benzamide
chr2	73618873	chr2:73618873:C:T	T	C	C	714	0.463585	-0.772101	0.0445436	-17.3336	2.68925e-56	pk1982	rs7596773	ALMS1	intron_variant,NMD_transcript_variant	c.*3110+3493C>T	NA	NA	N-.alpha.-Acetyl-L-arginine
chr2	73619640	chr2:73619640:A:G	G	A	A	714	0.462885	0.552042	0.0492093	11.2183	5.59398e-27	pk775	rs13409366	ALMS1	intron_variant,NMD_transcript_variant;regulatory_region_variant	c.*3110+4260A>G	NA	Arginine	DL-Arginine
chr2	73631838	chr2:73631838:T:C	C	T	T	714	0.465686	0.700958	0.0467368	14.998	2.59054e-44	pk3662	rs10201159	near ALMS1,NAT8	intergenic_variant	NA	NA	NA	D-Desthiobiotin
chr2	73631838	chr2:73631838:T:C	C	T	T	714	0.465686	0.817907	0.0435826	18.7668	5.42963e-64	pk3709	rs10201159	near ALMS1,NAT8	intergenic_variant	NA	NA	theanine	L-Theanine
chr2	73648914	chr2:73648914:G:C	C	G	G	713	0.480365	-0.401866	0.0513344	-7.8284	1.82714e-14	pk13658	rs13431529	ALMS1P1	intron_variant,non_coding_transcript_variant	n.236+3760G>C;n.243+7589G>C	NA	N-ACETYLPHENYLALANINE	N-Acetyl-D-phenylalanine
chr2	73648914	chr2:73648914:G:C	C	G	G	713	0.480365	-0.405333	0.05123	-7.91201	9.88739e-15	pk18569	rs13431529	ALMS1P1	intron_variant,non_coding_transcript_variant	n.236+3760G>C;n.243+7589G>C	NA	NA	3-phenyl-1,1'-biphenyl
chr2	73648914	chr2:73648914:G:C	C	G	G	713	0.480365	0.445428	0.0504939	8.82142	8.90539e-18	pk4192	rs13431529	ALMS1P1	intron_variant,non_coding_transcript_variant	n.236+3760G>C;n.243+7589G>C	NA	NA	nonane-1-thiol
chr2	73648914	chr2:73648914:G:C	C	G	G	713	0.480365	0.495209	0.0499064	9.92276	8.37693e-22	pk1309	rs13431529	ALMS1P1	intron_variant,non_coding_transcript_variant	n.236+3760G>C;n.243+7589G>C	NA	NA	rac-(2R,4R)-2,4-Dimethylpiperidine
chr2	73650092	chr2:73650092:G:A	A	G	G	713	0.467041	-0.624062	0.0484193	-12.8887	2.90269e-34	pk15152	rs10168931	ALMS1P1	intron_variant,non_coding_transcript_variant	n.236+4938G>A;n.243+8767G>A	NA	N-ACETYLASPARAGINE	2-aminoprop-2-enoic acid
chr2	73650092	chr2:73650092:G:A	A	G	G	713	0.467041	-0.473993	0.0507581	-9.33828	1.27228e-19	pk30565	rs10168931	ALMS1P1	intron_variant,non_coding_transcript_variant	n.236+4938G>A;n.243+8767G>A	NA	NA	ethyl 5-[(diaminomethylidene)amino]-2-acetamidopentanoate
chr2	73650092	chr2:73650092:G:A	A	G	G	713	0.467041	-0.602936	0.0486677	-12.3888	5.1412e-32	pk14490	rs10168931	ALMS1P1	intron_variant,non_coding_transcript_variant	n.236+4938G>A;n.243+8767G>A	NA	N-ACETYLASPARAGINE	5-carbamimidamido-2-[3-carboxy-2-hydroxy-2-(methoxycarbonyl)propanamido]pentanoic acid
chr2	73650092	chr2:73650092:G:A	A	G	G	713	0.467041	-0.527215	0.0497033	-10.6073	1.76198e-24	pk4843	rs10168931	ALMS1P1	intron_variant,non_coding_transcript_variant	n.236+4938G>A;n.243+8767G>A	NA	NA	(2S,3R)-2-[(2S)-2-amino-4-carbamoylbutanamido]-3-hydroxybutanoic acid
chr2	73650092	chr2:73650092:G:A	A	G	G	713	0.467041	-0.422441	0.0510502	-8.27501	6.47097e-16	pk8543	rs10168931	ALMS1P1	intron_variant,non_coding_transcript_variant	n.236+4938G>A;n.243+8767G>A	NA	NA	1-[(2-hydroxyethoxy)methyl]-5-methyl-1,2,3,4-tetrahydropyrimidine-2,4-dione
chr2	73650092	chr2:73650092:G:A	A	G	G	713	0.467041	-0.686421	0.046471	-14.771	3.47755e-43	pk9778	rs10168931	ALMS1P1	intron_variant,non_coding_transcript_variant	n.236+4938G>A;n.243+8767G>A	NA	NA	ethyl 5-[(diaminomethylidene)amino]-2-acetamidopentanoate
chr2	73650092	chr2:73650092:G:A	A	G	G	713	0.467041	-0.8428	0.0418577	-20.1349	1.68591e-71	pk2256	rs10168931	ALMS1P1	intron_variant,non_coding_transcript_variant	n.236+4938G>A;n.243+8767G>A	NA	NA	{[1-(2-methoxyethyl)piperidin-3-yl]methyl}(methyl)amine
chr2	210210185	chr2:210210185:T:C	T	C	C	714	0.156162	0.733795	0.0706087	10.3924	1.25267e-23	pk13142	rs3764913,COSV52052639	ACADL	intron_variant;intron_variant,non_coding_transcript_variant;non_coding_transcript_exon_variant	c.603+11A>G;n.313-8287T>C;n.451A>G;n.280-20098T>C;n.831+11A>G	NA	Octanoyl-L-carnitine	4-(dimethylamino)-1-(4-{[2-ethoxy-3-(hexadecyloxy)propyl phosphono]oxy}butyl)pyridin-1-ium
chr2	210210185	chr2:210210185:T:C	T	C	C	714	0.156162	0.820673	0.0689879	11.8959	7.40417e-30	pk4071	rs3764913,COSV52052639	ACADL	intron_variant;intron_variant,non_coding_transcript_variant;non_coding_transcript_exon_variant	c.603+11A>G;n.313-8287T>C;n.451A>G;n.280-20098T>C;n.831+11A>G	NA	NA	13-methoxy-3,6,6-trimethyl-12-oxatetracyclo[8.3.0.0¬π,¬≥.0‚Å¥,‚Å∏]tridecane-9,10-diol
chr2	233726721	chr2:233726721:T:C	T	C	C	714	0.186275	-0.497059	0.0662343	-7.50456	1.87178e-13	pk8665	rs17864697	UGT1A6;UGT1A10;UGT1A9;UGT1A4;UGT1A5;UGT1A7;UGT1A8;RPL17P11;UGT1A3	intron_variant;upstream_gene_variant;intron_variant,NMD_transcript_variant;intron_variant,non_coding_transcript_variant	c.861+32856T>C;c.856-40313T>C;c.867+7034T>C;c.867+12863T>C;c.60+32856T>C;n.182-2783T>C;n.187-27969T>C;c.*237+8689T>C	NA	NA	17-methoxy-3,5-dioxa-11-azapentacyclo[10.7.1.0¬≤,‚Å∂.0‚Å∏,¬≤‚Å∞.0¬π‚Å¥,¬π‚Åπ]icosa-1(20),2(6),7,14(19),15,17-hexaen-18-ol
chr2	233755940	chr2:233755940:ATC:A	ATC	A	A	714	0.418768	0.407773	0.0540635	7.54248	1.43106e-13	pk46707	rs35754645	UGT1A6;UGT1A10;UGT1A9;UGT1A4;UGT1A5;UGT1A7;UGT1A8;RPL17P11;UGT1A3	intron_variant;upstream_gene_variant;intron_variant,NMD_transcript_variant;non_coding_transcript_exon_variant;downstream_gene_variant	c.862-11086_862-11085del;c.856-11086_856-11085del;c.868-11086_868-11085del;c.61-11086_61-11085del;n.1445_1446del;c.*238-11086_*238-11085del	NA	NA	Curvularin
chr2	233755940	chr2:233755940:ATC:A	ATC	A	A	714	0.418768	0.442881	0.0541069	8.1853	1.27836e-15	pk14566	rs35754645	UGT1A6;UGT1A10;UGT1A9;UGT1A4;UGT1A5;UGT1A7;UGT1A8;RPL17P11;UGT1A3	intron_variant;upstream_gene_variant;intron_variant,NMD_transcript_variant;non_coding_transcript_exon_variant;downstream_gene_variant	c.862-11086_862-11085del;c.856-11086_856-11085del;c.868-11086_868-11085del;c.61-11086_61-11085del;n.1445_1446del;c.*238-11086_*238-11085del	NA	NA	2-({[3,4-dihydroxy-5-(hydroxymethyl)oxolan-2-yl]oxy}methyl)-6-{[(11E)-17-hydroxy-3,4-dimethoxytricyclo[12.3.1.1¬≤,‚Å∂]nonadeca-1(17),2,4,6(19),11,14(18),15-heptaen-5-yl]oxy}oxane-3,4,5-triol
chr2	233755940	chr2:233755940:ATC:A	ATC	A	A	714	0.418768	0.422384	0.0543959	7.76501	2.89525e-14	pk17800	rs35754645	UGT1A6;UGT1A10;UGT1A9;UGT1A4;UGT1A5;UGT1A7;UGT1A8;RPL17P11;UGT1A3	intron_variant;upstream_gene_variant;intron_variant,NMD_transcript_variant;non_coding_transcript_exon_variant;downstream_gene_variant	c.862-11086_862-11085del;c.856-11086_856-11085del;c.868-11086_868-11085del;c.61-11086_61-11085del;n.1445_1446del;c.*238-11086_*238-11085del	NA	NA	4-(cyclopropylmethyl)-10,14,17-trihydroxy-N-[2-(3-phenyl-1,2,4-oxadiazol-5-yl)propan-2-yl]-12-oxa-4-azapentacyclo[9.6.1.0^{1,13}.0^{5,17}.0^{7,18}]octadeca-7(18),8,10,14-tetraene-15-carboxamide
chr2	233755940	chr2:233755940:ATC:A	ATC	A	A	714	0.418768	0.43736	0.0540921	8.08547	2.71465e-15	pk4258	rs35754645	UGT1A6;UGT1A10;UGT1A9;UGT1A4;UGT1A5;UGT1A7;UGT1A8;RPL17P11;UGT1A3	intron_variant;upstream_gene_variant;intron_variant,NMD_transcript_variant;non_coding_transcript_exon_variant;downstream_gene_variant	c.862-11086_862-11085del;c.856-11086_856-11085del;c.868-11086_868-11085del;c.61-11086_61-11085del;n.1445_1446del;c.*238-11086_*238-11085del	NA	NA	4-tert-Butyl-N-(4-nitrophenyl)benzamide
chr2	233755940	chr2:233755940:ATC:A	ATC	A	A	714	0.418768	0.523449	0.0530412	9.86872	1.34002e-21	pk5364	rs35754645	UGT1A6;UGT1A10;UGT1A9;UGT1A4;UGT1A5;UGT1A7;UGT1A8;RPL17P11;UGT1A3	intron_variant;upstream_gene_variant;intron_variant,NMD_transcript_variant;non_coding_transcript_exon_variant;downstream_gene_variant	c.862-11086_862-11085del;c.856-11086_856-11085del;c.868-11086_868-11085del;c.61-11086_61-11085del;n.1445_1446del;c.*238-11086_*238-11085del	NA	NA	[(4R,10aS,10bS)-2-amino-10,10-dihydroxy-6-imino-3H,4H,5H,6H,8H,9H,10H,10bH-pyrrolo[1,2-c]purin-4-yl]methyl carbamate
chr2	233755940	chr2:233755940:ATC:A	ATC	A	A	714	0.418768	0.48185	0.0536604	8.97964	2.46701e-18	pk6441	rs35754645	UGT1A6;UGT1A10;UGT1A9;UGT1A4;UGT1A5;UGT1A7;UGT1A8;RPL17P11;UGT1A3	intron_variant;upstream_gene_variant;intron_variant,NMD_transcript_variant;non_coding_transcript_exon_variant;downstream_gene_variant	c.862-11086_862-11085del;c.856-11086_856-11085del;c.868-11086_868-11085del;c.61-11086_61-11085del;n.1445_1446del;c.*238-11086_*238-11085del	NA	NA	20-(2-carboxyethyl)-2-(carboxymethyl)-14-ethenyl-9-ethyl-5,10,15,19-tetramethyl-21,22,23,24-tetraazapentacyclo[16.2.1.1¬≥,‚Å∂.1‚Å∏,¬π¬π.1¬π¬≥,¬π‚Å∂]tetracosa-1,3,5,7,9,11(23),12,14,16,18(21)-decaene-4-carboxylic acid
chr2	233755940	chr2:233755940:ATC:A	ATC	A	A	714	0.418768	0.43427	0.0540841	8.02952	4.1265e-15	pk6522	rs35754645	UGT1A6;UGT1A10;UGT1A9;UGT1A4;UGT1A5;UGT1A7;UGT1A8;RPL17P11;UGT1A3	intron_variant;upstream_gene_variant;intron_variant,NMD_transcript_variant;non_coding_transcript_exon_variant;downstream_gene_variant	c.862-11086_862-11085del;c.856-11086_856-11085del;c.868-11086_868-11085del;c.61-11086_61-11085del;n.1445_1446del;c.*238-11086_*238-11085del	NA	NA	benzyl 2-(2-formylpyrrolidine-1-carbonyl)pyrrolidine-1-carboxylate
chr2	233755940	chr2:233755940:ATC:A	ATC	A	A	714	0.418768	0.471747	0.0536764	8.78874	1.15462e-17	pk6946	rs35754645	UGT1A6;UGT1A10;UGT1A9;UGT1A4;UGT1A5;UGT1A7;UGT1A8;RPL17P11;UGT1A3	intron_variant;upstream_gene_variant;intron_variant,NMD_transcript_variant;non_coding_transcript_exon_variant;downstream_gene_variant	c.862-11086_862-11085del;c.856-11086_856-11085del;c.868-11086_868-11085del;c.61-11086_61-11085del;n.1445_1446del;c.*238-11086_*238-11085del	NA	NA	20-(2-carboxyethyl)-2-(carboxymethyl)-14-ethenyl-9-ethyl-5,10,15,19-tetramethyl-21,22,23,24-tetraazapentacyclo[16.2.1.1¬≥,‚Å∂.1‚Å∏,¬π¬π.1¬π¬≥,¬π‚Å∂]tetracosa-1,3,5,7,9,11(23),12,14,16,18(21)-decaene-4-carboxylic acid
chr2	233755940	chr2:233755940:ATC:A	ATC	A	A	714	0.418768	0.487102	0.0536007	9.0876	1.01898e-18	pk7661	rs35754645	UGT1A6;UGT1A10;UGT1A9;UGT1A4;UGT1A5;UGT1A7;UGT1A8;RPL17P11;UGT1A3	intron_variant;upstream_gene_variant;intron_variant,NMD_transcript_variant;non_coding_transcript_exon_variant;downstream_gene_variant	c.862-11086_862-11085del;c.856-11086_856-11085del;c.868-11086_868-11085del;c.61-11086_61-11085del;n.1445_1446del;c.*238-11086_*238-11085del	NA	NA	NA
chr2	233755940	chr2:233755940:ATC:A	ATC	A	A	714	0.418768	0.480809	0.0536577	8.96068	2.87896e-18	pk8013	rs35754645	UGT1A6;UGT1A10;UGT1A9;UGT1A4;UGT1A5;UGT1A7;UGT1A8;RPL17P11;UGT1A3	intron_variant;upstream_gene_variant;intron_variant,NMD_transcript_variant;non_coding_transcript_exon_variant;downstream_gene_variant	c.862-11086_862-11085del;c.856-11086_856-11085del;c.868-11086_868-11085del;c.61-11086_61-11085del;n.1445_1446del;c.*238-11086_*238-11085del	NA	NA	[(4R,10aS,10bS)-2-amino-10,10-dihydroxy-6-imino-3H,4H,5H,6H,8H,9H,10H,10bH-pyrrolo[1,2-c]purin-4-yl]methyl carbamate
chr2	233755940	chr2:233755940:ATC:A	ATC	A	A	714	0.418768	0.493904	0.0535912	9.21614	3.51897e-19	pk8371	rs35754645	UGT1A6;UGT1A10;UGT1A9;UGT1A4;UGT1A5;UGT1A7;UGT1A8;RPL17P11;UGT1A3	intron_variant;upstream_gene_variant;intron_variant,NMD_transcript_variant;non_coding_transcript_exon_variant;downstream_gene_variant	c.862-11086_862-11085del;c.856-11086_856-11085del;c.868-11086_868-11085del;c.61-11086_61-11085del;n.1445_1446del;c.*238-11086_*238-11085del	NA	NA	(2R)-N-[2-({2-[(2-{3-[(2R)-2,4-dihydroxy-3,3-dimethylbutanamido]propanamido}ethyl)disulfanyl]ethyl}carbamoyl)ethyl]-2,4-dihydroxy-3,3-dimethylbutanamide
chr2	233755940	chr2:233755940:ATC:A	ATC	A	A	714	0.418768	0.405516	0.0544264	7.45072	2.73514e-13	pk1286	rs35754645	UGT1A6;UGT1A10;UGT1A9;UGT1A4;UGT1A5;UGT1A7;UGT1A8;RPL17P11;UGT1A3	intron_variant;upstream_gene_variant;intron_variant,NMD_transcript_variant;non_coding_transcript_exon_variant;downstream_gene_variant	c.862-11086_862-11085del;c.856-11086_856-11085del;c.868-11086_868-11085del;c.61-11086_61-11085del;n.1445_1446del;c.*238-11086_*238-11085del	NA	NA	6-[3-(2-carboxyethyl)-5-[(4-ethenyl-3-methyl-5-oxo-2,5-dihydro-1H-pyrrol-2-yl)methyl]-4-methyl-1H-pyrrol-2-yl]-2-{[5-formyl-3-(2-hydroxyethyl)-4-methyl-1H-pyrrol-2-yl]methyl}-3-methyl-4-oxo-1H,4H,5H,6H-cyclopenta[b]pyrrole-5-carboxylic acid
chr2	233755940	chr2:233755940:ATC:A	ATC	A	A	714	0.418768	0.435525	0.0541769	8.03893	3.84654e-15	pk2032	rs35754645	UGT1A6;UGT1A10;UGT1A9;UGT1A4;UGT1A5;UGT1A7;UGT1A8;RPL17P11;UGT1A3	intron_variant;upstream_gene_variant;intron_variant,NMD_transcript_variant;non_coding_transcript_exon_variant;downstream_gene_variant	c.862-11086_862-11085del;c.856-11086_856-11085del;c.868-11086_868-11085del;c.61-11086_61-11085del;n.1445_1446del;c.*238-11086_*238-11085del	NA	NA	Biliverdin
chr2	233755940	chr2:233755940:ATC:A	ATC	A	A	714	0.418768	0.422801	0.0542747	7.79003	2.41345e-14	pk3770	rs35754645	UGT1A6;UGT1A10;UGT1A9;UGT1A4;UGT1A5;UGT1A7;UGT1A8;RPL17P11;UGT1A3	intron_variant;upstream_gene_variant;intron_variant,NMD_transcript_variant;non_coding_transcript_exon_variant;downstream_gene_variant	c.862-11086_862-11085del;c.856-11086_856-11085del;c.868-11086_868-11085del;c.61-11086_61-11085del;n.1445_1446del;c.*238-11086_*238-11085del	NA	NA	1-(2,4-dihydroxyphenyl)-17-(7-hydroxy-1-benzofuran-2-yl)-11-methyl-2,20-dioxapentacyclo[11.7.1.0^{3,8}.0^{9,21}.0^{14,19}]henicosa-3(8),4,6,9(21),10,12,14,16,18-nonaene-5,10,15-triol
chr2	233755940	chr2:233755940:ATC:A	ATC	A	A	714	0.418768	0.411357	0.0542129	7.5878	1.03671e-13	pk3787	rs35754645	UGT1A6;UGT1A10;UGT1A9;UGT1A4;UGT1A5;UGT1A7;UGT1A8;RPL17P11;UGT1A3	intron_variant;upstream_gene_variant;intron_variant,NMD_transcript_variant;non_coding_transcript_exon_variant;downstream_gene_variant	c.862-11086_862-11085del;c.856-11086_856-11085del;c.868-11086_868-11085del;c.61-11086_61-11085del;n.1445_1446del;c.*238-11086_*238-11085del	NA	NA	4-(cyclopropylmethyl)-10,14,17-trihydroxy-N-[2-(3-phenyl-1,2,4-oxadiazol-5-yl)propan-2-yl]-12-oxa-4-azapentacyclo[9.6.1.0^{1,13}.0^{5,17}.0^{7,18}]octadeca-7(18),8,10,14-tetraene-15-carboxamide
chr2	233757337	chr2:233757337:A:G	A	G	G	713	0.417251	0.496356	0.0528263	9.39601	7.82585e-20	pk6422	rs1976391	UGT1A6;UGT1A1;UGT1A10;UGT1A9;UGT1A4;UGT1A5;UGT1A7;UGT1A8;-;UGT1A3	intron_variant;upstream_gene_variant;intron_variant,NMD_transcript_variant;downstream_gene_variant	c.862-9697A>G;c.856-9697A>G;c.868-9697A>G;c.61-9697A>G;c.*238-9697A>G	NA	NA	benzyl 2-(2-formylpyrrolidine-1-carbonyl)pyrrolidine-1-carboxylate
chr2	233759924	chr2:233759924:C:T	C	T	T	714	0.418067	0.399812	0.0542738	7.36658	4.92599e-13	pk10368	rs887829	UGT1A6;UGT1A1;UGT1A10;UGT1A9;UGT1A4;UGT1A5;UGT1A7;UGT1A8;-;UGT1A3	intron_variant;upstream_gene_variant;intron_variant,NMD_transcript_variant;downstream_gene_variant	c.862-7110C>T;c.856-7110C>T;c.868-7110C>T;c.61-7110C>T;c.*238-7110C>T	NA	NA	6-{[4,4,6a,6b,11,11,14b-heptamethyl-8a-({[3,4,5-trihydroxy-6-(hydroxymethyl)oxan-2-yl]oxy}carbonyl)-1,2,3,4,4a,5,6,6a,6b,7,8,8a,9,10,11,12,12a,14,14a,14b-icosahydropicen-3-yl]oxy}-4-[2-carboxy-1-(carboxymethoxy)-2-hydroxyethoxy]-3-hydroxy-5-{[3,4,5-trihydroxy-6-(hydroxymethyl)oxan-2-yl]oxy}oxane-2-carboxylic acid
chr2	233759924	chr2:233759924:C:T	C	T	T	714	0.418067	0.410439	0.0538358	7.62392	8.00928e-14	pk11182	rs887829	UGT1A6;UGT1A1;UGT1A10;UGT1A9;UGT1A4;UGT1A5;UGT1A7;UGT1A8;-;UGT1A3	intron_variant;upstream_gene_variant;intron_variant,NMD_transcript_variant;downstream_gene_variant	c.862-7110C>T;c.856-7110C>T;c.868-7110C>T;c.61-7110C>T;c.*238-7110C>T	NA	NA	Biliverdin
chr2	233759924	chr2:233759924:C:T	C	T	T	714	0.418067	0.464521	0.0534426	8.69196	2.50005e-17	pk5738	rs887829	UGT1A6;UGT1A1;UGT1A10;UGT1A9;UGT1A4;UGT1A5;UGT1A7;UGT1A8;-;UGT1A3	intron_variant;upstream_gene_variant;intron_variant,NMD_transcript_variant;downstream_gene_variant	c.862-7110C>T;c.856-7110C>T;c.868-7110C>T;c.61-7110C>T;c.*238-7110C>T	NA	NA	4-(cyclopropylmethyl)-10,14,17-trihydroxy-N-[2-(3-phenyl-1,2,4-oxadiazol-5-yl)propan-2-yl]-12-oxa-4-azapentacyclo[9.6.1.0^{1,13}.0^{5,17}.0^{7,18}]octadeca-7(18),8,10,14-tetraene-15-carboxamide
chr2	233763993	chr2:233763993:G:T	G	T	T	713	0.400421	-0.462278	0.0547991	-8.43586	1.874e-16	pk6839	rs6742078	UGT1A6;UGT1A1;UGT1A10;UGT1A9;UGT1A4;UGT1A5;UGT1A7;UGT1A8;UGT1A3	intron_variant;intron_variant,NMD_transcript_variant;regulatory_region_variant	c.862-3041G>T;c.864+2842G>T;c.856-3041G>T;c.868-3041G>T;c.61-3041G>T;c.*238-3041G>T	NA	NA	5-Androstenetriol
chr2	233763993	chr2:233763993:G:T	G	T	T	713	0.400421	-0.436887	0.0549064	-7.95695	7.09287e-15	pk8789	rs6742078	UGT1A6;UGT1A1;UGT1A10;UGT1A9;UGT1A4;UGT1A5;UGT1A7;UGT1A8;UGT1A3	intron_variant;intron_variant,NMD_transcript_variant;regulatory_region_variant	c.862-3041G>T;c.864+2842G>T;c.856-3041G>T;c.868-3041G>T;c.61-3041G>T;c.*238-3041G>T	NA	NA	methyl (2E,4E,6E,8E,10E,12E,14E,16E,18E,20E)-4,8,13,17,21,25-hexamethylhexacosa-2,4,6,8,10,12,14,16,18,20,24-undecaenoate
chr2	233764663	chr2:233764663:C:T	C	T	T	713	0.41655	0.416804	0.0543848	7.66398	6.01844e-14	pk4627	rs4148325	UGT1A6;UGT1A1;UGT1A10;UGT1A9;UGT1A4;UGT1A5;UGT1A7;UGT1A8;UGT1A3	intron_variant;intron_variant,NMD_transcript_variant;regulatory_region_variant	c.862-2371C>T;c.865-2371C>T;c.856-2371C>T;c.868-2371C>T;c.61-2371C>T;c.*238-2371C>T	NA	NA	1-[(4-amino-3-methylphenyl)methyl]-5-(2,2-diphenylacetyl)-1H,4H,5H,6H,7H-imidazo[4,5-c]pyridine-6-carboxylic acid
chr2	233764663	chr2:233764663:C:T	C	T	T	713	0.41655	0.406264	0.054517	7.45207	2.71346e-13	pk5226	rs4148325	UGT1A6;UGT1A1;UGT1A10;UGT1A9;UGT1A4;UGT1A5;UGT1A7;UGT1A8;UGT1A3	intron_variant;intron_variant,NMD_transcript_variant;regulatory_region_variant	c.862-2371C>T;c.865-2371C>T;c.856-2371C>T;c.868-2371C>T;c.61-2371C>T;c.*238-2371C>T	NA	NA	5-{[1-({[(19S)-10,19-diethyl-19-hydroxy-14,18-dioxo-17-oxa-3,13-diazapentacyclo[11.8.0.0¬≤,¬π¬π.0‚Å¥,‚Åπ.0¬π‚Åµ,¬≤‚Å∞]henicosa-1(21),2,4,6,8,10,15(20)-heptaen-7-yl]oxy}carbonyl)piperidin-4-yl]amino}pentanoic acid
chr2	233764663	chr2:233764663:C:T	C	T	T	713	0.41655	0.433045	0.053987	8.02128	4.39665e-15	pk7850	rs4148325	UGT1A6;UGT1A1;UGT1A10;UGT1A9;UGT1A4;UGT1A5;UGT1A7;UGT1A8;UGT1A3	intron_variant;intron_variant,NMD_transcript_variant;regulatory_region_variant	c.862-2371C>T;c.865-2371C>T;c.856-2371C>T;c.868-2371C>T;c.61-2371C>T;c.*238-2371C>T	NA	NA	17-methoxy-3,5-dioxa-11-azapentacyclo[10.7.1.0¬≤,‚Å∂.0‚Å∏,¬≤‚Å∞.0¬π‚Å¥,¬π‚Åπ]icosa-1(20),2(6),7,14(19),15,17-hexaen-18-ol
chr2	233764663	chr2:233764663:C:T	C	T	T	713	0.41655	0.424367	0.0545064	7.78564	2.49618e-14	pk3327	rs4148325	UGT1A6;UGT1A1;UGT1A10;UGT1A9;UGT1A4;UGT1A5;UGT1A7;UGT1A8;UGT1A3	intron_variant;intron_variant,NMD_transcript_variant;regulatory_region_variant	c.862-2371C>T;c.865-2371C>T;c.856-2371C>T;c.868-2371C>T;c.61-2371C>T;c.*238-2371C>T	NA	NA	NA
chr2	233764663	chr2:233764663:C:T	C	T	T	713	0.41655	0.439599	0.054425	8.07716	2.89492e-15	pk3864	rs4148325	UGT1A6;UGT1A1;UGT1A10;UGT1A9;UGT1A4;UGT1A5;UGT1A7;UGT1A8;UGT1A3	intron_variant;intron_variant,NMD_transcript_variant;regulatory_region_variant	c.862-2371C>T;c.865-2371C>T;c.856-2371C>T;c.868-2371C>T;c.61-2371C>T;c.*238-2371C>T	NA	NA	3-(2-{[3-(2-carboxyethyl)-5-{[(2Z)-4-ethenyl-3-methyl-5-oxo-2,5-dihydro-1H-pyrrol-2-ylidene]methyl}-4-methyl-1H-pyrrol-2-yl]methyl}-5-{[(2Z)-3-ethenyl-4-methyl-5-oxo-2,5-dihydro-1H-pyrrol-2-ylidene]methyl}-4-methyl-1H-pyrrol-3-yl)propanoic acid
chr5	35010033	chr5:35010033:A:G	G	A	A	713	0.122721	-0.615496	0.075947	-8.10428	2.36153e-15	pk11288	rs466067,COSV51486688	AGXT2	synonymous_variant;downstream_gene_variant;non_coding_transcript_exon_variant	c.1305T>C;c.1080T>C;n.975T>C	p.Gly435%3D;p.Gly360%3D	NA	2-(2-methylprop-2-enamido)pentanedioic acid
chr5	35037010	chr5:35037010:C:T	T	C	C	708	0.466102	0.385678	0.0515845	7.47663	2.30004e-13	pk2651	rs37369,CM113402,COSV51484897	AGXT2	missense_variant;non_coding_transcript_exon_variant;regulatory_region_variant	c.418G>A;n.327G>A	p.Val140Ile	NA	3-Amino-5-morpholinomethyl-2-oxazolidinone
chr5	177409531	chr5:177409531:A:G	G	A	A	664	0.434488	-0.471802	0.0522795	-9.0246	2.00423e-18	pk4321	rs1801020,COSV53690047,CR982412	F12;GRK6	5_prime_UTR_variant;intron_variant;upstream_gene_variant;5_prime_UTR_variant,NMD_transcript_variant;non_coding_transcript_exon_variant	c.-4T>C;c.-45+6005A>G;c.-45+4974A>G;n.45T>C;n.100T>C	NA	NA	L-Phenylalanine
chr5	177409531	chr5:177409531:A:G	G	A	A	664	0.434488	-0.429346	0.0520398	-8.25035	8.74245e-16	pk4344	rs1801020,COSV53690047,CR982412	F12;GRK6	5_prime_UTR_variant;intron_variant;upstream_gene_variant;5_prime_UTR_variant,NMD_transcript_variant;non_coding_transcript_exon_variant	c.-4T>C;c.-45+6005A>G;c.-45+4974A>G;n.45T>C;n.100T>C	NA	NA	Pro-Pro
chr5	177409531	chr5:177409531:A:G	G	A	A	664	0.434488	-0.412659	0.052458	-7.86646	1.51915e-14	pk5238	rs1801020,COSV53690047,CR982412	F12;GRK6	5_prime_UTR_variant;intron_variant;upstream_gene_variant;5_prime_UTR_variant,NMD_transcript_variant;non_coding_transcript_exon_variant	c.-4T>C;c.-45+6005A>G;c.-45+4974A>G;n.45T>C;n.100T>C	NA	NA	Pro-Pro
chr5	177409531	chr5:177409531:A:G	G	A	A	664	0.434488	-0.415834	0.0524978	-7.92097	1.01948e-14	pk6371	rs1801020,COSV53690047,CR982412	F12;GRK6	5_prime_UTR_variant;intron_variant;upstream_gene_variant;5_prime_UTR_variant,NMD_transcript_variant;non_coding_transcript_exon_variant	c.-4T>C;c.-45+6005A>G;c.-45+4974A>G;n.45T>C;n.100T>C	NA	NA	Pro-Pro
chr5	177409531	chr5:177409531:A:G	G	A	A	664	0.434488	-0.440732	0.0526117	-8.37708	3.32733e-16	pk6958	rs1801020,COSV53690047,CR982412	F12;GRK6	5_prime_UTR_variant;intron_variant;upstream_gene_variant;5_prime_UTR_variant,NMD_transcript_variant;non_coding_transcript_exon_variant	c.-4T>C;c.-45+6005A>G;c.-45+4974A>G;n.45T>C;n.100T>C	NA	NA	4-[7-hydroxy-5-methoxy-6-(3-methylbut-2-en-1-yl)-3,4-dihydro-2H-1-benzopyran-3-yl]-2-(3-methylbut-2-en-1-yl)benzene-1,3-diol
chr5	177409531	chr5:177409531:A:G	G	A	A	664	0.434488	-0.463277	0.052118	-8.88899	5.98897e-18	pk1238	rs1801020,COSV53690047,CR982412	F12;GRK6	5_prime_UTR_variant;intron_variant;upstream_gene_variant;5_prime_UTR_variant,NMD_transcript_variant;non_coding_transcript_exon_variant	c.-4T>C;c.-45+6005A>G;c.-45+4974A>G;n.45T>C;n.100T>C	NA	NA	Gly-Phe
chr5	177409531	chr5:177409531:A:G	G	A	A	664	0.434488	-0.506346	0.0517028	-9.79338	3.20635e-21	pk2692	rs1801020,COSV53690047,CR982412	F12;GRK6	5_prime_UTR_variant;intron_variant;upstream_gene_variant;5_prime_UTR_variant,NMD_transcript_variant;non_coding_transcript_exon_variant	c.-4T>C;c.-45+6005A>G;c.-45+4974A>G;n.45T>C;n.100T>C	NA	NA	2-Amino-1-phenylethanol
chr6	160249250	chr6:160249250:A:C	C	A	A	697	0.134864	-0.663031	0.0748935	-8.85298	7.22898e-18	pk7750	rs316019,CM024424,COSV65266580	SLC22A2	missense_variant;upstream_gene_variant;non_coding_transcript_exon_variant	c.745T>G;c.808T>G;n.705T>G	p.Ser249Ala;p.Ser270Ala	NA	(3R)-3-hydroxydecanedioic acid
chr6	160249250	chr6:160249250:A:C	C	A	A	697	0.134864	-0.677587	0.0751404	-9.01762	1.90503e-18	pk1818	rs316019,CM024424,COSV65266580	SLC22A2	missense_variant;upstream_gene_variant;non_coding_transcript_exon_variant	c.745T>G;c.808T>G;n.705T>G	p.Ser249Ala;p.Ser270Ala	NA	(2E)-1-(4-Methoxyphenyl)-3-(4-pyridinyl)-2-propen-1-one
chr8	18402366	chr8:18402366:C:T	T	C	C	714	0.270308	0.479832	0.0579616	8.27844	6.28971e-16	pk14641	rs11780610	near NAT2, PSD3	downstream_gene_variant	NA	NA	NA	4-(2-aminoethyl)benzene-1,2-diol
chr8	18402503	chr8:18402503:A:G	G	A	A	714	0.432073	0.619257	0.0470567	13.1598	1.64465e-35	pk15236	rs11784251	near NAT2, PSD3	downstream_gene_variant	NA	NA	NA	4-[(1R)-2-amino-1-hydroxyethyl]benzene-1,2-diol
chr8	144058338	chr8:144058338:T:G	G	T	T	677	0.457164	0.392902	0.0508974	7.71949	4.29771e-14	pk27142	rs3935209,COSV70677415	OPLAH;MIR6846	upstream_gene_variant;downstream_gene_variant;missense_variant	c.850A>C	p.Ser284Arg	NA	methyl (2S)-2-(2-chlorophenyl)-2-{4H,5H,6H,7H-thieno[3,2-c]pyridin-5-yl}acetate
chr8	144058338	chr8:144058338:T:G	G	T	T	677	0.457164	0.499654	0.0491646	10.1629	1.18632e-22	pk10160	rs3935209,COSV70677415	OPLAH;MIR6846	upstream_gene_variant;downstream_gene_variant;missense_variant	c.850A>C	p.Ser284Arg	NA	N-benzyl-2-(2-nitro-1H-imidazol-1-yl)ethanimidic acid
chr8	144058338	chr8:144058338:T:G	G	T	T	677	0.457164	0.477156	0.0495681	9.62628	1.27078e-20	pk10969	rs3935209,COSV70677415	OPLAH;MIR6846	upstream_gene_variant;downstream_gene_variant;missense_variant	c.850A>C	p.Ser284Arg	NA	6-chloro-4-[2-(1-hydroxycyclopropyl)ethynyl]-4-(trifluoromethyl)-4H-3,1-benzoxazine-2,8-diol
chr8	144058338	chr8:144058338:T:G	G	T	T	677	0.457164	0.491822	0.0497846	9.879	1.43879e-21	pk12267	rs3935209,COSV70677415	OPLAH;MIR6846	upstream_gene_variant;downstream_gene_variant;missense_variant	c.850A>C	p.Ser284Arg	NA	methyl (2S)-2-(2-chlorophenyl)-2-{4H,5H,6H,7H-thieno[3,2-c]pyridin-5-yl}acetate
chr8	144058338	chr8:144058338:T:G	G	T	T	677	0.457164	0.460071	0.0501268	9.17815	5.45721e-19	pk24497	rs3935209,COSV70677415	OPLAH;MIR6846	upstream_gene_variant;downstream_gene_variant;missense_variant	c.850A>C	p.Ser284Arg	NA	3,4,5-trihydroxy-6-{2-methoxy-4-[2-(methylamino)propyl]phenoxy}oxane-2-carboxylic acid
chr8	144058338	chr8:144058338:T:G	G	T	T	677	0.457164	0.445825	0.0503621	8.8524	7.70991e-18	pk3974	rs3935209,COSV70677415	OPLAH;MIR6846	upstream_gene_variant;downstream_gene_variant;missense_variant	c.850A>C	p.Ser284Arg	NA	NA
chr8	144058338	chr8:144058338:T:G	G	T	T	677	0.457164	0.574463	0.0484613	11.8541	1.52934e-29	pk4389	rs3935209,COSV70677415	OPLAH;MIR6846	upstream_gene_variant;downstream_gene_variant;missense_variant	c.850A>C	p.Ser284Arg	NA	NA
chr8	144058338	chr8:144058338:T:G	G	T	T	677	0.457164	0.523313	0.0487742	10.7293	7.03263e-25	pk4394	rs3935209,COSV70677415	OPLAH;MIR6846	upstream_gene_variant;downstream_gene_variant;missense_variant	c.850A>C	p.Ser284Arg	NA	2-[3-carboxy-2-(carboxymethyl)-2-hydroxypropanamido]pentanedioic acid
chr8	144058338	chr8:144058338:T:G	G	T	T	677	0.457164	0.442978	0.0503756	8.79351	1.23469e-17	pk5129	rs3935209,COSV70677415	OPLAH;MIR6846	upstream_gene_variant;downstream_gene_variant;missense_variant	c.850A>C	p.Ser284Arg	NA	NA
chr8	144058338	chr8:144058338:T:G	G	T	T	677	0.457164	0.409693	0.051129	8.01294	5.0323e-15	pk6049	rs3935209,COSV70677415	OPLAH;MIR6846	upstream_gene_variant;downstream_gene_variant;missense_variant	c.850A>C	p.Ser284Arg	NA	NA
chr8	144058338	chr8:144058338:T:G	G	T	T	677	0.457164	0.495518	0.0493513	10.0406	3.49685e-22	pk6265	rs3935209,COSV70677415	OPLAH;MIR6846	upstream_gene_variant;downstream_gene_variant;missense_variant	c.850A>C	p.Ser284Arg	NA	NA
chr8	144058338	chr8:144058338:T:G	G	T	T	677	0.457164	0.446603	0.0500409	8.92475	4.30845e-18	pk6653	rs3935209,COSV70677415	OPLAH;MIR6846	upstream_gene_variant;downstream_gene_variant;missense_variant	c.850A>C	p.Ser284Arg	NA	NA
chr8	144058338	chr8:144058338:T:G	G	T	T	677	0.457164	0.495198	0.0497438	9.95497	7.41518e-22	pk6746	rs3935209,COSV70677415	OPLAH;MIR6846	upstream_gene_variant;downstream_gene_variant;missense_variant	c.850A>C	p.Ser284Arg	NA	3,4,5-trihydroxy-6-{2-methoxy-4-[2-(methylamino)propyl]phenoxy}oxane-2-carboxylic acid
chr8	144058338	chr8:144058338:T:G	G	T	T	677	0.457164	0.447065	0.0505091	8.85118	7.7857e-18	pk8535	rs3935209,COSV70677415	OPLAH;MIR6846	upstream_gene_variant;downstream_gene_variant;missense_variant	c.850A>C	p.Ser284Arg	NA	1-(3,4-dichlorophenyl)-3-methylurea
chr8	144058338	chr8:144058338:T:G	G	T	T	677	0.457164	0.540739	0.0493165	10.9647	7.89066e-26	pk1032	rs3935209,COSV70677415	OPLAH;MIR6846	upstream_gene_variant;downstream_gene_variant;missense_variant	c.850A>C	p.Ser284Arg	OXOPROLINE	sodium 2-amino-4-carboxybutanoate
chr8	144058338	chr8:144058338:T:G	G	T	T	677	0.457164	0.569197	0.048516	11.7322	5.06421e-29	pk113	rs3935209,COSV70677415	OPLAH;MIR6846	upstream_gene_variant;downstream_gene_variant;missense_variant	c.850A>C	p.Ser284Arg	Pyroglutamic acid	L-Pyroglutamic acid
chr8	144058338	chr8:144058338:T:G	G	T	T	677	0.457164	0.43662	0.0504539	8.65385	3.73617e-17	pk1149	rs3935209,COSV70677415	OPLAH;MIR6846	upstream_gene_variant;downstream_gene_variant;missense_variant	c.850A>C	p.Ser284Arg	NA	5-[2-(benzenesulfonyl)ethyl]-3-[(2R)-pyrrolidin-2-ylmethyl]-1H-indole
chr8	144058338	chr8:144058338:T:G	G	T	T	677	0.457164	0.604204	0.0477549	12.6522	4.98288e-33	pk124	rs3935209,COSV70677415	OPLAH;MIR6846	upstream_gene_variant;downstream_gene_variant;missense_variant	c.850A>C	p.Ser284Arg	OXOPROLINE	DL-Pyroglutamic acid
chr8	144058338	chr8:144058338:T:G	G	T	T	677	0.457164	0.575578	0.0486241	11.8373	1.80416e-29	pk1386	rs3935209,COSV70677415	OPLAH;MIR6846	upstream_gene_variant;downstream_gene_variant;missense_variant	c.850A>C	p.Ser284Arg	NA	5-[2-(benzenesulfonyl)ethyl]-3-[(2R)-pyrrolidin-2-ylmethyl]-1H-indole
chr8	144058338	chr8:144058338:T:G	G	T	T	677	0.457164	0.461791	0.0495677	9.31637	1.73579e-19	pk1780	rs3935209,COSV70677415	OPLAH;MIR6846	upstream_gene_variant;downstream_gene_variant;missense_variant	c.850A>C	p.Ser284Arg	NA	2-[3-carboxy-2-(carboxymethyl)-2-hydroxypropanamido]pentanedioic acid
chr8	144058338	chr8:144058338:T:G	G	T	T	677	0.457164	0.388125	0.0511502	7.58795	1.10077e-13	pk3601	rs3935209,COSV70677415	OPLAH;MIR6846	upstream_gene_variant;downstream_gene_variant;missense_variant	c.850A>C	p.Ser284Arg	Pyroglutamic acid	DL-Pyroglutamic acid
chr9	128922557	chr9:128922557:A:G	A	G	G	704	0.496449	0.567286	0.0483753	11.7268	4.28564e-29	pk13503	rs57294583,COSV52187713	LRRC8A;PHYHD1	downstream_gene_variant;intron_variant;intron_variant,NMD_transcript_variant;upstream_gene_variant;regulatory_region_variant	c.33+201A>G	NA	NA	1-(2-sulfanylidenepyrrolidin-3-yl)-1H,2H,3H,4H,9H-pyrido[3,4-b]indole-3-carboxylic acid
chr9	128922557	chr9:128922557:A:G	A	G	G	704	0.496449	0.789321	0.0438072	18.0181	8.38779e-60	pk7942	rs57294583,COSV52187713	LRRC8A;PHYHD1	downstream_gene_variant;intron_variant;intron_variant,NMD_transcript_variant;upstream_gene_variant;regulatory_region_variant	c.33+201A>G	NA	NA	2-(butan-2-yl)-4,6-dinitrophenol
chr9	128922557	chr9:128922557:A:G	A	G	G	704	0.496449	0.526139	0.0493863	10.6535	1.20771e-24	pk3552	rs57294583,COSV52187713	LRRC8A;PHYHD1	downstream_gene_variant;intron_variant;intron_variant,NMD_transcript_variant;upstream_gene_variant;regulatory_region_variant	c.33+201A>G	NA	NA	Cytosine
chr10	98382408	chr10:98382408:TGACAAAAAC:T	T	TGACAAAAAC	TGACAAAAAC	714	TGACAAAAAC	0.664443	0.0583936	11.3787	1.19254e-27	pk4061	rs1200180241	near LOXL4, PYROXD2	downstream_gene_variant	NA	NA	NA	NA
chr10	98382408	chr10:98382408:TGACAAAAAC:T	T	TGACAAAAAC	TGACAAAAAC	714	TGACAAAAAC	0.500609	0.0610783	8.19618	1.17713e-15	pk2279	rs1200180241	near LOXL4, PYROXD2	downstream_gene_variant	NA	NA	NA	N.epsilon.-Methyl-L-lysine
chr10	98382408	chr10:98382408:TGACAAAAAC:T	T	TGACAAAAAC	TGACAAAAAC	714	TGACAAAAAC	0.637635	0.0585911	10.8828	1.3492e-25	pk551	rs1200180241	near LOXL4, PYROXD2	downstream_gene_variant	NA	NA	L-CARNITINE	N.epsilon.-Methyl-L-lysine
chr11	63110163	chr11:63110163:T:C	T	C	C	713	0.0652174	0.834495	0.102988	8.10286	2.38691e-15	pk2143	rs558946049	SLC22A24	intron_variant	c.831-5865A>G	NA	NA	5.alpha.-Androst-16-en-3.beta.-ol
chr11	90133547	chr11:90133547:G:A	G	A	A	713	0.373773	-0.474953	0.0520405	-9.12659	7.41309e-19	pk7317	rs1943379	NAALAD2	upstream_gene_variant;intron_variant	c.-52-1160G>A	NA	NA	2-[3-carboxy-2-(carboxymethyl)-2-hydroxypropanamido]pentanedioic acid
chr11	90133547	chr11:90133547:G:A	G	A	A	713	0.373773	-0.455039	0.0522258	-8.71292	2.12159e-17	pk7603	rs1943379	NAALAD2	upstream_gene_variant;intron_variant	c.-52-1160G>A	NA	NA	2-[3-carboxy-2-(carboxymethyl)-2-hydroxypropanamido]pentanedioic acid
chr12	120738280	chr12:120738280:G:A	G	A	A	714	0.0714286	0.876541	0.0967958	9.05557	1.3258e-18	pk10191	rs1799958,CM980010,COSV54367967	ACADS	missense_variant,splice_region_variant;downstream_gene_variant;regulatory_region_variant	c.625G>A;c.613G>A	p.Gly209Ser;p.Gly205Ser	NA	4-aminobenzene-1-sulfonamide
chr12	120738280	chr12:120738280:G:A	G	A	A	714	0.0714286	0.821196	0.0970833	8.45867	1.566e-16	pk3909	rs1799958,CM980010,COSV54367967	ACADS	missense_variant,splice_region_variant;downstream_gene_variant;regulatory_region_variant	c.625G>A;c.613G>A	p.Gly209Ser;p.Gly205Ser	NA	2-hexadecanamido-3-(1H-indol-3-yl)propanoic acid
chr12	120738280	chr12:120738280:G:A	G	A	A	714	0.0714286	0.794217	0.0974455	8.15037	1.66512e-15	pk694	rs1799958,CM980010,COSV54367967	ACADS	missense_variant,splice_region_variant;downstream_gene_variant;regulatory_region_variant	c.625G>A;c.613G>A	p.Gly209Ser;p.Gly205Ser	Butanoylcarnitine	(R)-Butyrylcarnitine
chr14	24444072	chr14:24444072:T:C	C	T	T	711	0.462025	-0.577011	0.0500448	-11.5299	2.80206e-28	pk11747	rs4981516	KHNYN;SDR39U1	downstream_gene_variant;upstream_gene_variant;intron_variant,non_coding_transcript_variant	n.97+960T>C;n.133-212T>C	NA	NA	(2S)-1,1-dimethylpyrrolidin-1-ium-2-carboxylate
chr15	84880765	chr15:84880765:G:A	G	A	A	713	0.0876578	-0.673312	0.0897659	-7.50075	1.92569e-13	pk3053	rs79530723	near ALPK3, SLC28A1	upstream_gene_variant	NA	NA	NA	4(3H)-Quinazolinone, 2-[(phenylmethyl)thio]-
chr22	46292311	chr22:46292311:C:A	C	A	A	714	0.266106	-0.558922	0.0588451	-9.49819	3.28114e-20	pk15686	rs6008552	TTC38;GTSE1;GTSE1-DT	intron_variant;3_prime_UTR_variant,NMD_transcript_variant;upstream_gene_variant;downstream_gene_variant	c.1317-480C>A;c.*63C>A	NA	NA	9-(4-hydroxyphenyl)-2-methoxy-1H-phenalen-1-one

### Sheet: Table S4
Supplementary Table 4: Top variants from CARDIA White stratum for the 7,522 metabolite peaks within 1MB windows of the genome that reached a Bonferroni adjusted significance of P < 6.6x10-13 .
*annotation based on matching with in-house library via retention time (RT, with RT error≤|0.5|), exact mass (MS, with mass error <5ppm) and tandem mass similarity (MS/MS, with similarity score ≥0.3)
¶annotation based on matching with public database (NIST 2020) via MS and experimental MS/MS (could be the listed compound, or the isomer or derivatives of the listed compound).
Chromosome	Position (hg38)	ID	Reference Allele	Alternate Allele	Effect Allele	Number	Effect Allele Frequency	β	SE	T_STAT	P	Peak	rsID	Gene	Annotation	HGVSc	HGVSp	OL_Compound_Name*	PD_Compound_Name¶
chr1	46920877	chr1:46920877:A:G	G	A	A	1271	0.142014	0.404471	0.055484	7.28987	5.46432e-13	pk3333	rs111790575	near CYP4B1, CYP4A11	intergenic_variant	NA	NA	NA	2-Oct-7-enylpentanedioic acid
chr1	46932824	chr1:46932824:A:G	A	G	G	1434	0.133194	0.40742	0.054121	7.52795	9.10881e-14	pk2897	rs1126742,CM050003,COSV60222115	CYP4A11	missense_variant;3_prime_UTR_variant,NMD_transcript_variant;downstream_gene_variant	c.1301T>C;c.1007T>C;c.*99T>C;c.*6T>C;c.*95T>C	p.Phe434Ser;p.Phe336Ser	NA	Dodecanedioic acid
chr1	46950598	chr1:46950598:G:A	G	A	A	1440	0.117708	0.435062	0.0567008	7.67295	3.0956e-14	pk7757	rs11211408	near CYP4A11, CYP4X1	intergenic_variant	NA	NA	NA	3,4,5-trihydroxy-6-(hydroxymethyl)oxan-2-yl 10-({6-[(acetyloxy)methyl]-3,4,5-trihydroxyoxan-2-yl}oxy)-9-formyl-2,2,6a,6b,9,12a-hexamethyl-1,2,3,4,4a,5,6,6a,6b,7,8,8a,9,10,11,12,12a,12b,13,14b-icosahydropicene-4a-carboxylate
chr1	75737794	chr1:75737794:A:AT	A	AT	AT	1460	0.274315	-0.307483	0.0411258	-7.47663	1.31482e-13	pk5761	NA	ACADM	intron_variant;downstream_gene_variant;intron_variant,NMD_transcript_variant;intron_variant,non_coding_transcript_variant	c.568-2175dup;c.469-2175dup;c.481-2175dup;c.*55-2175dup;c.*253-2175dup;c.*237-2175dup;n.242-2175dup;n.378-2175dup;c.119-2175dup;c.*233-2175dup;c.*53-2175dup;c.361-2175dup;c.568-2176_568-2175dup;c.469-2176_469-2175dup;c.481-2176_481-2175dup;c.*55-2176_*55-2175dup;c.*253-2176_*253-2175dup;c.*237-2176_*237-2175dup;n.242-2176_242-2175dup;n.378-2176_378-2175dup;c.119-2176_119-2175dup;c.*233-2176_*233-2175dup;c.*53-2176_*53-2175dup;c.361-2176_361-2175dup	NA	NA	6-[(8a-carboxy-4,4,6a,6b,11,11,14b-heptamethyl-1,2,3,4,4a,5,6,6a,6b,7,8,8a,9,10,11,12,12a,14,14a,14b-icosahydropicen-3-yl)oxy]-4-[2-carboxy-1-(carboxymethoxy)-2-hydroxyethoxy]-3,5-dihydroxyoxane-2-carboxylic acid
chr1	75737794	chr1:75737794:A:AT	A	AT	AT	1460	0.274315	-0.381218	0.0407979	-9.34405	3.38387e-20	pk5876	NA	ACADM	intron_variant;downstream_gene_variant;intron_variant,NMD_transcript_variant;intron_variant,non_coding_transcript_variant	c.568-2175dup;c.469-2175dup;c.481-2175dup;c.*55-2175dup;c.*253-2175dup;c.*237-2175dup;n.242-2175dup;n.378-2175dup;c.119-2175dup;c.*233-2175dup;c.*53-2175dup;c.361-2175dup;c.568-2176_568-2175dup;c.469-2176_469-2175dup;c.481-2176_481-2175dup;c.*55-2176_*55-2175dup;c.*253-2176_*253-2175dup;c.*237-2176_*237-2175dup;n.242-2176_242-2175dup;n.378-2176_378-2175dup;c.119-2176_119-2175dup;c.*233-2176_*233-2175dup;c.*53-2176_*53-2175dup;c.361-2176_361-2175dup	NA	NA	5-ethyl-1,2-dimethyl-4,4-diphenyl-3,4-dihydro-2H-pyrrol-1-ium
chr1	75737794	chr1:75737794:A:AT	A	AT	AT	1460	0.274315	-0.307484	0.0411006	-7.48124	1.27111e-13	pk10681	NA	ACADM	intron_variant;downstream_gene_variant;intron_variant,NMD_transcript_variant;intron_variant,non_coding_transcript_variant	c.568-2175dup;c.469-2175dup;c.481-2175dup;c.*55-2175dup;c.*253-2175dup;c.*237-2175dup;n.242-2175dup;n.378-2175dup;c.119-2175dup;c.*233-2175dup;c.*53-2175dup;c.361-2175dup;c.568-2176_568-2175dup;c.469-2176_469-2175dup;c.481-2176_481-2175dup;c.*55-2176_*55-2175dup;c.*253-2176_*253-2175dup;c.*237-2176_*237-2175dup;n.242-2176_242-2175dup;n.378-2176_378-2175dup;c.119-2176_119-2175dup;c.*233-2176_*233-2175dup;c.*53-2176_*53-2175dup;c.361-2176_361-2175dup	NA	NA	3-formyl-2a-hydroxy-6,6,7b-trimethyl-1H,2H,2aH,4aH,5H,6H,7H,7aH,7bH-cyclobuta[e]inden-2-yl 3-chloro-4,6-dihydroxy-2-methylbenzoate
chr1	75737794	chr1:75737794:A:AT	A	AT	AT	1460	0.274315	-0.30971	0.0412109	-7.51524	9.90323e-14	pk7486	NA	ACADM	intron_variant;downstream_gene_variant;intron_variant,NMD_transcript_variant;intron_variant,non_coding_transcript_variant	c.568-2175dup;c.469-2175dup;c.481-2175dup;c.*55-2175dup;c.*253-2175dup;c.*237-2175dup;n.242-2175dup;n.378-2175dup;c.119-2175dup;c.*233-2175dup;c.*53-2175dup;c.361-2175dup;c.568-2176_568-2175dup;c.469-2176_469-2175dup;c.481-2176_481-2175dup;c.*55-2176_*55-2175dup;c.*253-2176_*253-2175dup;c.*237-2176_*237-2175dup;n.242-2176_242-2175dup;n.378-2176_378-2175dup;c.119-2176_119-2175dup;c.*233-2176_*233-2175dup;c.*53-2176_*53-2175dup;c.361-2176_361-2175dup	NA	NA	(2Z)-oct-2-enoic acid
chr1	75737794	chr1:75737794:A:AT	A	AT	AT	1460	0.274315	-0.331689	0.0410392	-8.08226	1.32885e-15	pk7567	NA	ACADM	intron_variant;downstream_gene_variant;intron_variant,NMD_transcript_variant;intron_variant,non_coding_transcript_variant	c.568-2175dup;c.469-2175dup;c.481-2175dup;c.*55-2175dup;c.*253-2175dup;c.*237-2175dup;n.242-2175dup;n.378-2175dup;c.119-2175dup;c.*233-2175dup;c.*53-2175dup;c.361-2175dup;c.568-2176_568-2175dup;c.469-2176_469-2175dup;c.481-2176_481-2175dup;c.*55-2176_*55-2175dup;c.*253-2176_*253-2175dup;c.*237-2176_*237-2175dup;n.242-2176_242-2175dup;n.378-2176_378-2175dup;c.119-2176_119-2175dup;c.*233-2176_*233-2175dup;c.*53-2176_*53-2175dup;c.361-2176_361-2175dup	NA	NA	1-[2-(1H-indol-3-yl)acetyl]pyrrolidine-2-carboxylate
chr1	75737794	chr1:75737794:A:AT	A	AT	AT	1460	0.274315	-0.300886	0.0412598	-7.29247	4.98994e-13	pk1268	NA	ACADM	intron_variant;downstream_gene_variant;intron_variant,NMD_transcript_variant;intron_variant,non_coding_transcript_variant	c.568-2175dup;c.469-2175dup;c.481-2175dup;c.*55-2175dup;c.*253-2175dup;c.*237-2175dup;n.242-2175dup;n.378-2175dup;c.119-2175dup;c.*233-2175dup;c.*53-2175dup;c.361-2175dup;c.568-2176_568-2175dup;c.469-2176_469-2175dup;c.481-2176_481-2175dup;c.*55-2176_*55-2175dup;c.*253-2176_*253-2175dup;c.*237-2176_*237-2175dup;n.242-2176_242-2175dup;n.378-2176_378-2175dup;c.119-2176_119-2175dup;c.*233-2176_*233-2175dup;c.*53-2176_*53-2175dup;c.361-2176_361-2175dup	NA	NA	NA
chr1	75737794	chr1:75737794:A:AT	A	AT	AT	1460	0.274315	-0.35162	0.0409823	-8.57981	2.40771e-17	pk1856	NA	ACADM	intron_variant;downstream_gene_variant;intron_variant,NMD_transcript_variant;intron_variant,non_coding_transcript_variant	c.568-2175dup;c.469-2175dup;c.481-2175dup;c.*55-2175dup;c.*253-2175dup;c.*237-2175dup;n.242-2175dup;n.378-2175dup;c.119-2175dup;c.*233-2175dup;c.*53-2175dup;c.361-2175dup;c.568-2176_568-2175dup;c.469-2176_469-2175dup;c.481-2176_481-2175dup;c.*55-2176_*55-2175dup;c.*253-2176_*253-2175dup;c.*237-2176_*237-2175dup;n.242-2176_242-2175dup;n.378-2176_378-2175dup;c.119-2176_119-2175dup;c.*233-2176_*233-2175dup;c.*53-2176_*53-2175dup;c.361-2176_361-2175dup	NA	NA	16-sulfanylhexadecanoic acid
chr1	85316037	chr1:85316037:C:T	C	T	T	1469	0.352961	0.350274	0.037698	9.29159	5.35432e-20	pk23566	rs233108	DDAH1;BCL10-AS1	downstream_gene_variant;intron_variant,non_coding_transcript_variant;regulatory_region_variant;TF_binding_site_variant	n.67+38299C>T;n.181+38299C>T;n.509-29530C>T	NA	NA	N5-(1-Iminoethyl)-L-ornithine
chr1	85325119	chr1:85325119:CTCTTT:C	CTCTTT	C	C	1468	0.352861	0.33861	0.0377952	8.95907	9.7763e-19	pk2651	NA	DDAH1;AL078459.1	intron_variant;intron_variant,non_coding_transcript_variant	c.598-241_598-237del;n.67+47388_67+47392del;c.289-241_289-237del;n.181+47388_181+47392del;n.678-241_678-237del;c.298-241_298-237del	NA	NA	3-Amino-5-morpholinomethyl-2-oxazolidinone
chr1	85345499	chr1:85345499:A:G	A	G	G	1468	0.35218	0.293996	0.0381352	7.70931	2.32901e-14	pk47916	rs12124170	DDAH1;BCL10-AS1	intron_variant;intron_variant,non_coding_transcript_variant;regulatory_region_variant	c.597+4916T>C;n.68-31267A>G;c.288+4916T>C;n.182-31267A>G;c.297+4916T>C;n.509-68A>G	NA	NA	(2S,4R)-1-[(2S)-2-aminopropanoyl]-4-hydroxypyrrolidine-2-carboxylic acid
chr1	88903082	chr1:88903082:T:C	C	T	T	1467	0.479209	0.349433	0.0368261	9.48873	9.18339e-21	pk16027	rs7549363	near GTF2B, KYAT3	intergenic_variant	NA	NA	NA	({[({[(2R,3S,5R)-5-(2,4-dioxo-1,2,3,4-tetrahydropyrimidin-1-yl)-3-hydroxyoxolan-2-yl]methoxy}(hydroxy)phosphoryl)oxy](hydroxy)phosphoryl}oxy)phosphonic acid
chr1	151907285	chr1:151907285:G:A	G	A	A	1466	0.333561	-0.412135	0.0372934	-11.0512	2.55745e-27	pk4477	rs28415528	THEM4	intron_variant;intron_variant,NMD_transcript_variant	c.99+2075C>T	NA	NA	(2R,5S)-5-amino-5-carboxy-2-hydroxypentan-1-aminium
chr1	151907285	chr1:151907285:G:A	G	A	A	1466	0.333561	-0.322038	0.0378526	-8.50769	4.34706e-17	pk4954	rs28415528	THEM4	intron_variant;intron_variant,NMD_transcript_variant	c.99+2075C>T	NA	NA	N-[1-(2-carbamoylpyrrolidin-1-yl)-3-(1H-imidazol-5-yl)-1-oxopropan-2-yl]-2-hydroxy-N'-(2-methylpropyl)pentanediamide
chr1	151907285	chr1:151907285:G:A	G	A	A	1466	0.333561	-0.383159	0.0373896	-10.2477	7.66022e-24	pk5761	rs28415528	THEM4	intron_variant;intron_variant,NMD_transcript_variant	c.99+2075C>T	NA	NA	6-[(8a-carboxy-4,4,6a,6b,11,11,14b-heptamethyl-1,2,3,4,4a,5,6,6a,6b,7,8,8a,9,10,11,12,12a,14,14a,14b-icosahydropicen-3-yl)oxy]-4-[2-carboxy-1-(carboxymethoxy)-2-hydroxyethoxy]-3,5-dihydroxyoxane-2-carboxylic acid
chr1	151907285	chr1:151907285:G:A	G	A	A	1466	0.333561	0.290037	0.0379959	7.63337	4.11789e-14	pk5797	rs28415528	THEM4	intron_variant;intron_variant,NMD_transcript_variant	c.99+2075C>T	NA	Dodecanoylcarnitine	Lauroyl-L-carnitine
chr1	151907285	chr1:151907285:G:A	G	A	A	1466	0.333561	-0.339229	0.0377121	-8.99523	7.17154e-19	pk7104	rs28415528	THEM4	intron_variant;intron_variant,NMD_transcript_variant	c.99+2075C>T	NA	NA	N-[3-(Benzoylamino)propyl]benzamide
chr1	151907285	chr1:151907285:G:A	G	A	A	1466	0.333561	-0.402719	0.0372379	-10.8148	2.84051e-26	pk10681	rs28415528	THEM4	intron_variant;intron_variant,NMD_transcript_variant	c.99+2075C>T	NA	NA	3-formyl-2a-hydroxy-6,6,7b-trimethyl-1H,2H,2aH,4aH,5H,6H,7H,7aH,7bH-cyclobuta[e]inden-2-yl 3-chloro-4,6-dihydroxy-2-methylbenzoate
chr1	151907285	chr1:151907285:G:A	G	A	A	1466	0.333561	-0.290554	0.0380934	-7.62741	4.3052e-14	pk11957	rs28415528	THEM4	intron_variant;intron_variant,NMD_transcript_variant	c.99+2075C>T	NA	NA	2-[(2E)-3-(4-hydroxyphenyl)prop-2-enamido]benzoic acid
chr1	151907285	chr1:151907285:G:A	G	A	A	1466	0.333561	-0.418923	0.0372721	-11.2396	3.63809e-28	pk10382	rs28415528	THEM4	intron_variant;intron_variant,NMD_transcript_variant	c.99+2075C>T	NA	NA	N-{1-azabicyclo[2.2.2]octan-3-yl}-4-chlorobenzamide
chr1	151907285	chr1:151907285:G:A	G	A	A	1466	0.333561	-0.327699	0.0376864	-8.69543	9.16391e-18	pk8508	rs28415528	THEM4	intron_variant;intron_variant,NMD_transcript_variant	c.99+2075C>T	NA	NA	(3,4,5-trihydroxy-6-{[1-hydroxy-3-(4-hydroxy-3-methoxyphenyl)propan-2-yl]oxy}oxan-2-yl)methyl 3,4,5-trihydroxybenzoate
chr1	151907285	chr1:151907285:G:A	G	A	A	1466	0.333561	-0.357893	0.0376558	-9.50432	7.98339e-21	pk9098	rs28415528	THEM4	intron_variant;intron_variant,NMD_transcript_variant	c.99+2075C>T	NA	NA	1-(propane-1-sulfinyl)-1-(propyldisulfanyl)propane
chr1	151907285	chr1:151907285:G:A	G	A	A	1466	0.333561	-0.347112	0.0377243	-9.20126	1.192e-19	pk41404	rs28415528	THEM4	intron_variant;intron_variant,NMD_transcript_variant	c.99+2075C>T	NA	NA	[(2R)-2-carboxy-6-hydroxy-2,3-dihydro-1H-indol-5-yl]oxidanyl
chr1	151907285	chr1:151907285:G:A	G	A	A	1466	0.333561	-0.427613	0.0370344	-11.5464	1.43491e-29	pk7567	rs28415528	THEM4	intron_variant;intron_variant,NMD_transcript_variant	c.99+2075C>T	NA	NA	1-[2-(1H-indol-3-yl)acetyl]pyrrolidine-2-carboxylate
chr1	151942679	chr1:151942679:C:T	C	T	T	1459	0.298492	-0.366841	0.0393685	-9.31813	4.26588e-20	pk5069	rs6662602	near THEM4, AL450992.3	upstream_gene_variant	NA	NA	NA	5-(2-Aminopropyl)-2,3-dihydro-1H-indene
chr1	151944639	chr1:151944639:G:A	G	A	A	1469	0.331178	-0.394251	0.0372758	-10.5766	3.06219e-25	pk2678	rs9943251	KRT8P28	downstream_gene_variant;upstream_gene_variant	NA	NA	NA	{7,7-dimethyl-2-oxobicyclo[2.2.1]heptan-1-yl}methanesulfonic acid
chr1	151952277	chr1:151952277:C:T	C	T	T	1468	0.331063	0.345343	0.0374079	9.2318	9.09412e-20	pk6791	rs6675930	KRT8P28	upstream_gene_variant;intron_variant,non_coding_transcript_variant	n.158-1205C>T	NA	Dodecanoylcarnitine	3-[(8-methylundecanoyl)oxy]-4-(trimethylazaniumyl)butanoate
chr1	151952277	chr1:151952277:C:T	C	T	T	1468	0.331063	-0.335599	0.0376839	-8.90565	1.54533e-18	pk10582	rs6675930	KRT8P28	upstream_gene_variant;intron_variant,non_coding_transcript_variant	n.158-1205C>T	NA	NA	3-(furan-2-carbonyl)quinoline-2-carbaldehyde
chr1	151960884	chr1:151960884:C:G	C	G	G	1469	0.347515	-0.275865	0.0378825	-7.28212	5.3579e-13	pk1852	rs4845719	near KRT8P28	regulatory_region_variant;intergenic_variant	NA	NA	3-hydroxyoctanoic acid	7-hydroxyoctanoic acid
chr1	151964009	chr1:151964009:A:G	A	G	G	1468	0.348433	-0.287705	0.0377125	-7.62891	4.25394e-14	pk8759	rs6662611	near KRT8P28	regulatory_region_variant;intergenic_variant	NA	NA	NA	N-[2-(6-chloro-5-methoxy-1H-indol-3-yl)ethyl]acetamide
chr1	171384725	chr1:171384725:C:T	C	T	T	1467	0.344581	-0.336381	0.0390714	-8.60939	1.87615e-17	pk13313	rs1018392	near FMO4, PRRC2C	intergenic_variant	NA	NA	NA	5,5-diethyl-1-methyl-1,3-diazinane-2,4,6-trione
chr1	241550102	chr1:241550102:C:T	C	T	T	1375	0.232	0.363334	0.04481	8.10832	1.1327e-15	pk2168	rs61825638	KMO	intron_variant;intron_variant,non_coding_transcript_variant;downstream_gene_variant	c.222+328C>T;n.99-853C>T;n.391+328C>T;n.113+328C>T;n.431+328C>T	NA	KYNURENATE	Kynurenic acid
chr2	73481656	chr2:73481656:G:A	G	A	A	1459	0.237491	0.495039	0.0411413	12.0326	7.49893e-32	pk4313	rs34142813	ALMS1	intron_variant,NMD_transcript_variant;intron_variant;intron_variant,non_coding_transcript_variant	c.2506-7978G>A;c.7549-7978G>A;c.7675-7978G>A;n.1478-7978G>A;c.895+26361G>A;c.7294-7978G>A;c.*36-7978G>A;c.4746-7978G>A;c.1741-7978G>A	NA	N-Octanoylglycine	2-Acetamidooctanoic acid
chr2	73481656	chr2:73481656:G:A	G	A	A	1459	0.237491	0.366418	0.0423254	8.65718	1.26716e-17	pk17759	rs34142813	ALMS1	intron_variant,NMD_transcript_variant;intron_variant;intron_variant,non_coding_transcript_variant	c.2506-7978G>A;c.7549-7978G>A;c.7675-7978G>A;n.1478-7978G>A;c.895+26361G>A;c.7294-7978G>A;c.*36-7978G>A;c.4746-7978G>A;c.1741-7978G>A	NA	NA	1-(2,4-dihydroxy-3-oxidobutyl)-3,4-dihydroxy-2-(hydroxymethyl)thiolan-1-ium
chr2	73484837	chr2:73484837:G:A	G	A	A	1462	0.235978	0.41748	0.0423005	9.8694	2.79412e-22	pk23875	rs7602980	ALMS1	intron_variant,NMD_transcript_variant;intron_variant;intron_variant,non_coding_transcript_variant	c.2506-4797G>A;c.7549-4797G>A;c.7675-4797G>A;n.1478-4797G>A;c.895+29542G>A;c.7294-4797G>A;c.*36-4797G>A;c.4746-4797G>A;c.1741-4797G>A	NA	N-Octanoylglycine	1-(2-aminoacetyl)-N-[1-(2-carbamoylpyrrolidin-1-yl)-5-[(diaminomethylidene)amino]-1-oxopentan-2-yl]pyrrolidine-2-carboxamide
chr2	73507003	chr2:73507003:A:T	A	T	T	1469	0.233833	-0.430894	0.0423941	-10.164	1.70741e-23	pk2804	rs13385564	ALMS1	intron_variant,NMD_transcript_variant;intron_variant;intron_variant,non_coding_transcript_variant	c.3031-12772A>T;c.9414-12772A>T;c.9540-12772A>T;n.3343-12772A>T;c.896-12772A>T;c.637-12772A>T;c.9159-12772A>T;c.*1901-12772A>T;c.6611-12772A>T;c.3606-12772A>T	NA	NA	2-amino-3-(5-hydroxy-3,4-dihydro-2H-pyrrol-2-yl)-3-oxopropanoic acid
chr2	73623693	chr2:73623693:C:G	C	G	G	1465	0.235154	0.334662	0.0427347	7.83114	9.26039e-15	pk6872	rs6711001	ALMS1	intron_variant,NMD_transcript_variant	c.*3111-984C>G	NA	PHENYLETHANOLAMINE	2-Amino-1-phenylethanol
chr2	73623693	chr2:73623693:C:G	C	G	G	1465	0.235154	0.482005	0.0417025	11.5582	1.26749e-29	pk6981	rs6711001	ALMS1	intron_variant,NMD_transcript_variant	c.*3111-984C>G	NA	NA	rac-(2R,4R)-2,4-Dimethylpiperidine
chr2	73628259	chr2:73628259:A:G	A	G	G	1466	0.224761	1.246	0.0303064	41.1135	8.66663e-246	pk9778	rs2947860	ALMS1	downstream_gene_variant;regulatory_region_variant	NA	NA	NA	ethyl 5-[(diaminomethylidene)amino]-2-acetamidopentanoate
chr2	73628259	chr2:73628259:A:G	A	G	G	1466	0.224761	-0.51001	0.0423265	-12.0494	6.13445e-32	pk775	rs2947860	ALMS1	downstream_gene_variant;regulatory_region_variant	NA	NA	Arginine	DL-Arginine
chr2	73628380	chr2:73628380:G:T	G	T	T	1466	0.223738	-0.885401	0.0379794	-23.3126	2.16851e-102	pk3662	rs10178409	ALMS1	downstream_gene_variant;regulatory_region_variant	NA	NA	NA	D-Desthiobiotin
chr2	73628380	chr2:73628380:G:T	G	T	T	1466	0.223738	-0.499537	0.0425007	-11.7536	1.55173e-30	pk6960	rs10178409	ALMS1	downstream_gene_variant;regulatory_region_variant	NA	NA	NA	(2S,3S)-3-Hydroxyleucine
chr2	73631838	chr2:73631838:T:C	T	C	C	1466	0.22442	1.02623	0.035388	28.9995	2.73977e-146	pk10513	rs10201159	near ALMS1, NAT8	intergenic_variant	NA	NA	NA	Val-Ile
chr2	73631838	chr2:73631838:T:C	T	C	C	1466	0.22442	0.926432	0.0371471	24.9395	1.39539e-114	pk14490	rs10201159	near ALMS1, NAT8	intergenic_variant	NA	NA	N-ACETYLASPARAGINE	5-carbamimidamido-2-[3-carboxy-2-hydroxy-2-(methoxycarbonyl)propanamido]pentanoic acid
chr2	73640735	chr2:73640735:G:C	G	C	C	1466	0.224761	-0.575242	0.0418159	-13.7566	1.43494e-40	pk4192	rs4547554	NAT8;ALMS1P1	3_prime_UTR_variant;upstream_gene_variant;regulatory_region_variant;TF_binding_site_variant	c.*210C>G	NA	NA	nonane-1-thiol
chr2	73640735	chr2:73640735:G:C	G	C	C	1466	0.224761	0.802864	0.0391801	20.4916	3.475e-82	pk7131	rs4547554	NAT8;ALMS1P1	3_prime_UTR_variant;upstream_gene_variant;regulatory_region_variant;TF_binding_site_variant	c.*210C>G	NA	NA	4-fluoro-N-{2-[4-(2-methoxyphenyl)piperazin-1-yl]ethyl}-N-(pyridin-2-yl)benzamide
chr2	73640735	chr2:73640735:G:C	G	C	C	1466	0.224761	0.771791	0.0394807	19.5486	9.6396e-76	pk10693	rs4547554	NAT8;ALMS1P1	3_prime_UTR_variant;upstream_gene_variant;regulatory_region_variant;TF_binding_site_variant	c.*210C>G	NA	NA	10-methyl-10-azatetracyclo[7.7.1.0¬≤,‚Å∑.0¬π¬≥,¬π‚Å∑]heptadeca-1(17),2,4,6,13,15-hexaene
chr2	73640735	chr2:73640735:G:C	G	C	C	1466	0.224761	0.690668	0.0405547	17.0305	1.91256e-59	pk11753	rs4547554	NAT8;ALMS1P1	3_prime_UTR_variant;upstream_gene_variant;regulatory_region_variant;TF_binding_site_variant	c.*210C>G	NA	NA	N-[(2S,3R,4R,5R,6R)-2,4,5-trihydroxy-6-(hydroxymethyl)oxan-3-yl]acetamide
chr2	73640735	chr2:73640735:G:C	G	C	C	1466	0.224761	0.594254	0.0416574	14.2653	2.60622e-43	pk26197	rs4547554	NAT8;ALMS1P1	3_prime_UTR_variant;upstream_gene_variant;regulatory_region_variant;TF_binding_site_variant	c.*210C>G	NA	NA	L-Citrulline
chr2	73640735	chr2:73640735:G:C	G	C	C	1466	0.224761	1.0371	0.0351201	29.5301	1.54398e-150	pk1982	rs4547554	NAT8;ALMS1P1	3_prime_UTR_variant;upstream_gene_variant;regulatory_region_variant;TF_binding_site_variant	c.*210C>G	NA	NA	N-.alpha.-Acetyl-L-arginine
chr2	73640735	chr2:73640735:G:C	G	C	C	1466	0.224761	1.20636	0.0312228	38.6371	2.70346e-225	pk2256	rs4547554	NAT8;ALMS1P1	3_prime_UTR_variant;upstream_gene_variant;regulatory_region_variant;TF_binding_site_variant	c.*210C>G	NA	NA	{[1-(2-methoxyethyl)piperidin-3-yl]methyl}(methyl)amine
chr2	73641201	chr2:73641201:A:G	A	G	G	1466	0.22442	1.04943	0.0349537	30.0233	1.66843e-154	pk4843	rs13538,CM143913,COSV55542239	NAT8;ALMS1P1	missense_variant;upstream_gene_variant;non_coding_transcript_exon_variant;regulatory_region_variant	c.428T>C;n.119A>G	p.Phe143Ser	NA	(2S,3R)-2-[(2S)-2-amino-4-carbamoylbutanamido]-3-hydroxybutanoic acid
chr2	73641201	chr2:73641201:A:G	A	G	G	1466	0.22442	0.924782	0.0373826	24.7383	4.69321e-113	pk15152	rs13538,CM143913,COSV55542239	NAT8;ALMS1P1	missense_variant;upstream_gene_variant;non_coding_transcript_exon_variant;regulatory_region_variant	c.428T>C;n.119A>G	p.Phe143Ser	N-ACETYLASPARAGINE	2-aminoprop-2-enoic acid
chr2	73641201	chr2:73641201:A:G	A	G	G	1466	0.22442	0.640524	0.0411079	15.5815	9.69877e-51	pk18569	rs13538,CM143913,COSV55542239	NAT8;ALMS1P1	missense_variant;upstream_gene_variant;non_coding_transcript_exon_variant;regulatory_region_variant	c.428T>C;n.119A>G	p.Phe143Ser	NA	3-phenyl-1,1'-biphenyl
chr2	73641201	chr2:73641201:A:G	A	G	G	1466	0.22442	-0.348176	0.0435368	-7.99727	2.5737e-15	pk25203	rs13538,CM143913,COSV55542239	NAT8;ALMS1P1	missense_variant;upstream_gene_variant;non_coding_transcript_exon_variant;regulatory_region_variant	c.428T>C;n.119A>G	p.Phe143Ser	NA	NA
chr2	73641201	chr2:73641201:A:G	A	G	G	1466	0.22442	-0.644187	0.0410519	-15.692	2.19784e-51	pk1309	rs13538,CM143913,COSV55542239	NAT8;ALMS1P1	missense_variant;upstream_gene_variant;non_coding_transcript_exon_variant;regulatory_region_variant	c.428T>C;n.119A>G	p.Phe143Ser	NA	rac-(2R,4R)-2,4-Dimethylpiperidine
chr2	73644538	chr2:73644538:C:T	C	T	T	1466	0.222715	0.375997	0.0432865	8.68623	9.89654e-18	pk15928	rs13384756	NAT8;ALMS1P1	upstream_gene_variant;intron_variant,non_coding_transcript_variant;regulatory_region_variant	n.243+3213C>T	NA	NA	NA
chr2	73673773	chr2:73673773:T:C	T	C	C	1462	0.224008	-0.913873	0.0374723	-24.3879	2.30679e-110	pk3709	rs10206899	ALMS1P1	intron_variant,non_coding_transcript_variant	n.550-40T>C;n.738-40T>C;n.795-40T>C	NA	theanine	L-Theanine
chr2	73673773	chr2:73673773:T:C	T	C	C	1462	0.224008	0.64787	0.0409971	15.8028	5.03955e-52	pk13658	rs10206899	ALMS1P1	intron_variant,non_coding_transcript_variant	n.550-40T>C;n.738-40T>C;n.795-40T>C	NA	N-ACETYLPHENYLALANINE	N-Acetyl-D-phenylalanine
chr2	73673773	chr2:73673773:T:C	T	C	C	1462	0.224008	0.67447	0.0407654	16.5452	1.85601e-56	pk30565	rs10206899	ALMS1P1	intron_variant,non_coding_transcript_variant	n.550-40T>C;n.738-40T>C;n.795-40T>C	NA	NA	ethyl 5-[(diaminomethylidene)amino]-2-acetamidopentanoate
chr2	73673773	chr2:73673773:T:C	T	C	C	1462	0.224008	0.782638	0.0393741	19.877	6.06856e-78	pk8543	rs10206899	ALMS1P1	intron_variant,non_coding_transcript_variant	n.550-40T>C;n.738-40T>C;n.795-40T>C	NA	NA	1-[(2-hydroxyethoxy)methyl]-5-methyl-1,2,3,4-tetrahydropyrimidine-2,4-dione
chr2	210202879	chr2:210202879:A:G	G	A	A	1358	0.446613	0.379032	0.0373318	10.1531	2.17973e-23	pk4552	rs263678	ACADL	intron_variant;intron_variant,non_coding_transcript_variant	c.984+452T>C;n.313-15593A>G;n.280-27404A>G;n.1212+452T>C	NA	NA	(2Z)-oct-2-enoic acid
chr2	210210185	chr2:210210185:T:C	T	C	C	1274	0.324568	0.358153	0.0416252	8.60425	2.24709e-17	pk3168	rs3764913,COSV52052639	ACADL	intron_variant;intron_variant,non_coding_transcript_variant;non_coding_transcript_exon_variant	c.603+11A>G;n.313-8287T>C;n.451A>G;n.280-20098T>C;n.831+11A>G	NA	NA	(2E)-4-hydroxynon-2-enal
chr2	210210185	chr2:210210185:T:C	T	C	C	1274	0.324568	0.912282	0.0332012	27.4774	1.15397e-130	pk4071	rs3764913,COSV52052639	ACADL	intron_variant;intron_variant,non_coding_transcript_variant;non_coding_transcript_exon_variant	c.603+11A>G;n.313-8287T>C;n.451A>G;n.280-20098T>C;n.831+11A>G	NA	NA	13-methoxy-3,6,6-trimethyl-12-oxatetracyclo[8.3.0.0¬π,¬≥.0‚Å¥,‚Å∏]tridecane-9,10-diol
chr2	210210185	chr2:210210185:T:C	T	C	C	1274	0.324568	0.776936	0.0360026	21.58	3.64461e-88	pk13142	rs3764913,COSV52052639	ACADL	intron_variant;intron_variant,non_coding_transcript_variant;non_coding_transcript_exon_variant	c.603+11A>G;n.313-8287T>C;n.451A>G;n.280-20098T>C;n.831+11A>G	NA	Octanoyl-L-carnitine	4-(dimethylamino)-1-(4-{[2-ethoxy-3-(hexadecyloxy)propyl phosphono]oxy}butyl)pyridin-1-ium
chr2	210267691	chr2:210267691:A:G	A	G	G	1388	0.429395	0.338408	0.0370011	9.14589	2.06685e-19	pk9522	rs1509569	Y_RNA	downstream_gene_variant	NA	NA	NA	NA
chr2	210675783	chr2:210675783:C:A	C	A	A	1420	0.314789	0.374798	0.0400095	9.36773	2.83919e-20	pk5673	rs1047891,CM109955,COSV51808344	CPS1	missense_variant;non_coding_transcript_exon_variant;3_prime_UTR_variant,NMD_transcript_variant	c.4217C>A;c.4235C>A;c.2864C>A;n.3403C>A;n.882C>A;n.365C>A;c.*859C>A;n.3362C>A	p.Thr1406Asn;p.Thr1412Asn;p.Thr955Asn	Adipoyl-L-carnitine	3-Methylglutarylcarnitine
chr2	210675783	chr2:210675783:C:A	C	A	A	1420	0.314789	0.326852	0.0402847	8.11355	1.06065e-15	pk14142	rs1047891,CM109955,COSV51808344	CPS1	missense_variant;non_coding_transcript_exon_variant;3_prime_UTR_variant,NMD_transcript_variant	c.4217C>A;c.4235C>A;c.2864C>A;n.3403C>A;n.882C>A;n.365C>A;c.*859C>A;n.3362C>A	p.Thr1406Asn;p.Thr1412Asn;p.Thr955Asn	NA	2-(Methoxymethyl)-2-(hydroxymethyl)quinuclidin-3-one
chr2	210675783	chr2:210675783:C:A	C	A	A	1420	0.314789	0.472854	0.0393205	12.0256	8.85492e-32	pk2198	rs1047891,CM109955,COSV51808344	CPS1	missense_variant;non_coding_transcript_exon_variant;3_prime_UTR_variant,NMD_transcript_variant	c.4217C>A;c.4235C>A;c.2864C>A;n.3403C>A;n.882C>A;n.365C>A;c.*859C>A;n.3362C>A	p.Thr1406Asn;p.Thr1412Asn;p.Thr955Asn	Glycine	2-aminoacetic acid
chr2	210678331	chr2:210678331:T:C	T	C	C	1433	0.310537	0.331877	0.0401779	8.26019	3.29243e-16	pk26002	rs715	CPS1	3_prime_UTR_variant;non_coding_transcript_exon_variant;downstream_gene_variant;3_prime_UTR_variant,NMD_transcript_variant	c.*346T>C;n.4035T>C;n.1514T>C;c.*1491T>C;n.3994T>C	NA	Tiglylglycine	2-(3-methylbut-2-enamido)acetic acid
chr2	233684170	chr2:233684170:G:A	G	A	A	1469	0.426481	-0.383478	0.0354862	-10.8064	3.07774e-26	pk8789	rs6724485	UGT1A10;UGT1A9;UGT1A7;UGT1A8	intron_variant	c.855+46793G>A;c.855+11381G>A;c.855+1378G>A;c.855+65608G>A;c.425+1378G>A	NA	NA	methyl (2E,4E,6E,8E,10E,12E,14E,16E,18E,20E)-4,8,13,17,21,25-hexamethylhexacosa-2,4,6,8,10,12,14,16,18,20,24-undecaenoate
chr2	233729157	chr2:233729157:T:C	T	C	C	1469	0.463921	-0.363502	0.035386	-10.2725	6.01021e-24	pk5638	rs3821242,CM042128,COSV59383712	UGT1A6;UGT1A10;UGT1A9;UGT1A4;UGT1A5;UGT1A7;UGT1A8;UGT1A3	intron_variant;intron_variant,NMD_transcript_variant;intron_variant,non_coding_transcript_variant;missense_variant	c.861+35292T>C;c.856-37877T>C;c.867+9470T>C;c.867+15299T>C;c.60+35292T>C;n.182-347T>C;n.187-25533T>C;c.31T>C;c.*237+11125T>C	p.Trp11Arg	Coprocholic Acid	Diosgenin
chr2	233736540	chr2:233736540:G:T	G	T	T	1469	0.367597	-0.453527	0.036764	-12.3362	2.50069e-33	pk6839	rs7564935	UGT1A6;UGT1A10;UGT1A9;UGT1A4;UGT1A5;UGT1A7;UGT1A8;UGT1A3	intron_variant;intron_variant,NMD_transcript_variant;intron_variant,non_coding_transcript_variant;upstream_gene_variant	c.862-30494G>T;c.856-30494G>T;c.867+16853G>T;c.867+22682G>T;c.61-30494G>T;n.187-18150G>T;c.867+6547G>T;c.*237+18508G>T	NA	NA	5-Androstenetriol
chr2	233738671	chr2:233738671:G:A	G	A	A	1466	0.309345	0.290242	0.0396357	7.32273	4.00815e-13	pk16163	rs6722076	UGT1A6;UGT1A10;UGT1A9;UGT1A4;UGT1A5;UGT1A7;UGT1A8;DNAJB3;UGT1A3	intron_variant;intron_variant,NMD_transcript_variant;downstream_gene_variant;intron_variant,non_coding_transcript_variant;upstream_gene_variant	c.862-28363G>A;c.856-28363G>A;c.867+18984G>A;c.867+24813G>A;c.61-28363G>A;n.187-16019G>A;c.867+8678G>A;c.*237+20639G>A	NA	NA	(2S,3R,4S,5R)-3,4,5-trihydroxyoxan-2-yl (2E)-3-(3,4-dihydroxyphenyl)prop-2-enoate
chr2	233738671	chr2:233738671:G:A	G	A	A	1466	0.309345	0.361758	0.0391547	9.23919	8.53361e-20	pk10501	rs6722076	UGT1A6;UGT1A10;UGT1A9;UGT1A4;UGT1A5;UGT1A7;UGT1A8;DNAJB3;UGT1A3	intron_variant;intron_variant,NMD_transcript_variant;downstream_gene_variant;intron_variant,non_coding_transcript_variant;upstream_gene_variant	c.862-28363G>A;c.856-28363G>A;c.867+18984G>A;c.867+24813G>A;c.61-28363G>A;n.187-16019G>A;c.867+8678G>A;c.*237+20639G>A	NA	NA	3,4,5-trihydroxy-6-(hydroxymethyl)oxan-2-yl (2E)-3-(4-hydroxy-3-methoxyphenyl)prop-2-enoate
chr2	233755940	chr2:233755940:ATC:A	ATC	A	A	1468	0.347411	0.457222	0.036932	12.3801	1.52891e-33	pk4124	rs35754645	UGT1A6;UGT1A10;UGT1A9;UGT1A4;UGT1A5;UGT1A7;UGT1A8;DNAJB3;UGT1A3	intron_variant;upstream_gene_variant;intron_variant,NMD_transcript_variant;non_coding_transcript_exon_variant;downstream_gene_variant	c.862-11086_862-11085del;c.856-11086_856-11085del;c.868-11086_868-11085del;c.61-11086_61-11085del;n.1445_1446del;c.*238-11086_*238-11085del	NA	NA	1-[hydroxy(4-hydroxyphenyl)methyl]-6-methoxyisoquinolin-7-ol
chr2	233755940	chr2:233755940:ATC:A	ATC	A	A	1468	0.347411	0.306287	0.0380891	8.04133	1.82384e-15	pk4801	rs35754645	UGT1A6;UGT1A10;UGT1A9;UGT1A4;UGT1A5;UGT1A7;UGT1A8;DNAJB3;UGT1A3	intron_variant;upstream_gene_variant;intron_variant,NMD_transcript_variant;non_coding_transcript_exon_variant;downstream_gene_variant	c.862-11086_862-11085del;c.856-11086_856-11085del;c.868-11086_868-11085del;c.61-11086_61-11085del;n.1445_1446del;c.*238-11086_*238-11085del	NA	NA	Notopterol
chr2	233755940	chr2:233755940:ATC:A	ATC	A	A	1468	0.347411	0.46245	0.036849	12.5499	2.23179e-34	pk4813	rs35754645	UGT1A6;UGT1A10;UGT1A9;UGT1A4;UGT1A5;UGT1A7;UGT1A8;DNAJB3;UGT1A3	intron_variant;upstream_gene_variant;intron_variant,NMD_transcript_variant;non_coding_transcript_exon_variant;downstream_gene_variant	c.862-11086_862-11085del;c.856-11086_856-11085del;c.868-11086_868-11085del;c.61-11086_61-11085del;n.1445_1446del;c.*238-11086_*238-11085del	NA	NA	1-[hydroxy(4-hydroxyphenyl)methyl]-6-methoxyisoquinolin-7-ol
chr2	233755940	chr2:233755940:ATC:A	ATC	A	A	1468	0.347411	0.572962	0.0357753	16.0156	2.68865e-53	pk8665	rs35754645	UGT1A6;UGT1A10;UGT1A9;UGT1A4;UGT1A5;UGT1A7;UGT1A8;DNAJB3;UGT1A3	intron_variant;upstream_gene_variant;intron_variant,NMD_transcript_variant;non_coding_transcript_exon_variant;downstream_gene_variant	c.862-11086_862-11085del;c.856-11086_856-11085del;c.868-11086_868-11085del;c.61-11086_61-11085del;n.1445_1446del;c.*238-11086_*238-11085del	NA	NA	17-methoxy-3,5-dioxa-11-azapentacyclo[10.7.1.0¬≤,‚Å∂.0‚Å∏,¬≤‚Å∞.0¬π‚Å¥,¬π‚Åπ]icosa-1(20),2(6),7,14(19),15,17-hexaen-18-ol
chr2	233755940	chr2:233755940:ATC:A	ATC	A	A	1468	0.347411	0.350344	0.037738	9.28358	5.75323e-20	pk30688	rs35754645	UGT1A6;UGT1A10;UGT1A9;UGT1A4;UGT1A5;UGT1A7;UGT1A8;DNAJB3;UGT1A3	intron_variant;upstream_gene_variant;intron_variant,NMD_transcript_variant;non_coding_transcript_exon_variant;downstream_gene_variant	c.862-11086_862-11085del;c.856-11086_856-11085del;c.868-11086_868-11085del;c.61-11086_61-11085del;n.1445_1446del;c.*238-11086_*238-11085del	NA	NA	Biliverdin
chr2	233755940	chr2:233755940:ATC:A	ATC	A	A	1468	0.347411	0.313204	0.0379903	8.2443	3.668e-16	pk1623	rs35754645	UGT1A6;UGT1A10;UGT1A9;UGT1A4;UGT1A5;UGT1A7;UGT1A8;DNAJB3;UGT1A3	intron_variant;upstream_gene_variant;intron_variant,NMD_transcript_variant;non_coding_transcript_exon_variant;downstream_gene_variant	c.862-11086_862-11085del;c.856-11086_856-11085del;c.868-11086_868-11085del;c.61-11086_61-11085del;n.1445_1446del;c.*238-11086_*238-11085del	NA	NA	(2E)-N-[2-hydroxy-2-(4-hydroxyphenyl)ethyl]-3-(4-hydroxy-3-methoxyphenyl)prop-2-enamide
chr2	233755940	chr2:233755940:ATC:A	ATC	A	A	1468	0.347411	0.321346	0.0379409	8.46965	5.93094e-17	pk1943	rs35754645	UGT1A6;UGT1A10;UGT1A9;UGT1A4;UGT1A5;UGT1A7;UGT1A8;DNAJB3;UGT1A3	intron_variant;upstream_gene_variant;intron_variant,NMD_transcript_variant;non_coding_transcript_exon_variant;downstream_gene_variant	c.862-11086_862-11085del;c.856-11086_856-11085del;c.868-11086_868-11085del;c.61-11086_61-11085del;n.1445_1446del;c.*238-11086_*238-11085del	NA	NA	Benzeneethanamine, 2,5-dimethoxy-N-[(2-methoxyphenyl)methyl]-4-nitro-
chr2	233755940	chr2:233755940:ATC:A	ATC	A	A	1468	0.347411	0.316614	0.0379631	8.34003	1.70042e-16	pk535	rs35754645	UGT1A6;UGT1A10;UGT1A9;UGT1A4;UGT1A5;UGT1A7;UGT1A8;DNAJB3;UGT1A3	intron_variant;upstream_gene_variant;intron_variant,NMD_transcript_variant;non_coding_transcript_exon_variant;downstream_gene_variant	c.862-11086_862-11085del;c.856-11086_856-11085del;c.868-11086_868-11085del;c.61-11086_61-11085del;n.1445_1446del;c.*238-11086_*238-11085del	NA	NA	2-[4-(Hydroxycarbamoyl)phenyl]-N-(2-hydroxyethyl)-N-phenylacetamide
chr2	233757337	chr2:233757337:A:G	A	G	G	1468	0.347411	0.457374	0.0369925	12.364	1.8334e-33	pk3327	rs1976391	UGT1A6;UGT1A1;UGT1A10;UGT1A9;UGT1A4;UGT1A5;UGT1A7;UGT1A8;UGT1A3	intron_variant;upstream_gene_variant;intron_variant,NMD_transcript_variant;downstream_gene_variant	c.862-9697A>G;c.856-9697A>G;c.868-9697A>G;c.61-9697A>G;c.*238-9697A>G	NA	NA	NA
chr2	233757337	chr2:233757337:A:G	A	G	G	1468	0.347411	0.447423	0.0369821	12.0984	3.55698e-32	pk3770	rs1976391	UGT1A6;UGT1A1;UGT1A10;UGT1A9;UGT1A4;UGT1A5;UGT1A7;UGT1A8;UGT1A3	intron_variant;upstream_gene_variant;intron_variant,NMD_transcript_variant;downstream_gene_variant	c.862-9697A>G;c.856-9697A>G;c.868-9697A>G;c.61-9697A>G;c.*238-9697A>G	NA	NA	1-(2,4-dihydroxyphenyl)-17-(7-hydroxy-1-benzofuran-2-yl)-11-methyl-2,20-dioxapentacyclo[11.7.1.0^{3,8}.0^{9,21}.0^{14,19}]henicosa-3(8),4,6,9(21),10,12,14,16,18-nonaene-5,10,15-triol
chr2	233757337	chr2:233757337:A:G	A	G	G	1468	0.347411	0.473275	0.0368195	12.8539	6.75365e-36	pk3787	rs1976391	UGT1A6;UGT1A1;UGT1A10;UGT1A9;UGT1A4;UGT1A5;UGT1A7;UGT1A8;UGT1A3	intron_variant;upstream_gene_variant;intron_variant,NMD_transcript_variant;downstream_gene_variant	c.862-9697A>G;c.856-9697A>G;c.868-9697A>G;c.61-9697A>G;c.*238-9697A>G	NA	NA	4-(cyclopropylmethyl)-10,14,17-trihydroxy-N-[2-(3-phenyl-1,2,4-oxadiazol-5-yl)propan-2-yl]-12-oxa-4-azapentacyclo[9.6.1.0^{1,13}.0^{5,17}.0^{7,18}]octadeca-7(18),8,10,14-tetraene-15-carboxamide
chr2	233757337	chr2:233757337:A:G	A	G	G	1468	0.347411	0.477778	0.0368375	12.9699	1.74829e-36	pk3864	rs1976391	UGT1A6;UGT1A1;UGT1A10;UGT1A9;UGT1A4;UGT1A5;UGT1A7;UGT1A8;UGT1A3	intron_variant;upstream_gene_variant;intron_variant,NMD_transcript_variant;downstream_gene_variant	c.862-9697A>G;c.856-9697A>G;c.868-9697A>G;c.61-9697A>G;c.*238-9697A>G	NA	NA	3-(2-{[3-(2-carboxyethyl)-5-{[(2Z)-4-ethenyl-3-methyl-5-oxo-2,5-dihydro-1H-pyrrol-2-ylidene]methyl}-4-methyl-1H-pyrrol-2-yl]methyl}-5-{[(2Z)-3-ethenyl-4-methyl-5-oxo-2,5-dihydro-1H-pyrrol-2-ylidene]methyl}-4-methyl-1H-pyrrol-3-yl)propanoic acid
chr2	233757337	chr2:233757337:A:G	A	G	G	1468	0.347411	0.458059	0.0369697	12.3901	1.36511e-33	pk3913	rs1976391	UGT1A6;UGT1A1;UGT1A10;UGT1A9;UGT1A4;UGT1A5;UGT1A7;UGT1A8;UGT1A3	intron_variant;upstream_gene_variant;intron_variant,NMD_transcript_variant;downstream_gene_variant	c.862-9697A>G;c.856-9697A>G;c.868-9697A>G;c.61-9697A>G;c.*238-9697A>G	NA	NA	4-tert-Butyl-N-(4-nitrophenyl)benzamide
chr2	233757337	chr2:233757337:A:G	A	G	G	1468	0.347411	0.308907	0.0380643	8.1154	1.01995e-15	pk4031	rs1976391	UGT1A6;UGT1A1;UGT1A10;UGT1A9;UGT1A4;UGT1A5;UGT1A7;UGT1A8;UGT1A3	intron_variant;upstream_gene_variant;intron_variant,NMD_transcript_variant;downstream_gene_variant	c.862-9697A>G;c.856-9697A>G;c.868-9697A>G;c.61-9697A>G;c.*238-9697A>G	NA	NA	2-{2-[(1-benzoylpyrrolidin-2-yl)formamido]-3-phenylpropanamido}-5-[(diaminomethylidene)amino]-N-(4-nitrophenyl)pentanamide
chr2	233757337	chr2:233757337:A:G	A	G	G	1468	0.347411	0.313023	0.0379927	8.23902	3.82584e-16	pk4297	rs1976391	UGT1A6;UGT1A1;UGT1A10;UGT1A9;UGT1A4;UGT1A5;UGT1A7;UGT1A8;UGT1A3	intron_variant;upstream_gene_variant;intron_variant,NMD_transcript_variant;downstream_gene_variant	c.862-9697A>G;c.856-9697A>G;c.868-9697A>G;c.61-9697A>G;c.*238-9697A>G	NA	NA	N-(1-{4-[(2,4-dimethoxyphenyl)methyl]-5-(2-phenylethyl)-4H-1,2,4-triazol-3-yl}-2-(1H-indol-3-yl)ethyl)pyridine-2-carboxamide
chr2	233757337	chr2:233757337:A:G	A	G	G	1468	0.347411	0.497775	0.036615	13.5948	1.02171e-39	pk5226	rs1976391	UGT1A6;UGT1A1;UGT1A10;UGT1A9;UGT1A4;UGT1A5;UGT1A7;UGT1A8;UGT1A3	intron_variant;upstream_gene_variant;intron_variant,NMD_transcript_variant;downstream_gene_variant	c.862-9697A>G;c.856-9697A>G;c.868-9697A>G;c.61-9697A>G;c.*238-9697A>G	NA	NA	5-{[1-({[(19S)-10,19-diethyl-19-hydroxy-14,18-dioxo-17-oxa-3,13-diazapentacyclo[11.8.0.0¬≤,¬π¬π.0‚Å¥,‚Åπ.0¬π‚Åµ,¬≤‚Å∞]henicosa-1(21),2,4,6,8,10,15(20)-heptaen-7-yl]oxy}carbonyl)piperidin-4-yl]amino}pentanoic acid
chr2	233757337	chr2:233757337:A:G	A	G	G	1468	0.347411	0.363433	0.0376377	9.65609	2.0002e-21	pk6124	rs1976391	UGT1A6;UGT1A1;UGT1A10;UGT1A9;UGT1A4;UGT1A5;UGT1A7;UGT1A8;UGT1A3	intron_variant;upstream_gene_variant;intron_variant,NMD_transcript_variant;downstream_gene_variant	c.862-9697A>G;c.856-9697A>G;c.868-9697A>G;c.61-9697A>G;c.*238-9697A>G	NA	NA	(2E)-N-[2-hydroxy-2-(4-hydroxyphenyl)ethyl]-3-(4-hydroxyphenyl)prop-2-enamide
chr2	233757337	chr2:233757337:A:G	A	G	G	1468	0.347411	0.392631	0.0375139	10.4663	9.10575e-25	pk6277	rs1976391	UGT1A6;UGT1A1;UGT1A10;UGT1A9;UGT1A4;UGT1A5;UGT1A7;UGT1A8;UGT1A3	intron_variant;upstream_gene_variant;intron_variant,NMD_transcript_variant;downstream_gene_variant	c.862-9697A>G;c.856-9697A>G;c.868-9697A>G;c.61-9697A>G;c.*238-9697A>G	NA	NA	(29Z)-16-[(1Z)-3,4-dihydroxybut-1-en-1-yl]-4',19,48,59-tetrahydroxy-43,44,49,54,58-pentamethyl-2,7,11,17,21,26,33,37,41,46,51,57-dodecaoxaspiro[dodecacyclo[30.28.0.0¬≥,¬≤‚Å∑.0‚Å∂,¬≤‚Åµ.0‚Å∏,¬≤¬≤.0¬π‚Å∞,¬≤‚Å∞.0¬π¬≤,¬π‚Å∏.0¬≥‚Å¥,‚Åµ‚Å∏.0¬≥‚Å∂,‚Åµ‚Å∂.0¬≥‚Å∏,‚Åµ¬≤.0‚Å¥‚Å∞,‚Åµ‚Å∞.0‚Å¥¬≤,‚Å¥‚Å∑]hexacontane-45,2'-oxolane]-4,23,29-trien-14-one
chr2	233757337	chr2:233757337:A:G	A	G	G	1468	0.347411	0.447923	0.0370695	12.0833	4.20062e-32	pk6282	rs1976391	UGT1A6;UGT1A1;UGT1A10;UGT1A9;UGT1A4;UGT1A5;UGT1A7;UGT1A8;UGT1A3	intron_variant;upstream_gene_variant;intron_variant,NMD_transcript_variant;downstream_gene_variant	c.862-9697A>G;c.856-9697A>G;c.868-9697A>G;c.61-9697A>G;c.*238-9697A>G	NA	NA	4-tert-Butyl-N-(4-nitrophenyl)benzamide
chr2	233757337	chr2:233757337:A:G	A	G	G	1468	0.347411	0.614627	0.0353151	17.4041	8.84151e-62	pk6441	rs1976391	UGT1A6;UGT1A1;UGT1A10;UGT1A9;UGT1A4;UGT1A5;UGT1A7;UGT1A8;UGT1A3	intron_variant;upstream_gene_variant;intron_variant,NMD_transcript_variant;downstream_gene_variant	c.862-9697A>G;c.856-9697A>G;c.868-9697A>G;c.61-9697A>G;c.*238-9697A>G	NA	NA	20-(2-carboxyethyl)-2-(carboxymethyl)-14-ethenyl-9-ethyl-5,10,15,19-tetramethyl-21,22,23,24-tetraazapentacyclo[16.2.1.1¬≥,‚Å∂.1‚Å∏,¬π¬π.1¬π¬≥,¬π‚Å∂]tetracosa-1,3,5,7,9,11(23),12,14,16,18(21)-decaene-4-carboxylic acid
chr2	233757337	chr2:233757337:A:G	A	G	G	1468	0.347411	0.343342	0.0378579	9.06923	3.77379e-19	pk7028	rs1976391	UGT1A6;UGT1A1;UGT1A10;UGT1A9;UGT1A4;UGT1A5;UGT1A7;UGT1A8;UGT1A3	intron_variant;upstream_gene_variant;intron_variant,NMD_transcript_variant;downstream_gene_variant	c.862-9697A>G;c.856-9697A>G;c.868-9697A>G;c.61-9697A>G;c.*238-9697A>G	NA	NA	15-hydroxy-14-methoxy-10-azatetracyclo[7.6.1.0¬≤,‚Å∑.0¬π¬≤,¬π‚Å∂]hexadeca-1(15),2(7),3,5,8,12(16),13-heptaen-11-one
chr2	233757337	chr2:233757337:A:G	A	G	G	1468	0.347411	0.471189	0.0368441	12.7887	1.43772e-35	pk7034	rs1976391	UGT1A6;UGT1A1;UGT1A10;UGT1A9;UGT1A4;UGT1A5;UGT1A7;UGT1A8;UGT1A3	intron_variant;upstream_gene_variant;intron_variant,NMD_transcript_variant;downstream_gene_variant	c.862-9697A>G;c.856-9697A>G;c.868-9697A>G;c.61-9697A>G;c.*238-9697A>G	NA	NA	4-[(5-fluoro-2,4-dioxo-1,2,3,4-tetrahydropyrimidine-1-carbonyl)amino]butanoic acid
chr2	233757337	chr2:233757337:A:G	A	G	G	1468	0.347411	0.517955	0.0363894	14.2337	3.8448e-43	pk7661	rs1976391	UGT1A6;UGT1A1;UGT1A10;UGT1A9;UGT1A4;UGT1A5;UGT1A7;UGT1A8;UGT1A3	intron_variant;upstream_gene_variant;intron_variant,NMD_transcript_variant;downstream_gene_variant	c.862-9697A>G;c.856-9697A>G;c.868-9697A>G;c.61-9697A>G;c.*238-9697A>G	NA	NA	NA
chr2	233757337	chr2:233757337:A:G	A	G	G	1468	0.347411	0.420202	0.0373564	11.2484	3.30597e-28	pk12404	rs1976391	UGT1A6;UGT1A1;UGT1A10;UGT1A9;UGT1A4;UGT1A5;UGT1A7;UGT1A8;UGT1A3	intron_variant;upstream_gene_variant;intron_variant,NMD_transcript_variant;downstream_gene_variant	c.862-9697A>G;c.856-9697A>G;c.868-9697A>G;c.61-9697A>G;c.*238-9697A>G	NA	NA	4-tert-Butyl-N-(4-nitrophenyl)benzamide
chr2	233757337	chr2:233757337:A:G	A	G	G	1468	0.347411	0.358506	0.0377268	9.50268	8.08786e-21	pk7767	rs1976391	UGT1A6;UGT1A1;UGT1A10;UGT1A9;UGT1A4;UGT1A5;UGT1A7;UGT1A8;UGT1A3	intron_variant;upstream_gene_variant;intron_variant,NMD_transcript_variant;downstream_gene_variant	c.862-9697A>G;c.856-9697A>G;c.868-9697A>G;c.61-9697A>G;c.*238-9697A>G	NA	NA	4-hydroxy-5-{3-[(1-methylcyclohexyl)methoxy]phenyl}-2,3-dihydro-1,3-thiazol-2-one
chr2	233757337	chr2:233757337:A:G	A	G	G	1468	0.347411	0.503103	0.0365624	13.7601	1.3636e-40	pk8371	rs1976391	UGT1A6;UGT1A1;UGT1A10;UGT1A9;UGT1A4;UGT1A5;UGT1A7;UGT1A8;UGT1A3	intron_variant;upstream_gene_variant;intron_variant,NMD_transcript_variant;downstream_gene_variant	c.862-9697A>G;c.856-9697A>G;c.868-9697A>G;c.61-9697A>G;c.*238-9697A>G	NA	NA	(2R)-N-[2-({2-[(2-{3-[(2R)-2,4-dihydroxy-3,3-dimethylbutanamido]propanamido}ethyl)disulfanyl]ethyl}carbamoyl)ethyl]-2,4-dihydroxy-3,3-dimethylbutanamide
chr2	233757337	chr2:233757337:A:G	A	G	G	1468	0.347411	0.382139	0.0376264	10.1561	1.84339e-23	pk8544	rs1976391	UGT1A6;UGT1A1;UGT1A10;UGT1A9;UGT1A4;UGT1A5;UGT1A7;UGT1A8;UGT1A3	intron_variant;upstream_gene_variant;intron_variant,NMD_transcript_variant;downstream_gene_variant	c.862-9697A>G;c.856-9697A>G;c.868-9697A>G;c.61-9697A>G;c.*238-9697A>G	NA	NA	Promethazine N-oxide
chr2	233757337	chr2:233757337:A:G	A	G	G	1468	0.347411	0.474799	0.0368255	12.8932	4.27615e-36	pk9406	rs1976391	UGT1A6;UGT1A1;UGT1A10;UGT1A9;UGT1A4;UGT1A5;UGT1A7;UGT1A8;UGT1A3	intron_variant;upstream_gene_variant;intron_variant,NMD_transcript_variant;downstream_gene_variant	c.862-9697A>G;c.856-9697A>G;c.868-9697A>G;c.61-9697A>G;c.*238-9697A>G	NA	NA	(1S,2R,3R,4S,5S,6R)-2,3,4,5,6-pentahydroxycyclohexyl 2-(1H-indol-3-yl)acetate
chr2	233757337	chr2:233757337:A:G	A	G	G	1468	0.347411	0.43277	0.0370844	11.6699	3.81173e-30	pk1109	rs1976391	UGT1A6;UGT1A1;UGT1A10;UGT1A9;UGT1A4;UGT1A5;UGT1A7;UGT1A8;UGT1A3	intron_variant;upstream_gene_variant;intron_variant,NMD_transcript_variant;downstream_gene_variant	c.862-9697A>G;c.856-9697A>G;c.868-9697A>G;c.61-9697A>G;c.*238-9697A>G	NA	NA	2-(4-{16-[(3,4-dihydroxy-5-{[5-hydroxy-6-(hydroxymethyl)-3-{[3,4,5-trihydroxy-6-(hydroxymethyl)oxan-2-yl]oxy}-4-[(3,4,5-trihydroxyoxan-2-yl)oxy]oxan-2-yl]oxy}-6-(hydroxymethyl)oxan-2-yl)oxy]-19-hydroxy-6-methoxy-7,9,13-trimethyl-5-oxapentacyclo[10.8.0.0¬≤,‚Åπ.0‚Å¥,‚Å∏.0¬π¬≥,¬π‚Å∏]icosan-6-yl}-2-methylbutoxy)-6-(hydroxymethyl)oxane-3,4,5-triol
chr2	233757337	chr2:233757337:A:G	A	G	G	1468	0.347411	0.431374	0.0371519	11.6111	7.1594e-30	pk1286	rs1976391	UGT1A6;UGT1A1;UGT1A10;UGT1A9;UGT1A4;UGT1A5;UGT1A7;UGT1A8;UGT1A3	intron_variant;upstream_gene_variant;intron_variant,NMD_transcript_variant;downstream_gene_variant	c.862-9697A>G;c.856-9697A>G;c.868-9697A>G;c.61-9697A>G;c.*238-9697A>G	NA	NA	6-[3-(2-carboxyethyl)-5-[(4-ethenyl-3-methyl-5-oxo-2,5-dihydro-1H-pyrrol-2-yl)methyl]-4-methyl-1H-pyrrol-2-yl]-2-{[5-formyl-3-(2-hydroxyethyl)-4-methyl-1H-pyrrol-2-yl]methyl}-3-methyl-4-oxo-1H,4H,5H,6H-cyclopenta[b]pyrrole-5-carboxylic acid
chr2	233757337	chr2:233757337:A:G	A	G	G	1468	0.347411	0.39231	0.0375182	10.4565	1.00198e-24	pk1806	rs1976391	UGT1A6;UGT1A1;UGT1A10;UGT1A9;UGT1A4;UGT1A5;UGT1A7;UGT1A8;UGT1A3	intron_variant;upstream_gene_variant;intron_variant,NMD_transcript_variant;downstream_gene_variant	c.862-9697A>G;c.856-9697A>G;c.868-9697A>G;c.61-9697A>G;c.*238-9697A>G	NA	NA	1-{2,3-bis[(E)-2-(2H-1,3-benzodioxol-5-yl)ethenyl]-4-(pyrrolidine-1-carbonyl)cyclobutanecarbonyl}piperidine
chr2	233757337	chr2:233757337:A:G	A	G	G	1468	0.347411	0.457373	0.0369209	12.3879	1.39949e-33	pk2032	rs1976391	UGT1A6;UGT1A1;UGT1A10;UGT1A9;UGT1A4;UGT1A5;UGT1A7;UGT1A8;UGT1A3	intron_variant;upstream_gene_variant;intron_variant,NMD_transcript_variant;downstream_gene_variant	c.862-9697A>G;c.856-9697A>G;c.868-9697A>G;c.61-9697A>G;c.*238-9697A>G	NA	NA	Biliverdin
chr2	233757337	chr2:233757337:A:G	A	G	G	1468	0.347411	0.35847	0.0376767	9.51437	7.27598e-21	pk2278	rs1976391	UGT1A6;UGT1A1;UGT1A10;UGT1A9;UGT1A4;UGT1A5;UGT1A7;UGT1A8;UGT1A3	intron_variant;upstream_gene_variant;intron_variant,NMD_transcript_variant;downstream_gene_variant	c.862-9697A>G;c.856-9697A>G;c.868-9697A>G;c.61-9697A>G;c.*238-9697A>G	NA	NA	Phe-Tyr
chr2	233757337	chr2:233757337:A:G	A	G	G	1468	0.347411	0.388645	0.0374681	10.3727	2.27511e-24	pk2306	rs1976391	UGT1A6;UGT1A1;UGT1A10;UGT1A9;UGT1A4;UGT1A5;UGT1A7;UGT1A8;UGT1A3	intron_variant;upstream_gene_variant;intron_variant,NMD_transcript_variant;downstream_gene_variant	c.862-9697A>G;c.856-9697A>G;c.868-9697A>G;c.61-9697A>G;c.*238-9697A>G	NA	NA	(4S,4aS,5aS,6S,12aS)-4-(dimethylamino)-3,6,10,12,12a-pentahydroxy-6-methyl-1,11-dioxo-N-(pyrrolidin-1-ylmethyl)-1,4,4a,5,5a,6,11,12a-octahydrotetracene-2-carboxamide
chr2	233757337	chr2:233757337:A:G	A	G	G	1468	0.347411	0.329442	0.0379039	8.6915	9.45798e-18	pk2568	rs1976391	UGT1A6;UGT1A1;UGT1A10;UGT1A9;UGT1A4;UGT1A5;UGT1A7;UGT1A8;UGT1A3	intron_variant;upstream_gene_variant;intron_variant,NMD_transcript_variant;downstream_gene_variant	c.862-9697A>G;c.856-9697A>G;c.868-9697A>G;c.61-9697A>G;c.*238-9697A>G	NA	NA	2-[4-(Hydroxycarbamoyl)phenyl]-N-(2-hydroxyethyl)-N-phenylacetamide
chr2	233757337	chr2:233757337:A:G	A	G	G	1468	0.347411	0.280095	0.0382345	7.32573	3.91998e-13	pk2631	rs1976391	UGT1A6;UGT1A1;UGT1A10;UGT1A9;UGT1A4;UGT1A5;UGT1A7;UGT1A8;UGT1A3	intron_variant;upstream_gene_variant;intron_variant,NMD_transcript_variant;downstream_gene_variant	c.862-9697A>G;c.856-9697A>G;c.868-9697A>G;c.61-9697A>G;c.*238-9697A>G	NA	NA	2-[4-(Hydroxycarbamoyl)phenyl]-N-(2-hydroxyethyl)-N-phenylacetamide
chr2	233757337	chr2:233757337:A:G	A	G	G	1468	0.347411	0.350592	0.0377107	9.29688	5.11308e-20	pk2946	rs1976391	UGT1A6;UGT1A1;UGT1A10;UGT1A9;UGT1A4;UGT1A5;UGT1A7;UGT1A8;UGT1A3	intron_variant;upstream_gene_variant;intron_variant,NMD_transcript_variant;downstream_gene_variant	c.862-9697A>G;c.856-9697A>G;c.868-9697A>G;c.61-9697A>G;c.*238-9697A>G	NA	NA	N-(4-hydroxyphenyl)acetamide
chr2	233757337	chr2:233757337:A:G	A	G	G	1468	0.347411	0.359753	0.0376749	9.54887	5.32136e-21	pk549	rs1976391	UGT1A6;UGT1A1;UGT1A10;UGT1A9;UGT1A4;UGT1A5;UGT1A7;UGT1A8;UGT1A3	intron_variant;upstream_gene_variant;intron_variant,NMD_transcript_variant;downstream_gene_variant	c.862-9697A>G;c.856-9697A>G;c.868-9697A>G;c.61-9697A>G;c.*238-9697A>G	NA	NA	4-(cyclopropylmethyl)-10,14,17-trihydroxy-N-[2-(3-phenyl-1,2,4-oxadiazol-5-yl)propan-2-yl]-12-oxa-4-azapentacyclo[9.6.1.0^{1,13}.0^{5,17}.0^{7,18}]octadeca-7(18),8,10,14-tetraene-15-carboxamide
chr2	233757337	chr2:233757337:A:G	A	G	G	1468	0.347411	0.395571	0.0374168	10.572	3.20906e-25	pk817	rs1976391	UGT1A6;UGT1A1;UGT1A10;UGT1A9;UGT1A4;UGT1A5;UGT1A7;UGT1A8;UGT1A3	intron_variant;upstream_gene_variant;intron_variant,NMD_transcript_variant;downstream_gene_variant	c.862-9697A>G;c.856-9697A>G;c.868-9697A>G;c.61-9697A>G;c.*238-9697A>G	NA	NA	2-[4-(Hydroxycarbamoyl)phenyl]-N-(2-hydroxyethyl)-N-phenylacetamide
chr2	233759924	chr2:233759924:C:T	C	T	T	1469	0.347515	0.277988	0.0382354	7.27043	5.82469e-13	pk3027	rs887829	UGT1A6;UGT1A1;UGT1A10;UGT1A9;UGT1A4;UGT1A5;UGT1A7;UGT1A8;UGT1A3	intron_variant;upstream_gene_variant;intron_variant,NMD_transcript_variant;downstream_gene_variant	c.862-7110C>T;c.856-7110C>T;c.868-7110C>T;c.61-7110C>T;c.*238-7110C>T	NA	NA	(1S,2R,3R,4S,5S,6R)-2,3,4,5,6-pentahydroxycyclohexyl 2-(1H-indol-3-yl)acetate
chr2	233759924	chr2:233759924:C:T	C	T	T	1469	0.347515	0.353159	0.0377403	9.35761	2.97541e-20	pk3438	rs887829	UGT1A6;UGT1A1;UGT1A10;UGT1A9;UGT1A4;UGT1A5;UGT1A7;UGT1A8;UGT1A3	intron_variant;upstream_gene_variant;intron_variant,NMD_transcript_variant;downstream_gene_variant	c.862-7110C>T;c.856-7110C>T;c.868-7110C>T;c.61-7110C>T;c.*238-7110C>T	NA	NA	2-cyano-3-hydroxy-N-[4-(trifluoromethyl)phenyl]hept-2-en-6-ynamide
chr2	233759924	chr2:233759924:C:T	C	T	T	1469	0.347515	0.376868	0.0376071	10.0212	6.65369e-23	pk3449	rs887829	UGT1A6;UGT1A1;UGT1A10;UGT1A9;UGT1A4;UGT1A5;UGT1A7;UGT1A8;UGT1A3	intron_variant;upstream_gene_variant;intron_variant,NMD_transcript_variant;downstream_gene_variant	c.862-7110C>T;c.856-7110C>T;c.868-7110C>T;c.61-7110C>T;c.*238-7110C>T	NA	NA	2-(3-{[(1-carbamimidoylpiperidin-3-yl)methyl]carbamoyl}-N-cyclopropyl-2-(naphthalene-2-sulfonamido)propanamido)acetic acid
chr2	233759924	chr2:233759924:C:T	C	T	T	1469	0.347515	0.386274	0.0374394	10.3173	3.89291e-24	pk3450	rs887829	UGT1A6;UGT1A1;UGT1A10;UGT1A9;UGT1A4;UGT1A5;UGT1A7;UGT1A8;UGT1A3	intron_variant;upstream_gene_variant;intron_variant,NMD_transcript_variant;downstream_gene_variant	c.862-7110C>T;c.856-7110C>T;c.868-7110C>T;c.61-7110C>T;c.*238-7110C>T	NA	NA	2-{4-[2-(3,4-dimethylpyrrolidin-1-yl)ethoxy]phenyl}-3-(4-hydroxyphenyl)-2,3-dihydro-1,4-benzoxathiin-6-ol
chr2	233759924	chr2:233759924:C:T	C	T	T	1469	0.347515	0.379718	0.0374886	10.1289	2.38941e-23	pk3696	rs887829	UGT1A6;UGT1A1;UGT1A10;UGT1A9;UGT1A4;UGT1A5;UGT1A7;UGT1A8;UGT1A3	intron_variant;upstream_gene_variant;intron_variant,NMD_transcript_variant;downstream_gene_variant	c.862-7110C>T;c.856-7110C>T;c.868-7110C>T;c.61-7110C>T;c.*238-7110C>T	NA	NA	(2S,3R,4S,5R,6S)-6-[4-(cyanomethyl)phenoxy]-4,5-dihydroxy-2-methyloxan-3-yl acetate
chr2	233759924	chr2:233759924:C:T	C	T	T	1469	0.347515	0.380666	0.0374695	10.1594	1.78486e-23	pk3937	rs887829	UGT1A6;UGT1A1;UGT1A10;UGT1A9;UGT1A4;UGT1A5;UGT1A7;UGT1A8;UGT1A3	intron_variant;upstream_gene_variant;intron_variant,NMD_transcript_variant;downstream_gene_variant	c.862-7110C>T;c.856-7110C>T;c.868-7110C>T;c.61-7110C>T;c.*238-7110C>T	NA	NA	3-amino-5-(azepan-1-yl)-6-chloro-N-(diaminomethylidene)pyrazine-2-carboxamide
chr2	233759924	chr2:233759924:C:T	C	T	T	1469	0.347515	0.384069	0.0375342	10.2325	8.83917e-24	pk3991	rs887829	UGT1A6;UGT1A1;UGT1A10;UGT1A9;UGT1A4;UGT1A5;UGT1A7;UGT1A8;UGT1A3	intron_variant;upstream_gene_variant;intron_variant,NMD_transcript_variant;downstream_gene_variant	c.862-7110C>T;c.856-7110C>T;c.868-7110C>T;c.61-7110C>T;c.*238-7110C>T	NA	NA	2-(trimethylazaniumyl)ethyl sulfate
chr2	233759924	chr2:233759924:C:T	C	T	T	1469	0.347515	0.290735	0.0381495	7.62093	4.51278e-14	pk4141	rs887829	UGT1A6;UGT1A1;UGT1A10;UGT1A9;UGT1A4;UGT1A5;UGT1A7;UGT1A8;UGT1A3	intron_variant;upstream_gene_variant;intron_variant,NMD_transcript_variant;downstream_gene_variant	c.862-7110C>T;c.856-7110C>T;c.868-7110C>T;c.61-7110C>T;c.*238-7110C>T	NA	NA	(1S,2R,3R,4S,5S,6R)-2,3,4,5,6-pentahydroxycyclohexyl 2-(1H-indol-3-yl)acetate
chr2	233759924	chr2:233759924:C:T	C	T	T	1469	0.347515	0.375861	0.0375396	10.0124	7.23166e-23	pk4337	rs887829	UGT1A6;UGT1A1;UGT1A10;UGT1A9;UGT1A4;UGT1A5;UGT1A7;UGT1A8;UGT1A3	intron_variant;upstream_gene_variant;intron_variant,NMD_transcript_variant;downstream_gene_variant	c.862-7110C>T;c.856-7110C>T;c.868-7110C>T;c.61-7110C>T;c.*238-7110C>T	NA	NA	1-{2,3-bis[(E)-2-(2H-1,3-benzodioxol-5-yl)ethenyl]-4-(pyrrolidine-1-carbonyl)cyclobutanecarbonyl}piperidine
chr2	233759924	chr2:233759924:C:T	C	T	T	1469	0.347515	0.647822	0.034843	18.5926	2.09037e-69	pk5364	rs887829	UGT1A6;UGT1A1;UGT1A10;UGT1A9;UGT1A4;UGT1A5;UGT1A7;UGT1A8;UGT1A3	intron_variant;upstream_gene_variant;intron_variant,NMD_transcript_variant;downstream_gene_variant	c.862-7110C>T;c.856-7110C>T;c.868-7110C>T;c.61-7110C>T;c.*238-7110C>T	NA	NA	[(4R,10aS,10bS)-2-amino-10,10-dihydroxy-6-imino-3H,4H,5H,6H,8H,9H,10H,10bH-pyrrolo[1,2-c]purin-4-yl]methyl carbamate
chr2	233759924	chr2:233759924:C:T	C	T	T	1469	0.347515	0.412808	0.0373402	11.0553	2.43838e-27	pk5562	rs887829	UGT1A6;UGT1A1;UGT1A10;UGT1A9;UGT1A4;UGT1A5;UGT1A7;UGT1A8;UGT1A3	intron_variant;upstream_gene_variant;intron_variant,NMD_transcript_variant;downstream_gene_variant	c.862-7110C>T;c.856-7110C>T;c.868-7110C>T;c.61-7110C>T;c.*238-7110C>T	NA	NA	(2S,4S,6S)-6-[2-(carboxymethyl)phenoxy]-3,4,5-trimethyloxane-2-carboxylic acid
chr2	233759924	chr2:233759924:C:T	C	T	T	1469	0.347515	0.557255	0.0359899	15.4836	3.53454e-50	pk5738	rs887829	UGT1A6;UGT1A1;UGT1A10;UGT1A9;UGT1A4;UGT1A5;UGT1A7;UGT1A8;UGT1A3	intron_variant;upstream_gene_variant;intron_variant,NMD_transcript_variant;downstream_gene_variant	c.862-7110C>T;c.856-7110C>T;c.868-7110C>T;c.61-7110C>T;c.*238-7110C>T	NA	NA	4-(cyclopropylmethyl)-10,14,17-trihydroxy-N-[2-(3-phenyl-1,2,4-oxadiazol-5-yl)propan-2-yl]-12-oxa-4-azapentacyclo[9.6.1.0^{1,13}.0^{5,17}.0^{7,18}]octadeca-7(18),8,10,14-tetraene-15-carboxamide
chr2	233759924	chr2:233759924:C:T	C	T	T	1469	0.347515	0.293551	0.0381443	7.6958	2.57707e-14	pk6199	rs887829	UGT1A6;UGT1A1;UGT1A10;UGT1A9;UGT1A4;UGT1A5;UGT1A7;UGT1A8;UGT1A3	intron_variant;upstream_gene_variant;intron_variant,NMD_transcript_variant;downstream_gene_variant	c.862-7110C>T;c.856-7110C>T;c.868-7110C>T;c.61-7110C>T;c.*238-7110C>T	NA	NA	Benzeneethanamine, 2,5-dimethoxy-N-[(2-methoxyphenyl)methyl]-4-nitro-
chr2	233759924	chr2:233759924:C:T	C	T	T	1469	0.347515	0.600404	0.0354982	16.9136	9.84554e-59	pk6422	rs887829	UGT1A6;UGT1A1;UGT1A10;UGT1A9;UGT1A4;UGT1A5;UGT1A7;UGT1A8;UGT1A3	intron_variant;upstream_gene_variant;intron_variant,NMD_transcript_variant;downstream_gene_variant	c.862-7110C>T;c.856-7110C>T;c.868-7110C>T;c.61-7110C>T;c.*238-7110C>T	NA	NA	benzyl 2-(2-formylpyrrolidine-1-carbonyl)pyrrolidine-1-carboxylate
chr2	233759924	chr2:233759924:C:T	C	T	T	1469	0.347515	0.569757	0.0358059	15.9124	1.09166e-52	pk6522	rs887829	UGT1A6;UGT1A1;UGT1A10;UGT1A9;UGT1A4;UGT1A5;UGT1A7;UGT1A8;UGT1A3	intron_variant;upstream_gene_variant;intron_variant,NMD_transcript_variant;downstream_gene_variant	c.862-7110C>T;c.856-7110C>T;c.868-7110C>T;c.61-7110C>T;c.*238-7110C>T	NA	NA	benzyl 2-(2-formylpyrrolidine-1-carbonyl)pyrrolidine-1-carboxylate
chr2	233759924	chr2:233759924:C:T	C	T	T	1469	0.347515	0.610211	0.0354165	17.2296	1.08321e-60	pk6946	rs887829	UGT1A6;UGT1A1;UGT1A10;UGT1A9;UGT1A4;UGT1A5;UGT1A7;UGT1A8;UGT1A3	intron_variant;upstream_gene_variant;intron_variant,NMD_transcript_variant;downstream_gene_variant	c.862-7110C>T;c.856-7110C>T;c.868-7110C>T;c.61-7110C>T;c.*238-7110C>T	NA	NA	20-(2-carboxyethyl)-2-(carboxymethyl)-14-ethenyl-9-ethyl-5,10,15,19-tetramethyl-21,22,23,24-tetraazapentacyclo[16.2.1.1¬≥,‚Å∂.1‚Å∏,¬π¬π.1¬π¬≥,¬π‚Å∂]tetracosa-1,3,5,7,9,11(23),12,14,16,18(21)-decaene-4-carboxylic acid
chr2	233759924	chr2:233759924:C:T	C	T	T	1469	0.347515	0.322116	0.0379197	8.4947	4.82783e-17	pk10759	rs887829	UGT1A6;UGT1A1;UGT1A10;UGT1A9;UGT1A4;UGT1A5;UGT1A7;UGT1A8;UGT1A3	intron_variant;upstream_gene_variant;intron_variant,NMD_transcript_variant;downstream_gene_variant	c.862-7110C>T;c.856-7110C>T;c.868-7110C>T;c.61-7110C>T;c.*238-7110C>T	NA	NA	(2S)-4-methyl-2-({[(3S,4S,5R)-2,3,4-trihydroxy-5-(hydroxymethyl)oxolan-2-yl]methyl}amino)pentanoic acid
chr2	233759924	chr2:233759924:C:T	C	T	T	1469	0.347515	0.305661	0.0380796	8.02691	2.04019e-15	pk25574	rs887829	UGT1A6;UGT1A1;UGT1A10;UGT1A9;UGT1A4;UGT1A5;UGT1A7;UGT1A8;UGT1A3	intron_variant;upstream_gene_variant;intron_variant,NMD_transcript_variant;downstream_gene_variant	c.862-7110C>T;c.856-7110C>T;c.868-7110C>T;c.61-7110C>T;c.*238-7110C>T	NA	NA	(2S)-4-methyl-2-({[(3S,4S,5R)-2,3,4-trihydroxy-5-(hydroxymethyl)oxolan-2-yl]methyl}amino)pentanoic acid
chr2	233759924	chr2:233759924:C:T	C	T	T	1469	0.347515	0.344146	0.0378587	9.09029	3.14003e-19	pk10132	rs887829	UGT1A6;UGT1A1;UGT1A10;UGT1A9;UGT1A4;UGT1A5;UGT1A7;UGT1A8;UGT1A3	intron_variant;upstream_gene_variant;intron_variant,NMD_transcript_variant;downstream_gene_variant	c.862-7110C>T;c.856-7110C>T;c.868-7110C>T;c.61-7110C>T;c.*238-7110C>T	NA	NA	Aspergamide A
chr2	233759924	chr2:233759924:C:T	C	T	T	1469	0.347515	0.582055	0.0356902	16.3085	4.7491e-55	pk7850	rs887829	UGT1A6;UGT1A1;UGT1A10;UGT1A9;UGT1A4;UGT1A5;UGT1A7;UGT1A8;UGT1A3	intron_variant;upstream_gene_variant;intron_variant,NMD_transcript_variant;downstream_gene_variant	c.862-7110C>T;c.856-7110C>T;c.868-7110C>T;c.61-7110C>T;c.*238-7110C>T	NA	NA	17-methoxy-3,5-dioxa-11-azapentacyclo[10.7.1.0¬≤,‚Å∂.0‚Å∏,¬≤‚Å∞.0¬π‚Å¥,¬π‚Åπ]icosa-1(20),2(6),7,14(19),15,17-hexaen-18-ol
chr2	233759924	chr2:233759924:C:T	C	T	T	1469	0.347515	0.613736	0.035309	17.3819	1.20846e-61	pk8013	rs887829	UGT1A6;UGT1A1;UGT1A10;UGT1A9;UGT1A4;UGT1A5;UGT1A7;UGT1A8;UGT1A3	intron_variant;upstream_gene_variant;intron_variant,NMD_transcript_variant;downstream_gene_variant	c.862-7110C>T;c.856-7110C>T;c.868-7110C>T;c.61-7110C>T;c.*238-7110C>T	NA	NA	[(4R,10aS,10bS)-2-amino-10,10-dihydroxy-6-imino-3H,4H,5H,6H,8H,9H,10H,10bH-pyrrolo[1,2-c]purin-4-yl]methyl carbamate
chr2	233759924	chr2:233759924:C:T	C	T	T	1469	0.347515	0.291281	0.0381105	7.64305	3.82639e-14	pk8160	rs887829	UGT1A6;UGT1A1;UGT1A10;UGT1A9;UGT1A4;UGT1A5;UGT1A7;UGT1A8;UGT1A3	intron_variant;upstream_gene_variant;intron_variant,NMD_transcript_variant;downstream_gene_variant	c.862-7110C>T;c.856-7110C>T;c.868-7110C>T;c.61-7110C>T;c.*238-7110C>T	NA	NA	4-(nitrooxy)butyl 2-(6-methoxynaphthalen-2-yl)propanoate
chr2	233759924	chr2:233759924:C:T	C	T	T	1469	0.347515	0.292312	0.0381073	7.67074	3.11023e-14	pk8510	rs887829	UGT1A6;UGT1A1;UGT1A10;UGT1A9;UGT1A4;UGT1A5;UGT1A7;UGT1A8;UGT1A3	intron_variant;upstream_gene_variant;intron_variant,NMD_transcript_variant;downstream_gene_variant	c.862-7110C>T;c.856-7110C>T;c.868-7110C>T;c.61-7110C>T;c.*238-7110C>T	NA	Mesotrione	4,4'-(3-Oxo-1,3-dihydroisobenzofuran-1,1-diyl)dibenzoic acid
chr2	233759924	chr2:233759924:C:T	C	T	T	1469	0.347515	0.44179	0.0370451	11.9257	2.37249e-31	pk1243	rs887829	UGT1A6;UGT1A1;UGT1A10;UGT1A9;UGT1A4;UGT1A5;UGT1A7;UGT1A8;UGT1A3	intron_variant;upstream_gene_variant;intron_variant,NMD_transcript_variant;downstream_gene_variant	c.862-7110C>T;c.856-7110C>T;c.868-7110C>T;c.61-7110C>T;c.*238-7110C>T	NA	NA	[(2-chlorophenyl)methyl](2-{[(2-{[(2-chlorophenyl)methyl]diethylazaniumyl}ethyl)carbamoyl]formamido}ethyl)diethylazanium
chr2	233759924	chr2:233759924:C:T	C	T	T	1469	0.347515	0.388587	0.0374225	10.3838	2.03916e-24	pk1297	rs887829	UGT1A6;UGT1A1;UGT1A10;UGT1A9;UGT1A4;UGT1A5;UGT1A7;UGT1A8;UGT1A3	intron_variant;upstream_gene_variant;intron_variant,NMD_transcript_variant;downstream_gene_variant	c.862-7110C>T;c.856-7110C>T;c.868-7110C>T;c.61-7110C>T;c.*238-7110C>T	NA	NA	1-[(4-amino-3-methylphenyl)methyl]-5-(2,2-diphenylacetyl)-1H,4H,5H,6H,7H-imidazo[4,5-c]pyridine-6-carboxylic acid
chr2	233759924	chr2:233759924:C:T	C	T	T	1469	0.347515	0.371391	0.0375686	9.88568	2.38194e-22	pk1305	rs887829	UGT1A6;UGT1A1;UGT1A10;UGT1A9;UGT1A4;UGT1A5;UGT1A7;UGT1A8;UGT1A3	intron_variant;upstream_gene_variant;intron_variant,NMD_transcript_variant;downstream_gene_variant	c.862-7110C>T;c.856-7110C>T;c.868-7110C>T;c.61-7110C>T;c.*238-7110C>T	NA	NA	3-amino-6-chloro-N-(diaminomethylidene)-5-[methyl(2-methylpropyl)amino]pyrazine-2-carboxamide
chr2	233759924	chr2:233759924:C:T	C	T	T	1469	0.347515	0.394187	0.0374677	10.5207	5.32189e-25	pk1349	rs887829	UGT1A6;UGT1A1;UGT1A10;UGT1A9;UGT1A4;UGT1A5;UGT1A7;UGT1A8;UGT1A3	intron_variant;upstream_gene_variant;intron_variant,NMD_transcript_variant;downstream_gene_variant	c.862-7110C>T;c.856-7110C>T;c.868-7110C>T;c.61-7110C>T;c.*238-7110C>T	NA	NA	1-{2,3-bis[(E)-2-(2H-1,3-benzodioxol-5-yl)ethenyl]-4-(pyrrolidine-1-carbonyl)cyclobutanecarbonyl}piperidine
chr2	233759924	chr2:233759924:C:T	C	T	T	1469	0.347515	0.385381	0.0374469	10.2914	5.00491e-24	pk1637	rs887829	UGT1A6;UGT1A1;UGT1A10;UGT1A9;UGT1A4;UGT1A5;UGT1A7;UGT1A8;UGT1A3	intron_variant;upstream_gene_variant;intron_variant,NMD_transcript_variant;downstream_gene_variant	c.862-7110C>T;c.856-7110C>T;c.868-7110C>T;c.61-7110C>T;c.*238-7110C>T	NA	NA	[2-hydroxy-3-(octanoyloxy)propoxy]phosphonic acid
chr2	233759924	chr2:233759924:C:T	C	T	T	1469	0.347515	0.390512	0.0374493	10.4278	1.32677e-24	pk1783	rs887829	UGT1A6;UGT1A1;UGT1A10;UGT1A9;UGT1A4;UGT1A5;UGT1A7;UGT1A8;UGT1A3	intron_variant;upstream_gene_variant;intron_variant,NMD_transcript_variant;downstream_gene_variant	c.862-7110C>T;c.856-7110C>T;c.868-7110C>T;c.61-7110C>T;c.*238-7110C>T	NA	NA	(2S)-2-amino-3-(4-hydroxyphenyl)-2-methylpropanoic acid
chr2	233759924	chr2:233759924:C:T	C	T	T	1469	0.347515	0.380726	0.0375673	10.1345	2.26466e-23	pk1881	rs887829	UGT1A6;UGT1A1;UGT1A10;UGT1A9;UGT1A4;UGT1A5;UGT1A7;UGT1A8;UGT1A3	intron_variant;upstream_gene_variant;intron_variant,NMD_transcript_variant;downstream_gene_variant	c.862-7110C>T;c.856-7110C>T;c.868-7110C>T;c.61-7110C>T;c.*238-7110C>T	NA	NA	2-cyano-3-hydroxy-N-[4-(trifluoromethyl)phenyl]hept-2-en-6-ynamide
chr2	233759924	chr2:233759924:C:T	C	T	T	1469	0.347515	0.304946	0.0380553	8.01325	2.26953e-15	pk2016	rs887829	UGT1A6;UGT1A1;UGT1A10;UGT1A9;UGT1A4;UGT1A5;UGT1A7;UGT1A8;UGT1A3	intron_variant;upstream_gene_variant;intron_variant,NMD_transcript_variant;downstream_gene_variant	c.862-7110C>T;c.856-7110C>T;c.868-7110C>T;c.61-7110C>T;c.*238-7110C>T	NA	NA	(2S)-4-methyl-2-({[(3S,4S,5R)-2,3,4-trihydroxy-5-(hydroxymethyl)oxolan-2-yl]methyl}amino)pentanoic acid
chr2	233759924	chr2:233759924:C:T	C	T	T	1469	0.347515	0.389248	0.0375093	10.3774	2.17104e-24	pk2063	rs887829	UGT1A6;UGT1A1;UGT1A10;UGT1A9;UGT1A4;UGT1A5;UGT1A7;UGT1A8;UGT1A3	intron_variant;upstream_gene_variant;intron_variant,NMD_transcript_variant;downstream_gene_variant	c.862-7110C>T;c.856-7110C>T;c.868-7110C>T;c.61-7110C>T;c.*238-7110C>T	NA	NA	2-(3-{[(1-carbamimidoylpiperidin-3-yl)methyl]carbamoyl}-N-cyclopropyl-2-(naphthalene-2-sulfonamido)propanamido)acetic acid
chr2	233759924	chr2:233759924:C:T	C	T	T	1469	0.347515	0.380815	0.0375721	10.1356	2.24105e-23	pk2110	rs887829	UGT1A6;UGT1A1;UGT1A10;UGT1A9;UGT1A4;UGT1A5;UGT1A7;UGT1A8;UGT1A3	intron_variant;upstream_gene_variant;intron_variant,NMD_transcript_variant;downstream_gene_variant	c.862-7110C>T;c.856-7110C>T;c.868-7110C>T;c.61-7110C>T;c.*238-7110C>T	NA	NA	2-cyano-3-hydroxy-N-[4-(trifluoromethyl)phenyl]hept-2-en-6-ynamide
chr2	233759924	chr2:233759924:C:T	C	T	T	1469	0.347515	0.384494	0.0374455	10.2681	6.27086e-24	pk2362	rs887829	UGT1A6;UGT1A1;UGT1A10;UGT1A9;UGT1A4;UGT1A5;UGT1A7;UGT1A8;UGT1A3	intron_variant;upstream_gene_variant;intron_variant,NMD_transcript_variant;downstream_gene_variant	c.862-7110C>T;c.856-7110C>T;c.868-7110C>T;c.61-7110C>T;c.*238-7110C>T	NA	NA	Phe-Tyr
chr2	233759924	chr2:233759924:C:T	C	T	T	1469	0.347515	0.371493	0.0376316	9.87182	2.71148e-22	pk2416	rs887829	UGT1A6;UGT1A1;UGT1A10;UGT1A9;UGT1A4;UGT1A5;UGT1A7;UGT1A8;UGT1A3	intron_variant;upstream_gene_variant;intron_variant,NMD_transcript_variant;downstream_gene_variant	c.862-7110C>T;c.856-7110C>T;c.868-7110C>T;c.61-7110C>T;c.*238-7110C>T	NA	NA	2-(hydroxymethyl)-6-[4-(1H-imidazol-2-ylmethyl)phenoxy]oxane-3,4,5-triol
chr2	233759924	chr2:233759924:C:T	C	T	T	1469	0.347515	0.300966	0.0380896	7.90153	5.39007e-15	pk2493	rs887829	UGT1A6;UGT1A1;UGT1A10;UGT1A9;UGT1A4;UGT1A5;UGT1A7;UGT1A8;UGT1A3	intron_variant;upstream_gene_variant;intron_variant,NMD_transcript_variant;downstream_gene_variant	c.862-7110C>T;c.856-7110C>T;c.868-7110C>T;c.61-7110C>T;c.*238-7110C>T	NA	NA	(1S,2R,3R,4S,5S,6R)-2,3,4,5,6-pentahydroxycyclohexyl 2-(1H-indol-3-yl)acetate
chr2	233759924	chr2:233759924:C:T	C	T	T	1469	0.347515	0.44853	0.0370351	12.1109	3.08756e-32	pk2553	rs887829	UGT1A6;UGT1A1;UGT1A10;UGT1A9;UGT1A4;UGT1A5;UGT1A7;UGT1A8;UGT1A3	intron_variant;upstream_gene_variant;intron_variant,NMD_transcript_variant;downstream_gene_variant	c.862-7110C>T;c.856-7110C>T;c.868-7110C>T;c.61-7110C>T;c.*238-7110C>T	NA	NA	4-tert-Butyl-N-(4-nitrophenyl)benzamide
chr2	233759924	chr2:233759924:C:T	C	T	T	1469	0.347515	0.317607	0.0379883	8.36064	1.4388e-16	pk2633	rs887829	UGT1A6;UGT1A1;UGT1A10;UGT1A9;UGT1A4;UGT1A5;UGT1A7;UGT1A8;UGT1A3	intron_variant;upstream_gene_variant;intron_variant,NMD_transcript_variant;downstream_gene_variant	c.862-7110C>T;c.856-7110C>T;c.868-7110C>T;c.61-7110C>T;c.*238-7110C>T	NA	NA	(2S)-4-methyl-2-({[(3S,4S,5R)-2,3,4-trihydroxy-5-(hydroxymethyl)oxolan-2-yl]methyl}amino)pentanoic acid
chr2	233759924	chr2:233759924:C:T	C	T	T	1469	0.347515	0.420081	0.0372737	11.2702	2.63045e-28	pk2644	rs887829	UGT1A6;UGT1A1;UGT1A10;UGT1A9;UGT1A4;UGT1A5;UGT1A7;UGT1A8;UGT1A3	intron_variant;upstream_gene_variant;intron_variant,NMD_transcript_variant;downstream_gene_variant	c.862-7110C>T;c.856-7110C>T;c.868-7110C>T;c.61-7110C>T;c.*238-7110C>T	NA	NA	NA
chr2	233759924	chr2:233759924:C:T	C	T	T	1469	0.347515	0.36718	0.0376607	9.74967	8.44058e-22	pk2665	rs887829	UGT1A6;UGT1A1;UGT1A10;UGT1A9;UGT1A4;UGT1A5;UGT1A7;UGT1A8;UGT1A3	intron_variant;upstream_gene_variant;intron_variant,NMD_transcript_variant;downstream_gene_variant	c.862-7110C>T;c.856-7110C>T;c.868-7110C>T;c.61-7110C>T;c.*238-7110C>T	NA	NA	{4-[(Phenoxyacetyl)amino]phenoxy}acetic acid
chr2	233759924	chr2:233759924:C:T	C	T	T	1469	0.347515	0.321958	0.0378785	8.49975	4.63155e-17	pk2721	rs887829	UGT1A6;UGT1A1;UGT1A10;UGT1A9;UGT1A4;UGT1A5;UGT1A7;UGT1A8;UGT1A3	intron_variant;upstream_gene_variant;intron_variant,NMD_transcript_variant;downstream_gene_variant	c.862-7110C>T;c.856-7110C>T;c.868-7110C>T;c.61-7110C>T;c.*238-7110C>T	NA	NA	Biliverdin
chr2	233759924	chr2:233759924:C:T	C	T	T	1469	0.347515	0.363087	0.037581	9.66144	1.90244e-21	pk2766	rs887829	UGT1A6;UGT1A1;UGT1A10;UGT1A9;UGT1A4;UGT1A5;UGT1A7;UGT1A8;UGT1A3	intron_variant;upstream_gene_variant;intron_variant,NMD_transcript_variant;downstream_gene_variant	c.862-7110C>T;c.856-7110C>T;c.868-7110C>T;c.61-7110C>T;c.*238-7110C>T	NA	NA	N-[4-(5-amino-2,2-dimethyl-4-oxo-3,4-dihydro-2H-1-benzopyran-6-yl)-1-hydroxy-4-oxobutan-2-yl]formamide
chr2	233759924	chr2:233759924:C:T	C	T	T	1469	0.347515	0.302359	0.0380797	7.94015	4.00183e-15	pk2798	rs887829	UGT1A6;UGT1A1;UGT1A10;UGT1A9;UGT1A4;UGT1A5;UGT1A7;UGT1A8;UGT1A3	intron_variant;upstream_gene_variant;intron_variant,NMD_transcript_variant;downstream_gene_variant	c.862-7110C>T;c.856-7110C>T;c.868-7110C>T;c.61-7110C>T;c.*238-7110C>T	NA	NA	2-{2-[(1-benzoylpyrrolidin-2-yl)formamido]-3-phenylpropanamido}-5-[(diaminomethylidene)amino]-N-(4-nitrophenyl)pentanamide
chr2	233759924	chr2:233759924:C:T	C	T	T	1469	0.347515	0.294768	0.0381121	7.73425	1.92893e-14	pk2881	rs887829	UGT1A6;UGT1A1;UGT1A10;UGT1A9;UGT1A4;UGT1A5;UGT1A7;UGT1A8;UGT1A3	intron_variant;upstream_gene_variant;intron_variant,NMD_transcript_variant;downstream_gene_variant	c.862-7110C>T;c.856-7110C>T;c.868-7110C>T;c.61-7110C>T;c.*238-7110C>T	NA	NA	(1S,2R,3R,4S,5S,6R)-2,3,4,5,6-pentahydroxycyclohexyl 2-(1H-indol-3-yl)acetate
chr2	233759924	chr2:233759924:C:T	C	T	T	1469	0.347515	0.381786	0.0374665	10.1901	1.32988e-23	pk301	rs887829	UGT1A6;UGT1A1;UGT1A10;UGT1A9;UGT1A4;UGT1A5;UGT1A7;UGT1A8;UGT1A3	intron_variant;upstream_gene_variant;intron_variant,NMD_transcript_variant;downstream_gene_variant	c.862-7110C>T;c.856-7110C>T;c.868-7110C>T;c.61-7110C>T;c.*238-7110C>T	NA	NA	Biliverdin
chr2	233759924	chr2:233759924:C:T	C	T	T	1469	0.347515	0.385946	0.0374356	10.3096	4.19613e-24	pk815	rs887829	UGT1A6;UGT1A1;UGT1A10;UGT1A9;UGT1A4;UGT1A5;UGT1A7;UGT1A8;UGT1A3	intron_variant;upstream_gene_variant;intron_variant,NMD_transcript_variant;downstream_gene_variant	c.862-7110C>T;c.856-7110C>T;c.868-7110C>T;c.61-7110C>T;c.*238-7110C>T	NA	NA	6-[3-(2-carboxyethyl)-5-[(4-ethenyl-3-methyl-5-oxo-2,5-dihydro-1H-pyrrol-2-yl)methyl]-4-methyl-1H-pyrrol-2-yl]-2-{[5-formyl-3-(2-hydroxyethyl)-4-methyl-1H-pyrrol-2-yl]methyl}-3-methyl-4-oxo-1H,4H,5H,6H-cyclopenta[b]pyrrole-5-carboxylic acid
chr2	233759924	chr2:233759924:C:T	C	T	T	1469	0.347515	0.365953	0.0375992	9.73302	9.84457e-22	pk850	rs887829	UGT1A6;UGT1A1;UGT1A10;UGT1A9;UGT1A4;UGT1A5;UGT1A7;UGT1A8;UGT1A3	intron_variant;upstream_gene_variant;intron_variant,NMD_transcript_variant;downstream_gene_variant	c.862-7110C>T;c.856-7110C>T;c.868-7110C>T;c.61-7110C>T;c.*238-7110C>T	NA	NA	Methyl 2-methylnicotinate
chr2	233763993	chr2:233763993:G:T	G	T	T	1468	0.34639	0.281662	0.0382085	7.37171	2.81347e-13	pk3410	rs6742078	UGT1A6;UGT1A1;UGT1A10;UGT1A9;UGT1A4;UGT1A5;UGT1A7;UGT1A8;UGT1A3	intron_variant;intron_variant,NMD_transcript_variant;regulatory_region_variant	c.862-3041G>T;c.864+2842G>T;c.856-3041G>T;c.868-3041G>T;c.61-3041G>T;c.*238-3041G>T	NA	NA	5-({4-[(1-methylcyclohexyl)methoxy]phenyl}methyl)-1,3-thiazolidine-2,4-dione
chr2	233763993	chr2:233763993:G:T	G	T	T	1468	0.34639	0.473769	0.0369097	12.8359	8.32389e-36	pk46707	rs6742078	UGT1A6;UGT1A1;UGT1A10;UGT1A9;UGT1A4;UGT1A5;UGT1A7;UGT1A8;UGT1A3	intron_variant;intron_variant,NMD_transcript_variant;regulatory_region_variant	c.862-3041G>T;c.864+2842G>T;c.856-3041G>T;c.868-3041G>T;c.61-3041G>T;c.*238-3041G>T	NA	NA	Curvularin
chr2	233763993	chr2:233763993:G:T	G	T	T	1468	0.34639	0.293402	0.0381404	7.69268	2.63927e-14	pk2264	rs6742078	UGT1A6;UGT1A1;UGT1A10;UGT1A9;UGT1A4;UGT1A5;UGT1A7;UGT1A8;UGT1A3	intron_variant;intron_variant,NMD_transcript_variant;regulatory_region_variant	c.862-3041G>T;c.864+2842G>T;c.856-3041G>T;c.868-3041G>T;c.61-3041G>T;c.*238-3041G>T	NA	NA	2-Methyl-1-(4-methylphenyl)-3-nitro-1H-indol-6-ol
chr2	233763993	chr2:233763993:G:T	G	T	T	1468	0.34639	0.292057	0.0381398	7.65754	3.43486e-14	pk2350	rs6742078	UGT1A6;UGT1A1;UGT1A10;UGT1A9;UGT1A4;UGT1A5;UGT1A7;UGT1A8;UGT1A3	intron_variant;intron_variant,NMD_transcript_variant;regulatory_region_variant	c.862-3041G>T;c.864+2842G>T;c.856-3041G>T;c.868-3041G>T;c.61-3041G>T;c.*238-3041G>T	NA	NA	(2S)-3-methyl-2-({[(3S,4S,5R)-2,3,4-trihydroxy-5-(hydroxymethyl)oxolan-2-yl]methyl}amino)butanoic acid
chr2	233763993	chr2:233763993:G:T	G	T	T	1468	0.34639	0.28588	0.0381745	7.48878	1.19926e-13	pk2625	rs6742078	UGT1A6;UGT1A1;UGT1A10;UGT1A9;UGT1A4;UGT1A5;UGT1A7;UGT1A8;UGT1A3	intron_variant;intron_variant,NMD_transcript_variant;regulatory_region_variant	c.862-3041G>T;c.864+2842G>T;c.856-3041G>T;c.868-3041G>T;c.61-3041G>T;c.*238-3041G>T	NA	NA	10-acetyl-21-hydroxy-6,6,17,17-tetramethyl-7,12,18-trioxapentacyclo[11.8.0.0¬≥,¬π¬π.0‚Åµ,‚Åπ.0¬π‚Å¥,¬π‚Åπ]henicosa-1(13),3,5(9),10,14(19),15,20-heptaene-2,8-dione
chr2	233764076	chr2:233764076:T:G	T	G	G	1468	0.34673	0.374814	0.0375192	9.98995	8.94922e-23	pk3751	rs4148324	UGT1A6;UGT1A1;UGT1A10;UGT1A9;UGT1A4;UGT1A5;UGT1A7;UGT1A8;UGT1A3	intron_variant;intron_variant,NMD_transcript_variant;regulatory_region_variant	c.862-2958T>G;c.864+2925T>G;c.856-2958T>G;c.868-2958T>G;c.61-2958T>G;c.*238-2958T>G	NA	NA	20,21,25-trimethoxy-15,30-dimethyl-8,23-dioxa-15,30-diazaheptacyclo[22.6.2.2‚Åπ,¬π¬≤.1¬≥,‚Å∑.1¬π‚Å¥,¬π‚Å∏.0¬≤‚Å∑,¬≥¬π.0¬≤¬≤,¬≥¬≥]hexatriaconta-3(36),4,6,9,11,18,20,22(33),24,26,31,34-dodecaen-6-ol
chr2	233764076	chr2:233764076:T:G	T	G	G	1468	0.34673	0.399743	0.0373899	10.6912	9.80132e-26	pk3803	rs4148324	UGT1A6;UGT1A1;UGT1A10;UGT1A9;UGT1A4;UGT1A5;UGT1A7;UGT1A8;UGT1A3	intron_variant;intron_variant,NMD_transcript_variant;regulatory_region_variant	c.862-2958T>G;c.864+2925T>G;c.856-2958T>G;c.868-2958T>G;c.61-2958T>G;c.*238-2958T>G	NA	NA	(2S)-4-methyl-2-({[(3S,4S,5R)-2,3,4-trihydroxy-5-(hydroxymethyl)oxolan-2-yl]methyl}amino)pentanoic acid
chr2	233764076	chr2:233764076:T:G	T	G	G	1468	0.34673	0.430273	0.0372076	11.5641	1.18302e-29	pk4184	rs4148324	UGT1A6;UGT1A1;UGT1A10;UGT1A9;UGT1A4;UGT1A5;UGT1A7;UGT1A8;UGT1A3	intron_variant;intron_variant,NMD_transcript_variant;regulatory_region_variant	c.862-2958T>G;c.864+2925T>G;c.856-2958T>G;c.868-2958T>G;c.61-2958T>G;c.*238-2958T>G	NA	NA	2-[(1-{5-[(diaminomethylidene)amino]-2-(2-{2-[2-(3-hydroxy-2-{2-[3-(1H-imidazol-5-yl)-2-[(5-oxopyrrolidin-2-yl)formamido]propanamido]-3-(1H-indol-3-yl)propanamido}propanamido)-3-(4-hydroxyphenyl)propanamido]acetamido}-4-methylpentanamido)pentanoyl}pyrrolidin-2-yl)formamido]acetic acid
chr2	233764076	chr2:233764076:T:G	T	G	G	1468	0.34673	0.502872	0.0365739	13.7495	1.55352e-40	pk4258	rs4148324	UGT1A6;UGT1A1;UGT1A10;UGT1A9;UGT1A4;UGT1A5;UGT1A7;UGT1A8;UGT1A3	intron_variant;intron_variant,NMD_transcript_variant;regulatory_region_variant	c.862-2958T>G;c.864+2925T>G;c.856-2958T>G;c.868-2958T>G;c.61-2958T>G;c.*238-2958T>G	NA	NA	4-tert-Butyl-N-(4-nitrophenyl)benzamide
chr2	233764076	chr2:233764076:T:G	T	G	G	1468	0.34673	0.438834	0.0371126	11.8244	7.17692e-31	pk4356	rs4148324	UGT1A6;UGT1A1;UGT1A10;UGT1A9;UGT1A4;UGT1A5;UGT1A7;UGT1A8;UGT1A3	intron_variant;intron_variant,NMD_transcript_variant;regulatory_region_variant	c.862-2958T>G;c.864+2925T>G;c.856-2958T>G;c.868-2958T>G;c.61-2958T>G;c.*238-2958T>G	NA	NA	4-tert-Butyl-N-(4-nitrophenyl)benzamide
chr2	233764076	chr2:233764076:T:G	T	G	G	1468	0.34673	0.436051	0.0371494	11.7377	1.83447e-30	pk4627	rs4148324	UGT1A6;UGT1A1;UGT1A10;UGT1A9;UGT1A4;UGT1A5;UGT1A7;UGT1A8;UGT1A3	intron_variant;intron_variant,NMD_transcript_variant;regulatory_region_variant	c.862-2958T>G;c.864+2925T>G;c.856-2958T>G;c.868-2958T>G;c.61-2958T>G;c.*238-2958T>G	NA	NA	1-[(4-amino-3-methylphenyl)methyl]-5-(2,2-diphenylacetyl)-1H,4H,5H,6H,7H-imidazo[4,5-c]pyridine-6-carboxylic acid
chr2	233764076	chr2:233764076:T:G	T	G	G	1468	0.34673	0.391796	0.0373906	10.4785	8.07925e-25	pk4704	rs4148324	UGT1A6;UGT1A1;UGT1A10;UGT1A9;UGT1A4;UGT1A5;UGT1A7;UGT1A8;UGT1A3	intron_variant;intron_variant,NMD_transcript_variant;regulatory_region_variant	c.862-2958T>G;c.864+2925T>G;c.856-2958T>G;c.868-2958T>G;c.61-2958T>G;c.*238-2958T>G	NA	NA	(2-aminoethoxy)[(2R)-3-hydroxy-2-[(9Z)-tetradec-9-enoyloxy]propoxy]phosphinic acid
chr2	233764076	chr2:233764076:T:G	T	G	G	1468	0.34673	0.389136	0.0373991	10.405	1.6605e-24	pk4758	rs4148324	UGT1A6;UGT1A1;UGT1A10;UGT1A9;UGT1A4;UGT1A5;UGT1A7;UGT1A8;UGT1A3	intron_variant;intron_variant,NMD_transcript_variant;regulatory_region_variant	c.862-2958T>G;c.864+2925T>G;c.856-2958T>G;c.868-2958T>G;c.61-2958T>G;c.*238-2958T>G	NA	NA	3-[5-(Ethoxycarbonyl)-2,4-dimethyl-1H-pyrrol-3-yl]propanoic acid
chr2	233764076	chr2:233764076:T:G	T	G	G	1468	0.34673	0.468209	0.0368961	12.6899	4.49279e-35	pk11182	rs4148324	UGT1A6;UGT1A1;UGT1A10;UGT1A9;UGT1A4;UGT1A5;UGT1A7;UGT1A8;UGT1A3	intron_variant;intron_variant,NMD_transcript_variant;regulatory_region_variant	c.862-2958T>G;c.864+2925T>G;c.856-2958T>G;c.868-2958T>G;c.61-2958T>G;c.*238-2958T>G	NA	NA	Biliverdin
chr2	233764076	chr2:233764076:T:G	T	G	G	1468	0.34673	0.468723	0.0368536	12.7185	3.23214e-35	pk14566	rs4148324	UGT1A6;UGT1A1;UGT1A10;UGT1A9;UGT1A4;UGT1A5;UGT1A7;UGT1A8;UGT1A3	intron_variant;intron_variant,NMD_transcript_variant;regulatory_region_variant	c.862-2958T>G;c.864+2925T>G;c.856-2958T>G;c.868-2958T>G;c.61-2958T>G;c.*238-2958T>G	NA	NA	2-({[3,4-dihydroxy-5-(hydroxymethyl)oxolan-2-yl]oxy}methyl)-6-{[(11E)-17-hydroxy-3,4-dimethoxytricyclo[12.3.1.1¬≤,‚Å∂]nonadeca-1(17),2,4,6(19),11,14(18),15-heptaen-5-yl]oxy}oxane-3,4,5-triol
chr2	233764076	chr2:233764076:T:G	T	G	G	1468	0.34673	0.465411	0.0368818	12.619	1.01359e-34	pk17036	rs4148324	UGT1A6;UGT1A1;UGT1A10;UGT1A9;UGT1A4;UGT1A5;UGT1A7;UGT1A8;UGT1A3	intron_variant;intron_variant,NMD_transcript_variant;regulatory_region_variant	c.862-2958T>G;c.864+2925T>G;c.856-2958T>G;c.868-2958T>G;c.61-2958T>G;c.*238-2958T>G	NA	NA	4-(cyclopropylmethyl)-10,14,17-trihydroxy-N-[2-(3-phenyl-1,2,4-oxadiazol-5-yl)propan-2-yl]-12-oxa-4-azapentacyclo[9.6.1.0^{1,13}.0^{5,17}.0^{7,18}]octadeca-7(18),8,10,14-tetraene-15-carboxamide
chr2	233764076	chr2:233764076:T:G	T	G	G	1468	0.34673	0.490867	0.0366814	13.3819	1.3306e-38	pk17800	rs4148324	UGT1A6;UGT1A1;UGT1A10;UGT1A9;UGT1A4;UGT1A5;UGT1A7;UGT1A8;UGT1A3	intron_variant;intron_variant,NMD_transcript_variant;regulatory_region_variant	c.862-2958T>G;c.864+2925T>G;c.856-2958T>G;c.868-2958T>G;c.61-2958T>G;c.*238-2958T>G	NA	NA	4-(cyclopropylmethyl)-10,14,17-trihydroxy-N-[2-(3-phenyl-1,2,4-oxadiazol-5-yl)propan-2-yl]-12-oxa-4-azapentacyclo[9.6.1.0^{1,13}.0^{5,17}.0^{7,18}]octadeca-7(18),8,10,14-tetraene-15-carboxamide
chr2	233764076	chr2:233764076:T:G	T	G	G	1468	0.34673	0.431191	0.0371546	11.6053	7.61544e-30	pk10368	rs4148324	UGT1A6;UGT1A1;UGT1A10;UGT1A9;UGT1A4;UGT1A5;UGT1A7;UGT1A8;UGT1A3	intron_variant;intron_variant,NMD_transcript_variant;regulatory_region_variant	c.862-2958T>G;c.864+2925T>G;c.856-2958T>G;c.868-2958T>G;c.61-2958T>G;c.*238-2958T>G	NA	NA	6-{[4,4,6a,6b,11,11,14b-heptamethyl-8a-({[3,4,5-trihydroxy-6-(hydroxymethyl)oxan-2-yl]oxy}carbonyl)-1,2,3,4,4a,5,6,6a,6b,7,8,8a,9,10,11,12,12a,14,14a,14b-icosahydropicen-3-yl]oxy}-4-[2-carboxy-1-(carboxymethoxy)-2-hydroxyethoxy]-3-hydroxy-5-{[3,4,5-trihydroxy-6-(hydroxymethyl)oxan-2-yl]oxy}oxane-2-carboxylic acid
chr2	233764076	chr2:233764076:T:G	T	G	G	1468	0.34673	0.416529	0.0372969	11.1679	7.63702e-28	pk1010	rs4148324	UGT1A6;UGT1A1;UGT1A10;UGT1A9;UGT1A4;UGT1A5;UGT1A7;UGT1A8;UGT1A3	intron_variant;intron_variant,NMD_transcript_variant;regulatory_region_variant	c.862-2958T>G;c.864+2925T>G;c.856-2958T>G;c.868-2958T>G;c.61-2958T>G;c.*238-2958T>G	NA	NA	1-[hydroxy(4-hydroxyphenyl)methyl]-6-methoxyisoquinolin-7-ol
chr2	233764076	chr2:233764076:T:G	T	G	G	1468	0.34673	0.388404	0.0374581	10.369	2.358e-24	pk1537	rs4148324	UGT1A6;UGT1A1;UGT1A10;UGT1A9;UGT1A4;UGT1A5;UGT1A7;UGT1A8;UGT1A3	intron_variant;intron_variant,NMD_transcript_variant;regulatory_region_variant	c.862-2958T>G;c.864+2925T>G;c.856-2958T>G;c.868-2958T>G;c.61-2958T>G;c.*238-2958T>G	NA	NA	(2R)-2-amino-4-{[(1S)-1-[(carboxymethyl)carbamoyl]-2-{[(15S)-4,5-dihydroxy-15-methyl-14-oxotetracyclo[8.7.0.0^{2,7}.0^{11,15}]heptadeca-2(7),3,5-trien-3-yl]sulfanyl}ethyl]carbamoyl}butanoic acid
chr2	233764076	chr2:233764076:T:G	T	G	G	1468	0.34673	0.39439	0.0373891	10.5483	4.05998e-25	pk1619	rs4148324	UGT1A6;UGT1A1;UGT1A10;UGT1A9;UGT1A4;UGT1A5;UGT1A7;UGT1A8;UGT1A3	intron_variant;intron_variant,NMD_transcript_variant;regulatory_region_variant	c.862-2958T>G;c.864+2925T>G;c.856-2958T>G;c.868-2958T>G;c.61-2958T>G;c.*238-2958T>G	NA	NA	NA
chr2	233764076	chr2:233764076:T:G	T	G	G	1468	0.34673	0.33199	0.0379102	8.75728	5.44396e-18	pk1804	rs4148324	UGT1A6;UGT1A1;UGT1A10;UGT1A9;UGT1A4;UGT1A5;UGT1A7;UGT1A8;UGT1A3	intron_variant;intron_variant,NMD_transcript_variant;regulatory_region_variant	c.862-2958T>G;c.864+2925T>G;c.856-2958T>G;c.868-2958T>G;c.61-2958T>G;c.*238-2958T>G	NA	NA	1-{2,3-bis[(E)-2-(2H-1,3-benzodioxol-5-yl)ethenyl]-4-(pyrrolidine-1-carbonyl)cyclobutanecarbonyl}piperidine
chr2	233764076	chr2:233764076:T:G	T	G	G	1468	0.34673	0.376118	0.0376217	9.99736	8.34426e-23	pk1885	rs4148324	UGT1A6;UGT1A1;UGT1A10;UGT1A9;UGT1A4;UGT1A5;UGT1A7;UGT1A8;UGT1A3	intron_variant;intron_variant,NMD_transcript_variant;regulatory_region_variant	c.862-2958T>G;c.864+2925T>G;c.856-2958T>G;c.868-2958T>G;c.61-2958T>G;c.*238-2958T>G	NA	NA	1,6-dihydroxy-3,5-dimethoxy-10-methyl-9,10-dihydroacridin-9-one
chr2	233764076	chr2:233764076:T:G	T	G	G	1468	0.34673	0.390129	0.0374473	10.4181	1.46033e-24	pk1977	rs4148324	UGT1A6;UGT1A1;UGT1A10;UGT1A9;UGT1A4;UGT1A5;UGT1A7;UGT1A8;UGT1A3	intron_variant;intron_variant,NMD_transcript_variant;regulatory_region_variant	c.862-2958T>G;c.864+2925T>G;c.856-2958T>G;c.868-2958T>G;c.61-2958T>G;c.*238-2958T>G	NA	NA	NA
chr2	233764076	chr2:233764076:T:G	T	G	G	1468	0.34673	0.294293	0.0381592	7.71225	2.27795e-14	pk2261	rs4148324	UGT1A6;UGT1A1;UGT1A10;UGT1A9;UGT1A4;UGT1A5;UGT1A7;UGT1A8;UGT1A3	intron_variant;intron_variant,NMD_transcript_variant;regulatory_region_variant	c.862-2958T>G;c.864+2925T>G;c.856-2958T>G;c.868-2958T>G;c.61-2958T>G;c.*238-2958T>G	NA	NA	1-{6-amino-9-[3,4-dihydroxy-5-(hydroxymethyl)oxolan-2-yl]-9H-purin-2-yl}-N-methyl-1H-pyrazole-4-carboxamide
chr2	233764076	chr2:233764076:T:G	T	G	G	1468	0.34673	0.37674	0.0375316	10.0379	5.68371e-23	pk2340	rs4148324	UGT1A6;UGT1A1;UGT1A10;UGT1A9;UGT1A4;UGT1A5;UGT1A7;UGT1A8;UGT1A3	intron_variant;intron_variant,NMD_transcript_variant;regulatory_region_variant	c.862-2958T>G;c.864+2925T>G;c.856-2958T>G;c.868-2958T>G;c.61-2958T>G;c.*238-2958T>G	NA	NA	(2S,4S,6S)-6-[2-(carboxymethyl)phenoxy]-3,4,5-trimethyloxane-2-carboxylic acid
chr2	233764076	chr2:233764076:T:G	T	G	G	1468	0.34673	0.385598	0.0374525	10.2957	4.8086e-24	pk706	rs4148324	UGT1A6;UGT1A1;UGT1A10;UGT1A9;UGT1A4;UGT1A5;UGT1A7;UGT1A8;UGT1A3	intron_variant;intron_variant,NMD_transcript_variant;regulatory_region_variant	c.862-2958T>G;c.864+2925T>G;c.856-2958T>G;c.868-2958T>G;c.61-2958T>G;c.*238-2958T>G	NA	NA	2-(4-{16-[(3,4-dihydroxy-5-{[5-hydroxy-6-(hydroxymethyl)-3-{[3,4,5-trihydroxy-6-(hydroxymethyl)oxan-2-yl]oxy}-4-[(3,4,5-trihydroxyoxan-2-yl)oxy]oxan-2-yl]oxy}-6-(hydroxymethyl)oxan-2-yl)oxy]-19-hydroxy-6-methoxy-7,9,13-trimethyl-5-oxapentacyclo[10.8.0.0¬≤,‚Åπ.0‚Å¥,‚Å∏.0¬π¬≥,¬π‚Å∏]icosan-6-yl}-2-methylbutoxy)-6-(hydroxymethyl)oxane-3,4,5-triol
chr2	233764663	chr2:233764663:C:T	C	T	T	1468	0.34673	0.356471	0.0375551	9.49194	8.91256e-21	pk3840	rs4148325	UGT1A6;UGT1A1;UGT1A10;UGT1A9;UGT1A4;UGT1A5;UGT1A7;UGT1A8;UGT1A3	intron_variant;intron_variant,NMD_transcript_variant;regulatory_region_variant	c.862-2371C>T;c.865-2371C>T;c.856-2371C>T;c.868-2371C>T;c.61-2371C>T;c.*238-2371C>T	NA	NA	methyl[(3S)-3-(naphthalen-1-yloxy)-3-(thiophen-2-yl)propyl]amine
chr2	233764663	chr2:233764663:C:T	C	T	T	1468	0.34673	0.354347	0.037726	9.39265	2.17714e-20	pk5684	rs4148325	UGT1A6;UGT1A1;UGT1A10;UGT1A9;UGT1A4;UGT1A5;UGT1A7;UGT1A8;UGT1A3	intron_variant;intron_variant,NMD_transcript_variant;regulatory_region_variant	c.862-2371C>T;c.865-2371C>T;c.856-2371C>T;c.868-2371C>T;c.61-2371C>T;c.*238-2371C>T	NA	NA	Tyr-Phe
chr2	233764663	chr2:233764663:C:T	C	T	T	1468	0.34673	0.402638	0.0374076	10.7636	4.74501e-26	pk28450	rs4148325	UGT1A6;UGT1A1;UGT1A10;UGT1A9;UGT1A4;UGT1A5;UGT1A7;UGT1A8;UGT1A3	intron_variant;intron_variant,NMD_transcript_variant;regulatory_region_variant	c.862-2371C>T;c.865-2371C>T;c.856-2371C>T;c.868-2371C>T;c.61-2371C>T;c.*238-2371C>T	NA	NA	(2E)-N-[2-hydroxy-2-(4-hydroxyphenyl)ethyl]-3-(4-hydroxy-3-methoxyphenyl)prop-2-enamide
chr2	233764663	chr2:233764663:C:T	C	T	T	1468	0.34673	0.376818	0.0375387	10.0381	5.674e-23	pk7730	rs4148325	UGT1A6;UGT1A1;UGT1A10;UGT1A9;UGT1A4;UGT1A5;UGT1A7;UGT1A8;UGT1A3	intron_variant;intron_variant,NMD_transcript_variant;regulatory_region_variant	c.862-2371C>T;c.865-2371C>T;c.856-2371C>T;c.868-2371C>T;c.61-2371C>T;c.*238-2371C>T	NA	NA	4-tert-Butyl-N-(4-nitrophenyl)benzamide
chr3	53248172	chr3:53248172:T:C	C	T	T	1456	0.399382	0.293758	0.0372449	7.88721	6.05253e-15	pk7796	rs4687717	TKT	intron_variant;intron_variant,NMD_transcript_variant;intron_variant,non_coding_transcript_variant	c.108-5930A>G;c.108-4550A>G;n.218-5930A>G	NA	NA	(2E)-2-[(4Z)-5-methanesulfinylpent-4-en-2-yn-1-ylidene]-1,6-dioxaspiro[4.4]non-3-ene
chr4	9925343	chr4:9925343:T:G	T	G	G	1435	0.273519	-0.328998	0.0416377	-7.90144	5.47848e-15	pk59355	rs13129697	SLC2A9	intron_variant;downstream_gene_variant;intron_variant,non_coding_transcript_variant;regulatory_region_variant	c.815-4771A>C;c.728-4771A>C;n.849-4771A>C	NA	NA	3-nitroimidazo[4,5-e][1,2]oxazine
chr4	9930021	chr4:9930021:C:G	C	G	G	1460	0.281507	-0.344993	0.0408149	-8.45263	6.84828e-17	pk101	rs4447862	SLC2A9	intron_variant;intron_variant,non_coding_transcript_variant	c.815-9449G>C;c.728-9449G>C;n.849-9449G>C	NA	NA	2-[N-methyl5-(dimethylamino)naphthalene-1-sulfonamido]acetic acid
chr4	9930021	chr4:9930021:C:G	C	G	G	1460	0.281507	-0.329926	0.0410323	-8.04064	1.84081e-15	pk1124	rs4447862	SLC2A9	intron_variant;intron_variant,non_coding_transcript_variant	c.815-9449G>C;c.728-9449G>C;n.849-9449G>C	NA	NA	5-Nitro-2-pyrimidinamine
chr4	9930021	chr4:9930021:C:G	C	G	G	1460	0.281507	-0.328111	0.0410991	-7.98341	2.8745e-15	pk953	rs4447862	SLC2A9	intron_variant;intron_variant,non_coding_transcript_variant	c.815-9449G>C;c.728-9449G>C;n.849-9449G>C	NA	Uric acid	5-(Difluoromethyl)-1,3,4-thiadiazol-2-amine
chr4	9982917	chr4:9982917:G:T	T	G	G	1466	0.252729	-0.340146	0.0422702	-8.04694	1.74719e-15	pk290	rs9994216	SLC2A9	intron_variant;intron_variant,non_coding_transcript_variant;downstream_gene_variant	c.536-2180C>A;c.449-2180C>A;n.570-2180C>A	NA	NA	(5S)-4-(carbamoylamino)-5-hydroxy-2-oxo-2,5-dihydro-1H-imidazole-5-carboxylic acid
chr4	9982917	chr4:9982917:G:T	T	G	G	1466	0.252729	-0.354898	0.0422382	-8.4023	1.02818e-16	pk452	rs9994216	SLC2A9	intron_variant;intron_variant,non_coding_transcript_variant;downstream_gene_variant	c.536-2180C>A;c.449-2180C>A;n.570-2180C>A	NA	NA	7-(2-chloro-6-fluorophenyl)-5-(4-chlorophenyl)-4H,5H,6H,7H-[1,2,3,4]tetrazolo[1,5-a]pyrimidine
chr4	9982917	chr4:9982917:G:T	T	G	G	1466	0.252729	-0.325215	0.0424575	-7.65977	3.38068e-14	pk571	rs9994216	SLC2A9	intron_variant;intron_variant,non_coding_transcript_variant;downstream_gene_variant	c.536-2180C>A;c.449-2180C>A;n.570-2180C>A	NA	NA	[(2,5-dioxo-4,4-diphenylimidazolidin-1-yl)methoxy]phosphonic acid
chr4	22818881	chr4:22818881:A:T	T	A	A	1254	0.148325	0.482106	0.054929	8.77691	5.45314e-18	pk3533	rs358231,COSV72438882	GBA3	stop_lost;non_coding_transcript_exon_variant	c.447A>T;c.1368A>T;n.326A>T;c.855A>T	p.Ter149TyrextTer?;p.Ter456TyrextTer?;p.Ter285TyrextTer?	METHYL GALACTOSIDE	(5-Ethylthiophen-2-yl)(phenyl)methanone
chr4	22818881	chr4:22818881:A:T	T	A	A	1254	0.148325	0.48947	0.0545297	8.9762	1.01216e-18	pk8737	rs358231,COSV72438882	GBA3	stop_lost;non_coding_transcript_exon_variant	c.447A>T;c.1368A>T;n.326A>T;c.855A>T	p.Ter149TyrextTer?;p.Ter456TyrextTer?;p.Ter285TyrextTer?	NA	(2S,4R)-1-[(2R)-2-amino-3-sulfanylpropanoyl]-4-hydroxypyrrolidine-2-carboxylic acid
chr4	68491871	chr4:68491871:C:CTG	CTG	C	C	853	0.375733	-0.52174	0.0503952	-10.353	1.00503e-23	pk9193	NA	TMPRSS11E	intron_variant	c.1111-4772_1111-4771insCG;c.1111-4772_1111-4771insGG;c.1111-4771_1111-4770insGT	NA	NA	ethyl 2-{3-oxo-2-[(2E)-5-{[3,4,5-trihydroxy-6-(hydroxymethyl)oxan-2-yl]oxy}pent-2-en-1-yl]cyclopentyl}acetate
chr4	68625465	chr4:68625465:G:T	G	T	T	798	0.331454	-0.395895	0.0531528	-7.44824	2.49272e-13	pk5864	rs13121671	near UGT2B17, UGT2B15	downstream_gene_variant		NA	NA	Chenodeoxycholic acid 24-acyl-.beta.-D-glucuronide
chr4	68625465	chr4:68625465:G:T	G	T	T	798	0.331454	-0.568748	0.0515001	-11.0436	1.84951e-26	pk9193	rs13121671	near UGT2B17, UGT2B15	downstream_gene_variant		NA	NA	ethyl 2-{3-oxo-2-[(2E)-5-{[3,4,5-trihydroxy-6-(hydroxymethyl)oxan-2-yl]oxy}pent-2-en-1-yl]cyclopentyl}acetate
chr4	129113042	chr4:129113042:AAAC:A	A	AAAC	AAAC	1469	0.382573	0.3751	0.0370508	10.1239	2.50468e-23	pk8846	NA	C4orf33	3_prime_UTR_variant;downstream_gene_variant	c.*1254_*1256del	NA	NA	1,4-diethyl 2,3-dihydroxybutanedioate
chr4	186227233	chr4:186227233:C:T	T	C	C	1467	0.496251	-0.381878	0.0355228	-10.7502	5.43285e-26	pk4344	rs4253238	KLKB1	upstream_gene_variant;intron_variant	c.-149-207C>T	NA	NA	Pro-Pro
chr4	186229324	chr4:186229324:A:G	G	A	A	1469	0.495235	-0.337259	0.0357089	-9.44467	1.36374e-20	pk4206	rs3775298	KLKB1	intron_variant;intron_variant,non_coding_transcript_variant	c.58+1071A>G;c.-57+1071A>G;n.88+1071A>G;c.-57+335A>G	NA	NA	2-Amino-1-phenylethanol
chr4	186229324	chr4:186229324:A:G	G	A	A	1469	0.495235	-0.285175	0.0360945	-7.90078	5.42119e-15	pk4235	rs3775298	KLKB1	intron_variant;intron_variant,non_coding_transcript_variant	c.58+1071A>G;c.-57+1071A>G;n.88+1071A>G;c.-57+335A>G	NA	NA	tert-butyl 3-[14-methoxy-2-(2-methylpropyl)-4,7-dioxo-3,6,17-triazatetracyclo[8.7.0.0^{3,8}.0^{11,16}]heptadeca-1(10),11(16),12,14-tetraen-5-yl]propanoate
chr4	186229324	chr4:186229324:A:G	G	A	A	1469	0.495235	-0.343848	0.03571	-9.62891	2.56308e-21	pk4314	rs3775298	KLKB1	intron_variant;intron_variant,non_coding_transcript_variant	c.58+1071A>G;c.-57+1071A>G;n.88+1071A>G;c.-57+335A>G	NA	NA	NA
chr4	186229324	chr4:186229324:A:G	G	A	A	1469	0.495235	-0.34635	0.0356864	-9.70538	1.27025e-21	pk5517	rs3775298	KLKB1	intron_variant;intron_variant,non_coding_transcript_variant	c.58+1071A>G;c.-57+1071A>G;n.88+1071A>G;c.-57+335A>G	NA	NA	DL-Phenylalanine
chr4	186229324	chr4:186229324:A:G	G	A	A	1469	0.495235	-0.294613	0.0360258	-8.17783	6.22329e-16	pk5715	rs3775298	KLKB1	intron_variant;intron_variant,non_coding_transcript_variant	c.58+1071A>G;c.-57+1071A>G;n.88+1071A>G;c.-57+335A>G	NA	NA	4-(acetyloxy)-6-[(6-{[10-(acetyloxy)-5-methoxy-9,16-dimethyl-2-oxo-7-(2-oxoethyl)-4-(propanoyloxy)-1-oxacyclohexadeca-11,13-dien-6-yl]oxy}-4-(dimethylamino)-5-hydroxy-2-methyloxan-3-yl)oxy]-2,4-dimethyloxan-3-yl propanoate
chr4	186229324	chr4:186229324:A:G	G	A	A	1469	0.495235	-0.372656	0.0354163	-10.5222	5.24536e-25	pk6371	rs3775298	KLKB1	intron_variant;intron_variant,non_coding_transcript_variant	c.58+1071A>G;c.-57+1071A>G;n.88+1071A>G;c.-57+335A>G	NA	NA	Pro-Pro
chr4	186229324	chr4:186229324:A:G	G	A	A	1469	0.495235	-0.276554	0.0361244	-7.6556	3.48362e-14	pk11702	rs3775298	KLKB1	intron_variant;intron_variant,non_coding_transcript_variant	c.58+1071A>G;c.-57+1071A>G;n.88+1071A>G;c.-57+335A>G	NA	NA	2-(2-{[1-(1-{2-amino-5-[(diaminomethylidene)amino]pentanoyl}pyrrolidine-2-carbonyl)pyrrolidin-2-yl]formamido}acetamido)-3-phenylpropanoic acid
chr4	186229324	chr4:186229324:A:G	G	A	A	1469	0.495235	-0.283202	0.0360934	-7.84637	8.22921e-15	pk11903	rs3775298	KLKB1	intron_variant;intron_variant,non_coding_transcript_variant	c.58+1071A>G;c.-57+1071A>G;n.88+1071A>G;c.-57+335A>G	NA	NA	1-[3-(1H-imidazol-5-yl)-2-[(5-oxopyrrolidin-2-yl)formamido]propanoyl]-3,3-dimethylpyrrolidine-2-carboxamide
chr4	186229324	chr4:186229324:A:G	G	A	A	1469	0.495235	-0.291027	0.0360401	-8.07509	1.39955e-15	pk8749	rs3775298	KLKB1	intron_variant;intron_variant,non_coding_transcript_variant	c.58+1071A>G;c.-57+1071A>G;n.88+1071A>G;c.-57+335A>G	NA	NA	[(2S)-3-({[(2R)-2-[(4Z,7Z,10Z,13Z,16Z,19Z)-docosa-4,7,10,13,16,19-hexaenoyloxy]-3-[(9Z,12Z)-octadeca-9,12-dienoyloxy]propoxy](hydroxy)phosphoryl}oxy)-2-hydroxypropoxy]phosphonic acid
chr4	186229324	chr4:186229324:A:G	G	A	A	1469	0.495235	-0.428255	0.0350341	-12.224	8.78793e-33	pk1503	rs3775298	KLKB1	intron_variant;intron_variant,non_coding_transcript_variant	c.58+1071A>G;c.-57+1071A>G;n.88+1071A>G;c.-57+335A>G	NA	NA	2-(2-{[1-(1-{2-amino-5-[(diaminomethylidene)amino]pentanoyl}pyrrolidine-2-carbonyl)pyrrolidin-2-yl]formamido}acetamido)-3-phenylpropanoic acid
chr4	186229324	chr4:186229324:A:G	G	A	A	1469	0.495235	-0.326312	0.0358115	-9.11195	2.59993e-19	pk2401	rs3775298	KLKB1	intron_variant;intron_variant,non_coding_transcript_variant	c.58+1071A>G;c.-57+1071A>G;n.88+1071A>G;c.-57+335A>G	NA	NA	2-[(1-{2-[2-(2-{[1-(1-{2-amino-5-[(diaminomethylidene)amino]pentanoyl}pyrrolidine-2-carbonyl)pyrrolidin-2-yl]formamido}acetamido)-3-phenylpropanamido]-3-hydroxypropanoyl}pyrrolidin-2-yl)formamido]-3-phenylpropanoic acid
chr4	186230988	chr4:186230988:C:T	T	C	C	1469	0.497277	-0.390153	0.0353963	-11.0224	3.41813e-27	pk5238	rs4241815	KLKB1	intron_variant;intron_variant,non_coding_transcript_variant	c.59-1139C>T;c.-56-1139C>T;n.89-1139C>T	NA	NA	Pro-Pro
chr4	186230988	chr4:186230988:C:T	T	C	C	1469	0.497277	-0.275591	0.0360783	-7.63868	3.95326e-14	pk11969	rs4241815	KLKB1	intron_variant;intron_variant,non_coding_transcript_variant	c.59-1139C>T;c.-56-1139C>T;n.89-1139C>T	NA	NA	NA
chr4	186236304	chr4:186236304:T:G	G	T	T	1469	0.497958	-0.36968	0.0355641	-10.3947	1.83235e-24	pk4430	rs4253252	KLKB1	intron_variant;intron_variant,non_coding_transcript_variant	c.329-477T>G;c.215-477T>G;n.359-477T>G	NA	NA	2-(5-benzyl-11-{3-[(diaminomethylidene)amino]propyl}-7-methyl-3,6,9,12,15-pentaoxo-8-(propan-2-yl)-1,4,7,10,13-pentaazacyclopentadecan-2-yl)acetic acid
chr4	186239894	chr4:186239894:G:A	A	G	G	1469	0.496937	-0.386268	0.0354879	-10.8845	1.39612e-26	pk4321	rs71640034	KLKB1	intron_variant;downstream_gene_variant;intron_variant,non_coding_transcript_variant	c.598+1529G>A;n.628+1529G>A;c.484+1529G>A	NA	NA	L-Phenylalanine
chr4	186253529	chr4:186253529:A:G	G	A	A	1469	0.496256	-0.360012	0.0356111	-10.1096	2.87298e-23	pk6958	rs4253311	KLKB1	intron_variant;downstream_gene_variant;intron_variant,non_coding_transcript_variant	c.1314-1059A>G;n.1375-1059A>G;c.1200-1059A>G	NA	NA	4-[7-hydroxy-5-methoxy-6-(3-methylbut-2-en-1-yl)-3,4-dihydro-2H-1-benzopyran-3-yl]-2-(3-methylbut-2-en-1-yl)benzene-1,3-diol
chr4	186253529	chr4:186253529:A:G	G	A	A	1469	0.496256	-0.381711	0.0354422	-10.77	4.44183e-26	pk1238	rs4253311	KLKB1	intron_variant;downstream_gene_variant;intron_variant,non_coding_transcript_variant	c.1314-1059A>G;n.1375-1059A>G;c.1200-1059A>G	NA	NA	Gly-Phe
chr4	186253529	chr4:186253529:A:G	G	A	A	1469	0.496256	-0.394075	0.0352308	-11.1855	6.35293e-28	pk2692	rs4253311	KLKB1	intron_variant;downstream_gene_variant;intron_variant,non_coding_transcript_variant	c.1314-1059A>G;n.1375-1059A>G;c.1200-1059A>G	NA	NA	2-Amino-1-phenylethanol
chr5	35037576	chr5:35037576:G:A	A	G	G	1446	0.102351	0.519875	0.0610422	8.51665	4.0881e-17	pk11288	rs40199	AGXT2	intron_variant;intron_variant,non_coding_transcript_variant	c.363-511C>T;n.272-511C>T	NA	NA	2-(2-methylprop-2-enamido)pentanedioic acid
chr5	35039381	chr5:35039381:C:T	T	C	C	1440	0.102431	0.534023	0.0609344	8.7639	5.2472e-18	pk11243	rs37370,CM1315061,COSV51492175	AGXT2	missense_variant;non_coding_transcript_exon_variant;regulatory_region_variant	c.305G>A;n.214G>A	p.Ser102Asn	NA	2-amino-5-{[4-oxo-5-(2,3,4-trihydroxybutyl)imidazolidin-2-ylidene]amino}pentanoic acid
chr5	35044193	chr5:35044193:C:G	G	C	C	1440	0.105208	-0.502032	0.0605797	-8.28714	2.643e-16	pk23566	rs28305	AGXT2;PRLR	intron_variant;downstream_gene_variant;intron_variant,non_coding_transcript_variant	c.89-3530G>C;n.86+3612G>C	NA	NA	N5-(1-Iminoethyl)-L-ornithine
chr5	35044193	chr5:35044193:C:G	G	C	C	1440	0.105208	-0.449342	0.0611491	-7.34829	3.36441e-13	pk2140	rs28305	AGXT2;PRLR	intron_variant;downstream_gene_variant;intron_variant,non_coding_transcript_variant	c.89-3530G>C;n.86+3612G>C	NA	NA	N5-(1-Iminoethyl)-L-ornithine
chr5	35044193	chr5:35044193:C:G	G	C	C	1440	0.105208	-0.578477	0.0603983	-9.57772	4.20419e-21	pk2651	rs28305	AGXT2;PRLR	intron_variant;downstream_gene_variant;intron_variant,non_coding_transcript_variant	c.89-3530G>C;n.86+3612G>C	NA	NA	3-Amino-5-morpholinomethyl-2-oxazolidinone
chr5	177409531	chr5:177409531:A:G	G	A	A	1294	0.253864	-0.339347	0.0455301	-7.45326	1.66917e-13	pk4206	rs1801020,COSV53690047,CR982412	F12;GRK6	5_prime_UTR_variant;intron_variant;upstream_gene_variant;5_prime_UTR_variant,NMD_transcript_variant;non_coding_transcript_exon_variant	c.-4T>C;c.-45+6005A>G;c.-45+4974A>G;n.45T>C;n.100T>C	NA	NA	2-Amino-1-phenylethanol
chr5	177409531	chr5:177409531:A:G	G	A	A	1294	0.253864	-0.396885	0.0452431	-8.77228	5.47181e-18	pk4344	rs1801020,COSV53690047,CR982412	F12;GRK6	5_prime_UTR_variant;intron_variant;upstream_gene_variant;5_prime_UTR_variant,NMD_transcript_variant;non_coding_transcript_exon_variant	c.-4T>C;c.-45+6005A>G;c.-45+4974A>G;n.45T>C;n.100T>C	NA	NA	Pro-Pro
chr5	177409531	chr5:177409531:A:G	G	A	A	1294	0.253864	-0.437272	0.044876	-9.74401	1.08325e-21	pk2692	rs1801020,COSV53690047,CR982412	F12;GRK6	5_prime_UTR_variant;intron_variant;upstream_gene_variant;5_prime_UTR_variant,NMD_transcript_variant;non_coding_transcript_exon_variant	c.-4T>C;c.-45+6005A>G;c.-45+4974A>G;n.45T>C;n.100T>C	NA	NA	2-Amino-1-phenylethanol
chr5	177412889	chr5:177412889:T:G	G	T	T	1295	0.252896	-0.338074	0.0455473	-7.42249	2.08573e-13	pk6958	rs2731674	F12;GRK6	upstream_gene_variant;intron_variant;intron_variant,non_coding_transcript_variant;TF_binding_site_variant	c.-45+9363T>G;c.-45+8332T>G;n.79-3337A>C	NA	NA	4-[7-hydroxy-5-methoxy-6-(3-methylbut-2-en-1-yl)-3,4-dihydro-2H-1-benzopyran-3-yl]-2-(3-methylbut-2-en-1-yl)benzene-1,3-diol
chr5	177412889	chr5:177412889:T:G	G	T	T	1295	0.252896	-0.424141	0.0451449	-9.39511	2.52353e-20	pk1238	rs2731674	F12;GRK6	upstream_gene_variant;intron_variant;intron_variant,non_coding_transcript_variant;TF_binding_site_variant	c.-45+9363T>G;c.-45+8332T>G;n.79-3337A>C	NA	NA	Gly-Phe
chr5	177412897	chr5:177412897:T:C	C	T	T	1295	0.25251	-0.417235	0.0448136	-9.31044	5.3403e-20	pk4321	rs2731673	F12;GRK6	upstream_gene_variant;intron_variant;intron_variant,non_coding_transcript_variant	c.-45+9371T>C;c.-45+8340T>C;n.79-3345A>G	NA	NA	L-Phenylalanine
chr5	177412897	chr5:177412897:T:C	C	T	T	1295	0.25251	-0.380807	0.0451723	-8.4301	9.16513e-17	pk5238	rs2731673	F12;GRK6	upstream_gene_variant;intron_variant;intron_variant,non_coding_transcript_variant	c.-45+9371T>C;c.-45+8340T>C;n.79-3345A>G	NA	NA	Pro-Pro
chr5	177414338	chr5:177414338:T:C	C	T	T	1300	0.258846	-0.361938	0.0449917	-8.04455	1.9478e-15	pk1503	rs2545801	F12;GRK6	upstream_gene_variant;intron_variant;intron_variant,non_coding_transcript_variant	c.-45+10812T>C;c.-45+9781T>C;n.78+2168A>G	NA	NA	2-(2-{[1-(1-{2-amino-5-[(diaminomethylidene)amino]pentanoyl}pyrrolidine-2-carbonyl)pyrrolidin-2-yl]formamido}acetamido)-3-phenylpropanoic acid
chr6	4117080	chr6:4117080:G:GC	G	GC	GC	1469	0.308033	0.307248	0.0390004	7.87805	6.45584e-15	pk1807	NA	C6orf301, ECI2	downstream_gene_variant;intron_variant;intron_variant,NMD_transcript_variant;intron_variant,non_coding_transcript_variant;upstream_gene_variant	c.939+227dup;c.1029+227dup;c.*652+227dup;c.285-4866dup;n.664-4866dup;n.744+1420dup;n.503-4866dup;n.1798+227dup;n.3548+227dup;c.*211+227dup;c.*587+227dup;n.615+1420dup;n.1050-4866dup	NA	NA	(2S)-1-(decanoyloxy)-3-(octanoyloxy)propan-2-yl tetradecanoate
chr6	25769561	chr6:25769561:A:C	A	C	C	1464	0.38627	0.309731	0.0378375	8.18581	5.85628e-16	pk9007	rs12209125	SLC17A4	intron_variant	c.297+371A>C;c.135+371A>C	NA	NA	N''-[2-({2-[(diaminomethylidene)amino]ethyl}disulfanyl)ethyl]guanidine
chr6	25787326	chr6:25787326:T:A	T	A	A	1454	0.410935	0.274521	0.0376533	7.29076	5.06157e-13	pk4499	rs1937130	SLC17A1	intron_variant;intron_variant,NMD_transcript_variant	c.*3-4108A>T;c.*658-4108A>T	NA	Furan-2,5-dicarboxylic acid	Citric acid
chr6	25795743	chr6:25795743:ACACACC:A	A	ACACACC	ACACACC	1460	0.430479	0.307448	0.0375539	8.18684	5.8208e-16	pk11835	NA	SLC17A1	intron_variant;intron_variant,NMD_transcript_variant;downstream_gene_variant	c.*2+3034_*2+3039del;c.*657+3034_*657+3039del	NA	NA	1,2,3,4-tetrahydroisoquinoline-7-sulfonamide
chr6	25795743	chr6:25795743:ACACACC:A	A	ACACACC	ACACACC	1460	0.430479	0.325026	0.0375388	8.65841	1.25341e-17	pk9116	NA	SLC17A1	intron_variant;intron_variant,NMD_transcript_variant;downstream_gene_variant	c.*2+3034_*2+3039del;c.*657+3034_*657+3039del	NA	NA	N-(3,5-dichlorophenyl)-2-hydroxy-2-methylbut-3-enamide
chr6	25795743	chr6:25795743:ACACACC:A	A	ACACACC	ACACACC	1460	0.430479	0.350088	0.0373442	9.37464	2.57569e-20	pk2129	NA	SLC17A1	intron_variant;intron_variant,NMD_transcript_variant;downstream_gene_variant	c.*2+3034_*2+3039del;c.*657+3034_*657+3039del	NA	NA	2-[2,3-dihydroxy-1-(4-hydroxy-3-methoxyphenyl)propoxy]-6-(hydroxymethyl)oxane-3,4,5-triol
chr6	25798704	chr6:25798704:G:A	A	G	G	1467	0.428766	0.332503	0.0372354	8.92977	1.25802e-18	pk9129	rs1165215	SLC17A1	intron_variant;intron_variant,NMD_transcript_variant;downstream_gene_variant;3_prime_UTR_variant	c.*2+79C>T;c.*657+79C>T;c.*81C>T	NA	NA	1,3-Diaminopropane-N,N,N',N'-tetraacetic acid
chr6	25812922	chr6:25812922:G:A	A	G	G	1469	0.428182	0.311219	0.0373331	8.33629	1.75168e-16	pk5401	rs1165196,CM086146	SLC17A1	missense_variant;3_prime_UTR_variant,NMD_transcript_variant;intron_variant	c.806C>T;c.*57C>T;c.735+173C>T	p.Thr269Ile	Deoxynivalenol	2-Butenoic acid, 2-methyl-, 1-(2,5-dihydro-5-oxo-2-furanyl)-4,5-dihydroxy-2-hexen-1-yl ester
chr6	25816988	chr6:25816988:T:C	C	T	T	1469	0.428182	0.361083	0.0369931	9.76082	7.61388e-22	pk9193	rs1165154	SLC17A1	intron_variant;intron_variant,NMD_transcript_variant	c.616+2080A>G	NA	NA	ethyl 2-{3-oxo-2-[(2E)-5-{[3,4,5-trihydroxy-6-(hydroxymethyl)oxan-2-yl]oxy}pent-2-en-1-yl]cyclopentyl}acetate
chr6	160139848	chr6:160139848:CATG:C	CATG	C	C	1436	0.15773	-0.427992	0.0493753	-8.66814	1.174e-17	pk3863	NA	SLC22A1	inframe_deletion;intron_variant,NMD_transcript_variant;3_prime_UTR_variant,NMD_transcript_variant	c.1260_1262del;c.1061+3201_1061+3203del;c.*733_*735del	NA	NA	2-hexadecanamido-3-(1H-indol-3-yl)propanoic acid
chr6	160139848	chr6:160139848:CATG:C	CATG	C	C	1436	0.15773	-0.429632	0.0493086	-8.71311	8.06119e-18	pk11022	NA	SLC22A1	inframe_deletion;intron_variant,NMD_transcript_variant;3_prime_UTR_variant,NMD_transcript_variant	c.1260_1262del;c.1061+3201_1061+3203del;c.*733_*735del	NA	NA	N-3-Hydroxydecanoyl-L-homoserine lactone
chr6	160139848	chr6:160139848:CATG:C	CATG	C	C	1436	0.15773	-0.487287	0.0489232	-9.96025	1.2269e-22	pk666	NA	SLC22A1	inframe_deletion;intron_variant,NMD_transcript_variant;3_prime_UTR_variant,NMD_transcript_variant	c.1260_1262del;c.1061+3201_1061+3203del;c.*733_*735del	NA	Butanoylcarnitine	(R)-Butyrylcarnitine
chr6	160231826	chr6:160231826:T:C	C	T	T	1420	0.105986	-0.4678	0.0608735	-7.6848	2.85677e-14	pk8354	rs315978	SLC22A2	intron_variant;intron_variant,non_coding_transcript_variant	c.1502-7022A>G;n.541-7022A>G;n.1399-7022A>G	NA	NA	1-Benzylpyrrolidine-3-carboxylic acid
chr6	160248049	chr6:160248049:A:G	G	A	A	1448	0.0973757	-0.89498	0.0582782	-15.357	2.13883e-49	pk7750	rs316020	SLC22A2	intron_variant;upstream_gene_variant;intron_variant,non_coding_transcript_variant;regulatory_region_variant	c.780-751T>C;c.843-751T>C;n.740-751T>C	NA	NA	(3R)-3-hydroxydecanedioic acid
chr6	160248049	chr6:160248049:A:G	G	A	A	1448	0.0973757	-0.738675	0.0599486	-12.3218	3.09372e-33	pk34043	rs316020	SLC22A2	intron_variant;upstream_gene_variant;intron_variant,non_coding_transcript_variant;regulatory_region_variant	c.780-751T>C;c.843-751T>C;n.740-751T>C	NA	NA	9-hydroxy-2-(2-hydroxypropan-2-yl)-2H,3H,7H-furo[3,2-g]chromen-7-one
chr6	160248049	chr6:160248049:A:G	G	A	A	1448	0.0973757	-0.982639	0.0573298	-17.1401	4.63082e-60	pk1818	rs316020	SLC22A2	intron_variant;upstream_gene_variant;intron_variant,non_coding_transcript_variant;regulatory_region_variant	c.780-751T>C;c.843-751T>C;n.740-751T>C	NA	NA	(2E)-1-(4-Methoxyphenyl)-3-(4-pyridinyl)-2-propen-1-one
chr8	18414867	chr8:18414867:C:T	T	C	C	1469	0.226344	0.960275	0.0360802	26.6151	1.61654e-127	pk15236	rs4921913	near NAT2, PSD3	intergenic_variant	NA	NA	NA	4-[(1R)-2-amino-1-hydroxyethyl]benzene-1,2-diol
chr8	18414956	chr8:18414956:G:A	A	G	G	1469	0.225323	0.603382	0.0411802	14.6522	1.88602e-45	pk14641	rs4921915	near NAT2, PSD3	intergenic_variant	NA	NA	NA	4-(2-aminoethyl)benzene-1,2-diol
chr8	18414956	chr8:18414956:G:A	A	G	G	1469	0.225323	0.325241	0.0431616	7.53544	8.50569e-14	pk1023	rs4921915	near NAT2, PSD3	intergenic_variant	NA	NA	1,7-dimethylxanthine	5-Acetylamino-6-amino-3-methyluracil
chr8	18415125	chr8:18415125:T:C	C	T	T	1469	0.225664	0.492089	0.0420772	11.6949	2.90586e-30	pk1952	rs35570672	near NAT2, PSD3	regulatory_region_variant;intergenic_variant	NA	NA	4-acetamidobutanoic acid	2-(2-methylpropanamido)acetic acid
chr8	18415125	chr8:18415125:T:C	C	T	T	1469	0.225664	0.334011	0.0432408	7.72443	2.07728e-14	pk2147	rs35570672	near NAT2, PSD3	regulatory_region_variant;intergenic_variant	NA	NA	NA	N-nitrosopyrazin-2-amine
chr8	18415125	chr8:18415125:T:C	C	T	T	1469	0.225664	0.34799	0.0430542	8.0826	1.31945e-15	pk863	rs35570672	near NAT2, PSD3	regulatory_region_variant;intergenic_variant	NA	NA	NA	5-Acetylamino-6-amino-3-methyluracil
chr8	18415790	chr8:18415790:G:C	C	G	G	1469	0.225323	0.366008	0.0430023	8.51136	4.21069e-17	pk48752	rs1495743	near NAT2, PSD3	intergenic_variant	NA	NA	4-acetamidobutanoic acid	2-(2-methylpropanamido)acetic acid
chr9	114321523	chr9:114321523:C:A	C	A	A	1440	0.0725694	0.591371	0.0701361	8.43176	8.21498e-17	pk3141	rs150611042	near COL27A1, ORM1	upstream_gene_variant, regulatory_region_variant			NA	2-(2,6-Dimethyl-4-morpholinyl)-6-(3-methyl-1-piperidinyl)-5-nitro-4-pyrimidinamine
chr9	128937930	chr9:128937930:C:T	C	T	T	1469	0.390402	0.470358	0.0354138	13.2818	4.38806e-38	pk3552	rs10113912	PHYHD1	intron_variant;3_prime_UTR_variant,NMD_transcript_variant;downstream_gene_variant;intron_variant,NMD_transcript_variant;upstream_gene_variant	c.435+1285C>T;c.394+152C>T;c.457+152C>T;c.*126C>T;c.30+152C>T;c.*308+152C>T;c.153+1285C>T	NA	NA	Cytosine
chr9	128937930	chr9:128937930:C:T	C	T	T	1469	0.390402	0.448592	0.0355239	12.6279	9.12795e-35	pk13503	rs10113912	PHYHD1	intron_variant;3_prime_UTR_variant,NMD_transcript_variant;downstream_gene_variant;intron_variant,NMD_transcript_variant;upstream_gene_variant	c.435+1285C>T;c.394+152C>T;c.457+152C>T;c.*126C>T;c.30+152C>T;c.*308+152C>T;c.153+1285C>T	NA	NA	1-(2-sulfanylidenepyrrolidin-3-yl)-1H,2H,3H,4H,9H-pyrido[3,4-b]indole-3-carboxylic acid
chr9	128937930	chr9:128937930:C:T	C	T	T	1469	0.390402	0.69248	0.0327751	21.1282	1.19237e-86	pk7942	rs10113912	PHYHD1	intron_variant;3_prime_UTR_variant,NMD_transcript_variant;downstream_gene_variant;intron_variant,NMD_transcript_variant;upstream_gene_variant	c.435+1285C>T;c.394+152C>T;c.457+152C>T;c.*126C>T;c.30+152C>T;c.*308+152C>T;c.153+1285C>T	NA	NA	2-(butan-2-yl)-4,6-dinitrophenol
chr9	129148526	chr9:129148526:A:T	T	A	A	1469	0.31484	-0.29143	0.0378166	-7.7064	2.37949e-14	pk8875	rs4713,COSV61234788	PTPA	3_prime_UTR_variant;downstream_gene_variant	c.*1062A>T	NA	Succinylcarnitine	3-(.beta.-D-Glucopyranosyloxy)-2-methylbutanenitrile
chr10	94935594	chr10:94935594:G:A	G	A	A	1467	0.171438	0.575807	0.0473782	12.1534	1.93636e-32	pk7452	rs12782374	CYP2C9, MTND4P20	upstream_gene_variant, downstream_gene_variant			NA	Heptanedioic acid, 1-(2-cyclopentylidenehydrazide)
chr10	98384252	chr10:98384252:T:TGAC	T	TGAC	TGAC	1456	0.359547	-0.352974	0.0391564	-9.01448	6.11891e-19	pk5490	NA	PYROXD2	intron_variant;downstream_gene_variant;intron_variant,non_coding_transcript_variant	c.1676-385_1676-384insGTC;n.2562-385_2562-384insGTC;c.1676-385_1676-384insGCC;n.2562-385_2562-384insGCC	NA	NA	(2E)-2-(thiophen-2-ylmethylidene)-1,6-dioxaspiro[4.4]non-3-ene
chr10	98386156	chr10:98386156:A:G	A	G	G	1457	0.361359	-0.999976	0.0300899	-33.233	2.25156e-180	pk2279	rs10883083	PYROXD2	intron_variant;downstream_gene_variant;intron_variant,non_coding_transcript_variant	c.1554+1045T>C;n.2440+1045T>C	NA	NA	N.epsilon.-Methyl-L-lysine
chr10	98388419	chr10:98388419:A:G	A	G	G	1458	0.363855	-1.06526	0.0283623	-37.559	4.88462e-216	pk4061	rs2147896,COSV65329770	PYROXD2	missense_variant;non_coding_transcript_exon_variant;intron_variant,non_coding_transcript_variant;regulatory_region_variant	c.1382T>C;n.18T>C;n.2334-1112T>C	p.Met461Thr	NA	NA
chr10	98388419	chr10:98388419:A:G	A	G	G	1458	0.363855	-1.06995	0.0282496	-37.875	1.19577e-218	pk551	rs2147896,COSV65329770	PYROXD2	missense_variant;non_coding_transcript_exon_variant;intron_variant,non_coding_transcript_variant;regulatory_region_variant	c.1382T>C;n.18T>C;n.2334-1112T>C	p.Met461Thr	L-CARNITINE	N.epsilon.-Methyl-L-lysine
chr11	61781553	chr11:61781553:G:A	G	A	A	1260	0.322222	-0.490452	0.040522	-12.1033	5.79049e-32	pk8442	rs174533,COSV53888955	MYRF;TMEM258	intron_variant;intron_variant,non_coding_transcript_variant;downstream_gene_variant;upstream_gene_variant;intron_variant,NMD_transcript_variant	c.2660-20G>A;c.2765-20G>A;n.1102-20G>A;n.249-2470C>T;n.1105-20G>A;n.361-20G>A;c.2130-20G>A;c.530-20G>A	NA	NA	(5S,6R,7E,9E,11Z,14Z)-6-{[(2R)-2-amino-3-{[(2S)-1-(henicosanoyloxy)-3-hydroxypropan-2-yl]oxy}-3-oxopropyl]sulfanyl}-5-hydroxyicosa-7,9,11,14-tetraenoic acid
chr11	61781553	chr11:61781553:G:A	G	A	A	1260	0.322222	-0.305799	0.0415284	-7.36361	3.24055e-13	pk8563	rs174533,COSV53888955	MYRF;TMEM258	intron_variant;intron_variant,non_coding_transcript_variant;downstream_gene_variant;upstream_gene_variant;intron_variant,NMD_transcript_variant	c.2660-20G>A;c.2765-20G>A;n.1102-20G>A;n.249-2470C>T;n.1105-20G>A;n.361-20G>A;c.2130-20G>A;c.530-20G>A	NA	NA	(2-{[(2S,3R,4E)-3-hydroxy-2-[(6E,8Z,11Z,14Z)-5-oxoicosa-6,8,11,14-tetraenamido]octadec-4-en-1-yl phosphono]oxy}ethyl)trimethylazanium
chr11	61781553	chr11:61781553:G:A	G	A	A	1260	0.322222	-0.526691	0.0400747	-13.1427	4.77863e-37	pk108	rs174533,COSV53888955	MYRF;TMEM258	intron_variant;intron_variant,non_coding_transcript_variant;downstream_gene_variant;upstream_gene_variant;intron_variant,NMD_transcript_variant	c.2660-20G>A;c.2765-20G>A;n.1102-20G>A;n.249-2470C>T;n.1105-20G>A;n.361-20G>A;c.2130-20G>A;c.530-20G>A	NA	NA	2-Oleoyl-1-palmitoyl-sn-glycero-3-phosphocholine
chr11	61784455	chr11:61784455:A:C	A	C	C	1259	0.32367	0.322386	0.0414549	7.7768	1.5495e-14	pk4187	rs174536,COSV53892891	TMEM258;MYRF	downstream_gene_variant;intron_variant;intron_variant,non_coding_transcript_variant;non_coding_transcript_exon_variant;intron_variant,NMD_transcript_variant;regulatory_region_variant	c.3180+70A>C;c.3300+70A>C;n.1622+70A>C;n.248+5330T>G;n.2269A>C;c.2665+70A>C;c.*204+70A>C;c.286+70A>C	NA	NA	1-Hexadecyl-2-(5Z,8Z,11Z,14Z-eicosatetraenoyl)-sn-glycero-3-phosphocholine
chr11	61785208	chr11:61785208:G:T	G	T	T	1261	0.320381	-0.407764	0.0411499	-9.90922	2.46789e-22	pk4740	rs174537	TMEM258;MYRF	downstream_gene_variant;intron_variant;intron_variant,non_coding_transcript_variant;non_coding_transcript_exon_variant;intron_variant,NMD_transcript_variant	c.3181-592G>T;c.3301-592G>T;n.1623-592G>T;n.248+4577C>A;n.3022G>T;c.2666-592G>T;c.*205-592G>T;c.287-505G>T	NA	NA	[(2R)-2-({7-[(1R,2R,3R,5S)-3,5-dihydroxy-2-[(1E,3S)-3-hydroxyoct-1-en-1-yl]cyclopentyl]heptanoyl}oxy)-3-(nonadecanoyloxy)propoxy]phosphonic acid
chr11	61785208	chr11:61785208:G:T	G	T	T	1261	0.320381	-0.475025	0.0401701	-11.8253	1.16494e-30	pk5210	rs174537	TMEM258;MYRF	downstream_gene_variant;intron_variant;intron_variant,non_coding_transcript_variant;non_coding_transcript_exon_variant;intron_variant,NMD_transcript_variant	c.3181-592G>T;c.3301-592G>T;n.1623-592G>T;n.248+4577C>A;n.3022G>T;c.2666-592G>T;c.*205-592G>T;c.287-505G>T	NA	NA	Imidodicarbonimidic diamide, N-(4-chlorophenyl)-N'-[6-[[(cyanoamino)iminomethyl]amino]hexyl]-
chr11	61785208	chr11:61785208:G:T	G	T	T	1261	0.320381	-0.511669	0.0399143	-12.8192	1.96767e-35	pk6086	rs174537	TMEM258;MYRF	downstream_gene_variant;intron_variant;intron_variant,non_coding_transcript_variant;non_coding_transcript_exon_variant;intron_variant,NMD_transcript_variant	c.3181-592G>T;c.3301-592G>T;n.1623-592G>T;n.248+4577C>A;n.3022G>T;c.2666-592G>T;c.*205-592G>T;c.287-505G>T	NA	NA	[(2S)-2,3-dihydroxypropoxy][(2R)-3-[(11Z,14Z)-icosa-11,14-dienoyloxy]-2-{[(5R,6R,7Z,9Z,11E,13E,15S,17Z)-5,6,15-trihydroxyicosa-7,9,11,13,17-pentaenoyl]oxy}propoxy]phosphinic acid
chr11	61785208	chr11:61785208:G:T	G	T	T	1261	0.320381	-0.317127	0.0418813	-7.57205	7.11388e-14	pk6385	rs174537	TMEM258;MYRF	downstream_gene_variant;intron_variant;intron_variant,non_coding_transcript_variant;non_coding_transcript_exon_variant;intron_variant,NMD_transcript_variant	c.3181-592G>T;c.3301-592G>T;n.1623-592G>T;n.248+4577C>A;n.3022G>T;c.2666-592G>T;c.*205-592G>T;c.287-505G>T	NA	NA	(2S)-2-amino-5-[(E)-[amino(dimethylamino)methylidene]amino]pentanoic acid
chr11	61785208	chr11:61785208:G:T	G	T	T	1261	0.320381	-0.324078	0.0415761	-7.79481	1.35111e-14	pk6574	rs174537	TMEM258;MYRF	downstream_gene_variant;intron_variant;intron_variant,non_coding_transcript_variant;non_coding_transcript_exon_variant;intron_variant,NMD_transcript_variant	c.3181-592G>T;c.3301-592G>T;n.1623-592G>T;n.248+4577C>A;n.3022G>T;c.2666-592G>T;c.*205-592G>T;c.287-505G>T	NA	NA	1,2,3,4-tetrachloro-5-(2,3,4,5-tetrachlorophenyl)benzene
chr11	61785208	chr11:61785208:G:T	G	T	T	1261	0.320381	-0.395831	0.0410244	-9.64867	2.69575e-21	pk8580	rs174537	TMEM258;MYRF	downstream_gene_variant;intron_variant;intron_variant,non_coding_transcript_variant;non_coding_transcript_exon_variant;intron_variant,NMD_transcript_variant	c.3181-592G>T;c.3301-592G>T;n.1623-592G>T;n.248+4577C>A;n.3022G>T;c.2666-592G>T;c.*205-592G>T;c.287-505G>T	NA	NA	[(2S)-2,3-dihydroxypropoxy][(2R)-3-[(5Z,8Z,11Z)-icosa-5,8,11-trienoyloxy]-2-{[(5R,6R,7Z,9Z,11E,13E,15S,17Z)-5,6,15-trihydroxyicosa-7,9,11,13,17-pentaenoyl]oxy}propoxy]phosphinic acid
chr11	61790331	chr11:61790331:T:C	T	C	C	1257	0.331742	0.29959	0.0410331	7.30119	5.07231e-13	pk3110	rs102275	TMEM258;MYRF;FEN1;MIR611;FADS2	intron_variant,NMD_transcript_variant;downstream_gene_variant;upstream_gene_variant;intron_variant,non_coding_transcript_variant;intron_variant;non_coding_transcript_exon_variant	c.113+162A>G;n.111+162A>G;c.*81+44A>G;n.319A>G;c.*33+92A>G;c.98+162A>G	NA	NA	1-Hexadecyl-2-(8Z,11Z,14Z-eicosatrienoyl)-sn-glycero-3-phosphocholine
chr11	61790331	chr11:61790331:T:C	T	C	C	1257	0.331742	-0.314587	0.0412115	-7.63348	4.52819e-14	pk3768	rs102275	TMEM258;MYRF;FEN1;MIR611;FADS2	intron_variant,NMD_transcript_variant;downstream_gene_variant;upstream_gene_variant;intron_variant,non_coding_transcript_variant;intron_variant;non_coding_transcript_exon_variant	c.113+162A>G;n.111+162A>G;c.*81+44A>G;n.319A>G;c.*33+92A>G;c.98+162A>G	NA	NA	(2-{[(2R)-2-[(4Z,7Z,10Z,13Z,16Z,19Z)-docosa-4,7,10,13,16,19-hexaenoyloxy]-3-(pentadecanoyloxy)propyl phosphono]oxy}ethyl)trimethylazanium
chr11	61790331	chr11:61790331:T:C	T	C	C	1257	0.331742	-0.491149	0.038983	-12.599	2.4134e-34	pk6602	rs102275	TMEM258;MYRF;FEN1;MIR611;FADS2	intron_variant,NMD_transcript_variant;downstream_gene_variant;upstream_gene_variant;intron_variant,non_coding_transcript_variant;intron_variant;non_coding_transcript_exon_variant	c.113+162A>G;n.111+162A>G;c.*81+44A>G;n.319A>G;c.*33+92A>G;c.98+162A>G	NA	NA	2-Despiperidyl-2-(5-carboxypentylamine)repaglinide
chr11	61790331	chr11:61790331:T:C	T	C	C	1257	0.331742	-0.398183	0.0405888	-9.81017	6.19696e-22	pk15770	rs102275	TMEM258;MYRF;FEN1;MIR611;FADS2	intron_variant,NMD_transcript_variant;downstream_gene_variant;upstream_gene_variant;intron_variant,non_coding_transcript_variant;intron_variant;non_coding_transcript_exon_variant	c.113+162A>G;n.111+162A>G;c.*81+44A>G;n.319A>G;c.*33+92A>G;c.98+162A>G	NA	NA	(2S)-2-({7-[(1R,2R,3R,5S)-3,5-dihydroxy-2-[(1E,3S)-3-hydroxyoct-1-en-1-yl]cyclopentyl]heptanoyl}oxy)-3-hydroxypropyl icosanoate
chr11	61790354	chr11:61790354:T:C	T	C	C	1261	0.321967	-0.407102	0.0408794	-9.9586	1.55927e-22	pk3812	rs102274,COSV53891561	TMEM258;MYRF;FEN1;MIR611;FADS2	intron_variant,NMD_transcript_variant;downstream_gene_variant;upstream_gene_variant;intron_variant,non_coding_transcript_variant;intron_variant;non_coding_transcript_exon_variant	c.113+139A>G;n.111+139A>G;c.*81+21A>G;n.296A>G;c.*33+69A>G;c.98+139A>G	NA	NA	(2-aminoethoxy)[(2R)-2-[(7Z,10Z,13Z,16Z)-docosa-7,10,13,16-tetraenoyloxy]-3-hydroxypropoxy]phosphinic acid
chr11	61790354	chr11:61790354:T:C	T	C	C	1261	0.321967	-0.482358	0.0402913	-11.9717	2.40971e-31	pk4024	rs102274,COSV53891561	TMEM258;MYRF;FEN1;MIR611;FADS2	intron_variant,NMD_transcript_variant;downstream_gene_variant;upstream_gene_variant;intron_variant,non_coding_transcript_variant;intron_variant;non_coding_transcript_exon_variant	c.113+139A>G;n.111+139A>G;c.*81+21A>G;n.296A>G;c.*33+69A>G;c.98+139A>G	NA	NA	4-(2-fluorophenyl)-1,3,8-trimethyl-1H,6H,7H,8H-pyrazolo[3,4-e][1,4]diazepin-7-one
chr11	61790354	chr11:61790354:T:C	T	C	C	1261	0.321967	-0.330211	0.0412553	-8.00408	2.73098e-15	pk5821	rs102274,COSV53891561	TMEM258;MYRF;FEN1;MIR611;FADS2	intron_variant,NMD_transcript_variant;downstream_gene_variant;upstream_gene_variant;intron_variant,non_coding_transcript_variant;intron_variant;non_coding_transcript_exon_variant	c.113+139A>G;n.111+139A>G;c.*81+21A>G;n.296A>G;c.*33+69A>G;c.98+139A>G	NA	NA	NA
chr11	61790354	chr11:61790354:T:C	T	C	C	1261	0.321967	-0.556214	0.0396056	-14.0438	1.0452e-41	pk7152	rs102274,COSV53891561	TMEM258;MYRF;FEN1;MIR611;FADS2	intron_variant,NMD_transcript_variant;downstream_gene_variant;upstream_gene_variant;intron_variant,non_coding_transcript_variant;intron_variant;non_coding_transcript_exon_variant	c.113+139A>G;n.111+139A>G;c.*81+21A>G;n.296A>G;c.*33+69A>G;c.98+139A>G	NA	NA	(2-{[9-(3,4-dimethyl-5-propylfuran-2-yl)nonanoyl]oxy}-3-{[11-(3,4-dimethyl-5-propylfuran-2-yl)undecanoyl]oxy}propoxy)[2-(trimethylazaniumyl)ethoxy]phosphinic acid
chr11	61790354	chr11:61790354:T:C	T	C	C	1261	0.321967	0.423081	0.0406766	10.4011	2.34165e-24	pk1625	rs102274,COSV53891561	TMEM258;MYRF;FEN1;MIR611;FADS2	intron_variant,NMD_transcript_variant;downstream_gene_variant;upstream_gene_variant;intron_variant,non_coding_transcript_variant;intron_variant;non_coding_transcript_exon_variant	c.113+139A>G;n.111+139A>G;c.*81+21A>G;n.296A>G;c.*33+69A>G;c.98+139A>G	NA	NA	2-({4-[(1,3-thiazol-2-yl)sulfamoyl]phenyl}carbamoyl)benzoic acid
chr11	61790354	chr11:61790354:T:C	T	C	C	1261	0.321967	-0.347806	0.0416224	-8.35623	1.70478e-16	pk1879	rs102274,COSV53891561	TMEM258;MYRF;FEN1;MIR611;FADS2	intron_variant,NMD_transcript_variant;downstream_gene_variant;upstream_gene_variant;intron_variant,non_coding_transcript_variant;intron_variant;non_coding_transcript_exon_variant	c.113+139A>G;n.111+139A>G;c.*81+21A>G;n.296A>G;c.*33+69A>G;c.98+139A>G	NA	NA	(2S)-2-({7-[(1R,2R,3R,5S)-3,5-dihydroxy-2-[(1E,3S)-3-hydroxyoct-1-en-1-yl]cyclopentyl]heptanoyl}oxy)-3-hydroxypropyl docosanoate
chr11	61790354	chr11:61790354:T:C	T	C	C	1261	0.321967	-0.481578	0.0406048	-11.8601	8.02169e-31	pk190	rs102274,COSV53891561	TMEM258;MYRF;FEN1;MIR611;FADS2	intron_variant,NMD_transcript_variant;downstream_gene_variant;upstream_gene_variant;intron_variant,non_coding_transcript_variant;intron_variant;non_coding_transcript_exon_variant	c.113+139A>G;n.111+139A>G;c.*81+21A>G;n.296A>G;c.*33+69A>G;c.98+139A>G	NA	NA	(2S)-2-({7-[(1R,2R,3R,5S)-3,5-dihydroxy-2-[(1E,3S)-3-hydroxyoct-1-en-1-yl]cyclopentyl]heptanoyl}oxy)-3-hydroxypropyl henicosanoate
chr11	61796827	chr11:61796827:G:T	G	T	T	1256	0.334395	0.32261	0.0415772	7.75929	1.77083e-14	pk5173	rs4246215,COSV57251547,CR095633	TMEM258;FEN1;FADS1;MIR611;FADS2	upstream_gene_variant;3_prime_UTR_variant;downstream_gene_variant;intron_variant;intron_variant,non_coding_transcript_variant;regulatory_region_variant	c.*323G>T;c.458-95G>T;n.49+3799G>T	NA	NA	28-{[(2E)-3-(3-hydroxy-4-methoxyphenyl)prop-2-enoyl]oxy}octacosyl (2E)-3-(3-hydroxy-4-methoxyphenyl)prop-2-enoate
chr11	61801834	chr11:61801834:C:G	C	G	G	1261	0.321967	-0.335106	0.0414881	-8.07716	1.5489e-15	pk24978	rs174545,CR1510436	FEN1;FADS1;FADS2	downstream_gene_variant;3_prime_UTR_variant;intron_variant,non_coding_transcript_variant;upstream_gene_variant	c.*577G>C;n.49+8806C>G	NA	NA	NA
chr11	61801834	chr11:61801834:C:G	C	G	G	1261	0.321967	-0.464549	0.0403411	-11.5155	3.107e-29	pk311	rs174545,CR1510436	FEN1;FADS1;FADS2	downstream_gene_variant;3_prime_UTR_variant;intron_variant,non_coding_transcript_variant;upstream_gene_variant	c.*577G>C;n.49+8806C>G	NA	NA	[(2R)-2-({7-[(1R,2R,3R,5S)-3,5-dihydroxy-2-[(1E,3S)-3-hydroxyoct-1-en-1-yl]cyclopentyl]heptanoyl}oxy)-3-(icosanoyloxy)propoxy]phosphonic acid
chr11	61803910	chr11:61803910:G:A	G	A	A	1274	0.28179	-0.414874	0.0424429	-9.77489	8.37506e-22	pk4869	rs174549	FADS1;FADS2	intron_variant;5_prime_UTR_variant;intron_variant,non_coding_transcript_variant;upstream_gene_variant	c.1054-143C>T;c.631-143C>T;c.-155C>T;n.328-143C>T;c.127-143C>T;c.241-143C>T;n.49+10882G>A	NA	NA	[(2S)-2,3-dihydroxypropoxy][(2R)-3-[(9Z,11Z)-octadeca-9,11-dienoyloxy]-2-{[(5R,6R,7Z,9Z,11E,13E,15S,17Z)-5,6,15-trihydroxyicosa-7,9,11,13,17-pentaenoyl]oxy}propoxy]phosphinic acid
chr11	61803910	chr11:61803910:G:A	G	A	A	1274	0.28179	-0.397162	0.0427092	-9.29923	6.03047e-20	pk12490	rs174549	FADS1;FADS2	intron_variant;5_prime_UTR_variant;intron_variant,non_coding_transcript_variant;upstream_gene_variant	c.1054-143C>T;c.631-143C>T;c.-155C>T;n.328-143C>T;c.127-143C>T;c.241-143C>T;n.49+10882G>A	NA	NA	(2-aminoethoxy)[(2R)-2-{[(5Z)-7-[(1S,5R)-5-[(1E,3S)-3-hydroxyoct-1-en-1-yl]-4-oxocyclopent-2-en-1-yl]hept-5-enoyl]oxy}-3-(icosanoyloxy)propoxy]phosphinic acid
chr11	61803910	chr11:61803910:G:A	G	A	A	1274	0.28179	-0.381415	0.042583	-8.95698	1.16945e-18	pk45734	rs174549	FADS1;FADS2	intron_variant;5_prime_UTR_variant;intron_variant,non_coding_transcript_variant;upstream_gene_variant	c.1054-143C>T;c.631-143C>T;c.-155C>T;n.328-143C>T;c.127-143C>T;c.241-143C>T;n.49+10882G>A	NA	NA	(5S,6R,7E,9E,11Z,14Z)-6-{[(2R)-2-amino-3-{[(2R)-1-({hydroxy[(2S)-2-hydroxy-3-(phosphonooxy)propoxy]phosphoryl}oxy)-3-[(22-methyltricosanoyl)oxy]propan-2-yl]oxy}-3-oxopropyl]sulfanyl}-5-hydroxyicosa-7,9,11,14-tetraenoic acid
chr11	61803910	chr11:61803910:G:A	G	A	A	1274	0.28179	-0.332993	0.042887	-7.76442	1.68665e-14	pk1501	rs174549	FADS1;FADS2	intron_variant;5_prime_UTR_variant;intron_variant,non_coding_transcript_variant;upstream_gene_variant	c.1054-143C>T;c.631-143C>T;c.-155C>T;n.328-143C>T;c.127-143C>T;c.241-143C>T;n.49+10882G>A	NA	NA	(2,3-dihydroxypropoxy)[2-hydroxy-3-(octadecanoyloxy)propoxy]phosphinic acid
chr11	61803910	chr11:61803910:G:A	G	A	A	1274	0.28179	-0.409537	0.0424922	-9.63793	2.92283e-21	pk2285	rs174549	FADS1;FADS2	intron_variant;5_prime_UTR_variant;intron_variant,non_coding_transcript_variant;upstream_gene_variant	c.1054-143C>T;c.631-143C>T;c.-155C>T;n.328-143C>T;c.127-143C>T;c.241-143C>T;n.49+10882G>A	NA	NA	2-(4-{5,9-dihydroxy-2,15-dimethyltetracyclo[8.7.0.0^{2,7}.0^{11,15}]heptadecan-14-yl}pentanamido)pentanedioic acid
chr11	61806212	chr11:61806212:T:C	T	C	C	1261	0.321174	-0.364933	0.0412271	-8.85177	2.88875e-18	pk8281	rs174551	FADS1;FADS2	intron_variant;downstream_gene_variant;upstream_gene_variant;intron_variant,non_coding_transcript_variant;5_prime_UTR_variant	c.976+452A>G;c.553+452A>G;n.263-1463A>G;c.-1402A>G;c.163+452A>G;n.49+13184T>C	NA	NA	Imidodicarbonimidic diamide, N-(4-chlorophenyl)-N'-[6-[[(cyanoamino)iminomethyl]amino]hexyl]-
chr11	61806212	chr11:61806212:T:C	T	C	C	1261	0.321174	-0.308795	0.0420429	-7.34475	3.70843e-13	pk1506	rs174551	FADS1;FADS2	intron_variant;downstream_gene_variant;upstream_gene_variant;intron_variant,non_coding_transcript_variant;5_prime_UTR_variant	c.976+452A>G;c.553+452A>G;n.263-1463A>G;c.-1402A>G;c.163+452A>G;n.49+13184T>C	NA	NA	(2S)-2-{[(5E)-7-[(1R,2R,3R,5S)-3,5-dihydroxy-2-[(1E,3S)-3-hydroxyoct-1-en-1-yl]cyclopentyl]hept-5-enoyl]oxy}-3-hydroxypropyl henicosanoate
chr11	61806212	chr11:61806212:T:C	T	C	C	1261	0.321174	0.396876	0.0410607	9.66559	2.31179e-21	pk842	rs174551	FADS1;FADS2	intron_variant;downstream_gene_variant;upstream_gene_variant;intron_variant,non_coding_transcript_variant;5_prime_UTR_variant	c.976+452A>G;c.553+452A>G;n.263-1463A>G;c.-1402A>G;c.163+452A>G;n.49+13184T>C	NA	NA	2,3-dimethoxy-5-methyl-6-[(2E,6E,10E,14E,18E,22E,26E,30E)-3,7,11,15,19,23,27,31,35-nonamethylhexatriaconta-2,6,10,14,18,22,26,30,34-nonaen-1-yl]cyclohexa-2,5-diene-1,4-dione
chr11	61811991	chr11:61811991:A:G	A	G	G	1260	0.320238	-0.42609	0.0410536	-10.3789	2.90623e-24	pk4893	rs174554	FADS2;FADS1;MIR1908	upstream_gene_variant;intron_variant;downstream_gene_variant;splice_polypyrimidine_tract_variant,intron_variant,NMD_transcript_variant;intron_variant,non_coding_transcript_variant	c.684+480T>C;c.261+480T>C;c.527-13T>C;c.422+480T>C;n.7+486T>C;n.50-14041A>G	NA	NA	NA
chr11	61812288	chr11:61812288:T:C	T	C	C	1274	0.281005	-0.441342	0.0423677	-10.417	1.96474e-24	pk6846	rs174555	FADS2;FADS1;MIR1908	upstream_gene_variant;intron_variant;downstream_gene_variant;intron_variant,NMD_transcript_variant;intron_variant,non_coding_transcript_variant	c.684+183A>G;c.261+183A>G;c.526+183A>G;c.422+183A>G;n.7+189A>G;n.50-13744T>C	NA	NA	N-(4-{4-amino-2-ethyl-1H-imidazo[4,5-c]quinolin-1-yl}butyl)methanesulfonamide
chr11	61812288	chr11:61812288:T:C	T	C	C	1274	0.281005	-0.394377	0.0427087	-9.23412	1.06778e-19	pk1434	rs174555	FADS2;FADS1;MIR1908	upstream_gene_variant;intron_variant;downstream_gene_variant;intron_variant,NMD_transcript_variant;intron_variant,non_coding_transcript_variant	c.684+183A>G;c.261+183A>G;c.526+183A>G;c.422+183A>G;n.7+189A>G;n.50-13744T>C	NA	NA	14-(acetyloxy)-14-(methoxycarbonyl)-5,9-dimethyltetracyclo[11.2.1.0¬π,¬π‚Å∞.0‚Å¥,‚Åπ]hexadecane-5-carboxylic acid
chr11	61814292	chr11:61814292:T:C	T	C	C	1271	0.287569	0.34984	0.042249	8.28043	3.10215e-16	pk11303	rs174560	FADS2;FADS1;MIR1908	upstream_gene_variant;intron_variant;downstream_gene_variant;intron_variant,NMD_transcript_variant;non_coding_transcript_exon_variant;intron_variant,non_coding_transcript_variant	c.376-939A>G;c.-48-939A>G;c.218-939A>G;c.-263-724A>G;c.-162-724A>G;c.225-1624A>G;c.-49+565A>G;c.-49+504A>G;c.-49+672A>G;c.-49+782A>G;n.358A>G;n.50-11740T>C	NA	NA	[(2-hexylcyclopentylidene)amino]thiourea
chr11	61815236	chr11:61815236:T:C	T	C	C	1274	0.280612	-0.325162	0.0432428	-7.51946	1.03977e-13	pk3947	rs174561,COSV57246036	FADS2;FADS1;MIR1908	upstream_gene_variant;intron_variant;non_coding_transcript_exon_variant;intron_variant,NMD_transcript_variant;5_prime_UTR_variant;intron_variant,non_coding_transcript_variant;regulatory_region_variant;TF_binding_site_variant	c.375+1319A>G;n.5A>G;c.-48-1883A>G;c.217+1319A>G;c.-49+707A>G;c.-264+1181A>G;c.-163+550A>G;c.224+1319A>G;c.-49+1026A>G;n.947A>G;c.-489A>G;c.-49+1756A>G;c.-49+691A>G;n.50-10796T>C	NA	NA	(2-aminoethoxy)[(2R)-3-[(13Z,16Z)-docosa-13,16-dienoyloxy]-2-[(1Z,11Z)-octadeca-1,11-dien-1-yloxy]propoxy]phosphinic acid
chr11	61815236	chr11:61815236:T:C	T	C	C	1274	0.280612	-0.368699	0.0433145	-8.51215	4.78062e-17	pk4238	rs174561,COSV57246036	FADS2;FADS1;MIR1908	upstream_gene_variant;intron_variant;non_coding_transcript_exon_variant;intron_variant,NMD_transcript_variant;5_prime_UTR_variant;intron_variant,non_coding_transcript_variant;regulatory_region_variant;TF_binding_site_variant	c.375+1319A>G;n.5A>G;c.-48-1883A>G;c.217+1319A>G;c.-49+707A>G;c.-264+1181A>G;c.-163+550A>G;c.224+1319A>G;c.-49+1026A>G;n.947A>G;c.-489A>G;c.-49+1756A>G;c.-49+691A>G;n.50-10796T>C	NA	NA	(2S)-2-amino-3-({[(2R)-3-[(9Z)-hexadec-9-enoyloxy]-2-{[(5Z,7Z,10Z,13Z,16Z,19Z)-4-hydroxydocosa-5,7,10,13,16,19-hexaenoyl]oxy}propoxy](hydroxy)phosphoryl}oxy)propanoic acid
chr11	61815236	chr11:61815236:T:C	T	C	C	1274	0.280612	-0.443889	0.0424772	-10.4501	1.42562e-24	pk4961	rs174561,COSV57246036	FADS2;FADS1;MIR1908	upstream_gene_variant;intron_variant;non_coding_transcript_exon_variant;intron_variant,NMD_transcript_variant;5_prime_UTR_variant;intron_variant,non_coding_transcript_variant;regulatory_region_variant;TF_binding_site_variant	c.375+1319A>G;n.5A>G;c.-48-1883A>G;c.217+1319A>G;c.-49+707A>G;c.-264+1181A>G;c.-163+550A>G;c.224+1319A>G;c.-49+1026A>G;n.947A>G;c.-489A>G;c.-49+1756A>G;c.-49+691A>G;n.50-10796T>C	NA	NA	(2S)-3-hydroxy-2-{[(5Z)-7-[(1S,5R)-5-[(1E,3S)-3-hydroxyoct-1-en-1-yl]-4-oxocyclopent-2-en-1-yl]hept-5-enoyl]oxy}propyl 22-methyltetracosanoate
chr11	61815236	chr11:61815236:T:C	T	C	C	1274	0.280612	-0.343136	0.043198	-7.94331	4.32671e-15	pk5250	rs174561,COSV57246036	FADS2;FADS1;MIR1908	upstream_gene_variant;intron_variant;non_coding_transcript_exon_variant;intron_variant,NMD_transcript_variant;5_prime_UTR_variant;intron_variant,non_coding_transcript_variant;regulatory_region_variant;TF_binding_site_variant	c.375+1319A>G;n.5A>G;c.-48-1883A>G;c.217+1319A>G;c.-49+707A>G;c.-264+1181A>G;c.-163+550A>G;c.224+1319A>G;c.-49+1026A>G;n.947A>G;c.-489A>G;c.-49+1756A>G;c.-49+691A>G;n.50-10796T>C	NA	NA	2-(diphenylmethyl)-N-[(2-methoxyphenyl)methyl]-1-azabicyclo[2.2.2]octan-3-amine
chr11	61815236	chr11:61815236:T:C	T	C	C	1274	0.280612	-0.37138	0.0427538	-8.68648	1.13858e-17	pk45893	rs174561,COSV57246036	FADS2;FADS1;MIR1908	upstream_gene_variant;intron_variant;non_coding_transcript_exon_variant;intron_variant,NMD_transcript_variant;5_prime_UTR_variant;intron_variant,non_coding_transcript_variant;regulatory_region_variant;TF_binding_site_variant	c.375+1319A>G;n.5A>G;c.-48-1883A>G;c.217+1319A>G;c.-49+707A>G;c.-264+1181A>G;c.-163+550A>G;c.224+1319A>G;c.-49+1026A>G;n.947A>G;c.-489A>G;c.-49+1756A>G;c.-49+691A>G;n.50-10796T>C	NA	NA	N-{1-[(1-carbamoyl-2-phenylethyl)carbamoyl]-3-methylbutyl}-5-cyclohexyl-3-hydroxy-4-[3-(1H-imidazol-2-yl)-2-[2-({1-[3-(1H-imidazol-5-yl)-2-(3-methylbutanamido)propanoyl]pyrrolidin-2-yl}formamido)-3-phenylpropanamido]propanamido]pentanamide
chr11	61815236	chr11:61815236:T:C	T	C	C	1274	0.280612	-0.378515	0.0434462	-8.71226	9.18951e-18	pk2415	rs174561,COSV57246036	FADS2;FADS1;MIR1908	upstream_gene_variant;intron_variant;non_coding_transcript_exon_variant;intron_variant,NMD_transcript_variant;5_prime_UTR_variant;intron_variant,non_coding_transcript_variant;regulatory_region_variant;TF_binding_site_variant	c.375+1319A>G;n.5A>G;c.-48-1883A>G;c.217+1319A>G;c.-49+707A>G;c.-264+1181A>G;c.-163+550A>G;c.224+1319A>G;c.-49+1026A>G;n.947A>G;c.-489A>G;c.-49+1756A>G;c.-49+691A>G;n.50-10796T>C	NA	NA	1-(1Z-Octadecenyl)-2-(5Z,8Z,11Z,14Z-eicosatetraenoyl)-sn-glycero-3-phosphocholine
chr11	61818856	chr11:61818856:C:CT	C	CT	CT	1262	0.320127	0.314636	0.0420482	7.48274	1.36754e-13	pk3188	rs35473591	FADS2;FADS1;MIR1908	intron_variant;upstream_gene_variant	c.141+2432dup;c.-48-5504dup;c.114+2162dup;c.-55+2432dup;c.-54-7174dup	NA	NA	(2S)-2-amino-3-({[(2R)-2-(docosanoyloxy)-3-(pentadecanoyloxy)propoxy](hydroxy)phosphoryl}oxy)propanoic acid
chr11	61824890	chr11:61824890:A:G	A	G	G	1255	0.32749	-0.509281	0.0395623	-12.8729	1.09072e-35	pk3193	rs174566	FADS2;FADS1	intron_variant;upstream_gene_variant;intron_variant,non_coding_transcript_variant	c.141+8464A>G;c.-49+4311T>C;c.-49+3560T>C;c.*44-1393A>G;c.114+8194A>G;n.25-1142A>G;n.50-1142A>G	NA	NA	NA
chr11	61824890	chr11:61824890:A:G	A	G	G	1255	0.32749	0.320438	0.0411677	7.78373	1.474e-14	pk4269	rs174566	FADS2;FADS1	intron_variant;upstream_gene_variant;intron_variant,non_coding_transcript_variant	c.141+8464A>G;c.-49+4311T>C;c.-49+3560T>C;c.*44-1393A>G;c.114+8194A>G;n.25-1142A>G;n.50-1142A>G	NA	NA	NA
chr11	61824890	chr11:61824890:A:G	A	G	G	1255	0.32749	-0.388829	0.0406258	-9.57099	5.48325e-21	pk4781	rs174566	FADS2;FADS1	intron_variant;upstream_gene_variant;intron_variant,non_coding_transcript_variant	c.141+8464A>G;c.-49+4311T>C;c.-49+3560T>C;c.*44-1393A>G;c.114+8194A>G;n.25-1142A>G;n.50-1142A>G	NA	NA	2-{[(1-{2-[(2-amino-1-hydroxy-3-phenylpropylidene)amino]-3-phenylpropanoyl}pyrrolidin-2-yl)(hydroxy)methylidene]amino}-5-carbamimidamidopentanoic acid
chr11	61824890	chr11:61824890:A:G	A	G	G	1255	0.32749	0.343781	0.0414423	8.29542	2.78497e-16	pk4793	rs174566	FADS2;FADS1	intron_variant;upstream_gene_variant;intron_variant,non_coding_transcript_variant	c.141+8464A>G;c.-49+4311T>C;c.-49+3560T>C;c.*44-1393A>G;c.114+8194A>G;n.25-1142A>G;n.50-1142A>G	NA	NA	3,4,5,13,21,22,23-heptahydroxy-8,18-dioxo-11-(3,4,5-trihydroxybenzoyloxy)-9,14,17-trioxatetracyclo[17.4.0.0¬≤,‚Å∑.0¬π‚Å∞,¬π‚Åµ]tricosa-1(19),2,4,6,20,22-hexaen-12-yl 2-({7,8,9,12,13,14,20,29,30,33,34,35-dodecahydroxy-4,17,25,38-tetraoxo-3,18,21,24,39-pentaoxaheptacyclo[20.17.0.0¬≤,¬π‚Åπ.0‚Åµ,¬π‚Å∞.0¬π¬π,¬π‚Å∂.0¬≤‚Å∂,¬≥¬π.0¬≥¬≤,¬≥‚Å∑]nonatriaconta-5(10),6,8,11,13,15,26(31),27,29,32,34,36-dodecaen-28-yl}oxy)-3,4,5-trihydroxybenzoate
chr11	61824890	chr11:61824890:A:G	A	G	G	1255	0.32749	0.313737	0.0411797	7.61874	5.05603e-14	pk5824	rs174566	FADS2;FADS1	intron_variant;upstream_gene_variant;intron_variant,non_coding_transcript_variant	c.141+8464A>G;c.-49+4311T>C;c.-49+3560T>C;c.*44-1393A>G;c.114+8194A>G;n.25-1142A>G;n.50-1142A>G	NA	NA	NA
chr11	61824890	chr11:61824890:A:G	A	G	G	1255	0.32749	0.303739	0.0410568	7.39801	2.53589e-13	pk6013	rs174566	FADS2;FADS1	intron_variant;upstream_gene_variant;intron_variant,non_coding_transcript_variant	c.141+8464A>G;c.-49+4311T>C;c.-49+3560T>C;c.*44-1393A>G;c.114+8194A>G;n.25-1142A>G;n.50-1142A>G	NA	NA	(2S)-2-amino-3-({[(2R)-2-{[(9S,10S,12Z)-9,10-dihydroxyoctadec-12-enoyl]oxy}-3-[(11Z)-icos-11-enoyloxy]propoxy](hydroxy)phosphoryl}oxy)propanoic acid
chr11	61824890	chr11:61824890:A:G	A	G	G	1255	0.32749	0.308517	0.0411822	7.49151	1.28734e-13	pk6084	rs174566	FADS2;FADS1	intron_variant;upstream_gene_variant;intron_variant,non_coding_transcript_variant	c.141+8464A>G;c.-49+4311T>C;c.-49+3560T>C;c.*44-1393A>G;c.114+8194A>G;n.25-1142A>G;n.50-1142A>G	NA	NA	1,2-Dipalmitoyl-sn-glycero-3-phosphoethanolamine-N,N-dimethyl
chr11	61824890	chr11:61824890:A:G	A	G	G	1255	0.32749	0.334489	0.0407434	8.20966	5.50017e-16	pk6152	rs174566	FADS2;FADS1	intron_variant;upstream_gene_variant;intron_variant,non_coding_transcript_variant	c.141+8464A>G;c.-49+4311T>C;c.-49+3560T>C;c.*44-1393A>G;c.114+8194A>G;n.25-1142A>G;n.50-1142A>G	NA	NA	(2S)-2-amino-3-({[(2R)-2-{[(5Z,7R,8E,10Z,13Z,15E,17S,19Z)-7,17-dihydroxydocosa-5,8,10,13,15,19-hexaenoyl]oxy}-3-[(11Z)-octadec-11-enoyloxy]propoxy](hydroxy)phosphoryl}oxy)propanoic acid
chr11	61824890	chr11:61824890:A:G	A	G	G	1255	0.32749	-0.347013	0.0402949	-8.61186	2.14438e-17	pk13346	rs174566	FADS2;FADS1	intron_variant;upstream_gene_variant;intron_variant,non_coding_transcript_variant	c.141+8464A>G;c.-49+4311T>C;c.-49+3560T>C;c.*44-1393A>G;c.114+8194A>G;n.25-1142A>G;n.50-1142A>G	NA	NA	triiodomethane
chr11	61824890	chr11:61824890:A:G	A	G	G	1255	0.32749	-0.307235	0.0414815	-7.40654	2.38442e-13	pk23310	rs174566	FADS2;FADS1	intron_variant;upstream_gene_variant;intron_variant,non_coding_transcript_variant	c.141+8464A>G;c.-49+4311T>C;c.-49+3560T>C;c.*44-1393A>G;c.114+8194A>G;n.25-1142A>G;n.50-1142A>G	NA	NA	[(2R)-2-{[(5Z,7Z,10Z,13Z,16Z,19Z)-4-hydroxydocosa-5,7,10,13,16,19-hexaenoyl]oxy}-3-(tetracosanoyloxy)propoxy]phosphonic acid
chr11	61824890	chr11:61824890:A:G	A	G	G	1255	0.32749	-0.483918	0.0399425	-12.1153	5.15651e-32	pk23867	rs174566	FADS2;FADS1	intron_variant;upstream_gene_variant;intron_variant,non_coding_transcript_variant	c.141+8464A>G;c.-49+4311T>C;c.-49+3560T>C;c.*44-1393A>G;c.114+8194A>G;n.25-1142A>G;n.50-1142A>G	NA	NA	NA
chr11	61824890	chr11:61824890:A:G	A	G	G	1255	0.32749	-0.507299	0.039385	-12.8805	9.99759e-36	pk24191	rs174566	FADS2;FADS1	intron_variant;upstream_gene_variant;intron_variant,non_coding_transcript_variant	c.141+8464A>G;c.-49+4311T>C;c.-49+3560T>C;c.*44-1393A>G;c.114+8194A>G;n.25-1142A>G;n.50-1142A>G	NA	NA	6-methoxy-2-{[(4-methylphenyl)methyl]sulfanyl}-1H-1,3-benzodiazole
chr11	61824890	chr11:61824890:A:G	A	G	G	1255	0.32749	-0.413623	0.0398177	-10.3879	2.6863e-24	pk9735	rs174566	FADS2;FADS1	intron_variant;upstream_gene_variant;intron_variant,non_coding_transcript_variant	c.141+8464A>G;c.-49+4311T>C;c.-49+3560T>C;c.*44-1393A>G;c.114+8194A>G;n.25-1142A>G;n.50-1142A>G	NA	NA	(4R,7R)-N-[(1S,2S,4R,7S)-7-benzyl-2-hydroxy-4-methyl-5,8-dioxo-3-oxa-6,9-diazatricyclo[7.3.0.0¬≤,‚Å∂]dodecan-4-yl]-6-methyl-6,11-diazatetracyclo[7.6.1.0¬≤,‚Å∑.0¬π¬≤,¬π‚Å∂]hexadeca-1(16),2,9,12,14-pentaene-4-carboxamide
chr11	61824890	chr11:61824890:A:G	A	G	G	1255	0.32749	-0.325316	0.0404431	-8.0438	2.01553e-15	pk33281	rs174566	FADS2;FADS1	intron_variant;upstream_gene_variant;intron_variant,non_coding_transcript_variant	c.141+8464A>G;c.-49+4311T>C;c.-49+3560T>C;c.*44-1393A>G;c.114+8194A>G;n.25-1142A>G;n.50-1142A>G	NA	NA	(1S,10R,11S,15S)-5-hydroxy-15-methyltetracyclo[8.7.0.0^{2,7}.0^{11,15}]heptadeca-2(7),3,5-trien-14-one
chr11	61824890	chr11:61824890:A:G	A	G	G	1255	0.32749	0.345872	0.0411927	8.39644	1.23953e-16	pk45971	rs174566	FADS2;FADS1	intron_variant;upstream_gene_variant;intron_variant,non_coding_transcript_variant	c.141+8464A>G;c.-49+4311T>C;c.-49+3560T>C;c.*44-1393A>G;c.114+8194A>G;n.25-1142A>G;n.50-1142A>G	NA	NA	NA
chr11	61824890	chr11:61824890:A:G	A	G	G	1255	0.32749	0.312446	0.0413602	7.55426	8.13291e-14	pk1129	rs174566	FADS2;FADS1	intron_variant;upstream_gene_variant;intron_variant,non_coding_transcript_variant	c.141+8464A>G;c.-49+4311T>C;c.-49+3560T>C;c.*44-1393A>G;c.114+8194A>G;n.25-1142A>G;n.50-1142A>G	NA	NA	[(2R)-2-hydroxy-3-({hydroxy[(2R)-3-[(9Z,11Z)-octadeca-9,11-dienoyloxy]-2-(pentacosanoyloxy)propoxy]phosphoryl}oxy)propoxy][(2R)-2-[(9Z,11Z)-octadeca-9,11-dienoyloxy]-3-(pentadecanoyloxy)propoxy]phosphinic acid
chr11	61824890	chr11:61824890:A:G	A	G	G	1255	0.32749	-0.557105	0.0387192	-14.3884	1.56386e-43	pk1138	rs174566	FADS2;FADS1	intron_variant;upstream_gene_variant;intron_variant,non_coding_transcript_variant	c.141+8464A>G;c.-49+4311T>C;c.-49+3560T>C;c.*44-1393A>G;c.114+8194A>G;n.25-1142A>G;n.50-1142A>G	NA	NA	(5S,6R,7E,9E,11Z,14Z)-6-{[(2R)-3-{[(2S)-1-(acetyloxy)-3-hydroxypropan-2-yl]oxy}-2-amino-3-oxopropyl]sulfanyl}-5-hydroxyicosa-7,9,11,14-tetraenoic acid
chr11	61824890	chr11:61824890:A:G	A	G	G	1255	0.32749	0.390154	0.040665	9.59435	4.44173e-21	pk1816	rs174566	FADS2;FADS1	intron_variant;upstream_gene_variant;intron_variant,non_coding_transcript_variant	c.141+8464A>G;c.-49+4311T>C;c.-49+3560T>C;c.*44-1393A>G;c.114+8194A>G;n.25-1142A>G;n.50-1142A>G	NA	NA	1-{1-azabicyclo[2.2.2]octan-3-yl}-3-(1-{2,3-dihydrospiro[indene-1,4'-piperidine]-1'-yl}-3-(1H-indol-3-yl)-1-oxopropan-2-yl)urea
chr11	61824890	chr11:61824890:A:G	A	G	G	1255	0.32749	0.389201	0.0407234	9.55719	6.20883e-21	pk1985	rs174566	FADS2;FADS1	intron_variant;upstream_gene_variant;intron_variant,non_coding_transcript_variant	c.141+8464A>G;c.-49+4311T>C;c.-49+3560T>C;c.*44-1393A>G;c.114+8194A>G;n.25-1142A>G;n.50-1142A>G	NA	NA	(2-{[(2S,3R,4E)-2-[(8Z,11Z,14Z)-5,6-dihydroxyicosa-8,11,14-trienamido]-3-hydroxyicos-4-en-1-yl phosphono]oxy}ethyl)trimethylazanium
chr11	61824890	chr11:61824890:A:G	A	G	G	1255	0.32749	-0.549625	0.0387695	-14.1767	2.125e-42	pk2307	rs174566	FADS2;FADS1	intron_variant;upstream_gene_variant;intron_variant,non_coding_transcript_variant	c.141+8464A>G;c.-49+4311T>C;c.-49+3560T>C;c.*44-1393A>G;c.114+8194A>G;n.25-1142A>G;n.50-1142A>G	NA	NA	2-{4-[3-(2-chloro-10H-phenothiazin-10-yl)propyl]piperazin-1-yl}ethyl decanoate
chr11	61824890	chr11:61824890:A:G	A	G	G	1255	0.32749	-0.530277	0.0392793	-13.5002	7.38855e-39	pk2355	rs174566	FADS2;FADS1	intron_variant;upstream_gene_variant;intron_variant,non_coding_transcript_variant	c.141+8464A>G;c.-49+4311T>C;c.-49+3560T>C;c.*44-1393A>G;c.114+8194A>G;n.25-1142A>G;n.50-1142A>G	NA	NA	1-butyl-3-(naphthalene-1-carbonyl)-1H-indole
chr11	61824890	chr11:61824890:A:G	A	G	G	1255	0.32749	-0.613494	0.0386922	-15.8558	1.05129e-51	pk643	rs174566	FADS2;FADS1	intron_variant;upstream_gene_variant;intron_variant,non_coding_transcript_variant	c.141+8464A>G;c.-49+4311T>C;c.-49+3560T>C;c.*44-1393A>G;c.114+8194A>G;n.25-1142A>G;n.50-1142A>G	NA	NA	2,3-dimethoxy-5-methyl-6-[(2E,6E,10E,14E,18E,22E,26E,30E)-3,7,11,15,19,23,27,31,35-nonamethylhexatriaconta-2,6,10,14,18,22,26,30,34-nonaen-1-yl]cyclohexa-2,5-diene-1,4-dione
chr11	61827448	chr11:61827448:CT:C	CT	C	C	1259	0.319301	-0.461687	0.0408083	-11.3136	2.55753e-28	pk3718	rs3834458	FADS2;FADS1	intron_variant;upstream_gene_variant;downstream_gene_variant	c.142-10329del;c.-49+1752del;c.-49+1001del;c.-160+18del;c.115-10329del	NA	NA	NA
chr11	61827448	chr11:61827448:CT:C	CT	C	C	1259	0.319301	-0.321676	0.0423397	-7.5975	5.90287e-14	pk6096	rs3834458	FADS2;FADS1	intron_variant;upstream_gene_variant;downstream_gene_variant	c.142-10329del;c.-49+1752del;c.-49+1001del;c.-160+18del;c.115-10329del	NA	NA	(2S)-2-amino-3-({hydroxy[(2R)-2-{[(5Z)-7-[(1S,5R)-5-[(1E,3S)-3-hydroxyoct-1-en-1-yl]-4-oxocyclopent-2-en-1-yl]hept-5-enoyl]oxy}-3-[(6Z,9Z,12Z)-octadeca-6,9,12-trienoyloxy]propoxy]phosphoryl}oxy)propanoic acid
chr11	61827448	chr11:61827448:CT:C	CT	C	C	1259	0.319301	-0.421282	0.0407454	-10.3394	4.25762e-24	pk1825	rs3834458	FADS2;FADS1	intron_variant;upstream_gene_variant;downstream_gene_variant	c.142-10329del;c.-49+1752del;c.-49+1001del;c.-160+18del;c.115-10329del	NA	NA	hexakis({2-[4-(decyloxy)phenyl]ethynyl})benzene
chr11	61828850	chr11:61828850:CA:C	CA	C	C	1258	0.322337	-0.3818	0.0419206	-9.1077	3.25981e-19	pk3223	rs5792235	FADS2;FADS1	intron_variant;downstream_gene_variant	c.142-8926del;c.207+255del;c.-49+350del;c.-307-143del;c.-160+255del;c.-160+1421del;c.115-8926del	NA	NA	(2S)-2-amino-3-({[(2R)-2-[(13Z)-docos-13-enoyloxy]-3-(pentadecanoyloxy)propoxy](hydroxy)phosphoryl}oxy)propanoic acid
chr11	61828850	chr11:61828850:CA:C	CA	C	C	1258	0.322337	-0.553856	0.0391503	-14.1469	3.01347e-42	pk5917	rs5792235	FADS2;FADS1	intron_variant;downstream_gene_variant	c.142-8926del;c.207+255del;c.-49+350del;c.-307-143del;c.-160+255del;c.-160+1421del;c.115-8926del	NA	NA	(2-{[(2R)-2-[(4Z,7Z,10Z,13Z,16Z,19Z)-docosa-4,7,10,13,16,19-hexaenoyloxy]-3-[(5Z,8Z,11Z)-icosa-5,8,11-trienoyloxy]propyl phosphono]oxy}ethyl)trimethylazanium
chr11	61828850	chr11:61828850:CA:C	CA	C	C	1258	0.322337	-0.427986	0.040958	-10.4494	1.47504e-24	pk7695	rs5792235	FADS2;FADS1	intron_variant;downstream_gene_variant	c.142-8926del;c.207+255del;c.-49+350del;c.-307-143del;c.-160+255del;c.-160+1421del;c.115-8926del	NA	NA	(2S)-2-amino-3-({[(2R)-2-{[(5Z,7R,8E,10Z,13Z,15E,17S,19Z)-7,17-dihydroxydocosa-5,8,10,13,15,19-hexaenoyl]oxy}-3-[(9Z,12Z)-octadeca-9,12-dienoyloxy]propoxy](hydroxy)phosphoryl}oxy)propanoic acid
chr11	61828850	chr11:61828850:CA:C	CA	C	C	1258	0.322337	-0.40373	0.0408134	-9.8921	2.9049e-22	pk1040	rs5792235	FADS2;FADS1	intron_variant;downstream_gene_variant	c.142-8926del;c.207+255del;c.-49+350del;c.-307-143del;c.-160+255del;c.-160+1421del;c.115-8926del	NA	NA	1,2-Diarachidonoyl-sn-glycero-3-phosphocholine
chr11	61829161	chr11:61829161:C:T	C	T	T	1256	0.328424	-0.503792	0.0391875	-12.8559	1.31912e-35	pk4080	rs99780	FADS2;FADS1	intron_variant;downstream_gene_variant;regulatory_region_variant;TF_binding_site_variant	c.142-8617C>T;c.207+564C>T;c.-49+40G>A;c.-308+40G>A;c.-160+564C>T;c.-160+1730C>T;c.115-8617C>T	NA	NA	(2-{[(2S,3R,4E)-2-[(9S,10S,12Z)-9,10-dihydroxyoctadec-12-enamido]-3-hydroxyicos-4-en-1-yl phosphono]oxy}ethyl)trimethylazanium
chr11	61829161	chr11:61829161:C:T	C	T	T	1256	0.328424	0.346938	0.0412673	8.40708	1.13683e-16	pk4342	rs99780	FADS2;FADS1	intron_variant;downstream_gene_variant;regulatory_region_variant;TF_binding_site_variant	c.142-8617C>T;c.207+564C>T;c.-49+40G>A;c.-308+40G>A;c.-160+564C>T;c.-160+1730C>T;c.115-8617C>T	NA	NA	(2S)-2-amino-3-({hydroxy[(2R)-3-(pentadecanoyloxy)-2-(tetracosanoyloxy)propoxy]phosphoryl}oxy)propanoic acid
chr11	61829161	chr11:61829161:C:T	C	T	T	1256	0.328424	-0.344937	0.0411767	-8.37699	1.44846e-16	pk24281	rs99780	FADS2;FADS1	intron_variant;downstream_gene_variant;regulatory_region_variant;TF_binding_site_variant	c.142-8617C>T;c.207+564C>T;c.-49+40G>A;c.-308+40G>A;c.-160+564C>T;c.-160+1730C>T;c.115-8617C>T	NA	NA	5-[(4,5-dihydroxy-6-methyloxan-2-yl)oxy]-7,11-dihydroxy-15-methyl-14-(5-oxo-2,5-dihydrofuran-3-yl)tetracyclo[8.7.0.0¬≤,‚Å∑.0¬π¬π,¬π‚Åµ]heptadecane-2-carbaldehyde
chr11	61829161	chr11:61829161:C:T	C	T	T	1256	0.328424	-0.396324	0.0404709	-9.79281	7.27907e-22	pk39883	rs99780	FADS2;FADS1	intron_variant;downstream_gene_variant;regulatory_region_variant;TF_binding_site_variant	c.142-8617C>T;c.207+564C>T;c.-49+40G>A;c.-308+40G>A;c.-160+564C>T;c.-160+1730C>T;c.115-8617C>T	NA	NA	NA
chr11	61832870	chr11:61832870:A:C	C	A	A	1206	0.351161	0.302835	0.0415846	7.28238	5.93778e-13	pk3170	rs174574	FADS2;FADS1	intron_variant;upstream_gene_variant	c.142-4908A>C;c.207+4273A>C;c.-160+4273A>C;c.-159-4908A>C;c.115-4908A>C	NA	NA	1,2,3-triethyl 2-hydroxypropane-1,2,3-tricarboxylate
chr11	61832870	chr11:61832870:A:C	C	A	A	1206	0.351161	0.309567	0.0416854	7.42628	2.11885e-13	pk3488	rs174574	FADS2;FADS1	intron_variant;upstream_gene_variant	c.142-4908A>C;c.207+4273A>C;c.-160+4273A>C;c.-159-4908A>C;c.115-4908A>C	NA	NA	(2E)-6-[12-(acetyloxy)-2,6,6,11,15-pentamethyl-5-oxotetracyclo[8.7.0.0¬≤,‚Å∑.0¬π¬π,¬π‚Åµ]heptadeca-1(17),9-dien-14-yl]-2-methylhept-2-enoic acid
chr11	61832870	chr11:61832870:A:C	C	A	A	1206	0.351161	-0.32976	0.0422923	-7.79715	1.37196e-14	pk5025	rs174574	FADS2;FADS1	intron_variant;upstream_gene_variant	c.142-4908A>C;c.207+4273A>C;c.-160+4273A>C;c.-159-4908A>C;c.115-4908A>C	NA	NA	[2-({3-[(7Z,10Z,13Z,16Z)-docosa-7,10,13,16-tetraenoyloxy]-2-[(1Z)-octadec-1-en-1-yloxy]propyl phosphonato}oxy)ethyl]trimethylazanium
chr11	61832870	chr11:61832870:A:C	C	A	A	1206	0.351161	-0.390339	0.0408552	-9.55421	6.79754e-21	pk5342	rs174574	FADS2;FADS1	intron_variant;upstream_gene_variant	c.142-4908A>C;c.207+4273A>C;c.-160+4273A>C;c.-159-4908A>C;c.115-4908A>C	NA	NA	NA
chr11	61832870	chr11:61832870:A:C	C	A	A	1206	0.351161	0.321903	0.0420733	7.651	4.09122e-14	pk5536	rs174574	FADS2;FADS1	intron_variant;upstream_gene_variant	c.142-4908A>C;c.207+4273A>C;c.-160+4273A>C;c.-159-4908A>C;c.115-4908A>C	NA	NA	(3R)-3-{[(5Z)-3-hydroxytetradec-5-enoyl]oxy}-4-(trimethylazaniumyl)butanoate
chr11	61832870	chr11:61832870:A:C	C	A	A	1206	0.351161	0.391355	0.0413857	9.45628	1.63029e-20	pk7011	rs174574	FADS2;FADS1	intron_variant;upstream_gene_variant	c.142-4908A>C;c.207+4273A>C;c.-160+4273A>C;c.-159-4908A>C;c.115-4908A>C	NA	NA	15-[1-(4,5-dihydroxy-4,5-dimethyl-6-oxooxan-2-yl)-1-hydroxyethyl]-5,6-dihydroxy-2,16-dimethyl-8-oxapentacyclo[9.7.0.0¬≤,‚Å∑.0‚Å∑,‚Åπ.0¬π¬≤,¬π‚Å∂]octadecan-3-one
chr11	61832870	chr11:61832870:A:C	C	A	A	1206	0.351161	0.300963	0.0411784	7.30876	4.92207e-13	pk33640	rs174574	FADS2;FADS1	intron_variant;upstream_gene_variant	c.142-4908A>C;c.207+4273A>C;c.-160+4273A>C;c.-159-4908A>C;c.115-4908A>C	NA	NA	1-({3-ethyl-9,10-dimethoxy-1H,2H,3H,4H,6H,7H,11bH-pyrido[2,1-a]isoquinolin-2-yl}methyl)-6,7-dimethoxy-1,2,3,4-tetrahydroisoquinoline
chr11	61832870	chr11:61832870:A:C	C	A	A	1206	0.351161	0.390543	0.0417545	9.35332	4.05619e-20	pk39984	rs174574	FADS2;FADS1	intron_variant;upstream_gene_variant	c.142-4908A>C;c.207+4273A>C;c.-160+4273A>C;c.-159-4908A>C;c.115-4908A>C	NA	NA	NA
chr11	61832870	chr11:61832870:A:C	C	A	A	1206	0.351161	0.362439	0.0410815	8.82244	3.89844e-18	pk1761	rs174574	FADS2;FADS1	intron_variant;upstream_gene_variant	c.142-4908A>C;c.207+4273A>C;c.-160+4273A>C;c.-159-4908A>C;c.115-4908A>C	NA	NA	(2-{[(2R)-2-hydroxy-3-[(9Z)-tetradec-9-enoyloxy]propyl phosphono]oxy}ethyl)trimethylazanium
chr11	61832870	chr11:61832870:A:C	C	A	A	1206	0.351161	0.414457	0.0419673	9.87571	3.64987e-22	pk2792	rs174574	FADS2;FADS1	intron_variant;upstream_gene_variant	c.142-4908A>C;c.207+4273A>C;c.-160+4273A>C;c.-159-4908A>C;c.115-4908A>C	NA	NA	tert-butyl N-{1-[(2-{5-[(diaminomethylidene)amino]-2-[(4-nitrophenyl)amino]pentanamido}-2-oxoethyl)carbamoyl]-3-methylbutyl}carbamate
chr11	61832870	chr11:61832870:A:C	C	A	A	1206	0.351161	0.405741	0.0413572	9.81065	6.63885e-22	pk2965	rs174574	FADS2;FADS1	intron_variant;upstream_gene_variant	c.142-4908A>C;c.207+4273A>C;c.-160+4273A>C;c.-159-4908A>C;c.115-4908A>C	NA	NA	NA
chr11	61832870	chr11:61832870:A:C	C	A	A	1206	0.351161	0.311222	0.0414588	7.50679	1.1813e-13	pk368	rs174574	FADS2;FADS1	intron_variant;upstream_gene_variant	c.142-4908A>C;c.207+4273A>C;c.-160+4273A>C;c.-159-4908A>C;c.115-4908A>C	NA	NA	[2-hydroxy-3-({hydroxy[(2R)-3-[(11-methyldodecanoyl)oxy]-2-[(22-methyltricosanoyl)oxy]propoxy]phosphoryl}oxy)propoxy][(2R)-2-[(22-methyltetracosanoyl)oxy]-3-[(9Z,11Z)-octadeca-9,11-dienoyloxy]propoxy]phosphinic acid
chr11	61836038	chr11:61836038:C:A	C	A	A	1256	0.330016	0.337774	0.0407961	8.27958	3.15729e-16	pk4757	rs174576	FADS2	intron_variant;upstream_gene_variant	c.142-1740C>A;c.208-1740C>A;c.-159-1740C>A;c.115-1740C>A	NA	NA	4-{5-[(4,5-dihydroxy-6-methyloxan-2-yl)oxy]-11-hydroxy-2,15-dimethyltetracyclo[8.7.0.0¬≤,‚Å∑.0¬π¬π,¬π‚Åµ]heptadecan-14-yl}-2,5-dihydrofuran-2-one
chr11	61838027	chr11:61838027:T:A	T	A	A	1255	0.330677	-0.302794	0.0407296	-7.43426	1.95151e-13	pk3670	rs174578	FADS2	intron_variant;upstream_gene_variant	c.252+139T>A;c.318+139T>A;c.-49+139T>A;c.225+139T>A	NA	NA	2-[2-(2-{2-[2-(2-{2-[2-(2-aminopropanamido)propanamido]acetamido}-3-methylpentanamido)acetamido]-3-methylpentanamido}-4-methylpentanamido)-3-hydroxybutanamido]-3-methylbutanoic acid
chr11	61839170	chr11:61839170:A:G	A	G	G	1256	0.333201	0.401493	0.040551	9.90093	2.68428e-22	pk503	rs174580	FADS2	intron_variant;upstream_gene_variant	c.253-1164A>G;c.319-1164A>G;c.-48-1164A>G;c.226-1164A>G	NA	NA	[(2R)-2-({7-[(1R,2R,3R,5S)-3,5-dihydroxy-2-[(1E,3S)-3-hydroxyoct-1-en-1-yl]cyclopentyl]heptanoyl}oxy)-3-(docosanoyloxy)propoxy]phosphonic acid
chr11	61852357	chr11:61852357:C:A	A	C	C	1219	0.38105	0.316742	0.0405372	7.8136	1.20207e-14	pk3107	rs174594	FADS2	intron_variant;intron_variant,non_coding_transcript_variant;downstream_gene_variant;upstream_gene_variant	c.678+4073C>A;c.744+4073C>A;n.1694+4073C>A;n.555+4073C>A;c.651+4073C>A	NA	NA	(2R,3S,4S,5R,6R)-3-{[(2R,3R,4R,5S,6R)-3-amino-4,5-dihydroxy-6-(hydroxymethyl)oxan-2-yl]oxy}-6-{[(2R,3S,4R,5R,6S)-4,6-dihydroxy-5-(sulfoamino)-2-[(sulfooxy)methyl]oxan-3-yl]oxy}-4-hydroxy-5-(sulfooxy)oxane-2-carboxylic acid
chr11	63035630	chr11:63035630:C:T	C	T	T	1466	0.0549113	0.63285	0.0789991	8.01085	2.31565e-15	pk8697	rs17713514	PTTG1P2	upstream_gene_variant;regulatory_region_variant	NA	NA	NA	5.beta.-Pregnane-3.alpha.,17-diol-20-one
chr11	63035630	chr11:63035630:C:T	C	T	T	1466	0.0549113	0.614121	0.0790552	7.76826	1.49333e-14	pk9339	rs17713514	PTTG1P2	upstream_gene_variant;regulatory_region_variant	NA	NA	NA	{[hydroxy({[(2E,6E,10E,14E)-3,7,11,15,19-pentamethylicosa-2,6,10,14,18-pentaen-1-yl]oxy})phosphoryl]oxy}phosphonic acid
chr11	63039060	chr11:63039060:C:T	C	T	T	1468	0.0555177	0.726731	0.0784513	9.26346	6.87492e-20	pk41265	rs149054421	near SLC22A8, SLC22A24	intergenic_variant			NA	Androsterone glucuronide
chr11	63058579	chr11:63058579:C:T	C	T	T	1467	0.0552147	1.12961	0.0748997	15.0817	7.2731e-48	pk8336	rs185559936	near SLC22A8, SLC22A24	intergenic_variant	NA	NA	NA	Androsterone glucuronide
chr11	63066845	chr11:63066845:G:C	G	C	C	1467	0.0555556	1.1926	0.074269	16.0578	1.51874e-53	pk6224	rs112515408	near SLC22A8, SLC22A24	intergenic_variant	NA	NA	NA	Androsterone glucuronide
chr11	63066845	chr11:63066845:G:C	G	C	C	1467	0.0555556	0.979454	0.0763259	12.8325	8.6811e-36	pk6583	rs112515408	near SLC22A8, SLC22A24	intergenic_variant	NA	NA	NA	Androsterone glucuronide
chr11	63078950	chr11:63078950:G:T	G	T	T	1466	0.0555935	0.800021	0.0779019	10.2696	6.20339e-24	pk7648	rs118185151	SLC22A24	downstream_gene_variant	NA	NA	NA	5.beta.-Androsterone
chr11	63146730	chr11:63146730:A:G	G	A	A	1463	0.0550239	1.24523	0.0741883	16.7847	6.38243e-58	pk6927	rs1939769	SLC22A24	upstream_gene_variant	NA	NA	NA	15-methyltetracyclo[8.7.0.0^{2,7}.0^{11,15}]heptadec-4-ene
chr11	63146730	chr11:63146730:A:G	G	A	A	1463	0.0550239	1.27821	0.0735574	17.3771	1.36185e-61	pk2143	rs1939769	SLC22A24	upstream_gene_variant	NA	NA	NA	5.alpha.-Androst-16-en-3.beta.-ol
chr11	63146730	chr11:63146730:A:G	G	A	A	1463	0.0550239	0.658811	0.078912	8.34868	1.59017e-16	pk2327	rs1939769	SLC22A24	upstream_gene_variant	NA	NA	NA	Androstane-3,17-diol, (3.beta.,5.alpha.,17.beta.)-
chr11	90163289	chr11:90163289:C:T	T	C	C	1374	0.481805	0.49436	0.0352808	14.0121	8.99532e-42	pk7317	rs489009,COSV58959658	NAALAD2	intron_variant;intron_variant,non_coding_transcript_variant;intron_variant,NMD_transcript_variant;downstream_gene_variant;non_coding_transcript_exon_variant	c.977-21C>T;c.796+10805C>T;n.2136-21C>T;c.797-21C>T;c.*130-21C>T;n.798C>T;c.1076-21C>T	NA	NA	2-[3-carboxy-2-(carboxymethyl)-2-hydroxypropanamido]pentanedioic acid
chr11	90163289	chr11:90163289:C:T	T	C	C	1374	0.481805	0.476297	0.0355103	13.4129	1.27638e-38	pk7603	rs489009,COSV58959658	NAALAD2	intron_variant;intron_variant,non_coding_transcript_variant;intron_variant,NMD_transcript_variant;downstream_gene_variant;non_coding_transcript_exon_variant	c.977-21C>T;c.796+10805C>T;n.2136-21C>T;c.797-21C>T;c.*130-21C>T;n.798C>T;c.1076-21C>T	NA	NA	2-[3-carboxy-2-(carboxymethyl)-2-hydroxypropanamido]pentanedioic acid
chr12	21178615	chr12:21178615:T:C	T	C	C	1469	0.149762	0.422981	0.0495885	8.52982	3.61747e-17	pk3468	rs4149056,CM043777,COSV57010105	SLCO1B1	missense_variant	c.521T>C	p.Val174Ala	NA	9S,15S-Dihydroxy-5Z,13E-prostadienoic acid
chr12	21178615	chr12:21178615:T:C	T	C	C	1469	0.149762	0.585159	0.0486098	12.0379	6.92231e-32	pk5253	rs4149056,CM043777,COSV57010105	SLCO1B1	missense_variant	c.521T>C	p.Val174Ala	NA	1-(icosa-5,8,11,14-tetraenoyl)pyrrolidine-2-carboxylic acid
chr12	21178615	chr12:21178615:T:C	T	C	C	1469	0.149762	0.634635	0.0481162	13.1896	1.31167e-37	pk5959	rs4149056,CM043777,COSV57010105	SLCO1B1	missense_variant	c.521T>C	p.Val174Ala	NA	(2S,3S,4S,5R,6R)-6-{[(1S,2S,5R,7R,9R,10R,11S,15R)-14-[(2R)-4-[(carboxymethyl)carbamoyl]butan-2-yl]-9-hydroxy-2,15-dimethyltetracyclo[8.7.0.0¬≤,‚Å∑.0¬π¬π,¬π‚Åµ]heptadecan-5-yl]oxy}-3,4,5-trihydroxyoxane-2-carboxylic acid
chr12	21178615	chr12:21178615:T:C	T	C	C	1469	0.149762	0.395251	0.0497332	7.94743	3.78284e-15	pk6737	rs4149056,CM043777,COSV57010105	SLCO1B1	missense_variant	c.521T>C	p.Val174Ala	NA	{2-[(4Z,7Z,10Z,13Z,16Z,19Z)-docosa-4,7,10,13,16,19-hexaenoyloxy]ethyl}trimethylazanium
chr12	21178615	chr12:21178615:T:C	T	C	C	1469	0.149762	0.405936	0.0496516	8.17568	6.3301e-16	pk6954	rs4149056,CM043777,COSV57010105	SLCO1B1	missense_variant	c.521T>C	p.Val174Ala	NA	(2S,3S)-2-[(2R)-2-[(2S)-2-[(2R)-2,6-diaminohexanamido]-3-methylbutanamido]-3-methylbutanamido]-3-hydroxybutanoic acid
chr12	21178615	chr12:21178615:T:C	T	C	C	1469	0.149762	0.63344	0.0481618	13.1523	2.03936e-37	pk7157	rs4149056,CM043777,COSV57010105	SLCO1B1	missense_variant	c.521T>C	p.Val174Ala	NA	1-(icosa-5,8,11,14-tetraenoyl)pyrrolidine-2-carboxylic acid
chr12	21178615	chr12:21178615:T:C	T	C	C	1469	0.149762	0.507411	0.049	10.3553	2.69124e-24	pk11268	rs4149056,CM043777,COSV57010105	SLCO1B1	missense_variant	c.521T>C	p.Val174Ala	NA	(2-{[(2R)-3-(acetyloxy)-2-{[(5Z,7Z,10Z,13Z,16Z,19Z)-4-hydroxydocosa-5,7,10,13,16,19-hexaenoyl]oxy}propyl phosphono]oxy}ethyl)trimethylazanium
chr12	21178615	chr12:21178615:T:C	T	C	C	1469	0.149762	0.435141	0.0495981	8.77335	4.75098e-18	pk12884	rs4149056,CM043777,COSV57010105	SLCO1B1	missense_variant	c.521T>C	p.Val174Ala	NA	7.alpha.,24(S)-Dihydroxycholesterol
chr12	21178615	chr12:21178615:T:C	T	C	C	1469	0.149762	0.402912	0.049717	8.10412	1.11413e-15	pk13812	rs4149056,CM043777,COSV57010105	SLCO1B1	missense_variant	c.521T>C	p.Val174Ala	NA	7.alpha.-Hydroxy-3-oxo-4-cholestenoic acid
chr12	21178615	chr12:21178615:T:C	T	C	C	1469	0.149762	0.41385	0.049577	8.34762	1.59845e-16	pk16290	rs4149056,CM043777,COSV57010105	SLCO1B1	missense_variant	c.521T>C	p.Val174Ala	NA	7.alpha.,12.alpha.-Dihydroxycholest-4-en-3-one
chr12	21178615	chr12:21178615:T:C	T	C	C	1469	0.149762	0.484447	0.0491992	9.84665	3.42979e-22	pk10249	rs4149056,CM043777,COSV57010105	SLCO1B1	missense_variant	c.521T>C	p.Val174Ala	NA	2-Hydroxy-6-[(Z)-nonadec-8-enyl]benzoic acid
chr12	21178615	chr12:21178615:T:C	T	C	C	1469	0.149762	0.735836	0.0470652	15.6344	4.68892e-51	pk7787	rs4149056,CM043777,COSV57010105	SLCO1B1	missense_variant	c.521T>C	p.Val174Ala	NA	(2S,3S,4S,5R,6R)-6-{[(1S,2S,5R,7R,9R,10R,11S,15R)-14-[(2R)-4-[(carboxymethyl)carbamoyl]butan-2-yl]-9-hydroxy-2,15-dimethyltetracyclo[8.7.0.0¬≤,‚Å∑.0¬π¬π,¬π‚Åµ]heptadecan-5-yl]oxy}-3,4,5-trihydroxyoxane-2-carboxylic acid
chr12	21178615	chr12:21178615:T:C	T	C	C	1469	0.149762	0.638083	0.0479742	13.3006	3.50753e-38	pk7264	rs4149056,CM043777,COSV57010105	SLCO1B1	missense_variant	c.521T>C	p.Val174Ala	NA	2-Hydroxy-6-[(Z)-nonadec-8-enyl]benzoic acid
chr12	21178615	chr12:21178615:T:C	T	C	C	1469	0.149762	0.422185	0.0496874	8.49682	4.74462e-17	pk7556	rs4149056,CM043777,COSV57010105	SLCO1B1	missense_variant	c.521T>C	p.Val174Ala	NA	(1S,2S,10S,13R,14S,16S,17R,18S)-2,17,18-trimethyl-6,7-diazapentacyclo[11.7.0.0¬≤,¬π‚Å∞.0‚Å¥,‚Å∏.0¬π‚Å¥,¬π‚Å∏]icosa-4(8),5-diene-16,17-diol
chr12	21178615	chr12:21178615:T:C	T	C	C	1469	0.149762	0.399661	0.0497235	8.03768	1.87574e-15	pk2587	rs4149056,CM043777,COSV57010105	SLCO1B1	missense_variant	c.521T>C	p.Val174Ala	NA	(1S,2S,5R,7S,9R,10R,11S,14R,15R,16S)-2,15-dimethyl-14-[(2R)-5,6,7-trihydroxyheptan-2-yl]tetracyclo[8.7.0.0¬≤,‚Å∑.0¬π¬π,¬π‚Åµ]heptadecane-5,9,16-triol
chr12	21178615	chr12:21178615:T:C	T	C	C	1469	0.149762	0.818306	0.0462782	17.6823	1.53769e-63	pk2627	rs4149056,CM043777,COSV57010105	SLCO1B1	missense_variant	c.521T>C	p.Val174Ala	Glycohyodeoxcholic acid	Glycodeoxycholic acid
chr12	21190899	chr12:21190899:A:C	A	C	C	1466	0.148704	0.429573	0.0499759	8.5956	2.10483e-17	pk6725	rs73079476	SLCO1B1	intron_variant	c.728-6047A>C	NA	NA	(4R)-4-[(1S,2S,5R,7S,10R,11S,14R,15R,16S)-5,16-dihydroxy-2,15-dimethyl-9-oxotetracyclo[8.7.0.0¬≤,‚Å∑.0¬π¬π,¬π‚Åµ]heptadecan-14-yl]pentanoic acid
chr12	21190899	chr12:21190899:A:C	A	C	C	1466	0.148704	0.396193	0.05006	7.91438	4.88916e-15	pk9111	rs73079476	SLCO1B1	intron_variant	c.728-6047A>C	NA	NA	9-Oxo-11-(3-pentyl-2-oxiranyl)-10E-undecenoic acid
chr12	21190899	chr12:21190899:A:C	A	C	C	1466	0.148704	0.372345	0.0502241	7.41368	2.07683e-13	pk45872	rs73079476	SLCO1B1	intron_variant	c.728-6047A>C	NA	NA	11-Deoxyprostaglandin F1.alpha.
chr12	21199381	chr12:21199381:A:G	A	G	G	1465	0.153584	0.449022	0.0492195	9.12285	2.37144e-19	pk4046	rs1871395	SLCO1B1	intron_variant	c.971-1127A>G	NA	NA	2,3-bis(acetyloxy)propyl octadec-9-enoate
chr12	21199381	chr12:21199381:A:G	A	G	G	1465	0.153584	0.414248	0.0495272	8.36404	1.40286e-16	pk12086	rs1871395	SLCO1B1	intron_variant	c.971-1127A>G	NA	NA	4-Hydroxy-6-[2-(2-methyl-1,2,4a,5,6,7,8,8a-octahydronaphthalen-1-yl)ethyl]oxan-2-one
chr12	21199381	chr12:21199381:A:G	A	G	G	1465	0.153584	0.420619	0.0495011	8.49715	4.74271e-17	pk12548	rs1871395	SLCO1B1	intron_variant	c.971-1127A>G	NA	NA	3-(3-methyl-6-{7H-pyrrolo[2,3-d]pyrimidin-4-yl}-1,6-diazaspiro[3.4]octan-1-yl)-3-oxopropanenitrile
chr12	21199381	chr12:21199381:A:G	A	G	G	1465	0.153584	0.372398	0.0497749	7.48165	1.26502e-13	pk13798	rs1871395	SLCO1B1	intron_variant	c.971-1127A>G	NA	NA	5-chloro-2,2-dimethyl-N-{8-methyl-8-azabicyclo[3.2.1]octan-3-yl}-2,3-dihydro-1-benzofuran-7-carboxamide
chr12	21204819	chr12:21204819:G:C	G	C	C	1468	0.154292	0.482394	0.0486842	9.90864	1.92317e-22	pk3378	rs55695203	SLCO1B1	intron_variant	c.1332-1049G>C	NA	NA	6,7-dimethoxy-2-(piperazin-1-yl)-3,4-dihydroquinazolin-4-imine
chr12	21204819	chr12:21204819:G:C	G	C	C	1468	0.154292	0.47326	0.0489907	9.6602	1.92623e-21	pk5932	rs55695203	SLCO1B1	intron_variant	c.1332-1049G>C	NA	NA	8S,15S-Dihydroxy-5Z,9E,11Z,13E-eicosatetraenoic acid
chr12	21204819	chr12:21204819:G:C	G	C	C	1468	0.154292	0.466384	0.0488999	9.53753	5.89848e-21	pk13299	rs55695203	SLCO1B1	intron_variant	c.1332-1049G>C	NA	NA	(1S,2R,10S,11S,14R,15S)-15-ethyl-14-ethynyl-14-hydroxy-17-methylidenetetracyclo[8.7.0.0¬≤,‚Å∑.0¬π¬π,¬π‚Åµ]heptadec-6-en-5-one
chr12	21208114	chr12:21208114:T:TTTC	T	TTTC	TTTC	1467	0.153374	0.529956	0.0489537	10.8256	2.54158e-26	pk4445	NA	SLCO1B1	intron_variant	c.1497+2083_1497+2084insCTT	NA	NA	9,12,14-Octadecatrienoic acid, 16-oxo-, (9Z,12Z,14E)-
chr12	21208114	chr12:21208114:T:TTTC	T	TTTC	TTTC	1467	0.153374	0.46268	0.0493005	9.3849	2.33558e-20	pk5942	NA	SLCO1B1	intron_variant	c.1497+2083_1497+2084insCTT	NA	NA	Butyl 2-ethylhexyl phthalate
chr12	21208279	chr12:21208279:A:C	A	C	C	1469	0.163376	0.376922	0.0485547	7.76284	1.554e-14	pk6922	rs73063122	SLCO1B1	intron_variant	c.1497+2246A>C	NA	NA	(2-{[(2S,3R,4E)-3-hydroxy-2-[(5Z)-7-[(1S,5R)-5-[(1E,3S)-3-hydroxyoct-1-en-1-yl]-4-oxocyclopent-2-en-1-yl]hept-5-enamido]hexadec-4-en-1-yl phosphono]oxy}ethyl)trimethylazanium
chr12	21208279	chr12:21208279:A:C	A	C	C	1469	0.163376	0.357194	0.0486668	7.33959	3.54654e-13	pk17906	rs73063122	SLCO1B1	intron_variant	c.1497+2246A>C	NA	NA	(2-{[(2S,3R,4E)-3-hydroxy-2-[(5R,6R,7Z,9Z,11E,13E,15S,17Z)-5,6,15-trihydroxyicosa-7,9,11,13,17-pentaenamido]octadec-4-en-1-yl phosphono]oxy}ethyl)trimethylazanium
chr12	21209628	chr12:21209628:C:T	C	T	T	1468	0.163147	0.438822	0.048289	9.08742	3.22186e-19	pk8744	rs11519273,COSV57012039	SLCO1B1	intron_variant	c.1497+3595C>T	NA	NA	16,16-Dimethylprostaglandin A2
chr12	21214699	chr12:21214699:G:A	G	A	A	1468	0.162807	0.4571	0.0482079	9.48185	9.76323e-21	pk1861	rs57743625,COSV57014861	SLCO1B1	intron_variant	c.1498-2420G>A	NA	NA	2-{[(4E)-6-hydroperoxy-6-methyl-2-{5,8,16-trihydroxy-2,6,6,10,11-pentamethyltetracyclo[8.7.0.0¬≤,‚Å∑.0¬π¬π,¬π‚Åµ]heptadecan-14-yl}hept-4-en-2-yl]oxy}-6-(hydroxymethyl)oxane-3,4,5-triol
chr12	21225087	chr12:21225087:G:A	G	A	A	1469	0.164398	0.36399	0.0483679	7.52545	9.15541e-14	pk7109	rs4149081	SLCO1B1	intron_variant	c.1865+248G>A	NA	NA	7-Hydroxy-4-((3Z)-5-hydroxy-3-methylpent-3-en-1-yl)-4a,8,8-trimethyl-3-methylidenedecahydronaphthalen-2-yl .beta.-D-mannopyranoside
chr12	21227696	chr12:21227696:A:T	A	T	T	1469	0.159292	0.362151	0.0489811	7.39368	2.39881e-13	pk10456	rs4149083	SLCO1B1	intron_variant	c.1865+2857A>T	NA	NA	4-{5,9,16-trihydroxy-2,9,15-trimethyltetracyclo[8.7.0.0^{2,7}.0^{11,15}]heptadecan-14-yl}pentanoic acid
chr12	21228257	chr12:21228257:T:G	T	G	G	1468	0.16485	0.496599	0.0476873	10.4137	1.52511e-24	pk7189	rs12369359	SLCO1B1	intron_variant	c.1865+3418T>G	NA	NA	(2R,3R)-1,3-dihydroxyoctadecan-2-aminium
chr12	21228257	chr12:21228257:T:G	T	G	G	1468	0.16485	0.423047	0.0481715	8.7821	4.41564e-18	pk7434	rs12369359	SLCO1B1	intron_variant	c.1865+3418T>G	NA	NA	4-[(7-chloroquinolin-4-yl)amino]-2-[(diethylamino)methyl]phenol
chr12	21232670	chr12:21232670:A:G	A	G	G	1467	0.166326	0.515379	0.0474663	10.8578	1.83603e-26	pk5078	rs7969341	SLCO1B1	intron_variant	c.1866-6309A>G	NA	NA	(3R)-3-(hexanoyloxy)-4-(trimethylazaniumyl)butanoate
chr12	21232670	chr12:21232670:A:G	A	G	G	1467	0.166326	0.461879	0.0477534	9.67217	1.72736e-21	pk15042	rs7969341	SLCO1B1	intron_variant	c.1866-6309A>G	NA	NA	1-ethyl-6-fluoro-4-oxo-7-(3-oxopiperazin-1-yl)-1,4-dihydro-1,8-naphthyridine-3-carboxylic acid
chr12	21232670	chr12:21232670:A:G	A	G	G	1467	0.166326	0.447028	0.0479064	9.33128	3.76903e-20	pk7500	rs7969341	SLCO1B1	intron_variant	c.1866-6309A>G	NA	NA	1-(tert-butylamino)-3-{[4-(morpholin-4-yl)-1,2,5-thiadiazol-3-yl]oxy}propan-2-yl butanoate
chr12	21232670	chr12:21232670:A:G	A	G	G	1467	0.166326	0.496569	0.0476314	10.4253	1.36315e-24	pk1416	rs7969341	SLCO1B1	intron_variant	c.1866-6309A>G	NA	NA	9-Oxo-10(E),12(E)-octadecadienoic acid
chr12	21232670	chr12:21232670:A:G	A	G	G	1467	0.166326	0.532537	0.0473709	11.2419	3.54635e-28	pk563	rs7969341	SLCO1B1	intron_variant	c.1866-6309A>G	NA	NA	(2S)-2-{[(5E)-7-[(1R,2R,3R,5S)-3,5-dihydroxy-2-[(1E,3S)-3-hydroxyoct-1-en-1-yl]cyclopentyl]hept-5-enoyl]oxy}-3-hydroxypropyl tridecanoate
chr12	21235895	chr12:21235895:T:C	T	C	C	1468	0.166213	0.410778	0.0481448	8.53215	3.55087e-17	pk12334	rs73067080	SLCO1B1	intron_variant	c.1866-3084T>C	NA	NA	6-({2,2-bis[bis(propan-2-yl)amino]acetyl}oxy)-2,3,4,5-tetrahydroxyhexanoic acid
chr12	120734088	chr12:120734088:G:A	G	A	A	1413	0.251946	0.863521	0.037828	22.8275	2.55035e-98	pk10191	rs34673751	ACADS	intron_variant;intron_variant,non_coding_transcript_variant	c.211-2898G>A;n.323-2898G>A	NA	NA	4-aminobenzene-1-sulfonamide
chr12	120738280	chr12:120738280:G:A	G	A	A	1417	0.251235	0.835862	0.0379988	21.9971	2.15449e-92	pk3909	rs1799958,CM980010,COSV54367967	ACADS	missense_variant,splice_region_variant;downstream_gene_variant;regulatory_region_variant	c.625G>A;c.613G>A	p.Gly209Ser;p.Gly205Ser	NA	2-hexadecanamido-3-(1H-indol-3-yl)propanoic acid
chr12	120738280	chr12:120738280:G:A	G	A	A	1417	0.251235	0.822223	0.0381618	21.5457	3.39846e-89	pk694	rs1799958,CM980010,COSV54367967	ACADS	missense_variant,splice_region_variant;downstream_gene_variant;regulatory_region_variant	c.625G>A;c.613G>A	p.Gly209Ser;p.Gly205Ser	Butanoylcarnitine	(R)-Butyrylcarnitine
chr13	41858104	chr13:41858104:C:G	C	G	G	1461	0.318275	-0.312039	0.0390187	-7.99716	2.58207e-15	pk4039	rs7998846,COSV55704075	VWA8	intron_variant	c.1425+7632G>C	NA	NA	Neoruscogenin
chr13	41858104	chr13:41858104:C:G	C	G	G	1461	0.318275	-0.317267	0.0390147	-8.13198	8.98052e-16	pk4989	rs7998846,COSV55704075	VWA8	intron_variant	c.1425+7632G>C	NA	NA	1,1,4,7-Tetramethyldecahydro-1H-cyclopropa[e]azulen-4-yl 6-deoxy-2-O-((2E)-3-methylpent-2-enoyl)hexopyranoside
chr13	95261421	chr13:95261421:C:G	C	G	G	1467	0.215065	0.333574	0.0436452	7.64285	3.83497e-14	pk1872	rs9524869	ABCC4	intron_variant;intron_variant,NMD_transcript_variant;intron_variant,non_coding_transcript_variant	c.75-13668G>C;c.*107+4691G>C;n.357+4691G>C;c.*120+4678G>C;n.171-13668G>C;c.113+7889G>C	NA	DEOXYRIBOSE	N-Acetyl-L-carnosine
chr14	24453482	chr14:24453482:G:T	T	G	G	1443	0.0907831	-0.78966	0.0634616	-12.4431	7.99529e-34	pk11747	rs7151530	AL132800.1	intron_variant,non_coding_transcript_variant	n.280+7910G>T	NA	NA	(2S)-1,1-dimethylpyrrolidin-1-ium-2-carboxylate
chr14	63772911	chr14:63772911:T:G	T	G	G	1439	0.160876	0.473412	0.0489293	9.67544	1.72352e-21	pk4765	rs12878001	SYNE2	intron_variant	c.-305+10925T>G	NA	NA	(5Z)-7-[(1R,2R,3R)-3-hydroxy-2-[(1E,3S)-3-hydroxyoct-1-en-1-yl]-5-oxocyclopentyl]hept-5-enoic acid
chr14	63775196	chr14:63775196:A:G	A	G	G	1468	0.162125	0.454699	0.0482299	9.42773	1.58945e-20	pk5921	rs4902244	SYNE2	intron_variant	c.-305+13210A>G	NA	NA	(2S,3R,4E)-2-aminohexadec-4-ene-1,3-diol
chr14	73505585	chr14:73505585:A:G	A	G	G	1310	0.485878	0.4939	0.0373742	13.215	1.68687e-37	pk4951	rs8014023	HEATR4	intron_variant	c.1986+882T>C	NA	NA	2-[(1R,3S,5R,8S,11R)-3-ethoxy-5,8-dimethyl-2,6-dioxatricyclo[6.4.0.0¬π,‚Åµ]dodecan-11-yl]propan-2-yl acetate
chr14	73505585	chr14:73505585:A:G	A	G	G	1310	0.485878	0.351274	0.0382388	9.18633	1.56207e-19	pk12874	rs8014023	HEATR4	intron_variant	c.1986+882T>C	NA	NA	3,6,10,13,16,19-hexaazabicyclo[6.6.6]icosane-1,8-diamine
chr14	73565418	chr14:73565418:C:T	C	T	T	1231	0.41186	-0.349912	0.0420176	-8.32776	2.19075e-16	pk4622	rs58231493	ACOT2	upstream_gene_variant;intron_variant,non_coding_transcript_variant	n.63-7446G>A	NA	NA	2-Aminoadenosine
chr14	73565418	chr14:73565418:C:T	C	T	T	1231	0.41186	-0.315041	0.0419841	-7.50381	1.19129e-13	pk7200	rs58231493	ACOT2	upstream_gene_variant;intron_variant,non_coding_transcript_variant	n.63-7446G>A	NA	NA	2-Furanpropanoic acid, 3-carboxy-4-methyl-5-propyl-
chr14	73566890	chr14:73566890:A:G	A	G	G	1231	0.413079	-0.319532	0.0422367	-7.56527	7.59621e-14	pk10599	rs11626972	ACOT2;NT5CP1	upstream_gene_variant;downstream_gene_variant;intron_variant,non_coding_transcript_variant	n.63-8918T>C	NA	NA	15(R)-15-Methylprostaglandin F2.alpha.
chr14	73610482	chr14:73610482:G:T	G	T	T	1307	0.189748	0.4182	0.0496433	8.4241	9.53851e-17	pk10997	rs111511359	ACOT6	upstream_gene_variant;intron_variant,non_coding_transcript_variant	n.62+23179C>A	NA	NA	Polyporusterone A
chr14	73615401	chr14:73615401:A:C	A	C	C	1285	0.249805	0.344577	0.0445553	7.73369	2.11243e-14	pk6553	rs76861057	ACOT6	upstream_gene_variant;intron_variant;downstream_gene_variant;intron_variant,non_coding_transcript_variant	c.-185-1589A>C;c.462-1593A>C;n.62+18260T>G	NA	NA	2,5,8,11,14-pentaoxapentadecane
chr14	73615401	chr14:73615401:A:C	A	C	C	1285	0.249805	0.417634	0.0441316	9.46339	1.38882e-20	pk25510	rs76861057	ACOT6	upstream_gene_variant;intron_variant;downstream_gene_variant;intron_variant,non_coding_transcript_variant	c.-185-1589A>C;c.462-1593A>C;n.62+18260T>G	NA	NA	15(S)-15-Methylprostaglandin F2.alpha. isopropyl ester
chr14	73615401	chr14:73615401:A:C	A	C	C	1285	0.249805	-0.361629	0.0447611	-8.07909	1.50242e-15	pk7472	rs76861057	ACOT6	upstream_gene_variant;intron_variant;downstream_gene_variant;intron_variant,non_coding_transcript_variant	c.-185-1589A>C;c.462-1593A>C;n.62+18260T>G	NA	NA	(4R)-4-[(1S,2S,5R,7S,10R,11S,14R,15R,16S)-5,16-dihydroxy-2,15-dimethyl-9-oxotetracyclo[8.7.0.0¬≤,‚Å∑.0¬π¬π,¬π‚Åµ]heptadecan-14-yl]pentanoic acid
chr14	73615401	chr14:73615401:A:C	A	C	C	1285	0.249805	0.353258	0.0443525	7.96478	3.64386e-15	pk2719	rs76861057	ACOT6	upstream_gene_variant;intron_variant;downstream_gene_variant;intron_variant,non_coding_transcript_variant	c.-185-1589A>C;c.462-1593A>C;n.62+18260T>G	NA	NA	(1S,2S,5R,7S,9R,10R,11S,14R,15R,16S)-14-[(2R)-5,6-dihydroxyheptan-2-yl]-2,15-dimethyltetracyclo[8.7.0.0¬≤,‚Å∑.0¬π¬π,¬π‚Åµ]heptadecane-5,9,16-triol
chr14	73621769	chr14:73621769:T:C	T	C	C	1309	0.188694	0.434188	0.0500868	8.66871	1.28202e-17	pk2696	rs72719658	ACOT6	downstream_gene_variant;intron_variant,non_coding_transcript_variant	n.777-4559A>G;n.282-1953A>G;n.62+11892A>G	NA	NA	1-[3,4-dihydroxy-5-(hydroxymethyl)oxolan-2-yl]-4-(octadecylamino)-1,2-dihydropyrimidin-2-one
chr14	73626661	chr14:73626661:TA:T	TA	T	T	1306	0.189127	0.48684	0.0491134	9.91256	2.24863e-22	pk1375	NA	AC005225.2;NDUFB8P1	intron_variant,non_coding_transcript_variant;upstream_gene_variant	n.118+6999del;n.282-6846del	NA	NA	NA
chr15	45325018	chr15:45325018:T:C	T	C	C	1460	0.270205	0.305564	0.0418998	7.29273	4.98073e-13	pk1371	rs2668747	near AC051619.10, RNU6-953P	upstream_gene_variant	NA	NA	NA	L-Homoarginine
chr15	58388755	chr15:58388755:T:C	C	T	T	1376	0.380087	0.28829	0.038229	7.54113	8.46469e-14	pk7002	rs2043085	ALDH1A2	intron_variant;intron_variant,non_coding_transcript_variant	c.-172+31216A>G;n.415+31216A>G	NA	NA	[(2R)-2-({7-[(1R,2R,3R,5S)-3,5-dihydroxy-2-[(1E,3S)-3-hydroxyoct-1-en-1-yl]cyclopentyl]heptanoyl}oxy)-3-(nonadecanoyloxy)propoxy]phosphonic acid
chr15	58391167	chr15:58391167:A:G	G	A	A	1375	0.377818	0.290593	0.0384295	7.5617	7.27662e-14	pk4456	rs1532085	ALDH1A2	intron_variant;intron_variant,non_coding_transcript_variant	c.-172+28804T>C;n.415+28804T>C	NA	NA	(2S)-2-amino-3-({[(2R)-3-[(13Z,16Z)-docosa-13,16-dienoyloxy]-2-(pentadecanoyloxy)propoxy](hydroxy)phosphoryl}oxy)propanoic acid
chr16	89641688	chr16:89641688:G:A	G	A	A	1465	0.457338	-0.293003	0.0361393	-8.1076	1.08611e-15	pk5622	rs154657	DPEP1;CHMP1A	downstream_gene_variant;intron_variant,non_coding_transcript_variant;regulatory_region_variant	n.524-213C>T	NA	NA	Ile-Leu
chr16	89641688	chr16:89641688:G:A	G	A	A	1465	0.457338	-0.381284	0.0355629	-10.7214	7.27794e-26	pk7678	rs154657	DPEP1;CHMP1A	downstream_gene_variant;intron_variant,non_coding_transcript_variant;regulatory_region_variant	n.524-213C>T	NA	NA	Trp-Leu
chr17	18357439	chr17:18357439:C:G	C	G	G	1461	0.307324	-0.342286	0.039163	-8.74004	6.32339e-18	pk40926	rs4924750,COSV57398225	SHMT1	intron_variant;intron_variant,non_coding_transcript_variant;intron_variant,NMD_transcript_variant;regulatory_region_variant	c.-19-1439G>C;n.148-1439G>C;n.131-1439G>C	NA	Cotinine	21,22,23,24-tetraazapentacyclo[16.2.1.1^{3,6}.1^{8,11}.1^{13,16}]tetracosa-1(20),3,5,8,10,13,15,18-octaene
chr22	19962712	chr22:19962712:C:T	T	C	C	1466	0.493179	0.310281	0.0365643	8.48589	5.19833e-17	pk4484	rs4633,CM119046,COSV52889434	COMT;MIR4761	synonymous_variant,NMD_transcript_variant;synonymous_variant;non_coding_transcript_exon_variant;upstream_gene_variant;regulatory_region_variant;TF_binding_site_variant	c.186C>T;c.36C>T;n.382C>T;n.34C>T	p.His62%3D;p.His12%3D	NA	9H-thioxanthen-9-one
chr22	24601103	chr22:24601103:A:G	A	G	G	1273	0.358995	-0.300229	0.0409844	-7.32545	4.23489e-13	pk3475	rs3859862	GGT1	upstream_gene_variant;intron_variant;downstream_gene_variant	c.-324+6217A>G;c.-432+6217A>G	NA	NA	L-Cysteine-glutathione disulfide

### Sheet: Table S5
Supplementary Table 5: Conditionally independent variants from CARDIA Black stratum GWAS of 7522 metabolomic peaks that reached Bonferroni adjusted significance (p < 6.6x10-13)
Only index variants that were conditionally independent from each other for a given ancestry and trait were included in supplementary table.
*annotation based on matching with in-house library via retention time (RT, with RT error≤|0.5|), exact mass (MS, with mass error <5ppm) and tandem mass similarity (MS/MS, with similarity score ≥0.3)
¶annotation based on matching with public database (NIST 2020) via MS and experimental MS/MS (could be the listed compound, or the isomer or derivatives of the listed compound).
Chromosome	Position (hg38)	Reference Allele	Alternate Allele	Effect Allele	Weighted N	EAF	β	SE	P	Peak	rsID	Gene	Consequence	Annotation	HGVSc	HGVSp	Gene	OL_Compound_Name*	PD_Compound_Name¶
1	151873174	C	G	G	749.097	0.443277	-0.397318	0.052333	3.14738e-14	pk10681	rs2338201	THEM4	c.*1714C>G	3_prime_UTR_variant;downstream_gene_variant;regulatory_region_variant	c.*1714C>G	NA	THEM4	NA	3-formyl-2a-hydroxy-6,6,7b-trimethyl-1H,2H,2aH,4aH,5H,6H,7H,7aH,7bH-cyclobuta[e]inden-2-yl 3-chloro-4,6-dihydroxy-2-methylbenzoate
1	151873174	C	G	G	749.431	0.443277	-0.430064	0.0522044	1.74988e-16	pk7567	rs2338201	THEM4	c.*1714C>G	3_prime_UTR_variant;downstream_gene_variant;regulatory_region_variant	c.*1714C>G	NA	THEM4	NA	1-[2-(1H-indol-3-yl)acetyl]pyrrolidine-2-carboxylate
1	151908617	A	G	G	757.032	0.4446	-0.417631	0.0518556	8.03037e-16	pk5761	rs11204914	THEM4	c.99+743C>T	intron_variant;intron_variant,NMD_transcript_variant;regulatory_region_variant	c.99+743C>T	NA	THEM4	NA	6-[(8a-carboxy-4,4,6a,6b,11,11,14b-heptamethyl-1,2,3,4,4a,5,6,6a,6b,7,8,8a,9,10,11,12,12a,14,14a,14b-icosahydropicen-3-yl)oxy]-4-[2-carboxy-1-(carboxymethoxy)-2-hydroxyethoxy]-3,5-dihydroxyoxane-2-carboxylic acid
2	73578045	G	A	A	675.563	0.384454	-0.460511	0.0562985	2.84308e-16	pk11102	rs6756885	ALMS1	c.11421+4621A>G;c.11547+4621A>G;n.5350+4621A>G;c.1701+4621A>G;c.*1966+4621A>G;c.935+4621A>G;c.2644+4621A>G;c.11166+4621A>G;c.*3602+4621A>G;c.8447+4621A>G;c.5613+4621A>G;c.8492+4621A>G	downstream_gene_variant;intron_variant;intron_variant,non_coding_transcript_variant;intron_variant,NMD_transcript_variant	c.11421+4621A>G;c.11547+4621A>G;n.5350+4621A>G;c.1701+4621A>G;c.*1966+4621A>G;c.935+4621A>G;c.2644+4621A>G;c.11166+4621A>G;c.*3602+4621A>G;c.8447+4621A>G;c.5613+4621A>G;c.8492+4621A>G	NA	ALMS1	NA	4-(diphenylmethoxy)piperidine
2	73605659	T	C	C	714.815	0.465686	-0.54518	0.0530101	8.28046e-25	pk10693	rs7587577	ALMS1	n.598+1668C>T;c.12236+2355C>T;n.6+2355C>T;c.12362+2355C>T;c.2516+2355C>T;c.*2781+2355C>T;c.*222+2355C>T;c.*829+2355C>T;c.*41+446C>T;c.11414+2355C>T;c.11981+2355C>T;n.626C>T;c.*4417+2355C>T;c.9262+2355C>T;c.6428+2355C>T;c.*870+2355C>T	intron_variant,non_coding_transcript_variant;intron_variant;downstream_gene_variant;intron_variant,NMD_transcript_variant;upstream_gene_variant;non_coding_transcript_exon_variant	n.598+1668C>T;c.12236+2355C>T;n.6+2355C>T;c.12362+2355C>T;c.2516+2355C>T;c.*2781+2355C>T;c.*222+2355C>T;c.*829+2355C>T;c.*41+446C>T;c.11414+2355C>T;c.11981+2355C>T;n.626C>T;c.*4417+2355C>T;c.9262+2355C>T;c.6428+2355C>T;c.*870+2355C>T	NA	ALMS1	NA	10-methyl-10-azatetracyclo[7.7.1.0Â¬â‰¤,â€šÃ…âˆ‘.0Â¬Ï€Â¬â‰¥,Â¬Ï€â€šÃ…âˆ‘]heptadeca-1(17),2,4,6,13,15-hexaene
2	73618873	T	C	C	713.387	0.463585	-0.70531	0.0537208	2.24073e-39	pk10513	rs7596773	ALMS1	c.*3110+3493C>T	intron_variant,NMD_transcript_variant	c.*3110+3493C>T	NA	ALMS1	NA	Val-Ile
2	73618873	T	C	C	713.717	0.463585	-0.772101	0.0530718	5.99227e-48	pk1982	rs7596773	ALMS1	c.*3110+3493C>T	intron_variant,NMD_transcript_variant	c.*3110+3493C>T	NA	ALMS1	NA	N-.alpha.-Acetyl-L-arginine
2	73618873	T	C	C	711.168	0.463585	-0.400449	0.0537285	9.11016e-14	pk7131	rs7596773	ALMS1	c.*3110+3493C>T	intron_variant,NMD_transcript_variant	c.*3110+3493C>T	NA	ALMS1	NA	4-fluoro-N-{2-[4-(2-methoxyphenyl)piperazin-1-yl]ethyl}-N-(pyridin-2-yl)benzamide
2	73619640	G	A	A	714.71	0.462885	0.552042	0.0533345	4.16006e-25	pk775	rs13409366	ALMS1	c.*3110+4260A>G	intron_variant,NMD_transcript_variant;regulatory_region_variant	c.*3110+4260A>G	NA	ALMS1	Arginine	DL-Arginine
2	73631838	C	T	T	719.101	0.465686	0.700958	0.0535216	3.43764e-39	pk3662	rs10201159	near ALMS1,NAT8	NA	intergenic_variant	NA	NA	near ALMS1,NAT8	NA	D-Desthiobiotin
2	73631838	C	T	T	720.941	0.465686	0.817907	0.0531481	1.93418e-53	pk3709	rs10201159	near ALMS1,NAT8	NA	intergenic_variant	NA	NA	near ALMS1,NAT8	theanine	L-Theanine
2	73648914	C	G	G	725.937	0.480365	0.495209	0.053151	1.19658e-20	pk1309	rs13431529	ALMS1P1	n.236+3760G>C;n.243+7589G>C	intron_variant,non_coding_transcript_variant	n.236+3760G>C;n.243+7589G>C	NA	ALMS1P1	NA	rac-(2R,4R)-2,4-Dimethylpiperidine
2	73648914	C	G	G	722.404	0.480365	-0.401866	0.0534334	5.44094e-14	pk13658	rs13431529	ALMS1P1	n.236+3760G>C;n.243+7589G>C	intron_variant,non_coding_transcript_variant	n.236+3760G>C;n.243+7589G>C	NA	ALMS1P1	N-ACETYLPHENYLALANINE	N-Acetyl-D-phenylalanine
2	73648914	C	G	G	723.638	0.480365	-0.405333	0.053366	3.0697e-14	pk18569	rs13431529	ALMS1P1	n.236+3760G>C;n.243+7589G>C	intron_variant,non_coding_transcript_variant	n.236+3760G>C;n.243+7589G>C	NA	ALMS1P1	NA	3-phenyl-1,1'-biphenyl
2	73648914	C	G	G	725.73	0.480365	0.445428	0.053099	4.91861e-17	pk4192	rs13431529	ALMS1P1	n.236+3760G>C;n.243+7589G>C	intron_variant,non_coding_transcript_variant	n.236+3760G>C;n.243+7589G>C	NA	ALMS1P1	NA	nonane-1-thiol
2	73650092	A	G	G	720.319	0.467041	-0.602936	0.0535718	2.19507e-29	pk14490	rs10168931	ALMS1P1	n.236+4938G>A;n.243+8767G>A	intron_variant,non_coding_transcript_variant	n.236+4938G>A;n.243+8767G>A	NA	ALMS1P1	N-ACETYLASPARAGINE	5-carbamimidamido-2-[3-carboxy-2-hydroxy-2-(methoxycarbonyl)propanamido]pentanoic acid
2	73650092	A	G	G	717.991	0.467041	-0.624062	0.053699	3.20536e-31	pk15152	rs10168931	ALMS1P1	n.236+4938G>A;n.243+8767G>A	intron_variant,non_coding_transcript_variant	n.236+4938G>A;n.243+8767G>A	NA	ALMS1P1	N-ACETYLASPARAGINE	2-aminoprop-2-enoic acid
2	73650092	A	G	G	723.034	0.467041	-0.8428	0.052269	1.72251e-58	pk2256	rs10168931	ALMS1P1	n.236+4938G>A;n.243+8767G>A	intron_variant,non_coding_transcript_variant	n.236+4938G>A;n.243+8767G>A	NA	ALMS1P1	NA	{[1-(2-methoxyethyl)piperidin-3-yl]methyl}(methyl)amine
2	73650092	A	G	G	715.887	0.467041	-0.473993	0.0537273	1.12227e-18	pk30565	rs10168931	ALMS1P1	n.236+4938G>A;n.243+8767G>A	intron_variant,non_coding_transcript_variant	n.236+4938G>A;n.243+8767G>A	NA	ALMS1P1	NA	ethyl 5-[(diaminomethylidene)amino]-2-acetamidopentanoate
2	73650092	A	G	G	717.679	0.467041	-0.527215	0.0534254	5.71557e-23	pk4843	rs10168931	ALMS1P1	n.236+4938G>A;n.243+8767G>A	intron_variant,non_coding_transcript_variant	n.236+4938G>A;n.243+8767G>A	NA	ALMS1P1	NA	(2S,3R)-2-[(2S)-2-amino-4-carbamoylbutanamido]-3-hydroxybutanoic acid
2	73650092	A	G	G	718.686	0.467041	-0.422441	0.0533929	2.53437e-15	pk8543	rs10168931	ALMS1P1	n.236+4938G>A;n.243+8767G>A	intron_variant,non_coding_transcript_variant	n.236+4938G>A;n.243+8767G>A	NA	ALMS1P1	NA	1-[(2-hydroxyethoxy)methyl]-5-methyl-1,2,3,4-tetrahydropyrimidine-2,4-dione
2	73650092	A	G	G	719.148	0.467041	-0.686421	0.0530258	2.50632e-38	pk9778	rs10168931	ALMS1P1	n.236+4938G>A;n.243+8767G>A	intron_variant,non_coding_transcript_variant	n.236+4938G>A;n.243+8767G>A	NA	ALMS1P1	NA	ethyl 5-[(diaminomethylidene)amino]-2-acetamidopentanoate
2	210210185	T	C	C	678.397	0.156162	0.733795	0.0759734	4.52094e-22	pk13142	rs3764913,COSV52052639	ACADL	c.603+11A>G;n.313-8287T>C;n.451A>G;n.280-20098T>C;n.831+11A>G	intron_variant;intron_variant,non_coding_transcript_variant;non_coding_transcript_exon_variant	c.603+11A>G;n.313-8287T>C;n.451A>G;n.280-20098T>C;n.831+11A>G	NA	ACADL	Octanoyl-L-carnitine	4-(dimethylamino)-1-(4-{[2-ethoxy-3-(hexadecyloxy)propyl phosphono]oxy}butyl)pyridin-1-ium
2	210210185	T	C	C	676.394	0.156162	0.820673	0.0758157	2.63291e-27	pk4071	rs3764913,COSV52052639	ACADL	c.603+11A>G;n.313-8287T>C;n.451A>G;n.280-20098T>C;n.831+11A>G	intron_variant;intron_variant,non_coding_transcript_variant;non_coding_transcript_exon_variant	c.603+11A>G;n.313-8287T>C;n.451A>G;n.280-20098T>C;n.831+11A>G	NA	ACADL	NA	13-methoxy-3,6,6-trimethyl-12-oxatetracyclo[8.3.0.0Â¬Ï€,Â¬â‰¥.0â€šÃ…Â¥,â€šÃ…âˆ]tridecane-9,10-diol
2	233726721	T	C	C	711.204	0.186275	-0.497059	0.068762	4.87671e-13	pk8665	rs17864697	UGT1A6;UGT1A10;UGT1A9;UGT1A4;UGT1A5;UGT1A7;UGT1A8;RPL17P11;UGT1A3	c.861+32856T>C;c.856-40313T>C;c.867+7034T>C;c.867+12863T>C;c.60+32856T>C;n.182-2783T>C;n.187-27969T>C;c.*237+8689T>C	intron_variant;upstream_gene_variant;intron_variant,NMD_transcript_variant;intron_variant,non_coding_transcript_variant	c.861+32856T>C;c.856-40313T>C;c.867+7034T>C;c.867+12863T>C;c.60+32856T>C;n.182-2783T>C;n.187-27969T>C;c.*237+8689T>C	NA	UGT1A6;UGT1A10;UGT1A9;UGT1A4;UGT1A5;UGT1A7;UGT1A8;RPL17P11;UGT1A3	NA	17-methoxy-3,5-dioxa-11-azapentacyclo[10.7.1.0Â¬â‰¤,â€šÃ…âˆ‚.0â€šÃ…âˆ,Â¬â‰¤â€šÃ…âˆž.0Â¬Ï€â€šÃ…Â¥,Â¬Ï€â€šÃ…Ï€]icosa-1(20),2(6),7,14(19),15,17-hexaen-18-ol
2	233755940	ATC	A	A	658.833	0.418768	0.405516	0.0566333	8.04556e-13	pk1286	rs35754645	UGT1A6;UGT1A10;UGT1A9;UGT1A4;UGT1A5;UGT1A7;UGT1A8;RPL17P11;UGT1A3	c.862-11086_862-11085del;c.856-11086_856-11085del;c.868-11086_868-11085del;c.61-11086_61-11085del;n.1445_1446del;c.*238-11086_*238-11085del	intron_variant;upstream_gene_variant;intron_variant,NMD_transcript_variant;non_coding_transcript_exon_variant;downstream_gene_variant	c.862-11086_862-11085del;c.856-11086_856-11085del;c.868-11086_868-11085del;c.61-11086_61-11085del;n.1445_1446del;c.*238-11086_*238-11085del	NA	UGT1A6;UGT1A10;UGT1A9;UGT1A4;UGT1A5;UGT1A7;UGT1A8;RPL17P11;UGT1A3	NA	6-[3-(2-carboxyethyl)-5-[(4-ethenyl-3-methyl-5-oxo-2,5-dihydro-1H-pyrrol-2-yl)methyl]-4-methyl-1H-pyrrol-2-yl]-2-{[5-formyl-3-(2-hydroxyethyl)-4-methyl-1H-pyrrol-2-yl]methyl}-3-methyl-4-oxo-1H,4H,5H,6H-cyclopenta[b]pyrrole-5-carboxylic acid
2	233755940	ATC	A	A	658.058	0.418768	0.442881	0.0567554	6.02936e-15	pk14566	rs35754645	UGT1A6;UGT1A10;UGT1A9;UGT1A4;UGT1A5;UGT1A7;UGT1A8;RPL17P11;UGT1A3	c.862-11086_862-11085del;c.856-11086_856-11085del;c.868-11086_868-11085del;c.61-11086_61-11085del;n.1445_1446del;c.*238-11086_*238-11085del	intron_variant;upstream_gene_variant;intron_variant,NMD_transcript_variant;non_coding_transcript_exon_variant;downstream_gene_variant	c.862-11086_862-11085del;c.856-11086_856-11085del;c.868-11086_868-11085del;c.61-11086_61-11085del;n.1445_1446del;c.*238-11086_*238-11085del	NA	UGT1A6;UGT1A10;UGT1A9;UGT1A4;UGT1A5;UGT1A7;UGT1A8;RPL17P11;UGT1A3	NA	2-({[3,4-dihydroxy-5-(hydroxymethyl)oxolan-2-yl]oxy}methyl)-6-{[(11E)-17-hydroxy-3,4-dimethoxytricyclo[12.3.1.1Â¬â‰¤,â€šÃ…âˆ‚]nonadeca-1(17),2,4,6(19),11,14(18),15-heptaen-5-yl]oxy}oxane-3,4,5-triol
2	233755940	ATC	A	A	658.723	0.418768	0.422384	0.0567914	1.02635e-13	pk17800	rs35754645	UGT1A6;UGT1A10;UGT1A9;UGT1A4;UGT1A5;UGT1A7;UGT1A8;RPL17P11;UGT1A3	c.862-11086_862-11085del;c.856-11086_856-11085del;c.868-11086_868-11085del;c.61-11086_61-11085del;n.1445_1446del;c.*238-11086_*238-11085del	intron_variant;upstream_gene_variant;intron_variant,NMD_transcript_variant;non_coding_transcript_exon_variant;downstream_gene_variant	c.862-11086_862-11085del;c.856-11086_856-11085del;c.868-11086_868-11085del;c.61-11086_61-11085del;n.1445_1446del;c.*238-11086_*238-11085del	NA	UGT1A6;UGT1A10;UGT1A9;UGT1A4;UGT1A5;UGT1A7;UGT1A8;RPL17P11;UGT1A3	NA	4-(cyclopropylmethyl)-10,14,17-trihydroxy-N-[2-(3-phenyl-1,2,4-oxadiazol-5-yl)propan-2-yl]-12-oxa-4-azapentacyclo[9.6.1.0^{1,13}.0^{5,17}.0^{7,18}]octadeca-7(18),8,10,14-tetraene-15-carboxamide
2	233755940	ATC	A	A	658.614	0.418768	0.435525	0.0567334	1.6325e-14	pk2032	rs35754645	UGT1A6;UGT1A10;UGT1A9;UGT1A4;UGT1A5;UGT1A7;UGT1A8;RPL17P11;UGT1A3	c.862-11086_862-11085del;c.856-11086_856-11085del;c.868-11086_868-11085del;c.61-11086_61-11085del;n.1445_1446del;c.*238-11086_*238-11085del	intron_variant;upstream_gene_variant;intron_variant,NMD_transcript_variant;non_coding_transcript_exon_variant;downstream_gene_variant	c.862-11086_862-11085del;c.856-11086_856-11085del;c.868-11086_868-11085del;c.61-11086_61-11085del;n.1445_1446del;c.*238-11086_*238-11085del	NA	UGT1A6;UGT1A10;UGT1A9;UGT1A4;UGT1A5;UGT1A7;UGT1A8;RPL17P11;UGT1A3	NA	Biliverdin
2	233755940	ATC	A	A	658.476	0.418768	0.422801	0.0566811	8.69862e-14	pk3770	rs35754645	UGT1A6;UGT1A10;UGT1A9;UGT1A4;UGT1A5;UGT1A7;UGT1A8;RPL17P11;UGT1A3	c.862-11086_862-11085del;c.856-11086_856-11085del;c.868-11086_868-11085del;c.61-11086_61-11085del;n.1445_1446del;c.*238-11086_*238-11085del	intron_variant;upstream_gene_variant;intron_variant,NMD_transcript_variant;non_coding_transcript_exon_variant;downstream_gene_variant	c.862-11086_862-11085del;c.856-11086_856-11085del;c.868-11086_868-11085del;c.61-11086_61-11085del;n.1445_1446del;c.*238-11086_*238-11085del	NA	UGT1A6;UGT1A10;UGT1A9;UGT1A4;UGT1A5;UGT1A7;UGT1A8;RPL17P11;UGT1A3	NA	1-(2,4-dihydroxyphenyl)-17-(7-hydroxy-1-benzofuran-2-yl)-11-methyl-2,20-dioxapentacyclo[11.7.1.0^{3,8}.0^{9,21}.0^{14,19}]henicosa-3(8),4,6,9(21),10,12,14,16,18-nonaene-5,10,15-triol
2	233755940	ATC	A	A	658.711	0.418768	0.411357	0.056493	3.30004e-13	pk3787	rs35754645	UGT1A6;UGT1A10;UGT1A9;UGT1A4;UGT1A5;UGT1A7;UGT1A8;RPL17P11;UGT1A3	c.862-11086_862-11085del;c.856-11086_856-11085del;c.868-11086_868-11085del;c.61-11086_61-11085del;n.1445_1446del;c.*238-11086_*238-11085del	intron_variant;upstream_gene_variant;intron_variant,NMD_transcript_variant;non_coding_transcript_exon_variant;downstream_gene_variant	c.862-11086_862-11085del;c.856-11086_856-11085del;c.868-11086_868-11085del;c.61-11086_61-11085del;n.1445_1446del;c.*238-11086_*238-11085del	NA	UGT1A6;UGT1A10;UGT1A9;UGT1A4;UGT1A5;UGT1A7;UGT1A8;RPL17P11;UGT1A3	NA	4-(cyclopropylmethyl)-10,14,17-trihydroxy-N-[2-(3-phenyl-1,2,4-oxadiazol-5-yl)propan-2-yl]-12-oxa-4-azapentacyclo[9.6.1.0^{1,13}.0^{5,17}.0^{7,18}]octadeca-7(18),8,10,14-tetraene-15-carboxamide
2	233755940	ATC	A	A	658.669	0.418768	0.43736	0.0566738	1.18967e-14	pk4258	rs35754645	UGT1A6;UGT1A10;UGT1A9;UGT1A4;UGT1A5;UGT1A7;UGT1A8;RPL17P11;UGT1A3	c.862-11086_862-11085del;c.856-11086_856-11085del;c.868-11086_868-11085del;c.61-11086_61-11085del;n.1445_1446del;c.*238-11086_*238-11085del	intron_variant;upstream_gene_variant;intron_variant,NMD_transcript_variant;non_coding_transcript_exon_variant;downstream_gene_variant	c.862-11086_862-11085del;c.856-11086_856-11085del;c.868-11086_868-11085del;c.61-11086_61-11085del;n.1445_1446del;c.*238-11086_*238-11085del	NA	UGT1A6;UGT1A10;UGT1A9;UGT1A4;UGT1A5;UGT1A7;UGT1A8;RPL17P11;UGT1A3	NA	4-tert-Butyl-N-(4-nitrophenyl)benzamide
2	233755940	ATC	A	A	658.6	0.418768	0.407773	0.0563107	4.43811e-13	pk46707	rs35754645	UGT1A6;UGT1A10;UGT1A9;UGT1A4;UGT1A5;UGT1A7;UGT1A8;RPL17P11;UGT1A3	c.862-11086_862-11085del;c.856-11086_856-11085del;c.868-11086_868-11085del;c.61-11086_61-11085del;n.1445_1446del;c.*238-11086_*238-11085del	intron_variant;upstream_gene_variant;intron_variant,NMD_transcript_variant;non_coding_transcript_exon_variant;downstream_gene_variant	c.862-11086_862-11085del;c.856-11086_856-11085del;c.868-11086_868-11085del;c.61-11086_61-11085del;n.1445_1446del;c.*238-11086_*238-11085del	NA	UGT1A6;UGT1A10;UGT1A9;UGT1A4;UGT1A5;UGT1A7;UGT1A8;RPL17P11;UGT1A3	NA	Curvularin
2	233755940	ATC	A	A	656.396	0.418768	0.523449	0.0568024	3.10515e-20	pk5364	rs35754645	UGT1A6;UGT1A10;UGT1A9;UGT1A4;UGT1A5;UGT1A7;UGT1A8;RPL17P11;UGT1A3	c.862-11086_862-11085del;c.856-11086_856-11085del;c.868-11086_868-11085del;c.61-11086_61-11085del;n.1445_1446del;c.*238-11086_*238-11085del	intron_variant;upstream_gene_variant;intron_variant,NMD_transcript_variant;non_coding_transcript_exon_variant;downstream_gene_variant	c.862-11086_862-11085del;c.856-11086_856-11085del;c.868-11086_868-11085del;c.61-11086_61-11085del;n.1445_1446del;c.*238-11086_*238-11085del	NA	UGT1A6;UGT1A10;UGT1A9;UGT1A4;UGT1A5;UGT1A7;UGT1A8;RPL17P11;UGT1A3	NA	[(4R,10aS,10bS)-2-amino-10,10-dihydroxy-6-imino-3H,4H,5H,6H,8H,9H,10H,10bH-pyrrolo[1,2-c]purin-4-yl]methyl carbamate
2	233755940	ATC	A	A	657.298	0.418768	0.48185	0.0568181	2.24075e-17	pk6441	rs35754645	UGT1A6;UGT1A10;UGT1A9;UGT1A4;UGT1A5;UGT1A7;UGT1A8;RPL17P11;UGT1A3	c.862-11086_862-11085del;c.856-11086_856-11085del;c.868-11086_868-11085del;c.61-11086_61-11085del;n.1445_1446del;c.*238-11086_*238-11085del	intron_variant;upstream_gene_variant;intron_variant,NMD_transcript_variant;non_coding_transcript_exon_variant;downstream_gene_variant	c.862-11086_862-11085del;c.856-11086_856-11085del;c.868-11086_868-11085del;c.61-11086_61-11085del;n.1445_1446del;c.*238-11086_*238-11085del	NA	UGT1A6;UGT1A10;UGT1A9;UGT1A4;UGT1A5;UGT1A7;UGT1A8;RPL17P11;UGT1A3	NA	20-(2-carboxyethyl)-2-(carboxymethyl)-14-ethenyl-9-ethyl-5,10,15,19-tetramethyl-21,22,23,24-tetraazapentacyclo[16.2.1.1Â¬â‰¥,â€šÃ…âˆ‚.1â€šÃ…âˆ,Â¬Ï€Â¬Ï€.1Â¬Ï€Â¬â‰¥,Â¬Ï€â€šÃ…âˆ‚]tetracosa-1,3,5,7,9,11(23),12,14,16,18(21)-decaene-4-carboxylic acid
2	233755940	ATC	A	A	658.189	0.418768	0.43427	0.0566319	1.74305e-14	pk6522	rs35754645	UGT1A6;UGT1A10;UGT1A9;UGT1A4;UGT1A5;UGT1A7;UGT1A8;RPL17P11;UGT1A3	c.862-11086_862-11085del;c.856-11086_856-11085del;c.868-11086_868-11085del;c.61-11086_61-11085del;n.1445_1446del;c.*238-11086_*238-11085del	intron_variant;upstream_gene_variant;intron_variant,NMD_transcript_variant;non_coding_transcript_exon_variant;downstream_gene_variant	c.862-11086_862-11085del;c.856-11086_856-11085del;c.868-11086_868-11085del;c.61-11086_61-11085del;n.1445_1446del;c.*238-11086_*238-11085del	NA	UGT1A6;UGT1A10;UGT1A9;UGT1A4;UGT1A5;UGT1A7;UGT1A8;RPL17P11;UGT1A3	NA	benzyl 2-(2-formylpyrrolidine-1-carbonyl)pyrrolidine-1-carboxylate
2	233755940	ATC	A	A	657.797	0.418768	0.471747	0.0567018	8.81208e-17	pk6946	rs35754645	UGT1A6;UGT1A10;UGT1A9;UGT1A4;UGT1A5;UGT1A7;UGT1A8;RPL17P11;UGT1A3	c.862-11086_862-11085del;c.856-11086_856-11085del;c.868-11086_868-11085del;c.61-11086_61-11085del;n.1445_1446del;c.*238-11086_*238-11085del	intron_variant;upstream_gene_variant;intron_variant,NMD_transcript_variant;non_coding_transcript_exon_variant;downstream_gene_variant	c.862-11086_862-11085del;c.856-11086_856-11085del;c.868-11086_868-11085del;c.61-11086_61-11085del;n.1445_1446del;c.*238-11086_*238-11085del	NA	UGT1A6;UGT1A10;UGT1A9;UGT1A4;UGT1A5;UGT1A7;UGT1A8;RPL17P11;UGT1A3	NA	20-(2-carboxyethyl)-2-(carboxymethyl)-14-ethenyl-9-ethyl-5,10,15,19-tetramethyl-21,22,23,24-tetraazapentacyclo[16.2.1.1Â¬â‰¥,â€šÃ…âˆ‚.1â€šÃ…âˆ,Â¬Ï€Â¬Ï€.1Â¬Ï€Â¬â‰¥,Â¬Ï€â€šÃ…âˆ‚]tetracosa-1,3,5,7,9,11(23),12,14,16,18(21)-decaene-4-carboxylic acid
2	233755940	ATC	A	A	657.178	0.418768	0.487102	0.0568305	1.02467e-17	pk7661	rs35754645	UGT1A6;UGT1A10;UGT1A9;UGT1A4;UGT1A5;UGT1A7;UGT1A8;RPL17P11;UGT1A3	c.862-11086_862-11085del;c.856-11086_856-11085del;c.868-11086_868-11085del;c.61-11086_61-11085del;n.1445_1446del;c.*238-11086_*238-11085del	intron_variant;upstream_gene_variant;intron_variant,NMD_transcript_variant;non_coding_transcript_exon_variant;downstream_gene_variant	c.862-11086_862-11085del;c.856-11086_856-11085del;c.868-11086_868-11085del;c.61-11086_61-11085del;n.1445_1446del;c.*238-11086_*238-11085del	NA	UGT1A6;UGT1A10;UGT1A9;UGT1A4;UGT1A5;UGT1A7;UGT1A8;RPL17P11;UGT1A3	NA	NA
2	233755940	ATC	A	A	657.096	0.418768	0.480809	0.056803	2.57262e-17	pk8013	rs35754645	UGT1A6;UGT1A10;UGT1A9;UGT1A4;UGT1A5;UGT1A7;UGT1A8;RPL17P11;UGT1A3	c.862-11086_862-11085del;c.856-11086_856-11085del;c.868-11086_868-11085del;c.61-11086_61-11085del;n.1445_1446del;c.*238-11086_*238-11085del	intron_variant;upstream_gene_variant;intron_variant,NMD_transcript_variant;non_coding_transcript_exon_variant;downstream_gene_variant	c.862-11086_862-11085del;c.856-11086_856-11085del;c.868-11086_868-11085del;c.61-11086_61-11085del;n.1445_1446del;c.*238-11086_*238-11085del	NA	UGT1A6;UGT1A10;UGT1A9;UGT1A4;UGT1A5;UGT1A7;UGT1A8;RPL17P11;UGT1A3	NA	[(4R,10aS,10bS)-2-amino-10,10-dihydroxy-6-imino-3H,4H,5H,6H,8H,9H,10H,10bH-pyrrolo[1,2-c]purin-4-yl]methyl carbamate
2	233755940	ATC	A	A	656.832	0.418768	0.493904	0.0569125	4.01722e-18	pk8371	rs35754645	UGT1A6;UGT1A10;UGT1A9;UGT1A4;UGT1A5;UGT1A7;UGT1A8;RPL17P11;UGT1A3	c.862-11086_862-11085del;c.856-11086_856-11085del;c.868-11086_868-11085del;c.61-11086_61-11085del;n.1445_1446del;c.*238-11086_*238-11085del	intron_variant;upstream_gene_variant;intron_variant,NMD_transcript_variant;non_coding_transcript_exon_variant;downstream_gene_variant	c.862-11086_862-11085del;c.856-11086_856-11085del;c.868-11086_868-11085del;c.61-11086_61-11085del;n.1445_1446del;c.*238-11086_*238-11085del	NA	UGT1A6;UGT1A10;UGT1A9;UGT1A4;UGT1A5;UGT1A7;UGT1A8;RPL17P11;UGT1A3	NA	(2R)-N-[2-({2-[(2-{3-[(2R)-2,4-dihydroxy-3,3-dimethylbutanamido]propanamido}ethyl)disulfanyl]ethyl}carbamoyl)ethyl]-2,4-dihydroxy-3,3-dimethylbutanamide
2	233757337	A	G	G	666.669	0.417251	0.496356	0.0561782	9.9748e-19	pk6422	rs1976391	UGT1A6;UGT1A1;UGT1A10;UGT1A9;UGT1A4;UGT1A5;UGT1A7;UGT1A8;-;UGT1A3	c.862-9697A>G;c.856-9697A>G;c.868-9697A>G;c.61-9697A>G;c.*238-9697A>G	intron_variant;upstream_gene_variant;intron_variant,NMD_transcript_variant;downstream_gene_variant	c.862-9697A>G;c.856-9697A>G;c.868-9697A>G;c.61-9697A>G;c.*238-9697A>G	NA	UGT1A6;UGT1A1;UGT1A10;UGT1A9;UGT1A4;UGT1A5;UGT1A7;UGT1A8;-;UGT1A3	NA	benzyl 2-(2-formylpyrrolidine-1-carbonyl)pyrrolidine-1-carboxylate
2	233759924	C	T	T	665.828	0.418067	0.399812	0.056403	1.35584e-12	pk10368	rs887829	UGT1A6;UGT1A1;UGT1A10;UGT1A9;UGT1A4;UGT1A5;UGT1A7;UGT1A8;-;UGT1A3	c.862-7110C>T;c.856-7110C>T;c.868-7110C>T;c.61-7110C>T;c.*238-7110C>T	intron_variant;upstream_gene_variant;intron_variant,NMD_transcript_variant;downstream_gene_variant	c.862-7110C>T;c.856-7110C>T;c.868-7110C>T;c.61-7110C>T;c.*238-7110C>T	NA	UGT1A6;UGT1A1;UGT1A10;UGT1A9;UGT1A4;UGT1A5;UGT1A7;UGT1A8;-;UGT1A3	NA	6-{[4,4,6a,6b,11,11,14b-heptamethyl-8a-({[3,4,5-trihydroxy-6-(hydroxymethyl)oxan-2-yl]oxy}carbonyl)-1,2,3,4,4a,5,6,6a,6b,7,8,8a,9,10,11,12,12a,14,14a,14b-icosahydropicen-3-yl]oxy}-4-[2-carboxy-1-(carboxymethoxy)-2-hydroxyethoxy]-3-hydroxy-5-{[3,4,5-trihydroxy-6-(hydroxymethyl)oxan-2-yl]oxy}oxane-2-carboxylic acid
2	233759924	C	T	T	665.809	0.418067	0.410439	0.0560977	2.54526e-13	pk11182	rs887829	UGT1A6;UGT1A1;UGT1A10;UGT1A9;UGT1A4;UGT1A5;UGT1A7;UGT1A8;-;UGT1A3	c.862-7110C>T;c.856-7110C>T;c.868-7110C>T;c.61-7110C>T;c.*238-7110C>T	intron_variant;upstream_gene_variant;intron_variant,NMD_transcript_variant;downstream_gene_variant	c.862-7110C>T;c.856-7110C>T;c.868-7110C>T;c.61-7110C>T;c.*238-7110C>T	NA	UGT1A6;UGT1A1;UGT1A10;UGT1A9;UGT1A4;UGT1A5;UGT1A7;UGT1A8;-;UGT1A3	NA	Biliverdin
2	233759924	C	T	T	664.904	0.418067	0.464521	0.0563591	1.69114e-16	pk5738	rs887829	UGT1A6;UGT1A1;UGT1A10;UGT1A9;UGT1A4;UGT1A5;UGT1A7;UGT1A8;-;UGT1A3	c.862-7110C>T;c.856-7110C>T;c.868-7110C>T;c.61-7110C>T;c.*238-7110C>T	intron_variant;upstream_gene_variant;intron_variant,NMD_transcript_variant;downstream_gene_variant	c.862-7110C>T;c.856-7110C>T;c.868-7110C>T;c.61-7110C>T;c.*238-7110C>T	NA	UGT1A6;UGT1A1;UGT1A10;UGT1A9;UGT1A4;UGT1A5;UGT1A7;UGT1A8;-;UGT1A3	NA	4-(cyclopropylmethyl)-10,14,17-trihydroxy-N-[2-(3-phenyl-1,2,4-oxadiazol-5-yl)propan-2-yl]-12-oxa-4-azapentacyclo[9.6.1.0^{1,13}.0^{5,17}.0^{7,18}]octadeca-7(18),8,10,14-tetraene-15-carboxamide
2	233763993	G	T	T	649.564	0.400421	-0.462278	0.0576828	1.10915e-15	pk6839	rs6742078	UGT1A6;UGT1A1;UGT1A10;UGT1A9;UGT1A4;UGT1A5;UGT1A7;UGT1A8;UGT1A3	c.862-3041G>T;c.864+2842G>T;c.856-3041G>T;c.868-3041G>T;c.61-3041G>T;c.*238-3041G>T	intron_variant;intron_variant,NMD_transcript_variant;regulatory_region_variant	c.862-3041G>T;c.864+2842G>T;c.856-3041G>T;c.868-3041G>T;c.61-3041G>T;c.*238-3041G>T	NA	UGT1A6;UGT1A1;UGT1A10;UGT1A9;UGT1A4;UGT1A5;UGT1A7;UGT1A8;UGT1A3	NA	5-Androstenetriol
2	233763993	G	T	T	649.896	0.400421	-0.436887	0.0574784	2.94104e-14	pk8789	rs6742078	UGT1A6;UGT1A1;UGT1A10;UGT1A9;UGT1A4;UGT1A5;UGT1A7;UGT1A8;UGT1A3	c.862-3041G>T;c.864+2842G>T;c.856-3041G>T;c.868-3041G>T;c.61-3041G>T;c.*238-3041G>T	intron_variant;intron_variant,NMD_transcript_variant;regulatory_region_variant	c.862-3041G>T;c.864+2842G>T;c.856-3041G>T;c.868-3041G>T;c.61-3041G>T;c.*238-3041G>T	NA	UGT1A6;UGT1A1;UGT1A10;UGT1A9;UGT1A4;UGT1A5;UGT1A7;UGT1A8;UGT1A3	NA	methyl (2E,4E,6E,8E,10E,12E,14E,16E,18E,20E)-4,8,13,17,21,25-hexamethylhexacosa-2,4,6,8,10,12,14,16,18,20,24-undecaenoate
2	233764663	C	T	T	655.531	0.41655	0.424367	0.056931	9.05093e-14	pk3327	rs4148325	UGT1A6;UGT1A1;UGT1A10;UGT1A9;UGT1A4;UGT1A5;UGT1A7;UGT1A8;UGT1A3	c.862-2371C>T;c.865-2371C>T;c.856-2371C>T;c.868-2371C>T;c.61-2371C>T;c.*238-2371C>T	intron_variant;intron_variant,NMD_transcript_variant;regulatory_region_variant	c.862-2371C>T;c.865-2371C>T;c.856-2371C>T;c.868-2371C>T;c.61-2371C>T;c.*238-2371C>T	NA	UGT1A6;UGT1A1;UGT1A10;UGT1A9;UGT1A4;UGT1A5;UGT1A7;UGT1A8;UGT1A3	NA	NA
2	233764663	C	T	T	654.198	0.41655	0.439599	0.0570346	1.28225e-14	pk3864	rs4148325	UGT1A6;UGT1A1;UGT1A10;UGT1A9;UGT1A4;UGT1A5;UGT1A7;UGT1A8;UGT1A3	c.862-2371C>T;c.865-2371C>T;c.856-2371C>T;c.868-2371C>T;c.61-2371C>T;c.*238-2371C>T	intron_variant;intron_variant,NMD_transcript_variant;regulatory_region_variant	c.862-2371C>T;c.865-2371C>T;c.856-2371C>T;c.868-2371C>T;c.61-2371C>T;c.*238-2371C>T	NA	UGT1A6;UGT1A1;UGT1A10;UGT1A9;UGT1A4;UGT1A5;UGT1A7;UGT1A8;UGT1A3	NA	3-(2-{[3-(2-carboxyethyl)-5-{[(2Z)-4-ethenyl-3-methyl-5-oxo-2,5-dihydro-1H-pyrrol-2-ylidene]methyl}-4-methyl-1H-pyrrol-2-yl]methyl}-5-{[(2Z)-3-ethenyl-4-methyl-5-oxo-2,5-dihydro-1H-pyrrol-2-ylidene]methyl}-4-methyl-1H-pyrrol-3-yl)propanoic acid
2	233764663	C	T	T	657.703	0.41655	0.416804	0.0567217	2.00848e-13	pk4627	rs4148325	UGT1A6;UGT1A1;UGT1A10;UGT1A9;UGT1A4;UGT1A5;UGT1A7;UGT1A8;UGT1A3	c.862-2371C>T;c.865-2371C>T;c.856-2371C>T;c.868-2371C>T;c.61-2371C>T;c.*238-2371C>T	intron_variant;intron_variant,NMD_transcript_variant;regulatory_region_variant	c.862-2371C>T;c.865-2371C>T;c.856-2371C>T;c.868-2371C>T;c.61-2371C>T;c.*238-2371C>T	NA	UGT1A6;UGT1A1;UGT1A10;UGT1A9;UGT1A4;UGT1A5;UGT1A7;UGT1A8;UGT1A3	NA	1-[(4-amino-3-methylphenyl)methyl]-5-(2,2-diphenylacetyl)-1H,4H,5H,6H,7H-imidazo[4,5-c]pyridine-6-carboxylic acid
2	233764663	C	T	T	655.379	0.41655	0.406264	0.0567398	8.06061e-13	pk5226	rs4148325	UGT1A6;UGT1A1;UGT1A10;UGT1A9;UGT1A4;UGT1A5;UGT1A7;UGT1A8;UGT1A3	c.862-2371C>T;c.865-2371C>T;c.856-2371C>T;c.868-2371C>T;c.61-2371C>T;c.*238-2371C>T	intron_variant;intron_variant,NMD_transcript_variant;regulatory_region_variant	c.862-2371C>T;c.865-2371C>T;c.856-2371C>T;c.868-2371C>T;c.61-2371C>T;c.*238-2371C>T	NA	UGT1A6;UGT1A1;UGT1A10;UGT1A9;UGT1A4;UGT1A5;UGT1A7;UGT1A8;UGT1A3	NA	5-{[1-({[(19S)-10,19-diethyl-19-hydroxy-14,18-dioxo-17-oxa-3,13-diazapentacyclo[11.8.0.0Â¬â‰¤,Â¬Ï€Â¬Ï€.0â€šÃ…Â¥,â€šÃ…Ï€.0Â¬Ï€â€šÃ…Âµ,Â¬â‰¤â€šÃ…âˆž]henicosa-1(21),2,4,6,8,10,15(20)-heptaen-7-yl]oxy}carbonyl)piperidin-4-yl]amino}pentanoic acid
2	233764663	C	T	T	654.398	0.41655	0.433045	0.0565394	1.87143e-14	pk7850	rs4148325	UGT1A6;UGT1A1;UGT1A10;UGT1A9;UGT1A4;UGT1A5;UGT1A7;UGT1A8;UGT1A3	c.862-2371C>T;c.865-2371C>T;c.856-2371C>T;c.868-2371C>T;c.61-2371C>T;c.*238-2371C>T	intron_variant;intron_variant,NMD_transcript_variant;regulatory_region_variant	c.862-2371C>T;c.865-2371C>T;c.856-2371C>T;c.868-2371C>T;c.61-2371C>T;c.*238-2371C>T	NA	UGT1A6;UGT1A1;UGT1A10;UGT1A9;UGT1A4;UGT1A5;UGT1A7;UGT1A8;UGT1A3	NA	17-methoxy-3,5-dioxa-11-azapentacyclo[10.7.1.0Â¬â‰¤,â€šÃ…âˆ‚.0â€šÃ…âˆ,Â¬â‰¤â€šÃ…âˆž.0Â¬Ï€â€šÃ…Â¥,Â¬Ï€â€šÃ…Ï€]icosa-1(20),2(6),7,14(19),15,17-hexaen-18-ol
5	35010033	G	A	A	770.211	0.122721	-0.615496	0.0790716	7.02478e-15	pk11288	rs466067,COSV51486688	AGXT2	c.1305T>C;c.1080T>C;n.975T>C	synonymous_variant;downstream_gene_variant;non_coding_transcript_exon_variant	c.1305T>C;c.1080T>C;n.975T>C	p.Gly435%3D;p.Gly360%3D	AGXT2	NA	2-(2-methylprop-2-enamido)pentanedioic acid
5	35037010	T	C	C	723.238	0.466102	0.385678	0.0535065	5.67575e-13	pk2651	rs37369,CM113402,COSV51484897	AGXT2	c.418G>A;n.327G>A	missense_variant;non_coding_transcript_exon_variant;regulatory_region_variant	c.418G>A;n.327G>A	p.Val140Ile	AGXT2	NA	3-Amino-5-morpholinomethyl-2-oxazolidinone
5	177409531	G	A	A	693.502	0.434488	-0.463277	0.0549714	3.52805e-17	pk1238	rs1801020,COSV53690047,CR982412	F12;GRK6	c.-4T>C;c.-45+6005A>G;c.-45+4974A>G;n.45T>C;n.100T>C	5_prime_UTR_variant;intron_variant;upstream_gene_variant;5_prime_UTR_variant,NMD_transcript_variant;non_coding_transcript_exon_variant	c.-4T>C;c.-45+6005A>G;c.-45+4974A>G;n.45T>C;n.100T>C	NA	F12;GRK6	NA	Gly-Phe
5	177409531	G	A	A	689.345	0.434488	-0.506346	0.0551473	4.24361e-20	pk2692	rs1801020,COSV53690047,CR982412	F12;GRK6	c.-4T>C;c.-45+6005A>G;c.-45+4974A>G;n.45T>C;n.100T>C	5_prime_UTR_variant;intron_variant;upstream_gene_variant;5_prime_UTR_variant,NMD_transcript_variant;non_coding_transcript_exon_variant	c.-4T>C;c.-45+6005A>G;c.-45+4974A>G;n.45T>C;n.100T>C	NA	F12;GRK6	NA	2-Amino-1-phenylethanol
5	177409531	G	A	A	686.111	0.434488	-0.471802	0.0552593	1.36614e-17	pk4321	rs1801020,COSV53690047,CR982412	F12;GRK6	c.-4T>C;c.-45+6005A>G;c.-45+4974A>G;n.45T>C;n.100T>C	5_prime_UTR_variant;intron_variant;upstream_gene_variant;5_prime_UTR_variant,NMD_transcript_variant;non_coding_transcript_exon_variant	c.-4T>C;c.-45+6005A>G;c.-45+4974A>G;n.45T>C;n.100T>C	NA	F12;GRK6	NA	L-Phenylalanine
5	177409531	G	A	A	704.818	0.434488	-0.429346	0.0544595	3.17661e-15	pk4344	rs1801020,COSV53690047,CR982412	F12;GRK6	c.-4T>C;c.-45+6005A>G;c.-45+4974A>G;n.45T>C;n.100T>C	5_prime_UTR_variant;intron_variant;upstream_gene_variant;5_prime_UTR_variant,NMD_transcript_variant;non_coding_transcript_exon_variant	c.-4T>C;c.-45+6005A>G;c.-45+4974A>G;n.45T>C;n.100T>C	NA	F12;GRK6	NA	Pro-Pro
5	177409531	G	A	A	700.399	0.434488	-0.412659	0.0546904	4.51034e-14	pk5238	rs1801020,COSV53690047,CR982412	F12;GRK6	c.-4T>C;c.-45+6005A>G;c.-45+4974A>G;n.45T>C;n.100T>C	5_prime_UTR_variant;intron_variant;upstream_gene_variant;5_prime_UTR_variant,NMD_transcript_variant;non_coding_transcript_exon_variant	c.-4T>C;c.-45+6005A>G;c.-45+4974A>G;n.45T>C;n.100T>C	NA	F12;GRK6	NA	Pro-Pro
5	177409531	G	A	A	700.291	0.434488	-0.415834	0.0547632	3.11828e-14	pk6371	rs1801020,COSV53690047,CR982412	F12;GRK6	c.-4T>C;c.-45+6005A>G;c.-45+4974A>G;n.45T>C;n.100T>C	5_prime_UTR_variant;intron_variant;upstream_gene_variant;5_prime_UTR_variant,NMD_transcript_variant;non_coding_transcript_exon_variant	c.-4T>C;c.-45+6005A>G;c.-45+4974A>G;n.45T>C;n.100T>C	NA	F12;GRK6	NA	Pro-Pro
5	177409531	G	A	A	691.624	0.434488	-0.440732	0.0551801	1.38087e-15	pk6958	rs1801020,COSV53690047,CR982412	F12;GRK6	c.-4T>C;c.-45+6005A>G;c.-45+4974A>G;n.45T>C;n.100T>C	5_prime_UTR_variant;intron_variant;upstream_gene_variant;5_prime_UTR_variant,NMD_transcript_variant;non_coding_transcript_exon_variant	c.-4T>C;c.-45+6005A>G;c.-45+4974A>G;n.45T>C;n.100T>C	NA	F12;GRK6	NA	4-[7-hydroxy-5-methoxy-6-(3-methylbut-2-en-1-yl)-3,4-dihydro-2H-1-benzopyran-3-yl]-2-(3-methylbut-2-en-1-yl)benzene-1,3-diol
6	160249250	C	A	A	694.415	0.134864	-0.677587	0.079367	1.37284e-17	pk1818	rs316019,CM024424,COSV65266580	SLC22A2	c.745T>G;c.808T>G;n.705T>G	missense_variant;upstream_gene_variant;non_coding_transcript_exon_variant	c.745T>G;c.808T>G;n.705T>G	p.Ser249Ala;p.Ser270Ala	SLC22A2	NA	(2E)-1-(4-Methoxyphenyl)-3-(4-pyridinyl)-2-propen-1-one
6	160249250	C	A	A	702.831	0.134864	-0.663031	0.0789084	4.36935e-17	pk7750	rs316019,CM024424,COSV65266580	SLC22A2	c.745T>G;c.808T>G;n.705T>G	missense_variant;upstream_gene_variant;non_coding_transcript_exon_variant	c.745T>G;c.808T>G;n.705T>G	p.Ser249Ala;p.Ser270Ala	SLC22A2	NA	(3R)-3-hydroxydecanedioic acid
8	18402366	T	C	C	709.481	0.270308	0.479832	0.0606575	2.56321e-15	pk14641	rs11780610	near NAT2, PSD3	NA	downstream_gene_variant	NA	NA	near NAT2, PSD3	NA	4-(2-aminoethyl)benzene-1,2-diol
8	18402503	G	A	A	779.242	0.432073	0.619257	0.0519962	1.05421e-32	pk15236	rs11784251	near NAT2, PSD3	NA	downstream_gene_variant	NA	NA	near NAT2, PSD3	NA	4-[(1R)-2-amino-1-hydroxyethyl]benzene-1,2-diol
8	144058338	G	T	T	744.426	0.457164	0.499654	0.0524335	1.58373e-21	pk10160	rs3935209,COSV70677415	OPLAH;MIR6846	c.850A>C	upstream_gene_variant;downstream_gene_variant;missense_variant	c.850A>C	p.Ser284Arg	OPLAH;MIR6846	NA	N-benzyl-2-(2-nitro-1H-imidazol-1-yl)ethanimidic acid
8	144058338	G	T	T	737.979	0.457164	0.540739	0.0531511	2.60052e-24	pk1032	rs3935209,COSV70677415	OPLAH;MIR6846	c.850A>C	upstream_gene_variant;downstream_gene_variant;missense_variant	c.850A>C	p.Ser284Arg	OPLAH;MIR6846	OXOPROLINE	sodium 2-amino-4-carboxybutanoate
8	144058338	G	T	T	748.651	0.457164	0.477156	0.0525151	1.02676e-19	pk10969	rs3935209,COSV70677415	OPLAH;MIR6846	c.850A>C	upstream_gene_variant;downstream_gene_variant;missense_variant	c.850A>C	p.Ser284Arg	OPLAH;MIR6846	NA	6-chloro-4-[2-(1-hydroxycyclopropyl)ethynyl]-4-(trifluoromethyl)-4H-3,1-benzoxazine-2,8-diol
8	144058338	G	T	T	742.364	0.457164	0.569197	0.0527926	4.1976e-27	pk113	rs3935209,COSV70677415	OPLAH;MIR6846	c.850A>C	upstream_gene_variant;downstream_gene_variant;missense_variant	c.850A>C	p.Ser284Arg	OPLAH;MIR6846	Pyroglutamic acid	L-Pyroglutamic acid
8	144058338	G	T	T	740.423	0.457164	0.43662	0.0529115	1.55909e-16	pk1149	rs3935209,COSV70677415	OPLAH;MIR6846	c.850A>C	upstream_gene_variant;downstream_gene_variant;missense_variant	c.850A>C	p.Ser284Arg	OPLAH;MIR6846	NA	5-[2-(benzenesulfonyl)ethyl]-3-[(2R)-pyrrolidin-2-ylmethyl]-1H-indole
8	144058338	G	T	T	746.04	0.457164	0.491822	0.0529095	1.46469e-20	pk12267	rs3935209,COSV70677415	OPLAH;MIR6846	c.850A>C	upstream_gene_variant;downstream_gene_variant;missense_variant	c.850A>C	p.Ser284Arg	OPLAH;MIR6846	NA	methyl (2S)-2-(2-chlorophenyl)-2-{4H,5H,6H,7H-thieno[3,2-c]pyridin-5-yl}acetate
8	144058338	G	T	T	747.388	0.457164	0.604204	0.0525921	1.50722e-30	pk124	rs3935209,COSV70677415	OPLAH;MIR6846	c.850A>C	upstream_gene_variant;downstream_gene_variant;missense_variant	c.850A>C	p.Ser284Arg	OPLAH;MIR6846	OXOPROLINE	DL-Pyroglutamic acid
8	144058338	G	T	T	741.859	0.457164	0.575578	0.0529876	1.73907e-27	pk1386	rs3935209,COSV70677415	OPLAH;MIR6846	c.850A>C	upstream_gene_variant;downstream_gene_variant;missense_variant	c.850A>C	p.Ser284Arg	OPLAH;MIR6846	NA	5-[2-(benzenesulfonyl)ethyl]-3-[(2R)-pyrrolidin-2-ylmethyl]-1H-indole
8	144058338	G	T	T	758.399	0.457164	0.461791	0.0522963	1.04414e-18	pk1780	rs3935209,COSV70677415	OPLAH;MIR6846	c.850A>C	upstream_gene_variant;downstream_gene_variant;missense_variant	c.850A>C	p.Ser284Arg	OPLAH;MIR6846	NA	2-[3-carboxy-2-(carboxymethyl)-2-hydroxypropanamido]pentanedioic acid
8	144058338	G	T	T	741.918	0.457164	0.460071	0.052864	3.23468e-18	pk24497	rs3935209,COSV70677415	OPLAH;MIR6846	c.850A>C	upstream_gene_variant;downstream_gene_variant;missense_variant	c.850A>C	p.Ser284Arg	OPLAH;MIR6846	NA	3,4,5-trihydroxy-6-{2-methoxy-4-[2-(methylamino)propyl]phenoxy}oxane-2-carboxylic acid
8	144058338	G	T	T	733.854	0.457164	0.392902	0.0528902	1.09724e-13	pk27142	rs3935209,COSV70677415	OPLAH;MIR6846	c.850A>C	upstream_gene_variant;downstream_gene_variant;missense_variant	c.850A>C	p.Ser284Arg	OPLAH;MIR6846	NA	methyl (2S)-2-(2-chlorophenyl)-2-{4H,5H,6H,7H-thieno[3,2-c]pyridin-5-yl}acetate
8	144058338	G	T	T	738.517	0.457164	0.388125	0.0530733	2.61252e-13	pk3601	rs3935209,COSV70677415	OPLAH;MIR6846	c.850A>C	upstream_gene_variant;downstream_gene_variant;missense_variant	c.850A>C	p.Ser284Arg	OPLAH;MIR6846	Pyroglutamic acid	DL-Pyroglutamic acid
8	144058338	G	T	T	736.346	0.457164	0.445825	0.0529417	3.7311e-17	pk3974	rs3935209,COSV70677415	OPLAH;MIR6846	c.850A>C	upstream_gene_variant;downstream_gene_variant;missense_variant	c.850A>C	p.Ser284Arg	OPLAH;MIR6846	NA	NA
8	144058338	G	T	T	743.054	0.457164	0.574463	0.0528153	1.48658e-27	pk4389	rs3935209,COSV70677415	OPLAH;MIR6846	c.850A>C	upstream_gene_variant;downstream_gene_variant;missense_variant	c.850A>C	p.Ser284Arg	OPLAH;MIR6846	NA	NA
8	144058338	G	T	T	750.781	0.457164	0.523313	0.0523499	1.57975e-23	pk4394	rs3935209,COSV70677415	OPLAH;MIR6846	c.850A>C	upstream_gene_variant;downstream_gene_variant;missense_variant	c.850A>C	p.Ser284Arg	OPLAH;MIR6846	NA	2-[3-carboxy-2-(carboxymethyl)-2-hydroxypropanamido]pentanedioic acid
8	144058338	G	T	T	742.852	0.457164	0.442978	0.0529003	5.57763e-17	pk5129	rs3935209,COSV70677415	OPLAH;MIR6846	c.850A>C	upstream_gene_variant;downstream_gene_variant;missense_variant	c.850A>C	p.Ser284Arg	OPLAH;MIR6846	NA	NA
8	144058338	G	T	T	732.31	0.457164	0.409693	0.0532899	1.4944e-14	pk6049	rs3935209,COSV70677415	OPLAH;MIR6846	c.850A>C	upstream_gene_variant;downstream_gene_variant;missense_variant	c.850A>C	p.Ser284Arg	OPLAH;MIR6846	NA	NA
8	144058338	G	T	T	750.527	0.457164	0.495518	0.0525306	3.98727e-21	pk6265	rs3935209,COSV70677415	OPLAH;MIR6846	c.850A>C	upstream_gene_variant;downstream_gene_variant;missense_variant	c.850A>C	p.Ser284Arg	OPLAH;MIR6846	NA	NA
8	144058338	G	T	T	746.717	0.457164	0.446603	0.0526103	2.0863e-17	pk6653	rs3935209,COSV70677415	OPLAH;MIR6846	c.850A>C	upstream_gene_variant;downstream_gene_variant;missense_variant	c.850A>C	p.Ser284Arg	OPLAH;MIR6846	NA	NA
8	144058338	G	T	T	742.154	0.457164	0.495198	0.0529295	8.29635e-21	pk6746	rs3935209,COSV70677415	OPLAH;MIR6846	c.850A>C	upstream_gene_variant;downstream_gene_variant;missense_variant	c.850A>C	p.Ser284Arg	OPLAH;MIR6846	NA	3,4,5-trihydroxy-6-{2-methoxy-4-[2-(methylamino)propyl]phenoxy}oxane-2-carboxylic acid
8	144058338	G	T	T	735.041	0.457164	0.447065	0.0531	3.78736e-17	pk8535	rs3935209,COSV70677415	OPLAH;MIR6846	c.850A>C	upstream_gene_variant;downstream_gene_variant;missense_variant	c.850A>C	p.Ser284Arg	OPLAH;MIR6846	NA	1-(3,4-dichlorophenyl)-3-methylurea
9	128922557	A	G	G	737.14	0.496449	0.567286	0.0526647	4.6845e-27	pk13503	rs57294583,COSV52187713	LRRC8A;PHYHD1	c.33+201A>G	downstream_gene_variant;intron_variant;intron_variant,NMD_transcript_variant;upstream_gene_variant;regulatory_region_variant	c.33+201A>G	NA	LRRC8A;PHYHD1	NA	1-(2-sulfanylidenepyrrolidin-3-yl)-1H,2H,3H,4H,9H-pyrido[3,4-b]indole-3-carboxylic acid
9	128922557	A	G	G	730.516	0.496449	0.526139	0.0530529	3.50257e-23	pk3552	rs57294583,COSV52187713	LRRC8A;PHYHD1	c.33+201A>G	downstream_gene_variant;intron_variant;intron_variant,NMD_transcript_variant;upstream_gene_variant;regulatory_region_variant	c.33+201A>G	NA	LRRC8A;PHYHD1	NA	Cytosine
9	128922557	A	G	G	739.139	0.496449	0.789321	0.0525298	4.94981e-51	pk7942	rs57294583,COSV52187713	LRRC8A;PHYHD1	c.33+201A>G	downstream_gene_variant;intron_variant;intron_variant,NMD_transcript_variant;upstream_gene_variant;regulatory_region_variant	c.33+201A>G	NA	LRRC8A;PHYHD1	NA	2-(butan-2-yl)-4,6-dinitrophenol
10	98382408	T	TGACAAAAAC	TGACAAAAAC	700.982	0.231092	0.500609	0.0638964	4.69967e-15	pk2279	rs1200180241	near LOXL4, PYROXD2	NA	downstream_gene_variant	NA	NA	near LOXL4, PYROXD2	NA	N.epsilon.-Methyl-L-lysine
10	98382408	T	TGACAAAAAC	TGACAAAAAC	699.432	0.231092	0.664443	0.0635306	1.33784e-25	pk4061	rs1200180241	near LOXL4, PYROXD2	NA	downstream_gene_variant	NA	NA	near LOXL4, PYROXD2	NA	NA
10	98382408	T	TGACAAAAAC	TGACAAAAAC	699.661	0.231092	0.637635	0.0633176	7.46563e-24	pk551	rs1200180241	near LOXL4, PYROXD2	NA	downstream_gene_variant	NA	NA	near LOXL4, PYROXD2	L-CARNITINE	N.epsilon.-Methyl-L-lysine
11	63110163	T	C	C	736.796	0.0652174	0.834495	0.107412	7.90313e-15	pk2143	rs558946049	SLC22A24	c.831-5865A>G	intron_variant	c.831-5865A>G	NA	SLC22A24	NA	5.alpha.-Androst-16-en-3.beta.-ol
11	90133547	G	A	A	724.712	0.373773	-0.474953	0.0549158	5.20673e-18	pk7317	rs1943379	NAALAD2	c.-52-1160G>A	upstream_gene_variant;intron_variant	c.-52-1160G>A	NA	NAALAD2	NA	2-[3-carboxy-2-(carboxymethyl)-2-hydroxypropanamido]pentanedioic acid
11	90133547	G	A	A	725.102	0.373773	-0.455039	0.0548574	1.08636e-16	pk7603	rs1943379	NAALAD2	c.-52-1160G>A	upstream_gene_variant;intron_variant	c.-52-1160G>A	NA	NAALAD2	NA	2-[3-carboxy-2-(carboxymethyl)-2-hydroxypropanamido]pentanedioic acid
12	120738280	G	A	A	753.133	0.0714286	0.876541	0.101868	7.6552e-18	pk10191	rs1799958,CM980010,COSV54367967	ACADS	c.625G>A;c.613G>A	missense_variant,splice_region_variant;downstream_gene_variant;regulatory_region_variant	c.625G>A;c.613G>A	p.Gly209Ser;p.Gly205Ser	ACADS	NA	4-aminobenzene-1-sulfonamide
12	120738280	G	A	A	752.142	0.0714286	0.821196	0.101534	6.07205e-16	pk3909	rs1799958,CM980010,COSV54367967	ACADS	c.625G>A;c.613G>A	missense_variant,splice_region_variant;downstream_gene_variant;regulatory_region_variant	c.625G>A;c.613G>A	p.Gly209Ser;p.Gly205Ser	ACADS	NA	2-hexadecanamido-3-(1H-indol-3-yl)propanoic acid
12	120738280	G	A	A	751.543	0.0714286	0.794217	0.101599	5.40142e-15	pk694	rs1799958,CM980010,COSV54367967	ACADS	c.625G>A;c.613G>A	missense_variant,splice_region_variant;downstream_gene_variant;regulatory_region_variant	c.625G>A;c.613G>A	p.Gly209Ser;p.Gly205Ser	ACADS	Butyrylcarnitine	(R)-Butyrylcarnitine
14	24444072	C	T	T	693.865	0.462025	-0.577011	0.0545959	4.15929e-26	pk11747	rs4981516	KHNYN;SDR39U1	n.97+960T>C;n.133-212T>C	downstream_gene_variant;upstream_gene_variant;intron_variant,non_coding_transcript_variant	n.97+960T>C;n.133-212T>C	NA	KHNYN;SDR39U1	NA	(2S)-1,1-dimethylpyrrolidin-1-ium-2-carboxylate
15	84880765	G	A	A	746.101	0.0876578	-0.673312	0.0930309	4.5699e-13	pk3053	rs79530723	near ALPK3, SLC28A1	NA	upstream_gene_variant	NA	NA	near ALPK3, SLC28A1	NA	4(3H)-Quinazolinone, 2-[(phenylmethyl)thio]-
22	46292311	C	A	A	672.813	0.266106	-0.558922	0.0626251	4.46178e-19	pk15686	rs6008552	TTC38;GTSE1;GTSE1-DT	c.1317-480C>A;c.*63C>A	intron_variant;3_prime_UTR_variant,NMD_transcript_variant;upstream_gene_variant;downstream_gene_variant	c.1317-480C>A;c.*63C>A	NA	TTC38;GTSE1;GTSE1-DT	NA	9-(4-hydroxyphenyl)-2-methoxy-1H-phenalen-1-one

### Sheet: Table S6
Supplementary Table 6: Conditionally independent variants from CARDIA White stratum GWAS of 7522 metabolomic peaks that reached Bonferroni adjusted significance (p < 6.6x10-13)
Only index variants that were conditionally independent from each other for a given ancestry and trait were included in supplementary table.
*annotation based on matching with in-house library via retention time (RT, with RT error≤|0.5|), exact mass (MS, with mass error <5ppm) and tandem mass similarity (MS/MS, with similarity score ≥0.3)
¶annotation based on matching with public database (NIST 2020) via MS and experimental MS/MS (could be the listed compound, or the isomer or derivatives of the listed compound).
Chromosome	Position (hg38)	Reference Allele	Alternate Allele	Effect Allele	Weighted N	EAF	β	SE	P	Peak	rsID	Gene	Annotation	HGVSc	HGVSp	OL_Compound_Name*	PD_Compound_Name¶
1	46920877	G	A	A	1259.22	0.142014	0.404471	0.0566211	9.10051e-13	pk3333	rs111790575	near CYP4B1, CYP4A11	intergenic_variant	NA	NA	NA	2-Oct-7-enylpentanedioic acid
1	46932824	A	G	G	1436.55	0.133194	0.40742	0.0551597	1.51096e-13	pk2897	rs1126742,CM050003,COSV60222115	CYP4A11	missense_variant;3_prime_UTR_variant,NMD_transcript_variant;downstream_gene_variant	c.1301T>C;c.1007T>C;c.*99T>C;c.*6T>C;c.*95T>C	p.Phe434Ser;p.Phe336Ser	NA	Dodecanedioic acid
1	46950598	G	A	A	1453.34	0.117708	0.435062	0.0578187	5.28877e-14	pk7757	rs11211408	near CYP4A11, CYP4X1	intergenic_variant	NA	NA	NA	3,4,5-trihydroxy-6-(hydroxymethyl)oxan-2-yl 10-({6-[(acetyloxy)methyl]-3,4,5-trihydroxyoxan-2-yl}oxy)-9-formyl-2,2,6a,6b,9,12a-hexamethyl-1,2,3,4,4a,5,6,6a,6b,7,8,8a,9,10,11,12,12a,12b,13,14b-icosahydropicene-4a-carboxylate
1	75737794	A	AT	AT	1444.58	0.274315	-0.381218	0.041999	1.11783e-19	pk5876	NA	ACADM	intron_variant;downstream_gene_variant;intron_variant,NMD_transcript_variant;intron_variant,non_coding_transcript_variant	c.568-2175dup;c.469-2175dup;c.481-2175dup;c.*55-2175dup;c.*253-2175dup;c.*237-2175dup;n.242-2175dup;n.378-2175dup;c.119-2175dup;c.*233-2175dup;c.*53-2175dup;c.361-2175dup;c.568-2176_568-2175dup;c.469-2176_469-2175dup;c.481-2176_481-2175dup;c.*55-2176_*55-2175dup;c.*253-2176_*253-2175dup;c.*237-2176_*237-2175dup;n.242-2176_242-2175dup;n.378-2176_378-2175dup;c.119-2176_119-2175dup;c.*233-2176_*233-2175dup;c.*53-2176_*53-2175dup;c.361-2176_361-2175dup	NA	NA	5-ethyl-1,2-dimethyl-4,4-diphenyl-3,4-dihydro-2H-pyrrol-1-ium
1	75737794	A	AT	AT	1439.2	0.274315	-0.35162	0.0420034	5.70248e-17	pk1856	NA	ACADM	intron_variant;downstream_gene_variant;intron_variant,NMD_transcript_variant;intron_variant,non_coding_transcript_variant	c.568-2175dup;c.469-2175dup;c.481-2175dup;c.*55-2175dup;c.*253-2175dup;c.*237-2175dup;n.242-2175dup;n.378-2175dup;c.119-2175dup;c.*233-2175dup;c.*53-2175dup;c.361-2175dup;c.568-2176_568-2175dup;c.469-2176_469-2175dup;c.481-2176_481-2175dup;c.*55-2176_*55-2175dup;c.*253-2176_*253-2175dup;c.*237-2176_*237-2175dup;n.242-2176_242-2175dup;n.378-2176_378-2175dup;c.119-2176_119-2175dup;c.*233-2176_*233-2175dup;c.*53-2176_*53-2175dup;c.361-2176_361-2175dup	NA	NA	16-sulfanylhexadecanoic acid
1	75737794	A	AT	AT	1438.93	0.274315	-0.331689	0.0419464	2.62731e-15	pk7567	NA	ACADM	intron_variant;downstream_gene_variant;intron_variant,NMD_transcript_variant;intron_variant,non_coding_transcript_variant	c.568-2175dup;c.469-2175dup;c.481-2175dup;c.*55-2175dup;c.*253-2175dup;c.*237-2175dup;n.242-2175dup;n.378-2175dup;c.119-2175dup;c.*233-2175dup;c.*53-2175dup;c.361-2175dup;c.568-2176_568-2175dup;c.469-2176_469-2175dup;c.481-2176_481-2175dup;c.*55-2176_*55-2175dup;c.*253-2176_*253-2175dup;c.*237-2176_*237-2175dup;n.242-2176_242-2175dup;n.378-2176_378-2175dup;c.119-2176_119-2175dup;c.*233-2176_*233-2175dup;c.*53-2176_*53-2175dup;c.361-2176_361-2175dup	NA	NA	1-[2-(1H-indol-3-yl)acetyl]pyrrolidine-2-carboxylate
1	75737794	A	AT	AT	1441.48	0.274315	-0.30971	0.0419965	1.64754e-13	pk7486	NA	ACADM	intron_variant;downstream_gene_variant;intron_variant,NMD_transcript_variant;intron_variant,non_coding_transcript_variant	c.568-2175dup;c.469-2175dup;c.481-2175dup;c.*55-2175dup;c.*253-2175dup;c.*237-2175dup;n.242-2175dup;n.378-2175dup;c.119-2175dup;c.*233-2175dup;c.*53-2175dup;c.361-2175dup;c.568-2176_568-2175dup;c.469-2176_469-2175dup;c.481-2176_481-2175dup;c.*55-2176_*55-2175dup;c.*253-2176_*253-2175dup;c.*237-2176_*237-2175dup;n.242-2176_242-2175dup;n.378-2176_378-2175dup;c.119-2176_119-2175dup;c.*233-2176_*233-2175dup;c.*53-2176_*53-2175dup;c.361-2176_361-2175dup	NA	NA	(2Z)-oct-2-enoic acid
1	75737794	A	AT	AT	1437.74	0.274315	-0.307484	0.0418789	2.10092e-13	pk10681	NA	ACADM	intron_variant;downstream_gene_variant;intron_variant,NMD_transcript_variant;intron_variant,non_coding_transcript_variant	c.568-2175dup;c.469-2175dup;c.481-2175dup;c.*55-2175dup;c.*253-2175dup;c.*237-2175dup;n.242-2175dup;n.378-2175dup;c.119-2175dup;c.*233-2175dup;c.*53-2175dup;c.361-2175dup;c.568-2176_568-2175dup;c.469-2176_469-2175dup;c.481-2176_481-2175dup;c.*55-2176_*55-2175dup;c.*253-2176_*253-2175dup;c.*237-2176_*237-2175dup;n.242-2176_242-2175dup;n.378-2176_378-2175dup;c.119-2176_119-2175dup;c.*233-2176_*233-2175dup;c.*53-2176_*53-2175dup;c.361-2176_361-2175dup	NA	NA	3-formyl-2a-hydroxy-6,6,7b-trimethyl-1H,2H,2aH,4aH,5H,6H,7H,7aH,7bH-cyclobuta[e]inden-2-yl 3-chloro-4,6-dihydroxy-2-methylbenzoate
1	75737794	A	AT	AT	1441.61	0.274315	-0.307483	0.0419016	2.16451e-13	pk5761	NA	ACADM	intron_variant;downstream_gene_variant;intron_variant,NMD_transcript_variant;intron_variant,non_coding_transcript_variant	c.568-2175dup;c.469-2175dup;c.481-2175dup;c.*55-2175dup;c.*253-2175dup;c.*237-2175dup;n.242-2175dup;n.378-2175dup;c.119-2175dup;c.*233-2175dup;c.*53-2175dup;c.361-2175dup;c.568-2176_568-2175dup;c.469-2176_469-2175dup;c.481-2176_481-2175dup;c.*55-2176_*55-2175dup;c.*253-2176_*253-2175dup;c.*237-2176_*237-2175dup;n.242-2176_242-2175dup;n.378-2176_378-2175dup;c.119-2176_119-2175dup;c.*233-2176_*233-2175dup;c.*53-2176_*53-2175dup;c.361-2176_361-2175dup	NA	NA	6-[(8a-carboxy-4,4,6a,6b,11,11,14b-heptamethyl-1,2,3,4,4a,5,6,6a,6b,7,8,8a,9,10,11,12,12a,14,14a,14b-icosahydropicen-3-yl)oxy]-4-[2-carboxy-1-(carboxymethoxy)-2-hydroxyethoxy]-3,5-dihydroxyoxane-2-carboxylic acid
1	75737794	A	AT	AT	1441.9	0.274315	-0.300886	0.0419997	7.83575e-13	pk1268	NA	ACADM	intron_variant;downstream_gene_variant;intron_variant,NMD_transcript_variant;intron_variant,non_coding_transcript_variant	c.568-2175dup;c.469-2175dup;c.481-2175dup;c.*55-2175dup;c.*253-2175dup;c.*237-2175dup;n.242-2175dup;n.378-2175dup;c.119-2175dup;c.*233-2175dup;c.*53-2175dup;c.361-2175dup;c.568-2176_568-2175dup;c.469-2176_469-2175dup;c.481-2176_481-2175dup;c.*55-2176_*55-2175dup;c.*253-2176_*253-2175dup;c.*237-2176_*237-2175dup;n.242-2176_242-2175dup;n.378-2176_378-2175dup;c.119-2176_119-2175dup;c.*233-2176_*233-2175dup;c.*53-2176_*53-2175dup;c.361-2176_361-2175dup	NA	NA	NA
1	85316037	C	T	T	1469.62	0.352961	3.96547	0.105195	0	pk23566	rs233108	DDAH1;BCL10-AS1	downstream_gene_variant;intron_variant,non_coding_transcript_variant;regulatory_region_variant;TF_binding_site_variant	n.67+38299C>T;n.181+38299C>T;n.509-29530C>T	NA	NA	N5-(1-Iminoethyl)-L-ornithine
1	85325119	CTCTTT	C	C	1473.41	0.352861	4.10043	0.104778	0	pk2651	NA	DDAH1;AL078459.1	intron_variant;intron_variant,non_coding_transcript_variant	c.598-241_598-237del;n.67+47388_67+47392del;c.289-241_289-237del;n.181+47388_181+47392del;n.678-241_678-237del;c.298-241_298-237del	NA	NA	3-Amino-5-morpholinomethyl-2-oxazolidinone
1	85345499	A	G	G	1475.19	0.35218	3.39682	0.106377	9.66023e-224	pk47916	rs12124170	DDAH1;BCL10-AS1	intron_variant;intron_variant,non_coding_transcript_variant;regulatory_region_variant	c.597+4916T>C;n.68-31267A>G;c.288+4916T>C;n.182-31267A>G;c.297+4916T>C;n.509-68A>G	NA	NA	(2S,4R)-1-[(2S)-2-aminopropanoyl]-4-hydroxypyrrolidine-2-carboxylic acid
1	85380189	A	G	G	1508.66	0.0688105	0.615075	0.0778532	2.77909e-15	pk2651	rs41289749	DDAH1;BCL10-AS1	intron_variant;intron_variant,non_coding_transcript_variant	c.304-21342T>C;n.137+3354A>G;c.-6-21342T>C;n.252-185A>G;c.4-21342T>C	NA	NA	NA
1	85383138	T	C	C	1473.89	0.122275	3.94176	0.114594	2.7284e-259	pk2651	rs12568573,COSV52302192	DDAH1;BCL10-AS1	intron_variant;intron_variant,non_coding_transcript_variant;regulatory_region_variant	c.304-24291A>G;n.137+6303T>C;c.-6-24291A>G;n.443+2573T>C;c.3+21243A>G	NA	NA	NA
1	85383138	T	C	C	1474.25	0.122275	3.10895	0.114619	5.10819e-162	pk47916	rs12568573,COSV52302192	DDAH1;BCL10-AS1	intron_variant;intron_variant,non_coding_transcript_variant;regulatory_region_variant	c.304-24291A>G;n.137+6303T>C;c.-6-24291A>G;n.443+2573T>C;c.3+21243A>G	NA	NA	NA
1	85383315	G	A	A	1470.03	0.122018	3.6371	0.113683	1.34648e-224	pk23566	rs11588128,COSV52302197	DDAH1;BCL10-AS1	intron_variant;intron_variant,non_coding_transcript_variant	c.304-24468C>T;n.137+6480G>A;c.-6-24468C>T;n.443+2750G>A;c.3+21066C>T	NA	NA	NA
1	85408812	T	C	C	1507.22	0.5	-4.11554	0.104944	0	pk2651	rs6657732	DDAH1;BCL10-AS1	intron_variant;intron_variant,non_coding_transcript_variant;upstream_gene_variant	c.304-49965G>A;n.137+31977C>T;c.-6-49965G>A	NA	NA	NA
1	85408812	T	C	C	1504.51	0.5	-3.85194	0.103695	4.91244e-302	pk23566	rs6657732	DDAH1;BCL10-AS1	intron_variant;intron_variant,non_coding_transcript_variant;upstream_gene_variant	c.304-49965G>A;n.137+31977C>T;c.-6-49965G>A	NA	NA	NA
1	85408812	T	C	C	1507.45	0.5	-3.3038	0.104894	9.72075e-218	pk47916	rs6657732	DDAH1;BCL10-AS1	intron_variant;intron_variant,non_coding_transcript_variant;upstream_gene_variant	c.304-49965G>A;n.137+31977C>T;c.-6-49965G>A	NA	NA	NA
1	88903082	C	T	T	1411.06	0.479209	0.349433	0.0379702	3.48644e-20	pk16027	rs7549363	near GTF2B, KYAT3	intergenic_variant	NA	NA	NA	({[({[(2R,3S,5R)-5-(2,4-dioxo-1,2,3,4-tetrahydropyrimidin-1-yl)-3-hydroxyoxolan-2-yl]methoxy}(hydroxy)phosphoryl)oxy](hydroxy)phosphoryl}oxy)phosphonic acid
1	151907285	G	A	A	1520.72	0.333561	-0.427613	0.038612	1.66594e-28	pk7567	rs28415528	THEM4	intron_variant;intron_variant,NMD_transcript_variant	c.99+2075C>T	NA	NA	1-[2-(1H-indol-3-yl)acetyl]pyrrolidine-2-carboxylate
1	151907285	G	A	A	1512.18	0.333561	-0.418923	0.0387859	3.40807e-27	pk10382	rs28415528	THEM4	intron_variant;intron_variant,NMD_transcript_variant	c.99+2075C>T	NA	NA	N-{1-azabicyclo[2.2.2]octan-3-yl}-4-chlorobenzamide
1	151907285	G	A	A	1514.84	0.333561	-0.412135	0.0387557	2.06668e-26	pk4477	rs28415528	THEM4	intron_variant;intron_variant,NMD_transcript_variant	c.99+2075C>T	NA	NA	(2R,5S)-5-amino-5-carboxy-2-hydroxypentan-1-aminium
1	151907285	G	A	A	1512.45	0.333561	-0.402719	0.0386391	1.95554e-25	pk10681	rs28415528	THEM4	intron_variant;intron_variant,NMD_transcript_variant	c.99+2075C>T	NA	NA	3-formyl-2a-hydroxy-6,6,7b-trimethyl-1H,2H,2aH,4aH,5H,6H,7H,7aH,7bH-cyclobuta[e]inden-2-yl 3-chloro-4,6-dihydroxy-2-methylbenzoate
1	151907285	G	A	A	1517.31	0.333561	-0.383159	0.0386499	3.63418e-23	pk5761	rs28415528	THEM4	intron_variant;intron_variant,NMD_transcript_variant	c.99+2075C>T	NA	NA	6-[(8a-carboxy-4,4,6a,6b,11,11,14b-heptamethyl-1,2,3,4,4a,5,6,6a,6b,7,8,8a,9,10,11,12,12a,14,14a,14b-icosahydropicen-3-yl)oxy]-4-[2-carboxy-1-(carboxymethoxy)-2-hydroxyethoxy]-3,5-dihydroxyoxane-2-carboxylic acid
1	151907285	G	A	A	1511.22	0.333561	-0.357893	0.0387528	2.57603e-20	pk9098	rs28415528	THEM4	intron_variant;intron_variant,NMD_transcript_variant	c.99+2075C>T	NA	NA	1-(propane-1-sulfinyl)-1-(propyldisulfanyl)propane
1	151907285	G	A	A	1513.12	0.333561	-0.347112	0.0387532	3.3366e-19	pk41404	rs28415528	THEM4	intron_variant;intron_variant,NMD_transcript_variant	c.99+2075C>T	NA	NA	[(2R)-2-carboxy-6-hydroxy-2,3-dihydro-1H-indol-5-yl]oxidanyl
1	151907285	G	A	A	1509.99	0.333561	-0.339229	0.0386972	1.84716e-18	pk7104	rs28415528	THEM4	intron_variant;intron_variant,NMD_transcript_variant	c.99+2075C>T	NA	NA	N-[3-(Benzoylamino)propyl]benzamide
1	151907285	G	A	A	1524.66	0.333561	-0.327699	0.0385975	2.06347e-17	pk8508	rs28415528	THEM4	intron_variant;intron_variant,NMD_transcript_variant	c.99+2075C>T	NA	NA	(3,4,5-trihydroxy-6-{[1-hydroxy-3-(4-hydroxy-3-methoxyphenyl)propan-2-yl]oxy}oxan-2-yl)methyl 3,4,5-trihydroxybenzoate
1	151907285	G	A	A	1515.51	0.333561	-0.322038	0.0387338	9.24202e-17	pk4954	rs28415528	THEM4	intron_variant;intron_variant,NMD_transcript_variant	c.99+2075C>T	NA	NA	N-[1-(2-carbamoylpyrrolidin-1-yl)-3-(1H-imidazol-5-yl)-1-oxopropan-2-yl]-2-hydroxy-N'-(2-methylpropyl)pentanediamide
1	151907285	G	A	A	1513.47	0.333561	0.290037	0.0387081	6.73531e-14	pk5797	rs28415528	THEM4	intron_variant;intron_variant,NMD_transcript_variant	c.99+2075C>T	NA	Dodecanoylcarnitine	Lauroyl-L-carnitine
1	151907285	G	A	A	1512.87	0.333561	-0.290554	0.0388066	7.03389e-14	pk11957	rs28415528	THEM4	intron_variant;intron_variant,NMD_transcript_variant	c.99+2075C>T	NA	NA	2-[(2E)-3-(4-hydroxyphenyl)prop-2-enamido]benzoic acid
1	151942679	C	T	T	1472.26	0.298492	-0.366841	0.0404998	1.33043e-19	pk5069	rs6662602	near THEM4, AL450992.3	upstream_gene_variant	NA	NA	NA	5-(2-Aminopropyl)-2,3-dihydro-1H-indene
1	151944639	G	A	A	1530.93	0.331178	-0.394251	0.0386019	1.72964e-24	pk2678	rs9943251	KRT8P28	downstream_gene_variant;upstream_gene_variant	NA	NA	NA	{7,7-dimethyl-2-oxobicyclo[2.2.1]heptan-1-yl}methanesulfonic acid
1	151952277	C	T	T	1526.17	0.331063	0.345343	0.0384263	2.53707e-19	pk6791	rs6675930	KRT8P28	upstream_gene_variant;intron_variant,non_coding_transcript_variant	n.158-1205C>T	NA	Dodecanoylcarnitine	3-[(8-methylundecanoyl)oxy]-4-(trimethylazaniumyl)butanoate
1	151952277	C	T	T	1526.93	0.331063	-0.335599	0.0386381	3.76447e-18	pk10582	rs6675930	KRT8P28	upstream_gene_variant;intron_variant,non_coding_transcript_variant	n.158-1205C>T	NA	NA	3-(furan-2-carbonyl)quinoline-2-carbaldehyde
1	151960884	C	G	G	1502.36	0.347515	-0.275865	0.0385329	8.11437e-13	pk1852	rs4845719	near KRT8P28	regulatory_region_variant;intergenic_variant	NA	NA	3-hydroxyoctanoic acid	7-hydroxyoctanoic acid
1	151964009	A	G	G	1498.17	0.348433	-0.287705	0.0384257	7.03001e-14	pk8759	rs6662611	near KRT8P28	regulatory_region_variant;intergenic_variant	NA	NA	NA	N-[2-(6-chloro-5-methoxy-1H-indol-3-yl)ethyl]acetamide
1	171384725	C	T	T	1387.72	0.344581	-0.336381	0.0400876	4.8138e-17	pk13313	rs1018392	near FMO4, PRRC2C	intergenic_variant	NA	NA	NA	5,5-diethyl-1-methyl-1,3-diazinane-2,4,6-trione
1	241550102	C	T	T	1348.04	0.232	0.363334	0.0458735	2.36839e-15	pk2168	rs61825638	KMO	intron_variant;intron_variant,non_coding_transcript_variant;downstream_gene_variant	c.222+328C>T;n.99-853C>T;n.391+328C>T;n.113+328C>T;n.431+328C>T	NA	KYNURENATE	Kynurenic acid
2	73481656	G	A	A	1501.58	0.237491	0.495039	0.043066	1.39973e-30	pk4313	rs34142813	ALMS1	intron_variant,NMD_transcript_variant;intron_variant;intron_variant,non_coding_transcript_variant	c.2506-7978G>A;c.7549-7978G>A;c.7675-7978G>A;n.1478-7978G>A;c.895+26361G>A;c.7294-7978G>A;c.*36-7978G>A;c.4746-7978G>A;c.1741-7978G>A	NA	N-Octanoylglycine	2-Acetamidooctanoic acid
2	73481656	G	A	A	1484.04	0.237491	0.366418	0.0433671	2.93251e-17	pk17759	rs34142813	ALMS1	intron_variant,NMD_transcript_variant;intron_variant;intron_variant,non_coding_transcript_variant	c.2506-7978G>A;c.7549-7978G>A;c.7675-7978G>A;n.1478-7978G>A;c.895+26361G>A;c.7294-7978G>A;c.*36-7978G>A;c.4746-7978G>A;c.1741-7978G>A	NA	NA	1-(2,4-dihydroxy-3-oxidobutyl)-3,4-dihydroxy-2-(hydroxymethyl)thiolan-1-ium
2	73484837	G	A	A	1465.53	0.235978	0.41748	0.0436696	1.17802e-21	pk23875	rs7602980	ALMS1	intron_variant,NMD_transcript_variant;intron_variant;intron_variant,non_coding_transcript_variant	c.2506-4797G>A;c.7549-4797G>A;c.7675-4797G>A;n.1478-4797G>A;c.895+29542G>A;c.7294-4797G>A;c.*36-4797G>A;c.4746-4797G>A;c.1741-4797G>A	NA	N-Octanoylglycine	1-(2-aminoacetyl)-N-[1-(2-carbamoylpyrrolidin-1-yl)-5-[(diaminomethylidene)amino]-1-oxopentan-2-yl]pyrrolidine-2-carboxamide
2	73507003	A	T	T	1470.76	0.233833	-0.430894	0.0438438	8.53498e-23	pk2804	rs13385564	ALMS1	intron_variant,NMD_transcript_variant;intron_variant;intron_variant,non_coding_transcript_variant	c.3031-12772A>T;c.9414-12772A>T;c.9540-12772A>T;n.3343-12772A>T;c.896-12772A>T;c.637-12772A>T;c.9159-12772A>T;c.*1901-12772A>T;c.6611-12772A>T;c.3606-12772A>T	NA	NA	2-amino-3-(5-hydroxy-3,4-dihydro-2H-pyrrol-2-yl)-3-oxopropanoic acid
2	73623693	C	G	G	1473.71	0.235154	0.482005	0.0435381	1.73695e-28	pk6981	rs6711001	ALMS1	intron_variant,NMD_transcript_variant	c.*3111-984C>G	NA	NA	rac-(2R,4R)-2,4-Dimethylpiperidine
2	73623693	C	G	G	1478.94	0.235154	0.334662	0.0435976	1.63928e-14	pk6872	rs6711001	ALMS1	intron_variant,NMD_transcript_variant	c.*3111-984C>G	NA	PHENYLETHANOLAMINE	2-Amino-1-phenylethanol
2	73628259	A	G	G	1497.14	0.224761	1.246	0.0442137	9.9114e-175	pk9778	rs2947860	ALMS1	downstream_gene_variant;regulatory_region_variant	NA	NA	NA	ethyl 5-[(diaminomethylidene)amino]-2-acetamidopentanoate
2	73628259	A	G	G	1477.91	0.224761	-0.51001	0.0443432	1.29753e-30	pk775	rs2947860	ALMS1	downstream_gene_variant;regulatory_region_variant	NA	NA	Arginine	DL-Arginine
2	73628380	G	T	T	1475.19	0.223738	-0.885401	0.044417	2.07083e-88	pk3662	rs10178409	ALMS1	downstream_gene_variant;regulatory_region_variant	NA	NA	NA	D-Desthiobiotin
2	73628380	G	T	T	1475.57	0.223738	-0.499537	0.0444319	2.51444e-29	pk6960	rs10178409	ALMS1	downstream_gene_variant;regulatory_region_variant	NA	NA	NA	(2S,3S)-3-Hydroxyleucine
2	73631838	T	C	C	1487.04	0.22442	1.02623	0.0442683	6.91276e-119	pk10513	rs10201159	near ALMS1, NAT8	intergenic_variant	NA	NA	NA	Val-Ile
2	73631838	T	C	C	1485.52	0.22442	0.926432	0.044235	2.15529e-97	pk14490	rs10201159	near ALMS1, NAT8	intergenic_variant	NA	NA	N-ACETYLASPARAGINE	5-carbamimidamido-2-[3-carboxy-2-hydroxy-2-(methoxycarbonyl)propanamido]pentanoic acid
2	73640735	G	C	C	1489.79	0.224761	1.20636	0.0441708	3.11998e-164	pk2256	rs4547554	NAT8;ALMS1P1	3_prime_UTR_variant;upstream_gene_variant;regulatory_region_variant;TF_binding_site_variant	c.*210C>G	NA	NA	{[1-(2-methoxyethyl)piperidin-3-yl]methyl}(methyl)amine
2	73640735	G	C	C	1488.74	0.224761	1.0371	0.0442161	1.16903e-121	pk1982	rs4547554	NAT8;ALMS1P1	3_prime_UTR_variant;upstream_gene_variant;regulatory_region_variant;TF_binding_site_variant	c.*210C>G	NA	NA	N-.alpha.-Acetyl-L-arginine
2	73640735	G	C	C	1471.96	0.224761	0.802864	0.0444066	4.59621e-73	pk7131	rs4547554	NAT8;ALMS1P1	3_prime_UTR_variant;upstream_gene_variant;regulatory_region_variant;TF_binding_site_variant	c.*210C>G	NA	NA	4-fluoro-N-{2-[4-(2-methoxyphenyl)piperazin-1-yl]ethyl}-N-(pyridin-2-yl)benzamide
2	73640735	G	C	C	1481.11	0.224761	0.771791	0.0442702	4.58145e-68	pk10693	rs4547554	NAT8;ALMS1P1	3_prime_UTR_variant;upstream_gene_variant;regulatory_region_variant;TF_binding_site_variant	c.*210C>G	NA	NA	10-methyl-10-azatetracyclo[7.7.1.0¬≤,‚Å∑.0¬π¬≥,¬π‚Å∑]heptadeca-1(17),2,4,6,13,15-hexaene
2	73640735	G	C	C	1477.43	0.224761	0.690668	0.0443446	1.07622e-54	pk11753	rs4547554	NAT8;ALMS1P1	3_prime_UTR_variant;upstream_gene_variant;regulatory_region_variant;TF_binding_site_variant	c.*210C>G	NA	NA	N-[(2S,3R,4R,5R,6R)-2,4,5-trihydroxy-6-(hydroxymethyl)oxan-3-yl]acetamide
2	73640735	G	C	C	1474.7	0.224761	0.594254	0.0444255	8.306e-41	pk26197	rs4547554	NAT8;ALMS1P1	3_prime_UTR_variant;upstream_gene_variant;regulatory_region_variant;TF_binding_site_variant	c.*210C>G	NA	NA	L-Citrulline
2	73640735	G	C	C	1468.04	0.224761	-0.575242	0.044416	2.31235e-38	pk4192	rs4547554	NAT8;ALMS1P1	3_prime_UTR_variant;upstream_gene_variant;regulatory_region_variant;TF_binding_site_variant	c.*210C>G	NA	NA	nonane-1-thiol
2	73641201	A	G	G	1485.47	0.22442	1.04943	0.0442981	4.55208e-124	pk4843	rs13538,CM143913,COSV55542239	NAT8;ALMS1P1	missense_variant;upstream_gene_variant;non_coding_transcript_exon_variant;regulatory_region_variant	c.428T>C;n.119A>G	p.Phe143Ser	NA	(2S,3R)-2-[(2S)-2-amino-4-carbamoylbutanamido]-3-hydroxybutanoic acid
2	73641201	A	G	G	1484.59	0.22442	0.924782	0.0444138	2.7369e-96	pk15152	rs13538,CM143913,COSV55542239	NAT8;ALMS1P1	missense_variant;upstream_gene_variant;non_coding_transcript_exon_variant;regulatory_region_variant	c.428T>C;n.119A>G	p.Phe143Ser	N-ACETYLASPARAGINE	2-aminoprop-2-enoic acid
2	73641201	A	G	G	1471.74	0.22442	-0.644187	0.0443405	8.03076e-48	pk1309	rs13538,CM143913,COSV55542239	NAT8;ALMS1P1	missense_variant;upstream_gene_variant;non_coding_transcript_exon_variant;regulatory_region_variant	c.428T>C;n.119A>G	p.Phe143Ser	NA	rac-(2R,4R)-2,4-Dimethylpiperidine
2	73641201	A	G	G	1479.48	0.22442	0.640524	0.0443399	2.66532e-47	pk18569	rs13538,CM143913,COSV55542239	NAT8;ALMS1P1	missense_variant;upstream_gene_variant;non_coding_transcript_exon_variant;regulatory_region_variant	c.428T>C;n.119A>G	p.Phe143Ser	NA	3-phenyl-1,1'-biphenyl
2	73641201	A	G	G	1469.07	0.22442	-0.348176	0.0444599	4.83087e-15	pk25203	rs13538,CM143913,COSV55542239	NAT8;ALMS1P1	missense_variant;upstream_gene_variant;non_coding_transcript_exon_variant;regulatory_region_variant	c.428T>C;n.119A>G	p.Phe143Ser	NA	NA
2	73644538	C	T	T	1485.15	0.222715	0.375997	0.0443582	2.32313e-17	pk15928	rs13384756	NAT8;ALMS1P1	upstream_gene_variant;intron_variant,non_coding_transcript_variant;regulatory_region_variant	n.243+3213C>T	NA	NA	NA
2	73673773	T	C	C	1491.96	0.224008	-0.913873	0.0443058	1.58826e-94	pk3709	rs10206899	ALMS1P1	intron_variant,non_coding_transcript_variant	n.550-40T>C;n.738-40T>C;n.795-40T>C	NA	theanine	L-Theanine
2	73673773	T	C	C	1484.64	0.224008	0.782638	0.0442928	7.18355e-70	pk8543	rs10206899	ALMS1P1	intron_variant,non_coding_transcript_variant	n.550-40T>C;n.738-40T>C;n.795-40T>C	NA	NA	1-[(2-hydroxyethoxy)methyl]-5-methyl-1,2,3,4-tetrahydropyrimidine-2,4-dione
2	73673773	T	C	C	1483.52	0.224008	0.67447	0.0443547	3.21292e-52	pk30565	rs10206899	ALMS1P1	intron_variant,non_coding_transcript_variant	n.550-40T>C;n.738-40T>C;n.795-40T>C	NA	NA	ethyl 5-[(diaminomethylidene)amino]-2-acetamidopentanoate
2	73673773	T	C	C	1487.97	0.224008	0.64787	0.0442913	1.8761e-48	pk13658	rs10206899	ALMS1P1	intron_variant,non_coding_transcript_variant	n.550-40T>C;n.738-40T>C;n.795-40T>C	NA	N-ACETYLPHENYLALANINE	N-Acetyl-D-phenylalanine
2	210202879	G	A	A	1362.05	0.446613	0.379032	0.0387055	1.21006e-22	pk4552	rs263678	ACADL	intron_variant;intron_variant,non_coding_transcript_variant	c.984+452T>C;n.313-15593A>G;n.280-27404A>G;n.1212+452T>C	NA	NA	(2Z)-oct-2-enoic acid
2	210210185	T	C	C	1332.98	0.324568	0.912282	0.0415434	6.98717e-107	pk4071	rs3764913,COSV52052639	ACADL	intron_variant;intron_variant,non_coding_transcript_variant;non_coding_transcript_exon_variant	c.603+11A>G;n.313-8287T>C;n.451A>G;n.280-20098T>C;n.831+11A>G	NA	NA	13-methoxy-3,6,6-trimethyl-12-oxatetracyclo[8.3.0.0¬π,¬≥.0‚Å¥,‚Å∏]tridecane-9,10-diol
2	210210185	T	C	C	1317.04	0.324568	0.776936	0.0418751	7.62093e-77	pk13142	rs3764913,COSV52052639	ACADL	intron_variant;intron_variant,non_coding_transcript_variant;non_coding_transcript_exon_variant	c.603+11A>G;n.313-8287T>C;n.451A>G;n.280-20098T>C;n.831+11A>G	NA	Octanoyl-L-carnitine	4-(dimethylamino)-1-(4-{[2-ethoxy-3-(hexadecyloxy)propyl phosphono]oxy}butyl)pyridin-1-ium
2	210210185	T	C	C	1246.45	0.324568	0.358153	0.0428273	6.12857e-17	pk3168	rs3764913,COSV52052639	ACADL	intron_variant;intron_variant,non_coding_transcript_variant;non_coding_transcript_exon_variant	c.603+11A>G;n.313-8287T>C;n.451A>G;n.280-20098T>C;n.831+11A>G	NA	NA	(2E)-4-hydroxynon-2-enal
2	210267691	A	G	G	1422.46	0.429395	0.338408	0.0380608	6.04316e-19	pk9522	rs1509569	Y_RNA	downstream_gene_variant	NA	NA	NA	NA
2	210675783	C	A	A	1367.84	0.314789	0.472854	0.0413332	2.63729e-30	pk2198	rs1047891,CM109955,COSV51808344	CPS1	missense_variant;non_coding_transcript_exon_variant;3_prime_UTR_variant,NMD_transcript_variant	c.4217C>A;c.4235C>A;c.2864C>A;n.3403C>A;n.882C>A;n.365C>A;c.*859C>A;n.3362C>A	p.Thr1406Asn;p.Thr1412Asn;p.Thr955Asn	Glycine	2-aminoacetic acid
2	210675783	C	A	A	1382.92	0.314789	0.374798	0.0412454	1.01779e-19	pk5673	rs1047891,CM109955,COSV51808344	CPS1	missense_variant;non_coding_transcript_exon_variant;3_prime_UTR_variant,NMD_transcript_variant	c.4217C>A;c.4235C>A;c.2864C>A;n.3403C>A;n.882C>A;n.365C>A;c.*859C>A;n.3362C>A	p.Thr1406Asn;p.Thr1412Asn;p.Thr955Asn	Adipoyl-L-carnitine	3-Methylglutarylcarnitine
2	210675783	C	A	A	1385.95	0.314789	0.326852	0.0412161	2.18795e-15	pk14142	rs1047891,CM109955,COSV51808344	CPS1	missense_variant;non_coding_transcript_exon_variant;3_prime_UTR_variant,NMD_transcript_variant	c.4217C>A;c.4235C>A;c.2864C>A;n.3403C>A;n.882C>A;n.365C>A;c.*859C>A;n.3362C>A	p.Thr1406Asn;p.Thr1412Asn;p.Thr955Asn	NA	2-(Methoxymethyl)-2-(hydroxymethyl)quinuclidin-3-one
2	210678331	T	C	C	1398.53	0.310537	0.331877	0.0411323	7.11513e-16	pk26002	rs715	CPS1	3_prime_UTR_variant;non_coding_transcript_exon_variant;downstream_gene_variant;3_prime_UTR_variant,NMD_transcript_variant	c.*346T>C;n.4035T>C;n.1514T>C;c.*1491T>C;n.3994T>C	NA	Tiglylglycine	2-(3-methylbut-2-enamido)acetic acid
2	233684170	G	A	A	1513.77	0.426481	-0.383478	0.0368183	2.1084e-25	pk8789	rs6724485	UGT1A10;UGT1A9;UGT1A7;UGT1A8	intron_variant	c.855+46793G>A;c.855+11381G>A;c.855+1378G>A;c.855+65608G>A;c.425+1378G>A	NA	NA	methyl (2E,4E,6E,8E,10E,12E,14E,16E,18E,20E)-4,8,13,17,21,25-hexamethylhexacosa-2,4,6,8,10,12,14,16,18,20,24-undecaenoate
2	233729157	T	C	C	1511.65	0.463921	-0.363502	0.0365889	2.93917e-23	pk5638	rs3821242,CM042128,COSV59383712	UGT1A6;UGT1A10;UGT1A9;UGT1A4;UGT1A5;UGT1A7;UGT1A8;UGT1A3	intron_variant;intron_variant,NMD_transcript_variant;intron_variant,non_coding_transcript_variant;missense_variant	c.861+35292T>C;c.856-37877T>C;c.867+9470T>C;c.867+15299T>C;c.60+35292T>C;n.182-347T>C;n.187-25533T>C;c.31T>C;c.*237+11125T>C	p.Trp11Arg	Coprocholic Acid	Diosgenin
2	233736540	G	T	T	1455.35	0.367597	-0.453527	0.0386263	7.81901e-32	pk6839	rs7564935	UGT1A6;UGT1A10;UGT1A9;UGT1A4;UGT1A5;UGT1A7;UGT1A8;UGT1A3	intron_variant;intron_variant,NMD_transcript_variant;intron_variant,non_coding_transcript_variant;upstream_gene_variant	c.862-30494G>T;c.856-30494G>T;c.867+16853G>T;c.867+22682G>T;c.61-30494G>T;n.187-18150G>T;c.867+6547G>T;c.*237+18508G>T	NA	NA	5-Androstenetriol
2	233738671	G	A	A	1460.83	0.309345	0.361758	0.0402694	2.62426e-19	pk10501	rs6722076	UGT1A6;UGT1A10;UGT1A9;UGT1A4;UGT1A5;UGT1A7;UGT1A8;DNAJB3;UGT1A3	intron_variant;intron_variant,NMD_transcript_variant;downstream_gene_variant;intron_variant,non_coding_transcript_variant;upstream_gene_variant	c.862-28363G>A;c.856-28363G>A;c.867+18984G>A;c.867+24813G>A;c.61-28363G>A;n.187-16019G>A;c.867+8678G>A;c.*237+20639G>A	NA	NA	3,4,5-trihydroxy-6-(hydroxymethyl)oxan-2-yl (2E)-3-(4-hydroxy-3-methoxyphenyl)prop-2-enoate
2	233738671	G	A	A	1463.29	0.309345	0.290242	0.0403421	6.26807e-13	pk16163	rs6722076	UGT1A6;UGT1A10;UGT1A9;UGT1A4;UGT1A5;UGT1A7;UGT1A8;DNAJB3;UGT1A3	intron_variant;intron_variant,NMD_transcript_variant;downstream_gene_variant;intron_variant,non_coding_transcript_variant;upstream_gene_variant	c.862-28363G>A;c.856-28363G>A;c.867+18984G>A;c.867+24813G>A;c.61-28363G>A;n.187-16019G>A;c.867+8678G>A;c.*237+20639G>A	NA	NA	(2S,3R,4S,5R)-3,4,5-trihydroxyoxan-2-yl (2E)-3-(3,4-dihydroxyphenyl)prop-2-enoate
2	233755940	ATC	A	A	1482.81	0.347411	0.572962	0.038735	1.65406e-49	pk8665	rs35754645	UGT1A6;UGT1A10;UGT1A9;UGT1A4;UGT1A5;UGT1A7;UGT1A8;DNAJB3;UGT1A3	intron_variant;upstream_gene_variant;intron_variant,NMD_transcript_variant;non_coding_transcript_exon_variant;downstream_gene_variant	c.862-11086_862-11085del;c.856-11086_856-11085del;c.868-11086_868-11085del;c.61-11086_61-11085del;n.1445_1446del;c.*238-11086_*238-11085del	NA	NA	17-methoxy-3,5-dioxa-11-azapentacyclo[10.7.1.0¬≤,‚Å∂.0‚Å∏,¬≤‚Å∞.0¬π‚Å¥,¬π‚Åπ]icosa-1(20),2(6),7,14(19),15,17-hexaen-18-ol
2	233755940	ATC	A	A	1480.6	0.347411	0.46245	0.0387476	7.78092e-33	pk4813	rs35754645	UGT1A6;UGT1A10;UGT1A9;UGT1A4;UGT1A5;UGT1A7;UGT1A8;DNAJB3;UGT1A3	intron_variant;upstream_gene_variant;intron_variant,NMD_transcript_variant;non_coding_transcript_exon_variant;downstream_gene_variant	c.862-11086_862-11085del;c.856-11086_856-11085del;c.868-11086_868-11085del;c.61-11086_61-11085del;n.1445_1446del;c.*238-11086_*238-11085del	NA	NA	1-[hydroxy(4-hydroxyphenyl)methyl]-6-methoxyisoquinolin-7-ol
2	233755940	ATC	A	A	1481.82	0.347411	0.457222	0.0387831	4.43729e-32	pk4124	rs35754645	UGT1A6;UGT1A10;UGT1A9;UGT1A4;UGT1A5;UGT1A7;UGT1A8;DNAJB3;UGT1A3	intron_variant;upstream_gene_variant;intron_variant,NMD_transcript_variant;non_coding_transcript_exon_variant;downstream_gene_variant	c.862-11086_862-11085del;c.856-11086_856-11085del;c.868-11086_868-11085del;c.61-11086_61-11085del;n.1445_1446del;c.*238-11086_*238-11085del	NA	NA	1-[hydroxy(4-hydroxyphenyl)methyl]-6-methoxyisoquinolin-7-ol
2	233755940	ATC	A	A	1480.35	0.347411	0.350344	0.0388086	1.75668e-19	pk30688	rs35754645	UGT1A6;UGT1A10;UGT1A9;UGT1A4;UGT1A5;UGT1A7;UGT1A8;DNAJB3;UGT1A3	intron_variant;upstream_gene_variant;intron_variant,NMD_transcript_variant;non_coding_transcript_exon_variant;downstream_gene_variant	c.862-11086_862-11085del;c.856-11086_856-11085del;c.868-11086_868-11085del;c.61-11086_61-11085del;n.1445_1446del;c.*238-11086_*238-11085del	NA	NA	Biliverdin
2	233755940	ATC	A	A	1484.62	0.347411	0.321346	0.0388342	1.28657e-16	pk1943	rs35754645	UGT1A6;UGT1A10;UGT1A9;UGT1A4;UGT1A5;UGT1A7;UGT1A8;DNAJB3;UGT1A3	intron_variant;upstream_gene_variant;intron_variant,NMD_transcript_variant;non_coding_transcript_exon_variant;downstream_gene_variant	c.862-11086_862-11085del;c.856-11086_856-11085del;c.868-11086_868-11085del;c.61-11086_61-11085del;n.1445_1446del;c.*238-11086_*238-11085del	NA	NA	Benzeneethanamine, 2,5-dimethoxy-N-[(2-methoxyphenyl)methyl]-4-nitro-
2	233755940	ATC	A	A	1484.17	0.347411	0.316614	0.03883	3.52514e-16	pk535	rs35754645	UGT1A6;UGT1A10;UGT1A9;UGT1A4;UGT1A5;UGT1A7;UGT1A8;DNAJB3;UGT1A3	intron_variant;upstream_gene_variant;intron_variant,NMD_transcript_variant;non_coding_transcript_exon_variant;downstream_gene_variant	c.862-11086_862-11085del;c.856-11086_856-11085del;c.868-11086_868-11085del;c.61-11086_61-11085del;n.1445_1446del;c.*238-11086_*238-11085del	NA	NA	2-[4-(Hydroxycarbamoyl)phenyl]-N-(2-hydroxyethyl)-N-phenylacetamide
2	233755940	ATC	A	A	1484.51	0.347411	0.313204	0.0388377	7.35832e-16	pk1623	rs35754645	UGT1A6;UGT1A10;UGT1A9;UGT1A4;UGT1A5;UGT1A7;UGT1A8;DNAJB3;UGT1A3	intron_variant;upstream_gene_variant;intron_variant,NMD_transcript_variant;non_coding_transcript_exon_variant;downstream_gene_variant	c.862-11086_862-11085del;c.856-11086_856-11085del;c.868-11086_868-11085del;c.61-11086_61-11085del;n.1445_1446del;c.*238-11086_*238-11085del	NA	NA	(2E)-N-[2-hydroxy-2-(4-hydroxyphenyl)ethyl]-3-(4-hydroxy-3-methoxyphenyl)prop-2-enamide
2	233755940	ATC	A	A	1479.19	0.347411	0.306287	0.0389001	3.4437e-15	pk4801	rs35754645	UGT1A6;UGT1A10;UGT1A9;UGT1A4;UGT1A5;UGT1A7;UGT1A8;DNAJB3;UGT1A3	intron_variant;upstream_gene_variant;intron_variant,NMD_transcript_variant;non_coding_transcript_exon_variant;downstream_gene_variant	c.862-11086_862-11085del;c.856-11086_856-11085del;c.868-11086_868-11085del;c.61-11086_61-11085del;n.1445_1446del;c.*238-11086_*238-11085del	NA	NA	Notopterol
2	233757337	A	G	G	1477.28	0.347411	0.614627	0.038756	1.22059e-56	pk6441	rs1976391	UGT1A6;UGT1A1;UGT1A10;UGT1A9;UGT1A4;UGT1A5;UGT1A7;UGT1A8;UGT1A3	intron_variant;upstream_gene_variant;intron_variant,NMD_transcript_variant;downstream_gene_variant	c.862-9697A>G;c.856-9697A>G;c.868-9697A>G;c.61-9697A>G;c.*238-9697A>G	NA	NA	20-(2-carboxyethyl)-2-(carboxymethyl)-14-ethenyl-9-ethyl-5,10,15,19-tetramethyl-21,22,23,24-tetraazapentacyclo[16.2.1.1¬≥,‚Å∂.1‚Å∏,¬π¬π.1¬π¬≥,¬π‚Å∂]tetracosa-1,3,5,7,9,11(23),12,14,16,18(21)-decaene-4-carboxylic acid
2	233757337	A	G	G	1480.07	0.347411	0.557677	0.0388127	8.16738e-47	pk5738	rs1976391	UGT1A6;UGT1A1;UGT1A10;UGT1A9;UGT1A4;UGT1A5;UGT1A7;UGT1A8;UGT1A3	intron_variant;upstream_gene_variant;intron_variant,NMD_transcript_variant;downstream_gene_variant	c.862-9697A>G;c.856-9697A>G;c.868-9697A>G;c.61-9697A>G;c.*238-9697A>G	NA	NA	NA
2	233757337	A	G	G	1483.51	0.347411	0.517955	0.0387832	1.10546e-40	pk7661	rs1976391	UGT1A6;UGT1A1;UGT1A10;UGT1A9;UGT1A4;UGT1A5;UGT1A7;UGT1A8;UGT1A3	intron_variant;upstream_gene_variant;intron_variant,NMD_transcript_variant;downstream_gene_variant	c.862-9697A>G;c.856-9697A>G;c.868-9697A>G;c.61-9697A>G;c.*238-9697A>G	NA	NA	NA
2	233757337	A	G	G	1481.71	0.347411	0.503103	0.0388166	2.03538e-38	pk8371	rs1976391	UGT1A6;UGT1A1;UGT1A10;UGT1A9;UGT1A4;UGT1A5;UGT1A7;UGT1A8;UGT1A3	intron_variant;upstream_gene_variant;intron_variant,NMD_transcript_variant;downstream_gene_variant	c.862-9697A>G;c.856-9697A>G;c.868-9697A>G;c.61-9697A>G;c.*238-9697A>G	NA	NA	(2R)-N-[2-({2-[(2-{3-[(2R)-2,4-dihydroxy-3,3-dimethylbutanamido]propanamido}ethyl)disulfanyl]ethyl}carbamoyl)ethyl]-2,4-dihydroxy-3,3-dimethylbutanamide
2	233757337	A	G	G	1476.51	0.347411	0.497775	0.0388274	1.26357e-37	pk5226	rs1976391	UGT1A6;UGT1A1;UGT1A10;UGT1A9;UGT1A4;UGT1A5;UGT1A7;UGT1A8;UGT1A3	intron_variant;upstream_gene_variant;intron_variant,NMD_transcript_variant;downstream_gene_variant	c.862-9697A>G;c.856-9697A>G;c.868-9697A>G;c.61-9697A>G;c.*238-9697A>G	NA	NA	5-{[1-({[(19S)-10,19-diethyl-19-hydroxy-14,18-dioxo-17-oxa-3,13-diazapentacyclo[11.8.0.0¬≤,¬π¬π.0‚Å¥,‚Åπ.0¬π‚Åµ,¬≤‚Å∞]henicosa-1(21),2,4,6,8,10,15(20)-heptaen-7-yl]oxy}carbonyl)piperidin-4-yl]amino}pentanoic acid
2	233757337	A	G	G	1478.81	0.347411	0.477778	0.0388645	9.82297e-35	pk3864	rs1976391	UGT1A6;UGT1A1;UGT1A10;UGT1A9;UGT1A4;UGT1A5;UGT1A7;UGT1A8;UGT1A3	intron_variant;upstream_gene_variant;intron_variant,NMD_transcript_variant;downstream_gene_variant	c.862-9697A>G;c.856-9697A>G;c.868-9697A>G;c.61-9697A>G;c.*238-9697A>G	NA	NA	3-(2-{[3-(2-carboxyethyl)-5-{[(2Z)-4-ethenyl-3-methyl-5-oxo-2,5-dihydro-1H-pyrrol-2-ylidene]methyl}-4-methyl-1H-pyrrol-2-yl]methyl}-5-{[(2Z)-3-ethenyl-4-methyl-5-oxo-2,5-dihydro-1H-pyrrol-2-ylidene]methyl}-4-methyl-1H-pyrrol-3-yl)propanoic acid
2	233757337	A	G	G	1478.81	0.347411	0.474799	0.0388284	2.19909e-34	pk9406	rs1976391	UGT1A6;UGT1A1;UGT1A10;UGT1A9;UGT1A4;UGT1A5;UGT1A7;UGT1A8;UGT1A3	intron_variant;upstream_gene_variant;intron_variant,NMD_transcript_variant;downstream_gene_variant	c.862-9697A>G;c.856-9697A>G;c.868-9697A>G;c.61-9697A>G;c.*238-9697A>G	NA	NA	(1S,2R,3R,4S,5S,6R)-2,3,4,5,6-pentahydroxycyclohexyl 2-(1H-indol-3-yl)acetate
2	233757337	A	G	G	1480.83	0.347411	0.473275	0.0388075	3.28627e-34	pk3787	rs1976391	UGT1A6;UGT1A1;UGT1A10;UGT1A9;UGT1A4;UGT1A5;UGT1A7;UGT1A8;UGT1A3	intron_variant;upstream_gene_variant;intron_variant,NMD_transcript_variant;downstream_gene_variant	c.862-9697A>G;c.856-9697A>G;c.868-9697A>G;c.61-9697A>G;c.*238-9697A>G	NA	NA	4-(cyclopropylmethyl)-10,14,17-trihydroxy-N-[2-(3-phenyl-1,2,4-oxadiazol-5-yl)propan-2-yl]-12-oxa-4-azapentacyclo[9.6.1.0^{1,13}.0^{5,17}.0^{7,18}]octadeca-7(18),8,10,14-tetraene-15-carboxamide
2	233757337	A	G	G	1481.36	0.347411	0.471189	0.038813	6.48346e-34	pk7034	rs1976391	UGT1A6;UGT1A1;UGT1A10;UGT1A9;UGT1A4;UGT1A5;UGT1A7;UGT1A8;UGT1A3	intron_variant;upstream_gene_variant;intron_variant,NMD_transcript_variant;downstream_gene_variant	c.862-9697A>G;c.856-9697A>G;c.868-9697A>G;c.61-9697A>G;c.*238-9697A>G	NA	NA	4-[(5-fluoro-2,4-dioxo-1,2,3,4-tetrahydropyrimidine-1-carbonyl)amino]butanoic acid
2	233757337	A	G	G	1478.26	0.347411	0.458059	0.03883	4.06791e-32	pk3913	rs1976391	UGT1A6;UGT1A1;UGT1A10;UGT1A9;UGT1A4;UGT1A5;UGT1A7;UGT1A8;UGT1A3	intron_variant;upstream_gene_variant;intron_variant,NMD_transcript_variant;downstream_gene_variant	c.862-9697A>G;c.856-9697A>G;c.868-9697A>G;c.61-9697A>G;c.*238-9697A>G	NA	NA	4-tert-Butyl-N-(4-nitrophenyl)benzamide
2	233757337	A	G	G	1481.01	0.347411	0.457373	0.0387747	4.11059e-32	pk2032	rs1976391	UGT1A6;UGT1A1;UGT1A10;UGT1A9;UGT1A4;UGT1A5;UGT1A7;UGT1A8;UGT1A3	intron_variant;upstream_gene_variant;intron_variant,NMD_transcript_variant;downstream_gene_variant	c.862-9697A>G;c.856-9697A>G;c.868-9697A>G;c.61-9697A>G;c.*238-9697A>G	NA	NA	Biliverdin
2	233757337	A	G	G	1479.33	0.347411	0.457374	0.0388449	5.29217e-32	pk3327	rs1976391	UGT1A6;UGT1A1;UGT1A10;UGT1A9;UGT1A4;UGT1A5;UGT1A7;UGT1A8;UGT1A3	intron_variant;upstream_gene_variant;intron_variant,NMD_transcript_variant;downstream_gene_variant	c.862-9697A>G;c.856-9697A>G;c.868-9697A>G;c.61-9697A>G;c.*238-9697A>G	NA	NA	NA
2	233757337	A	G	G	1481	0.347411	0.447423	0.0387546	7.82261e-31	pk3770	rs1976391	UGT1A6;UGT1A1;UGT1A10;UGT1A9;UGT1A4;UGT1A5;UGT1A7;UGT1A8;UGT1A3	intron_variant;upstream_gene_variant;intron_variant,NMD_transcript_variant;downstream_gene_variant	c.862-9697A>G;c.856-9697A>G;c.868-9697A>G;c.61-9697A>G;c.*238-9697A>G	NA	NA	1-(2,4-dihydroxyphenyl)-17-(7-hydroxy-1-benzofuran-2-yl)-11-methyl-2,20-dioxapentacyclo[11.7.1.0^{3,8}.0^{9,21}.0^{14,19}]henicosa-3(8),4,6,9(21),10,12,14,16,18-nonaene-5,10,15-triol
2	233757337	A	G	G	1476.36	0.347411	0.447923	0.0388473	9.2777e-31	pk6282	rs1976391	UGT1A6;UGT1A1;UGT1A10;UGT1A9;UGT1A4;UGT1A5;UGT1A7;UGT1A8;UGT1A3	intron_variant;upstream_gene_variant;intron_variant,NMD_transcript_variant;downstream_gene_variant	c.862-9697A>G;c.856-9697A>G;c.868-9697A>G;c.61-9697A>G;c.*238-9697A>G	NA	NA	4-tert-Butyl-N-(4-nitrophenyl)benzamide
2	233757337	A	G	G	1479.42	0.347411	0.43277	0.0387417	5.67652e-29	pk1109	rs1976391	UGT1A6;UGT1A1;UGT1A10;UGT1A9;UGT1A4;UGT1A5;UGT1A7;UGT1A8;UGT1A3	intron_variant;upstream_gene_variant;intron_variant,NMD_transcript_variant;downstream_gene_variant	c.862-9697A>G;c.856-9697A>G;c.868-9697A>G;c.61-9697A>G;c.*238-9697A>G	NA	NA	2-(4-{16-[(3,4-dihydroxy-5-{[5-hydroxy-6-(hydroxymethyl)-3-{[3,4,5-trihydroxy-6-(hydroxymethyl)oxan-2-yl]oxy}-4-[(3,4,5-trihydroxyoxan-2-yl)oxy]oxan-2-yl]oxy}-6-(hydroxymethyl)oxan-2-yl)oxy]-19-hydroxy-6-methoxy-7,9,13-trimethyl-5-oxapentacyclo[10.8.0.0¬≤,‚Åπ.0‚Å¥,‚Å∏.0¬π¬≥,¬π‚Å∏]icosan-6-yl}-2-methylbutoxy)-6-(hydroxymethyl)oxane-3,4,5-triol
2	233757337	A	G	G	1479.24	0.347411	0.431374	0.038796	1.01355e-28	pk1286	rs1976391	UGT1A6;UGT1A1;UGT1A10;UGT1A9;UGT1A4;UGT1A5;UGT1A7;UGT1A8;UGT1A3	intron_variant;upstream_gene_variant;intron_variant,NMD_transcript_variant;downstream_gene_variant	c.862-9697A>G;c.856-9697A>G;c.868-9697A>G;c.61-9697A>G;c.*238-9697A>G	NA	NA	6-[3-(2-carboxyethyl)-5-[(4-ethenyl-3-methyl-5-oxo-2,5-dihydro-1H-pyrrol-2-yl)methyl]-4-methyl-1H-pyrrol-2-yl]-2-{[5-formyl-3-(2-hydroxyethyl)-4-methyl-1H-pyrrol-2-yl]methyl}-3-methyl-4-oxo-1H,4H,5H,6H-cyclopenta[b]pyrrole-5-carboxylic acid
2	233757337	A	G	G	1478.62	0.347411	0.420202	0.0389098	3.46502e-27	pk12404	rs1976391	UGT1A6;UGT1A1;UGT1A10;UGT1A9;UGT1A4;UGT1A5;UGT1A7;UGT1A8;UGT1A3	intron_variant;upstream_gene_variant;intron_variant,NMD_transcript_variant;downstream_gene_variant	c.862-9697A>G;c.856-9697A>G;c.868-9697A>G;c.61-9697A>G;c.*238-9697A>G	NA	NA	4-tert-Butyl-N-(4-nitrophenyl)benzamide
2	233757337	A	G	G	1478.22	0.347411	0.395571	0.0387934	2.04756e-24	pk817	rs1976391	UGT1A6;UGT1A1;UGT1A10;UGT1A9;UGT1A4;UGT1A5;UGT1A7;UGT1A8;UGT1A3	intron_variant;upstream_gene_variant;intron_variant,NMD_transcript_variant;downstream_gene_variant	c.862-9697A>G;c.856-9697A>G;c.868-9697A>G;c.61-9697A>G;c.*238-9697A>G	NA	NA	2-[4-(Hydroxycarbamoyl)phenyl]-N-(2-hydroxyethyl)-N-phenylacetamide
2	233757337	A	G	G	1481.18	0.347411	0.392631	0.0388641	5.37661e-24	pk6277	rs1976391	UGT1A6;UGT1A1;UGT1A10;UGT1A9;UGT1A4;UGT1A5;UGT1A7;UGT1A8;UGT1A3	intron_variant;upstream_gene_variant;intron_variant,NMD_transcript_variant;downstream_gene_variant	c.862-9697A>G;c.856-9697A>G;c.868-9697A>G;c.61-9697A>G;c.*238-9697A>G	NA	NA	(29Z)-16-[(1Z)-3,4-dihydroxybut-1-en-1-yl]-4',19,48,59-tetrahydroxy-43,44,49,54,58-pentamethyl-2,7,11,17,21,26,33,37,41,46,51,57-dodecaoxaspiro[dodecacyclo[30.28.0.0¬≥,¬≤‚Å∑.0‚Å∂,¬≤‚Åµ.0‚Å∏,¬≤¬≤.0¬π‚Å∞,¬≤‚Å∞.0¬π¬≤,¬π‚Å∏.0¬≥‚Å¥,‚Åµ‚Å∏.0¬≥‚Å∂,‚Åµ‚Å∂.0¬≥‚Å∏,‚Åµ¬≤.0‚Å¥‚Å∞,‚Åµ‚Å∞.0‚Å¥¬≤,‚Å¥‚Å∑]hexacontane-45,2'-oxolane]-4,23,29-trien-14-one
2	233757337	A	G	G	1477	0.347411	0.39231	0.0388698	5.93801e-24	pk1806	rs1976391	UGT1A6;UGT1A1;UGT1A10;UGT1A9;UGT1A4;UGT1A5;UGT1A7;UGT1A8;UGT1A3	intron_variant;upstream_gene_variant;intron_variant,NMD_transcript_variant;downstream_gene_variant	c.862-9697A>G;c.856-9697A>G;c.868-9697A>G;c.61-9697A>G;c.*238-9697A>G	NA	NA	1-{2,3-bis[(E)-2-(2H-1,3-benzodioxol-5-yl)ethenyl]-4-(pyrrolidine-1-carbonyl)cyclobutanecarbonyl}piperidine
2	233757337	A	G	G	1478.51	0.347411	0.388885	0.0387802	1.14891e-23	pk1297	rs1976391	UGT1A6;UGT1A1;UGT1A10;UGT1A9;UGT1A4;UGT1A5;UGT1A7;UGT1A8;UGT1A3	intron_variant;upstream_gene_variant;intron_variant,NMD_transcript_variant;downstream_gene_variant	c.862-9697A>G;c.856-9697A>G;c.868-9697A>G;c.61-9697A>G;c.*238-9697A>G	NA	NA	NA
2	233757337	A	G	G	1477.89	0.347411	0.388645	0.0387958	1.27414e-23	pk2306	rs1976391	UGT1A6;UGT1A1;UGT1A10;UGT1A9;UGT1A4;UGT1A5;UGT1A7;UGT1A8;UGT1A3	intron_variant;upstream_gene_variant;intron_variant,NMD_transcript_variant;downstream_gene_variant	c.862-9697A>G;c.856-9697A>G;c.868-9697A>G;c.61-9697A>G;c.*238-9697A>G	NA	NA	(4S,4aS,5aS,6S,12aS)-4-(dimethylamino)-3,6,10,12,12a-pentahydroxy-6-methyl-1,11-dioxo-N-(pyrrolidin-1-ylmethyl)-1,4,4a,5,5a,6,11,12a-octahydrotetracene-2-carboxamide
2	233757337	A	G	G	1478.56	0.347411	0.382139	0.0389044	9.00726e-23	pk8544	rs1976391	UGT1A6;UGT1A1;UGT1A10;UGT1A9;UGT1A4;UGT1A5;UGT1A7;UGT1A8;UGT1A3	intron_variant;upstream_gene_variant;intron_variant,NMD_transcript_variant;downstream_gene_variant	c.862-9697A>G;c.856-9697A>G;c.868-9697A>G;c.61-9697A>G;c.*238-9697A>G	NA	NA	Promethazine N-oxide
2	233757337	A	G	G	1479.71	0.347411	0.363433	0.0387931	7.35682e-21	pk6124	rs1976391	UGT1A6;UGT1A1;UGT1A10;UGT1A9;UGT1A4;UGT1A5;UGT1A7;UGT1A8;UGT1A3	intron_variant;upstream_gene_variant;intron_variant,NMD_transcript_variant;downstream_gene_variant	c.862-9697A>G;c.856-9697A>G;c.868-9697A>G;c.61-9697A>G;c.*238-9697A>G	NA	NA	(2E)-N-[2-hydroxy-2-(4-hydroxyphenyl)ethyl]-3-(4-hydroxyphenyl)prop-2-enamide
2	233757337	A	G	G	1481.03	0.347411	0.359753	0.038805	1.84764e-20	pk549	rs1976391	UGT1A6;UGT1A1;UGT1A10;UGT1A9;UGT1A4;UGT1A5;UGT1A7;UGT1A8;UGT1A3	intron_variant;upstream_gene_variant;intron_variant,NMD_transcript_variant;downstream_gene_variant	c.862-9697A>G;c.856-9697A>G;c.868-9697A>G;c.61-9697A>G;c.*238-9697A>G	NA	NA	4-(cyclopropylmethyl)-10,14,17-trihydroxy-N-[2-(3-phenyl-1,2,4-oxadiazol-5-yl)propan-2-yl]-12-oxa-4-azapentacyclo[9.6.1.0^{1,13}.0^{5,17}.0^{7,18}]octadeca-7(18),8,10,14-tetraene-15-carboxamide
2	233757337	A	G	G	1477.54	0.347411	0.35847	0.0388013	2.49736e-20	pk2278	rs1976391	UGT1A6;UGT1A1;UGT1A10;UGT1A9;UGT1A4;UGT1A5;UGT1A7;UGT1A8;UGT1A3	intron_variant;upstream_gene_variant;intron_variant,NMD_transcript_variant;downstream_gene_variant	c.862-9697A>G;c.856-9697A>G;c.868-9697A>G;c.61-9697A>G;c.*238-9697A>G	NA	NA	Phe-Tyr
2	233757337	A	G	G	1476.39	0.347411	0.358506	0.038851	2.76476e-20	pk7767	rs1976391	UGT1A6;UGT1A1;UGT1A10;UGT1A9;UGT1A4;UGT1A5;UGT1A7;UGT1A8;UGT1A3	intron_variant;upstream_gene_variant;intron_variant,NMD_transcript_variant;downstream_gene_variant	c.862-9697A>G;c.856-9697A>G;c.868-9697A>G;c.61-9697A>G;c.*238-9697A>G	NA	NA	4-hydroxy-5-{3-[(1-methylcyclohexyl)methoxy]phenyl}-2,3-dihydro-1,3-thiazol-2-one
2	233757337	A	G	G	1479.66	0.347411	0.350592	0.0387841	1.57269e-19	pk2946	rs1976391	UGT1A6;UGT1A1;UGT1A10;UGT1A9;UGT1A4;UGT1A5;UGT1A7;UGT1A8;UGT1A3	intron_variant;upstream_gene_variant;intron_variant,NMD_transcript_variant;downstream_gene_variant	c.862-9697A>G;c.856-9697A>G;c.868-9697A>G;c.61-9697A>G;c.*238-9697A>G	NA	NA	N-(4-hydroxyphenyl)acetamide
2	233757337	A	G	G	1477.46	0.347411	0.343342	0.0388849	1.04966e-18	pk7028	rs1976391	UGT1A6;UGT1A1;UGT1A10;UGT1A9;UGT1A4;UGT1A5;UGT1A7;UGT1A8;UGT1A3	intron_variant;upstream_gene_variant;intron_variant,NMD_transcript_variant;downstream_gene_variant	c.862-9697A>G;c.856-9697A>G;c.868-9697A>G;c.61-9697A>G;c.*238-9697A>G	NA	NA	15-hydroxy-14-methoxy-10-azatetracyclo[7.6.1.0¬≤,‚Å∑.0¬π¬≤,¬π‚Å∂]hexadeca-1(15),2(7),3,5,8,12(16),13-heptaen-11-one
2	233757337	A	G	G	1480.96	0.347411	0.329442	0.0388461	2.23853e-17	pk2568	rs1976391	UGT1A6;UGT1A1;UGT1A10;UGT1A9;UGT1A4;UGT1A5;UGT1A7;UGT1A8;UGT1A3	intron_variant;upstream_gene_variant;intron_variant,NMD_transcript_variant;downstream_gene_variant	c.862-9697A>G;c.856-9697A>G;c.868-9697A>G;c.61-9697A>G;c.*238-9697A>G	NA	NA	2-[4-(Hydroxycarbamoyl)phenyl]-N-(2-hydroxyethyl)-N-phenylacetamide
2	233757337	A	G	G	1478.16	0.347411	0.313023	0.0388427	7.70901e-16	pk4297	rs1976391	UGT1A6;UGT1A1;UGT1A10;UGT1A9;UGT1A4;UGT1A5;UGT1A7;UGT1A8;UGT1A3	intron_variant;upstream_gene_variant;intron_variant,NMD_transcript_variant;downstream_gene_variant	c.862-9697A>G;c.856-9697A>G;c.868-9697A>G;c.61-9697A>G;c.*238-9697A>G	NA	NA	N-(1-{4-[(2,4-dimethoxyphenyl)methyl]-5-(2-phenylethyl)-4H-1,2,4-triazol-3-yl}-2-(1H-indol-3-yl)ethyl)pyridine-2-carboxamide
2	233757337	A	G	G	1478.18	0.347411	0.308907	0.0388904	1.97336e-15	pk4031	rs1976391	UGT1A6;UGT1A1;UGT1A10;UGT1A9;UGT1A4;UGT1A5;UGT1A7;UGT1A8;UGT1A3	intron_variant;upstream_gene_variant;intron_variant,NMD_transcript_variant;downstream_gene_variant	c.862-9697A>G;c.856-9697A>G;c.868-9697A>G;c.61-9697A>G;c.*238-9697A>G	NA	NA	2-{2-[(1-benzoylpyrrolidin-2-yl)formamido]-3-phenylpropanamido}-5-[(diaminomethylidene)amino]-N-(4-nitrophenyl)pentanamide
2	233757337	A	G	G	1482.06	0.347411	0.280095	0.0389079	6.06911e-13	pk2631	rs1976391	UGT1A6;UGT1A1;UGT1A10;UGT1A9;UGT1A4;UGT1A5;UGT1A7;UGT1A8;UGT1A3	intron_variant;upstream_gene_variant;intron_variant,NMD_transcript_variant;downstream_gene_variant	c.862-9697A>G;c.856-9697A>G;c.868-9697A>G;c.61-9697A>G;c.*238-9697A>G	NA	NA	2-[4-(Hydroxycarbamoyl)phenyl]-N-(2-hydroxyethyl)-N-phenylacetamide
2	233759924	C	T	T	1480.72	0.347515	0.647822	0.0386864	6.11234e-63	pk5364	rs887829	UGT1A6;UGT1A1;UGT1A10;UGT1A9;UGT1A4;UGT1A5;UGT1A7;UGT1A8;UGT1A3	intron_variant;upstream_gene_variant;intron_variant,NMD_transcript_variant;downstream_gene_variant	c.862-7110C>T;c.856-7110C>T;c.868-7110C>T;c.61-7110C>T;c.*238-7110C>T	NA	NA	[(4R,10aS,10bS)-2-amino-10,10-dihydroxy-6-imino-3H,4H,5H,6H,8H,9H,10H,10bH-pyrrolo[1,2-c]purin-4-yl]methyl carbamate
2	233759924	C	T	T	1481.09	0.347515	0.613736	0.0387325	1.5097e-56	pk8013	rs887829	UGT1A6;UGT1A1;UGT1A10;UGT1A9;UGT1A4;UGT1A5;UGT1A7;UGT1A8;UGT1A3	intron_variant;upstream_gene_variant;intron_variant,NMD_transcript_variant;downstream_gene_variant	c.862-7110C>T;c.856-7110C>T;c.868-7110C>T;c.61-7110C>T;c.*238-7110C>T	NA	NA	[(4R,10aS,10bS)-2-amino-10,10-dihydroxy-6-imino-3H,4H,5H,6H,8H,9H,10H,10bH-pyrrolo[1,2-c]purin-4-yl]methyl carbamate
2	233759924	C	T	T	1478.91	0.347515	0.610211	0.0387977	9.71853e-56	pk6946	rs887829	UGT1A6;UGT1A1;UGT1A10;UGT1A9;UGT1A4;UGT1A5;UGT1A7;UGT1A8;UGT1A3	intron_variant;upstream_gene_variant;intron_variant,NMD_transcript_variant;downstream_gene_variant	c.862-7110C>T;c.856-7110C>T;c.868-7110C>T;c.61-7110C>T;c.*238-7110C>T	NA	NA	20-(2-carboxyethyl)-2-(carboxymethyl)-14-ethenyl-9-ethyl-5,10,15,19-tetramethyl-21,22,23,24-tetraazapentacyclo[16.2.1.1¬≥,‚Å∂.1‚Å∏,¬π¬π.1¬π¬≥,¬π‚Å∂]tetracosa-1,3,5,7,9,11(23),12,14,16,18(21)-decaene-4-carboxylic acid
2	233759924	C	T	T	1483.83	0.347515	0.600404	0.0387584	3.99488e-54	pk6422	rs887829	UGT1A6;UGT1A1;UGT1A10;UGT1A9;UGT1A4;UGT1A5;UGT1A7;UGT1A8;UGT1A3	intron_variant;upstream_gene_variant;intron_variant,NMD_transcript_variant;downstream_gene_variant	c.862-7110C>T;c.856-7110C>T;c.868-7110C>T;c.61-7110C>T;c.*238-7110C>T	NA	NA	benzyl 2-(2-formylpyrrolidine-1-carbonyl)pyrrolidine-1-carboxylate
2	233759924	C	T	T	1481.46	0.347515	0.582055	0.0387507	5.38906e-51	pk7850	rs887829	UGT1A6;UGT1A1;UGT1A10;UGT1A9;UGT1A4;UGT1A5;UGT1A7;UGT1A8;UGT1A3	intron_variant;upstream_gene_variant;intron_variant,NMD_transcript_variant;downstream_gene_variant	c.862-7110C>T;c.856-7110C>T;c.868-7110C>T;c.61-7110C>T;c.*238-7110C>T	NA	NA	17-methoxy-3,5-dioxa-11-azapentacyclo[10.7.1.0¬≤,‚Å∂.0‚Å∏,¬≤‚Å∞.0¬π‚Å¥,¬π‚Åπ]icosa-1(20),2(6),7,14(19),15,17-hexaen-18-ol
2	233759924	C	T	T	1484.29	0.347515	0.569757	0.0387286	5.43657e-49	pk6522	rs887829	UGT1A6;UGT1A1;UGT1A10;UGT1A9;UGT1A4;UGT1A5;UGT1A7;UGT1A8;UGT1A3	intron_variant;upstream_gene_variant;intron_variant,NMD_transcript_variant;downstream_gene_variant	c.862-7110C>T;c.856-7110C>T;c.868-7110C>T;c.61-7110C>T;c.*238-7110C>T	NA	NA	benzyl 2-(2-formylpyrrolidine-1-carbonyl)pyrrolidine-1-carboxylate
2	233759924	C	T	T	1479.36	0.347515	0.44853	0.0388157	6.93545e-31	pk2553	rs887829	UGT1A6;UGT1A1;UGT1A10;UGT1A9;UGT1A4;UGT1A5;UGT1A7;UGT1A8;UGT1A3	intron_variant;upstream_gene_variant;intron_variant,NMD_transcript_variant;downstream_gene_variant	c.862-7110C>T;c.856-7110C>T;c.868-7110C>T;c.61-7110C>T;c.*238-7110C>T	NA	NA	4-tert-Butyl-N-(4-nitrophenyl)benzamide
2	233759924	C	T	T	1480.79	0.347515	0.44179	0.0387714	4.44127e-30	pk1243	rs887829	UGT1A6;UGT1A1;UGT1A10;UGT1A9;UGT1A4;UGT1A5;UGT1A7;UGT1A8;UGT1A3	intron_variant;upstream_gene_variant;intron_variant,NMD_transcript_variant;downstream_gene_variant	c.862-7110C>T;c.856-7110C>T;c.868-7110C>T;c.61-7110C>T;c.*238-7110C>T	NA	NA	[(2-chlorophenyl)methyl](2-{[(2-{[(2-chlorophenyl)methyl]diethylazaniumyl}ethyl)carbamoyl]formamido}ethyl)diethylazanium
2	233759924	C	T	T	1481.29	0.347515	0.420081	0.0388268	2.78748e-27	pk2644	rs887829	UGT1A6;UGT1A1;UGT1A10;UGT1A9;UGT1A4;UGT1A5;UGT1A7;UGT1A8;UGT1A3	intron_variant;upstream_gene_variant;intron_variant,NMD_transcript_variant;downstream_gene_variant	c.862-7110C>T;c.856-7110C>T;c.868-7110C>T;c.61-7110C>T;c.*238-7110C>T	NA	NA	NA
2	233759924	C	T	T	1481.53	0.347515	0.412808	0.0388378	2.18367e-26	pk5562	rs887829	UGT1A6;UGT1A1;UGT1A10;UGT1A9;UGT1A4;UGT1A5;UGT1A7;UGT1A8;UGT1A3	intron_variant;upstream_gene_variant;intron_variant,NMD_transcript_variant;downstream_gene_variant	c.862-7110C>T;c.856-7110C>T;c.868-7110C>T;c.61-7110C>T;c.*238-7110C>T	NA	NA	(2S,4S,6S)-6-[2-(carboxymethyl)phenoxy]-3,4,5-trimethyloxane-2-carboxylic acid
2	233759924	C	T	T	1479.28	0.347515	0.394187	0.0388319	3.27642e-24	pk1349	rs887829	UGT1A6;UGT1A1;UGT1A10;UGT1A9;UGT1A4;UGT1A5;UGT1A7;UGT1A8;UGT1A3	intron_variant;upstream_gene_variant;intron_variant,NMD_transcript_variant;downstream_gene_variant	c.862-7110C>T;c.856-7110C>T;c.868-7110C>T;c.61-7110C>T;c.*238-7110C>T	NA	NA	1-{2,3-bis[(E)-2-(2H-1,3-benzodioxol-5-yl)ethenyl]-4-(pyrrolidine-1-carbonyl)cyclobutanecarbonyl}piperidine
2	233759924	C	T	T	1479.81	0.347515	0.390512	0.0387886	7.67528e-24	pk1783	rs887829	UGT1A6;UGT1A1;UGT1A10;UGT1A9;UGT1A4;UGT1A5;UGT1A7;UGT1A8;UGT1A3	intron_variant;upstream_gene_variant;intron_variant,NMD_transcript_variant;downstream_gene_variant	c.862-7110C>T;c.856-7110C>T;c.868-7110C>T;c.61-7110C>T;c.*238-7110C>T	NA	NA	(2S)-2-amino-3-(4-hydroxyphenyl)-2-methylpropanoic acid
2	233759924	C	T	T	1479.11	0.347515	0.389248	0.0388385	1.21749e-23	pk2063	rs887829	UGT1A6;UGT1A1;UGT1A10;UGT1A9;UGT1A4;UGT1A5;UGT1A7;UGT1A8;UGT1A3	intron_variant;upstream_gene_variant;intron_variant,NMD_transcript_variant;downstream_gene_variant	c.862-7110C>T;c.856-7110C>T;c.868-7110C>T;c.61-7110C>T;c.*238-7110C>T	NA	NA	2-(3-{[(1-carbamimidoylpiperidin-3-yl)methyl]carbamoyl}-N-cyclopropyl-2-(naphthalene-2-sulfonamido)propanamido)acetic acid
2	233759924	C	T	T	1481.55	0.347515	0.386274	0.0387488	2.09035e-23	pk3450	rs887829	UGT1A6;UGT1A1;UGT1A10;UGT1A9;UGT1A4;UGT1A5;UGT1A7;UGT1A8;UGT1A3	intron_variant;upstream_gene_variant;intron_variant,NMD_transcript_variant;downstream_gene_variant	c.862-7110C>T;c.856-7110C>T;c.868-7110C>T;c.61-7110C>T;c.*238-7110C>T	NA	NA	2-{4-[2-(3,4-dimethylpyrrolidin-1-yl)ethoxy]phenyl}-3-(4-hydroxyphenyl)-2,3-dihydro-1,4-benzoxathiin-6-ol
2	233759924	C	T	T	1480.46	0.347515	0.385946	0.0387439	2.24738e-23	pk815	rs887829	UGT1A6;UGT1A1;UGT1A10;UGT1A9;UGT1A4;UGT1A5;UGT1A7;UGT1A8;UGT1A3	intron_variant;upstream_gene_variant;intron_variant,NMD_transcript_variant;downstream_gene_variant	c.862-7110C>T;c.856-7110C>T;c.868-7110C>T;c.61-7110C>T;c.*238-7110C>T	NA	NA	6-[3-(2-carboxyethyl)-5-[(4-ethenyl-3-methyl-5-oxo-2,5-dihydro-1H-pyrrol-2-yl)methyl]-4-methyl-1H-pyrrol-2-yl]-2-{[5-formyl-3-(2-hydroxyethyl)-4-methyl-1H-pyrrol-2-yl]methyl}-3-methyl-4-oxo-1H,4H,5H,6H-cyclopenta[b]pyrrole-5-carboxylic acid
2	233759924	C	T	T	1480.16	0.347515	0.385381	0.0387513	2.65216e-23	pk1637	rs887829	UGT1A6;UGT1A1;UGT1A10;UGT1A9;UGT1A4;UGT1A5;UGT1A7;UGT1A8;UGT1A3	intron_variant;upstream_gene_variant;intron_variant,NMD_transcript_variant;downstream_gene_variant	c.862-7110C>T;c.856-7110C>T;c.868-7110C>T;c.61-7110C>T;c.*238-7110C>T	NA	NA	[2-hydroxy-3-(octanoyloxy)propoxy]phosphonic acid
2	233759924	C	T	T	1480.32	0.347515	0.384494	0.0387438	3.27361e-23	pk2362	rs887829	UGT1A6;UGT1A1;UGT1A10;UGT1A9;UGT1A4;UGT1A5;UGT1A7;UGT1A8;UGT1A3	intron_variant;upstream_gene_variant;intron_variant,NMD_transcript_variant;downstream_gene_variant	c.862-7110C>T;c.856-7110C>T;c.868-7110C>T;c.61-7110C>T;c.*238-7110C>T	NA	NA	Phe-Tyr
2	233759924	C	T	T	1479.27	0.347515	0.384069	0.0388276	4.52494e-23	pk3991	rs887829	UGT1A6;UGT1A1;UGT1A10;UGT1A9;UGT1A4;UGT1A5;UGT1A7;UGT1A8;UGT1A3	intron_variant;upstream_gene_variant;intron_variant,NMD_transcript_variant;downstream_gene_variant	c.862-7110C>T;c.856-7110C>T;c.868-7110C>T;c.61-7110C>T;c.*238-7110C>T	NA	NA	2-(trimethylazaniumyl)ethyl sulfate
2	233759924	C	T	T	1482.12	0.347515	0.381786	0.0387445	6.59102e-23	pk301	rs887829	UGT1A6;UGT1A1;UGT1A10;UGT1A9;UGT1A4;UGT1A5;UGT1A7;UGT1A8;UGT1A3	intron_variant;upstream_gene_variant;intron_variant,NMD_transcript_variant;downstream_gene_variant	c.862-7110C>T;c.856-7110C>T;c.868-7110C>T;c.61-7110C>T;c.*238-7110C>T	NA	NA	Biliverdin
2	233759924	C	T	T	1481.74	0.347515	0.380666	0.0387403	8.69216e-23	pk3937	rs887829	UGT1A6;UGT1A1;UGT1A10;UGT1A9;UGT1A4;UGT1A5;UGT1A7;UGT1A8;UGT1A3	intron_variant;upstream_gene_variant;intron_variant,NMD_transcript_variant;downstream_gene_variant	c.862-7110C>T;c.856-7110C>T;c.868-7110C>T;c.61-7110C>T;c.*238-7110C>T	NA	NA	3-amino-5-(azepan-1-yl)-6-chloro-N-(diaminomethylidene)pyrazine-2-carboxamide
2	233759924	C	T	T	1478.86	0.347515	0.380815	0.0388429	1.08233e-22	pk2110	rs887829	UGT1A6;UGT1A1;UGT1A10;UGT1A9;UGT1A4;UGT1A5;UGT1A7;UGT1A8;UGT1A3	intron_variant;upstream_gene_variant;intron_variant,NMD_transcript_variant;downstream_gene_variant	c.862-7110C>T;c.856-7110C>T;c.868-7110C>T;c.61-7110C>T;c.*238-7110C>T	NA	NA	2-cyano-3-hydroxy-N-[4-(trifluoromethyl)phenyl]hept-2-en-6-ynamide
2	233759924	C	T	T	1478.77	0.347515	0.380726	0.0388377	1.09299e-22	pk1881	rs887829	UGT1A6;UGT1A1;UGT1A10;UGT1A9;UGT1A4;UGT1A5;UGT1A7;UGT1A8;UGT1A3	intron_variant;upstream_gene_variant;intron_variant,NMD_transcript_variant;downstream_gene_variant	c.862-7110C>T;c.856-7110C>T;c.868-7110C>T;c.61-7110C>T;c.*238-7110C>T	NA	NA	2-cyano-3-hydroxy-N-[4-(trifluoromethyl)phenyl]hept-2-en-6-ynamide
2	233759924	C	T	T	1482.49	0.347515	0.379718	0.0387519	1.14039e-22	pk3696	rs887829	UGT1A6;UGT1A1;UGT1A10;UGT1A9;UGT1A4;UGT1A5;UGT1A7;UGT1A8;UGT1A3	intron_variant;upstream_gene_variant;intron_variant,NMD_transcript_variant;downstream_gene_variant	c.862-7110C>T;c.856-7110C>T;c.868-7110C>T;c.61-7110C>T;c.*238-7110C>T	NA	NA	(2S,3R,4S,5R,6S)-6-[4-(cyanomethyl)phenoxy]-4,5-dihydroxy-2-methyloxan-3-yl acetate
2	233759924	C	T	T	1479.24	0.347515	0.376868	0.0388504	3.00044e-22	pk3449	rs887829	UGT1A6;UGT1A1;UGT1A10;UGT1A9;UGT1A4;UGT1A5;UGT1A7;UGT1A8;UGT1A3	intron_variant;upstream_gene_variant;intron_variant,NMD_transcript_variant;downstream_gene_variant	c.862-7110C>T;c.856-7110C>T;c.868-7110C>T;c.61-7110C>T;c.*238-7110C>T	NA	NA	2-(3-{[(1-carbamimidoylpiperidin-3-yl)methyl]carbamoyl}-N-cyclopropyl-2-(naphthalene-2-sulfonamido)propanamido)acetic acid
2	233759924	C	T	T	1480.61	0.347515	0.375861	0.0387774	3.23558e-22	pk4337	rs887829	UGT1A6;UGT1A1;UGT1A10;UGT1A9;UGT1A4;UGT1A5;UGT1A7;UGT1A8;UGT1A3	intron_variant;upstream_gene_variant;intron_variant,NMD_transcript_variant;downstream_gene_variant	c.862-7110C>T;c.856-7110C>T;c.868-7110C>T;c.61-7110C>T;c.*238-7110C>T	NA	NA	1-{2,3-bis[(E)-2-(2H-1,3-benzodioxol-5-yl)ethenyl]-4-(pyrrolidine-1-carbonyl)cyclobutanecarbonyl}piperidine
2	233759924	C	T	T	1481.17	0.347515	0.371391	0.0387759	9.90539e-22	pk1305	rs887829	UGT1A6;UGT1A1;UGT1A10;UGT1A9;UGT1A4;UGT1A5;UGT1A7;UGT1A8;UGT1A3	intron_variant;upstream_gene_variant;intron_variant,NMD_transcript_variant;downstream_gene_variant	c.862-7110C>T;c.856-7110C>T;c.868-7110C>T;c.61-7110C>T;c.*238-7110C>T	NA	NA	3-amino-6-chloro-N-(diaminomethylidene)-5-[methyl(2-methylpropyl)amino]pyrazine-2-carboxamide
2	233759924	C	T	T	1479.78	0.347515	0.371493	0.0388387	1.1217e-21	pk2416	rs887829	UGT1A6;UGT1A1;UGT1A10;UGT1A9;UGT1A4;UGT1A5;UGT1A7;UGT1A8;UGT1A3	intron_variant;upstream_gene_variant;intron_variant,NMD_transcript_variant;downstream_gene_variant	c.862-7110C>T;c.856-7110C>T;c.868-7110C>T;c.61-7110C>T;c.*238-7110C>T	NA	NA	2-(hydroxymethyl)-6-[4-(1H-imidazol-2-ylmethyl)phenoxy]oxane-3,4,5-triol
2	233759924	C	T	T	1479.83	0.347515	0.36718	0.0388391	3.26517e-21	pk2665	rs887829	UGT1A6;UGT1A1;UGT1A10;UGT1A9;UGT1A4;UGT1A5;UGT1A7;UGT1A8;UGT1A3	intron_variant;upstream_gene_variant;intron_variant,NMD_transcript_variant;downstream_gene_variant	c.862-7110C>T;c.856-7110C>T;c.868-7110C>T;c.61-7110C>T;c.*238-7110C>T	NA	NA	{4-[(Phenoxyacetyl)amino]phenoxy}acetic acid
2	233759924	C	T	T	1479.48	0.347515	0.365953	0.0387719	3.77785e-21	pk850	rs887829	UGT1A6;UGT1A1;UGT1A10;UGT1A9;UGT1A4;UGT1A5;UGT1A7;UGT1A8;UGT1A3	intron_variant;upstream_gene_variant;intron_variant,NMD_transcript_variant;downstream_gene_variant	c.862-7110C>T;c.856-7110C>T;c.868-7110C>T;c.61-7110C>T;c.*238-7110C>T	NA	NA	Methyl 2-methylnicotinate
2	233759924	C	T	T	1481.99	0.347515	0.363087	0.0387342	6.99534e-21	pk2766	rs887829	UGT1A6;UGT1A1;UGT1A10;UGT1A9;UGT1A4;UGT1A5;UGT1A7;UGT1A8;UGT1A3	intron_variant;upstream_gene_variant;intron_variant,NMD_transcript_variant;downstream_gene_variant	c.862-7110C>T;c.856-7110C>T;c.868-7110C>T;c.61-7110C>T;c.*238-7110C>T	NA	NA	N-[4-(5-amino-2,2-dimethyl-4-oxo-3,4-dihydro-2H-1-benzopyran-6-yl)-1-hydroxy-4-oxobutan-2-yl]formamide
2	233759924	C	T	T	1480.29	0.347515	0.353159	0.0388281	9.41995e-20	pk3438	rs887829	UGT1A6;UGT1A1;UGT1A10;UGT1A9;UGT1A4;UGT1A5;UGT1A7;UGT1A8;UGT1A3	intron_variant;upstream_gene_variant;intron_variant,NMD_transcript_variant;downstream_gene_variant	c.862-7110C>T;c.856-7110C>T;c.868-7110C>T;c.61-7110C>T;c.*238-7110C>T	NA	NA	2-cyano-3-hydroxy-N-[4-(trifluoromethyl)phenyl]hept-2-en-6-ynamide
2	233759924	C	T	T	1479.83	0.347515	0.344146	0.0388889	8.79384e-19	pk10132	rs887829	UGT1A6;UGT1A1;UGT1A10;UGT1A9;UGT1A4;UGT1A5;UGT1A7;UGT1A8;UGT1A3	intron_variant;upstream_gene_variant;intron_variant,NMD_transcript_variant;downstream_gene_variant	c.862-7110C>T;c.856-7110C>T;c.868-7110C>T;c.61-7110C>T;c.*238-7110C>T	NA	NA	Aspergamide A
2	233759924	C	T	T	1480.78	0.347515	0.321958	0.038779	1.02052e-16	pk2721	rs887829	UGT1A6;UGT1A1;UGT1A10;UGT1A9;UGT1A4;UGT1A5;UGT1A7;UGT1A8;UGT1A3	intron_variant;upstream_gene_variant;intron_variant,NMD_transcript_variant;downstream_gene_variant	c.862-7110C>T;c.856-7110C>T;c.868-7110C>T;c.61-7110C>T;c.*238-7110C>T	NA	NA	Biliverdin
2	233759924	C	T	T	1481.42	0.347515	0.322116	0.0388197	1.06115e-16	pk10759	rs887829	UGT1A6;UGT1A1;UGT1A10;UGT1A9;UGT1A4;UGT1A5;UGT1A7;UGT1A8;UGT1A3	intron_variant;upstream_gene_variant;intron_variant,NMD_transcript_variant;downstream_gene_variant	c.862-7110C>T;c.856-7110C>T;c.868-7110C>T;c.61-7110C>T;c.*238-7110C>T	NA	NA	(2S)-4-methyl-2-({[(3S,4S,5R)-2,3,4-trihydroxy-5-(hydroxymethyl)oxolan-2-yl]methyl}amino)pentanoic acid
2	233759924	C	T	T	1481.92	0.347515	0.317607	0.0388614	3.01269e-16	pk2633	rs887829	UGT1A6;UGT1A1;UGT1A10;UGT1A9;UGT1A4;UGT1A5;UGT1A7;UGT1A8;UGT1A3	intron_variant;upstream_gene_variant;intron_variant,NMD_transcript_variant;downstream_gene_variant	c.862-7110C>T;c.856-7110C>T;c.868-7110C>T;c.61-7110C>T;c.*238-7110C>T	NA	NA	(2S)-4-methyl-2-({[(3S,4S,5R)-2,3,4-trihydroxy-5-(hydroxymethyl)oxolan-2-yl]methyl}amino)pentanoic acid
2	233759924	C	T	T	1483.8	0.347515	0.305661	0.038885	3.82186e-15	pk25574	rs887829	UGT1A6;UGT1A1;UGT1A10;UGT1A9;UGT1A4;UGT1A5;UGT1A7;UGT1A8;UGT1A3	intron_variant;upstream_gene_variant;intron_variant,NMD_transcript_variant;downstream_gene_variant	c.862-7110C>T;c.856-7110C>T;c.868-7110C>T;c.61-7110C>T;c.*238-7110C>T	NA	NA	(2S)-4-methyl-2-({[(3S,4S,5R)-2,3,4-trihydroxy-5-(hydroxymethyl)oxolan-2-yl]methyl}amino)pentanoic acid
2	233759924	C	T	T	1481.97	0.347515	0.304946	0.0388584	4.24023e-15	pk2016	rs887829	UGT1A6;UGT1A1;UGT1A10;UGT1A9;UGT1A4;UGT1A5;UGT1A7;UGT1A8;UGT1A3	intron_variant;upstream_gene_variant;intron_variant,NMD_transcript_variant;downstream_gene_variant	c.862-7110C>T;c.856-7110C>T;c.868-7110C>T;c.61-7110C>T;c.*238-7110C>T	NA	NA	(2S)-4-methyl-2-({[(3S,4S,5R)-2,3,4-trihydroxy-5-(hydroxymethyl)oxolan-2-yl]methyl}amino)pentanoic acid
2	233759924	C	T	T	1479.61	0.347515	0.302359	0.0388699	7.32508e-15	pk2798	rs887829	UGT1A6;UGT1A1;UGT1A10;UGT1A9;UGT1A4;UGT1A5;UGT1A7;UGT1A8;UGT1A3	intron_variant;upstream_gene_variant;intron_variant,NMD_transcript_variant;downstream_gene_variant	c.862-7110C>T;c.856-7110C>T;c.868-7110C>T;c.61-7110C>T;c.*238-7110C>T	NA	NA	2-{2-[(1-benzoylpyrrolidin-2-yl)formamido]-3-phenylpropanamido}-5-[(diaminomethylidene)amino]-N-(4-nitrophenyl)pentanamide
2	233759924	C	T	T	1480.96	0.347515	0.300966	0.0388716	9.74293e-15	pk2493	rs887829	UGT1A6;UGT1A1;UGT1A10;UGT1A9;UGT1A4;UGT1A5;UGT1A7;UGT1A8;UGT1A3	intron_variant;upstream_gene_variant;intron_variant,NMD_transcript_variant;downstream_gene_variant	c.862-7110C>T;c.856-7110C>T;c.868-7110C>T;c.61-7110C>T;c.*238-7110C>T	NA	NA	(1S,2R,3R,4S,5S,6R)-2,3,4,5,6-pentahydroxycyclohexyl 2-(1H-indol-3-yl)acetate
2	233759924	C	T	T	1480.9	0.347515	0.294768	0.0388616	3.32304e-14	pk2881	rs887829	UGT1A6;UGT1A1;UGT1A10;UGT1A9;UGT1A4;UGT1A5;UGT1A7;UGT1A8;UGT1A3	intron_variant;upstream_gene_variant;intron_variant,NMD_transcript_variant;downstream_gene_variant	c.862-7110C>T;c.856-7110C>T;c.868-7110C>T;c.61-7110C>T;c.*238-7110C>T	NA	NA	(1S,2R,3R,4S,5S,6R)-2,3,4,5,6-pentahydroxycyclohexyl 2-(1H-indol-3-yl)acetate
2	233759924	C	T	T	1480.59	0.347515	0.293551	0.0388871	4.39279e-14	pk6199	rs887829	UGT1A6;UGT1A1;UGT1A10;UGT1A9;UGT1A4;UGT1A5;UGT1A7;UGT1A8;UGT1A3	intron_variant;upstream_gene_variant;intron_variant,NMD_transcript_variant;downstream_gene_variant	c.862-7110C>T;c.856-7110C>T;c.868-7110C>T;c.61-7110C>T;c.*238-7110C>T	NA	NA	Benzeneethanamine, 2,5-dimethoxy-N-[(2-methoxyphenyl)methyl]-4-nitro-
2	233759924	C	T	T	1478.51	0.347515	0.292312	0.0388455	5.27277e-14	pk8510	rs887829	UGT1A6;UGT1A1;UGT1A10;UGT1A9;UGT1A4;UGT1A5;UGT1A7;UGT1A8;UGT1A3	intron_variant;upstream_gene_variant;intron_variant,NMD_transcript_variant;downstream_gene_variant	c.862-7110C>T;c.856-7110C>T;c.868-7110C>T;c.61-7110C>T;c.*238-7110C>T	NA	Mesotrione	4,4'-(3-Oxo-1,3-dihydroisobenzofuran-1,1-diyl)dibenzoic acid
2	233759924	C	T	T	1479.98	0.347515	0.291281	0.0388427	6.43137e-14	pk8160	rs887829	UGT1A6;UGT1A1;UGT1A10;UGT1A9;UGT1A4;UGT1A5;UGT1A7;UGT1A8;UGT1A3	intron_variant;upstream_gene_variant;intron_variant,NMD_transcript_variant;downstream_gene_variant	c.862-7110C>T;c.856-7110C>T;c.868-7110C>T;c.61-7110C>T;c.*238-7110C>T	NA	NA	4-(nitrooxy)butyl 2-(6-methoxynaphthalen-2-yl)propanoate
2	233759924	C	T	T	1483.81	0.347515	0.290735	0.0388763	7.52005e-14	pk4141	rs887829	UGT1A6;UGT1A1;UGT1A10;UGT1A9;UGT1A4;UGT1A5;UGT1A7;UGT1A8;UGT1A3	intron_variant;upstream_gene_variant;intron_variant,NMD_transcript_variant;downstream_gene_variant	c.862-7110C>T;c.856-7110C>T;c.868-7110C>T;c.61-7110C>T;c.*238-7110C>T	NA	NA	(1S,2R,3R,4S,5S,6R)-2,3,4,5,6-pentahydroxycyclohexyl 2-(1H-indol-3-yl)acetate
2	233759924	C	T	T	1483.52	0.347515	0.277988	0.038898	8.89555e-13	pk3027	rs887829	UGT1A6;UGT1A1;UGT1A10;UGT1A9;UGT1A4;UGT1A5;UGT1A7;UGT1A8;UGT1A3	intron_variant;upstream_gene_variant;intron_variant,NMD_transcript_variant;downstream_gene_variant	c.862-7110C>T;c.856-7110C>T;c.868-7110C>T;c.61-7110C>T;c.*238-7110C>T	NA	NA	(1S,2R,3R,4S,5S,6R)-2,3,4,5,6-pentahydroxycyclohexyl 2-(1H-indol-3-yl)acetate
2	233763993	G	T	T	1483.81	0.34639	0.473769	0.0388932	3.91049e-34	pk46707	rs6742078	UGT1A6;UGT1A1;UGT1A10;UGT1A9;UGT1A4;UGT1A5;UGT1A7;UGT1A8;UGT1A3	intron_variant;intron_variant,NMD_transcript_variant;regulatory_region_variant	c.862-3041G>T;c.864+2842G>T;c.856-3041G>T;c.868-3041G>T;c.61-3041G>T;c.*238-3041G>T	NA	NA	Curvularin
2	233763993	G	T	T	1483.66	0.34639	0.293402	0.038881	4.48295e-14	pk2264	rs6742078	UGT1A6;UGT1A1;UGT1A10;UGT1A9;UGT1A4;UGT1A5;UGT1A7;UGT1A8;UGT1A3	intron_variant;intron_variant,NMD_transcript_variant;regulatory_region_variant	c.862-3041G>T;c.864+2842G>T;c.856-3041G>T;c.868-3041G>T;c.61-3041G>T;c.*238-3041G>T	NA	NA	2-Methyl-1-(4-methylphenyl)-3-nitro-1H-indol-6-ol
2	233763993	G	T	T	1483.88	0.34639	0.292057	0.0388735	5.77803e-14	pk2350	rs6742078	UGT1A6;UGT1A1;UGT1A10;UGT1A9;UGT1A4;UGT1A5;UGT1A7;UGT1A8;UGT1A3	intron_variant;intron_variant,NMD_transcript_variant;regulatory_region_variant	c.862-3041G>T;c.864+2842G>T;c.856-3041G>T;c.868-3041G>T;c.61-3041G>T;c.*238-3041G>T	NA	NA	(2S)-3-methyl-2-({[(3S,4S,5R)-2,3,4-trihydroxy-5-(hydroxymethyl)oxolan-2-yl]methyl}amino)butanoic acid
2	233763993	G	T	T	1483.59	0.34639	0.28588	0.0388767	1.93076e-13	pk2625	rs6742078	UGT1A6;UGT1A1;UGT1A10;UGT1A9;UGT1A4;UGT1A5;UGT1A7;UGT1A8;UGT1A3	intron_variant;intron_variant,NMD_transcript_variant;regulatory_region_variant	c.862-3041G>T;c.864+2842G>T;c.856-3041G>T;c.868-3041G>T;c.61-3041G>T;c.*238-3041G>T	NA	NA	10-acetyl-21-hydroxy-6,6,17,17-tetramethyl-7,12,18-trioxapentacyclo[11.8.0.0¬≥,¬π¬π.0‚Åµ,‚Åπ.0¬π‚Å¥,¬π‚Åπ]henicosa-1(13),3,5(9),10,14(19),15,20-heptaene-2,8-dione
2	233763993	G	T	T	1483.32	0.34639	0.281662	0.0388894	4.40055e-13	pk3410	rs6742078	UGT1A6;UGT1A1;UGT1A10;UGT1A9;UGT1A4;UGT1A5;UGT1A7;UGT1A8;UGT1A3	intron_variant;intron_variant,NMD_transcript_variant;regulatory_region_variant	c.862-3041G>T;c.864+2842G>T;c.856-3041G>T;c.868-3041G>T;c.61-3041G>T;c.*238-3041G>T	NA	NA	5-({4-[(1-methylcyclohexyl)methoxy]phenyl}methyl)-1,3-thiazolidine-2,4-dione
2	233764076	T	G	G	1485.78	0.34673	0.502872	0.0388195	2.22665e-38	pk4258	rs4148324	UGT1A6;UGT1A1;UGT1A10;UGT1A9;UGT1A4;UGT1A5;UGT1A7;UGT1A8;UGT1A3	intron_variant;intron_variant,NMD_transcript_variant;regulatory_region_variant	c.862-2958T>G;c.864+2925T>G;c.856-2958T>G;c.868-2958T>G;c.61-2958T>G;c.*238-2958T>G	NA	NA	4-tert-Butyl-N-(4-nitrophenyl)benzamide
2	233764076	T	G	G	1485.38	0.34673	0.490867	0.038818	1.18681e-36	pk17800	rs4148324	UGT1A6;UGT1A1;UGT1A10;UGT1A9;UGT1A4;UGT1A5;UGT1A7;UGT1A8;UGT1A3	intron_variant;intron_variant,NMD_transcript_variant;regulatory_region_variant	c.862-2958T>G;c.864+2925T>G;c.856-2958T>G;c.868-2958T>G;c.61-2958T>G;c.*238-2958T>G	NA	NA	4-(cyclopropylmethyl)-10,14,17-trihydroxy-N-[2-(3-phenyl-1,2,4-oxadiazol-5-yl)propan-2-yl]-12-oxa-4-azapentacyclo[9.6.1.0^{1,13}.0^{5,17}.0^{7,18}]octadeca-7(18),8,10,14-tetraene-15-carboxamide
2	233764076	T	G	G	1485.58	0.34673	0.468723	0.0387964	1.32122e-33	pk14566	rs4148324	UGT1A6;UGT1A1;UGT1A10;UGT1A9;UGT1A4;UGT1A5;UGT1A7;UGT1A8;UGT1A3	intron_variant;intron_variant,NMD_transcript_variant;regulatory_region_variant	c.862-2958T>G;c.864+2925T>G;c.856-2958T>G;c.868-2958T>G;c.61-2958T>G;c.*238-2958T>G	NA	NA	2-({[3,4-dihydroxy-5-(hydroxymethyl)oxolan-2-yl]oxy}methyl)-6-{[(11E)-17-hydroxy-3,4-dimethoxytricyclo[12.3.1.1¬≤,‚Å∂]nonadeca-1(17),2,4,6(19),11,14(18),15-heptaen-5-yl]oxy}oxane-3,4,5-triol
2	233764076	T	G	G	1485.2	0.34673	0.468209	0.0388331	1.7824e-33	pk11182	rs4148324	UGT1A6;UGT1A1;UGT1A10;UGT1A9;UGT1A4;UGT1A5;UGT1A7;UGT1A8;UGT1A3	intron_variant;intron_variant,NMD_transcript_variant;regulatory_region_variant	c.862-2958T>G;c.864+2925T>G;c.856-2958T>G;c.868-2958T>G;c.61-2958T>G;c.*238-2958T>G	NA	NA	Biliverdin
2	233764076	T	G	G	1482.86	0.34673	0.465411	0.0387998	3.76546e-33	pk17036	rs4148324	UGT1A6;UGT1A1;UGT1A10;UGT1A9;UGT1A4;UGT1A5;UGT1A7;UGT1A8;UGT1A3	intron_variant;intron_variant,NMD_transcript_variant;regulatory_region_variant	c.862-2958T>G;c.864+2925T>G;c.856-2958T>G;c.868-2958T>G;c.61-2958T>G;c.*238-2958T>G	NA	NA	4-(cyclopropylmethyl)-10,14,17-trihydroxy-N-[2-(3-phenyl-1,2,4-oxadiazol-5-yl)propan-2-yl]-12-oxa-4-azapentacyclo[9.6.1.0^{1,13}.0^{5,17}.0^{7,18}]octadeca-7(18),8,10,14-tetraene-15-carboxamide
2	233764076	T	G	G	1481.17	0.34673	0.438834	0.0388128	1.21946e-29	pk4356	rs4148324	UGT1A6;UGT1A1;UGT1A10;UGT1A9;UGT1A4;UGT1A5;UGT1A7;UGT1A8;UGT1A3	intron_variant;intron_variant,NMD_transcript_variant;regulatory_region_variant	c.862-2958T>G;c.864+2925T>G;c.856-2958T>G;c.868-2958T>G;c.61-2958T>G;c.*238-2958T>G	NA	NA	4-tert-Butyl-N-(4-nitrophenyl)benzamide
2	233764076	T	G	G	1481.98	0.34673	0.436051	0.0388259	2.87403e-29	pk4627	rs4148324	UGT1A6;UGT1A1;UGT1A10;UGT1A9;UGT1A4;UGT1A5;UGT1A7;UGT1A8;UGT1A3	intron_variant;intron_variant,NMD_transcript_variant;regulatory_region_variant	c.862-2958T>G;c.864+2925T>G;c.856-2958T>G;c.868-2958T>G;c.61-2958T>G;c.*238-2958T>G	NA	NA	1-[(4-amino-3-methylphenyl)methyl]-5-(2,2-diphenylacetyl)-1H,4H,5H,6H,7H-imidazo[4,5-c]pyridine-6-carboxylic acid
2	233764076	T	G	G	1486.49	0.34673	0.431191	0.0387893	1.04604e-28	pk10368	rs4148324	UGT1A6;UGT1A1;UGT1A10;UGT1A9;UGT1A4;UGT1A5;UGT1A7;UGT1A8;UGT1A3	intron_variant;intron_variant,NMD_transcript_variant;regulatory_region_variant	c.862-2958T>G;c.864+2925T>G;c.856-2958T>G;c.868-2958T>G;c.61-2958T>G;c.*238-2958T>G	NA	NA	6-{[4,4,6a,6b,11,11,14b-heptamethyl-8a-({[3,4,5-trihydroxy-6-(hydroxymethyl)oxan-2-yl]oxy}carbonyl)-1,2,3,4,4a,5,6,6a,6b,7,8,8a,9,10,11,12,12a,14,14a,14b-icosahydropicen-3-yl]oxy}-4-[2-carboxy-1-(carboxymethoxy)-2-hydroxyethoxy]-3-hydroxy-5-{[3,4,5-trihydroxy-6-(hydroxymethyl)oxan-2-yl]oxy}oxane-2-carboxylic acid
2	233764076	T	G	G	1482.01	0.34673	0.430273	0.038838	1.59257e-28	pk4184	rs4148324	UGT1A6;UGT1A1;UGT1A10;UGT1A9;UGT1A4;UGT1A5;UGT1A7;UGT1A8;UGT1A3	intron_variant;intron_variant,NMD_transcript_variant;regulatory_region_variant	c.862-2958T>G;c.864+2925T>G;c.856-2958T>G;c.868-2958T>G;c.61-2958T>G;c.*238-2958T>G	NA	NA	2-[(1-{5-[(diaminomethylidene)amino]-2-(2-{2-[2-(3-hydroxy-2-{2-[3-(1H-imidazol-5-yl)-2-[(5-oxopyrrolidin-2-yl)formamido]propanamido]-3-(1H-indol-3-yl)propanamido}propanamido)-3-(4-hydroxyphenyl)propanamido]acetamido}-4-methylpentanamido)pentanoyl}pyrrolidin-2-yl)formamido]acetic acid
2	233764076	T	G	G	1482.56	0.34673	0.416529	0.038822	7.42299e-27	pk1010	rs4148324	UGT1A6;UGT1A1;UGT1A10;UGT1A9;UGT1A4;UGT1A5;UGT1A7;UGT1A8;UGT1A3	intron_variant;intron_variant,NMD_transcript_variant;regulatory_region_variant	c.862-2958T>G;c.864+2925T>G;c.856-2958T>G;c.868-2958T>G;c.61-2958T>G;c.*238-2958T>G	NA	NA	1-[hydroxy(4-hydroxyphenyl)methyl]-6-methoxyisoquinolin-7-ol
2	233764076	T	G	G	1480.64	0.34673	0.399743	0.0387941	6.74373e-25	pk3803	rs4148324	UGT1A6;UGT1A1;UGT1A10;UGT1A9;UGT1A4;UGT1A5;UGT1A7;UGT1A8;UGT1A3	intron_variant;intron_variant,NMD_transcript_variant;regulatory_region_variant	c.862-2958T>G;c.864+2925T>G;c.856-2958T>G;c.868-2958T>G;c.61-2958T>G;c.*238-2958T>G	NA	NA	(2S)-4-methyl-2-({[(3S,4S,5R)-2,3,4-trihydroxy-5-(hydroxymethyl)oxolan-2-yl]methyl}amino)pentanoic acid
2	233764076	T	G	G	1480.98	0.34673	0.39439	0.038756	2.53187e-24	pk1619	rs4148324	UGT1A6;UGT1A1;UGT1A10;UGT1A9;UGT1A4;UGT1A5;UGT1A7;UGT1A8;UGT1A3	intron_variant;intron_variant,NMD_transcript_variant;regulatory_region_variant	c.862-2958T>G;c.864+2925T>G;c.856-2958T>G;c.868-2958T>G;c.61-2958T>G;c.*238-2958T>G	NA	NA	NA
2	233764076	T	G	G	1481.69	0.34673	0.391796	0.038739	4.8024e-24	pk4704	rs4148324	UGT1A6;UGT1A1;UGT1A10;UGT1A9;UGT1A4;UGT1A5;UGT1A7;UGT1A8;UGT1A3	intron_variant;intron_variant,NMD_transcript_variant;regulatory_region_variant	c.862-2958T>G;c.864+2925T>G;c.856-2958T>G;c.868-2958T>G;c.61-2958T>G;c.*238-2958T>G	NA	NA	(2-aminoethoxy)[(2R)-3-hydroxy-2-[(9Z)-tetradec-9-enoyloxy]propoxy]phosphinic acid
2	233764076	T	G	G	1481.07	0.34673	0.390129	0.0387829	8.35976e-24	pk1977	rs4148324	UGT1A6;UGT1A1;UGT1A10;UGT1A9;UGT1A4;UGT1A5;UGT1A7;UGT1A8;UGT1A3	intron_variant;intron_variant,NMD_transcript_variant;regulatory_region_variant	c.862-2958T>G;c.864+2925T>G;c.856-2958T>G;c.868-2958T>G;c.61-2958T>G;c.*238-2958T>G	NA	NA	NA
2	233764076	T	G	G	1481.68	0.34673	0.389136	0.0387292	9.41103e-24	pk4758	rs4148324	UGT1A6;UGT1A1;UGT1A10;UGT1A9;UGT1A4;UGT1A5;UGT1A7;UGT1A8;UGT1A3	intron_variant;intron_variant,NMD_transcript_variant;regulatory_region_variant	c.862-2958T>G;c.864+2925T>G;c.856-2958T>G;c.868-2958T>G;c.61-2958T>G;c.*238-2958T>G	NA	NA	3-[5-(Ethoxycarbonyl)-2,4-dimethyl-1H-pyrrol-3-yl]propanoic acid
2	233764076	T	G	G	1483.24	0.34673	0.388404	0.0387798	1.30127e-23	pk1537	rs4148324	UGT1A6;UGT1A1;UGT1A10;UGT1A9;UGT1A4;UGT1A5;UGT1A7;UGT1A8;UGT1A3	intron_variant;intron_variant,NMD_transcript_variant;regulatory_region_variant	c.862-2958T>G;c.864+2925T>G;c.856-2958T>G;c.868-2958T>G;c.61-2958T>G;c.*238-2958T>G	NA	NA	(2R)-2-amino-4-{[(1S)-1-[(carboxymethyl)carbamoyl]-2-{[(15S)-4,5-dihydroxy-15-methyl-14-oxotetracyclo[8.7.0.0^{2,7}.0^{11,15}]heptadeca-2(7),3,5-trien-3-yl]sulfanyl}ethyl]carbamoyl}butanoic acid
2	233764076	T	G	G	1480.83	0.34673	0.385598	0.0387576	2.54801e-23	pk706	rs4148324	UGT1A6;UGT1A1;UGT1A10;UGT1A9;UGT1A4;UGT1A5;UGT1A7;UGT1A8;UGT1A3	intron_variant;intron_variant,NMD_transcript_variant;regulatory_region_variant	c.862-2958T>G;c.864+2925T>G;c.856-2958T>G;c.868-2958T>G;c.61-2958T>G;c.*238-2958T>G	NA	NA	2-(4-{16-[(3,4-dihydroxy-5-{[5-hydroxy-6-(hydroxymethyl)-3-{[3,4,5-trihydroxy-6-(hydroxymethyl)oxan-2-yl]oxy}-4-[(3,4,5-trihydroxyoxan-2-yl)oxy]oxan-2-yl]oxy}-6-(hydroxymethyl)oxan-2-yl)oxy]-19-hydroxy-6-methoxy-7,9,13-trimethyl-5-oxapentacyclo[10.8.0.0¬≤,‚Åπ.0‚Å¥,‚Å∏.0¬π¬≥,¬π‚Å∏]icosan-6-yl}-2-methylbutoxy)-6-(hydroxymethyl)oxane-3,4,5-triol
2	233764076	T	G	G	1481.53	0.34673	0.37674	0.0387746	2.57337e-22	pk2340	rs4148324	UGT1A6;UGT1A1;UGT1A10;UGT1A9;UGT1A4;UGT1A5;UGT1A7;UGT1A8;UGT1A3	intron_variant;intron_variant,NMD_transcript_variant;regulatory_region_variant	c.862-2958T>G;c.864+2925T>G;c.856-2958T>G;c.868-2958T>G;c.61-2958T>G;c.*238-2958T>G	NA	NA	(2S,4S,6S)-6-[2-(carboxymethyl)phenoxy]-3,4,5-trimethyloxane-2-carboxylic acid
2	233764076	T	G	G	1481.45	0.34673	0.376118	0.0388578	3.69066e-22	pk1885	rs4148324	UGT1A6;UGT1A1;UGT1A10;UGT1A9;UGT1A4;UGT1A5;UGT1A7;UGT1A8;UGT1A3	intron_variant;intron_variant,NMD_transcript_variant;regulatory_region_variant	c.862-2958T>G;c.864+2925T>G;c.856-2958T>G;c.868-2958T>G;c.61-2958T>G;c.*238-2958T>G	NA	NA	1,6-dihydroxy-3,5-dimethoxy-10-methyl-9,10-dihydroacridin-9-one
2	233764076	T	G	G	1481.45	0.34673	0.374814	0.0387501	3.94248e-22	pk3751	rs4148324	UGT1A6;UGT1A1;UGT1A10;UGT1A9;UGT1A4;UGT1A5;UGT1A7;UGT1A8;UGT1A3	intron_variant;intron_variant,NMD_transcript_variant;regulatory_region_variant	c.862-2958T>G;c.864+2925T>G;c.856-2958T>G;c.868-2958T>G;c.61-2958T>G;c.*238-2958T>G	NA	NA	20,21,25-trimethoxy-15,30-dimethyl-8,23-dioxa-15,30-diazaheptacyclo[22.6.2.2‚Åπ,¬π¬≤.1¬≥,‚Å∑.1¬π‚Å¥,¬π‚Å∏.0¬≤‚Å∑,¬≥¬π.0¬≤¬≤,¬≥¬≥]hexatriaconta-3(36),4,6,9,11,18,20,22(33),24,26,31,34-dodecaen-6-ol
2	233764076	T	G	G	1481.92	0.34673	0.33199	0.0388663	1.3209e-17	pk1804	rs4148324	UGT1A6;UGT1A1;UGT1A10;UGT1A9;UGT1A4;UGT1A5;UGT1A7;UGT1A8;UGT1A3	intron_variant;intron_variant,NMD_transcript_variant;regulatory_region_variant	c.862-2958T>G;c.864+2925T>G;c.856-2958T>G;c.868-2958T>G;c.61-2958T>G;c.*238-2958T>G	NA	NA	1-{2,3-bis[(E)-2-(2H-1,3-benzodioxol-5-yl)ethenyl]-4-(pyrrolidine-1-carbonyl)cyclobutanecarbonyl}piperidine
2	233764076	T	G	G	1481.96	0.34673	0.294293	0.0389048	3.89543e-14	pk2261	rs4148324	UGT1A6;UGT1A1;UGT1A10;UGT1A9;UGT1A4;UGT1A5;UGT1A7;UGT1A8;UGT1A3	intron_variant;intron_variant,NMD_transcript_variant;regulatory_region_variant	c.862-2958T>G;c.864+2925T>G;c.856-2958T>G;c.868-2958T>G;c.61-2958T>G;c.*238-2958T>G	NA	NA	1-{6-amino-9-[3,4-dihydroxy-5-(hydroxymethyl)oxolan-2-yl]-9H-purin-2-yl}-N-methyl-1H-pyrazole-4-carboxamide
2	233764663	C	T	T	1483.77	0.34673	0.402638	0.0388284	3.40684e-25	pk28450	rs4148325	UGT1A6;UGT1A1;UGT1A10;UGT1A9;UGT1A4;UGT1A5;UGT1A7;UGT1A8;UGT1A3	intron_variant;intron_variant,NMD_transcript_variant;regulatory_region_variant	c.862-2371C>T;c.865-2371C>T;c.856-2371C>T;c.868-2371C>T;c.61-2371C>T;c.*238-2371C>T	NA	NA	(2E)-N-[2-hydroxy-2-(4-hydroxyphenyl)ethyl]-3-(4-hydroxy-3-methoxyphenyl)prop-2-enamide
2	233764663	C	T	T	1482.77	0.34673	0.376818	0.038781	2.56278e-22	pk7730	rs4148325	UGT1A6;UGT1A1;UGT1A10;UGT1A9;UGT1A4;UGT1A5;UGT1A7;UGT1A8;UGT1A3	intron_variant;intron_variant,NMD_transcript_variant;regulatory_region_variant	c.862-2371C>T;c.865-2371C>T;c.856-2371C>T;c.868-2371C>T;c.61-2371C>T;c.*238-2371C>T	NA	NA	4-tert-Butyl-N-(4-nitrophenyl)benzamide
2	233764663	C	T	T	1482.99	0.34673	0.356471	0.0386668	2.99749e-20	pk3840	rs4148325	UGT1A6;UGT1A1;UGT1A10;UGT1A9;UGT1A4;UGT1A5;UGT1A7;UGT1A8;UGT1A3	intron_variant;intron_variant,NMD_transcript_variant;regulatory_region_variant	c.862-2371C>T;c.865-2371C>T;c.856-2371C>T;c.868-2371C>T;c.61-2371C>T;c.*238-2371C>T	NA	NA	methyl[(3S)-3-(naphthalen-1-yloxy)-3-(thiophen-2-yl)propyl]amine
2	233764663	C	T	T	1482.82	0.34673	0.354347	0.0388197	6.97632e-20	pk5684	rs4148325	UGT1A6;UGT1A1;UGT1A10;UGT1A9;UGT1A4;UGT1A5;UGT1A7;UGT1A8;UGT1A3	intron_variant;intron_variant,NMD_transcript_variant;regulatory_region_variant	c.862-2371C>T;c.865-2371C>T;c.856-2371C>T;c.868-2371C>T;c.61-2371C>T;c.*238-2371C>T	NA	NA	Tyr-Phe
3	53248172	C	T	T	1462.51	0.399382	0.293758	0.0380163	1.0997e-14	pk7796	rs4687717	TKT	intron_variant;intron_variant,NMD_transcript_variant;intron_variant,non_coding_transcript_variant	c.108-5930A>G;c.108-4550A>G;n.218-5930A>G	NA	NA	(2E)-2-[(4Z)-5-methanesulfinylpent-4-en-2-yn-1-ylidene]-1,6-dioxaspiro[4.4]non-3-ene
4	9925343	T	G	G	1414.57	0.273519	-0.328998	0.0425322	1.03189e-14	pk59355	rs13129697	SLC2A9	intron_variant;downstream_gene_variant;intron_variant,non_coding_transcript_variant;regulatory_region_variant	c.815-4771A>C;c.728-4771A>C;n.849-4771A>C	NA	NA	3-nitroimidazo[4,5-e][1,2]oxazine
4	9930021	C	G	G	1431.6	0.281507	-0.344993	0.0418071	1.55729e-16	pk101	rs4447862	SLC2A9	intron_variant;intron_variant,non_coding_transcript_variant	c.815-9449G>C;c.728-9449G>C;n.849-9449G>C	NA	NA	2-[N-methyl5-(dimethylamino)naphthalene-1-sulfonamido]acetic acid
4	9930021	C	G	G	1430.38	0.281507	-0.329926	0.0419353	3.61814e-15	pk1124	rs4447862	SLC2A9	intron_variant;intron_variant,non_coding_transcript_variant	c.815-9449G>C;c.728-9449G>C;n.849-9449G>C	NA	NA	5-Nitro-2-pyrimidinamine
4	9930021	C	G	G	1428.63	0.281507	-0.328111	0.0419918	5.55355e-15	pk953	rs4447862	SLC2A9	intron_variant;intron_variant,non_coding_transcript_variant	c.815-9449G>C;c.728-9449G>C;n.849-9449G>C	NA	Uric acid	5-(Difluoromethyl)-1,3,4-thiadiazol-2-amine
4	9982917	T	G	G	1439.49	0.252729	-0.354898	0.0432472	2.2819e-16	pk452	rs9994216	SLC2A9	intron_variant;intron_variant,non_coding_transcript_variant;downstream_gene_variant	c.536-2180C>A;c.449-2180C>A;n.570-2180C>A	NA	NA	7-(2-chloro-6-fluorophenyl)-5-(4-chlorophenyl)-4H,5H,6H,7H-[1,2,3,4]tetrazolo[1,5-a]pyrimidine
4	9982917	T	G	G	1442.05	0.252729	-0.340146	0.0431945	3.41409e-15	pk290	rs9994216	SLC2A9	intron_variant;intron_variant,non_coding_transcript_variant;downstream_gene_variant	c.536-2180C>A;c.449-2180C>A;n.570-2180C>A	NA	NA	(5S)-4-(carbamoylamino)-5-hydroxy-2-oxo-2,5-dihydro-1H-imidazole-5-carboxylic acid
4	9982917	T	G	G	1438.16	0.252729	-0.325215	0.0433004	5.88281e-14	pk571	rs9994216	SLC2A9	intron_variant;intron_variant,non_coding_transcript_variant;downstream_gene_variant	c.536-2180C>A;c.449-2180C>A;n.570-2180C>A	NA	NA	[(2,5-dioxo-4,4-diphenylimidazolidin-1-yl)methoxy]phosphonic acid
4	22818881	T	A	A	1252.18	0.148325	0.48947	0.0562356	3.20626e-18	pk8737	rs358231,COSV72438882	GBA3	stop_lost;non_coding_transcript_exon_variant	c.447A>T;c.1368A>T;n.326A>T;c.855A>T	p.Ter149TyrextTer?;p.Ter456TyrextTer?;p.Ter285TyrextTer?	NA	(2S,4R)-1-[(2R)-2-amino-3-sulfanylpropanoyl]-4-hydroxypyrrolidine-2-carboxylic acid
4	22818881	T	A	A	1236.03	0.148325	0.482106	0.0565933	1.61231e-17	pk3533	rs358231,COSV72438882	GBA3	stop_lost;non_coding_transcript_exon_variant	c.447A>T;c.1368A>T;n.326A>T;c.855A>T	p.Ter149TyrextTer?;p.Ter456TyrextTer?;p.Ter285TyrextTer?	METHYL GALACTOSIDE	(5-Ethylthiophen-2-yl)(phenyl)methanone
4	68625465	G	T	T	735.056	0.331454	-0.568748	0.0555762	1.40133e-24	pk9193	rs13121671	near UGT2B17, UGT2B15	downstream_gene_variant	NA	NA	NA	ethyl 2-{3-oxo-2-[(2E)-5-{[3,4,5-trihydroxy-6-(hydroxymethyl)oxan-2-yl]oxy}pent-2-en-1-yl]cyclopentyl}acetate
4	68625465	G	T	T	751.764	0.331454	-0.395895	0.055045	6.37508e-13	pk5864	rs13121671	near UGT2B17, UGT2B15	downstream_gene_variant	NA	NA	NA	Chenodeoxycholic acid 24-acyl-.beta.-D-glucuronide
4	129113042	A	AAAC	AAAC	1459.7	0.382573	0.3751	0.0383172	1.25128e-22	pk8846	NA	C4orf33	3_prime_UTR_variant;downstream_gene_variant	c.*1254_*1256del	NA	NA	1,4-diethyl 2,3-dihydroxybutanedioate
4	186227233	T	C	C	1485.37	0.496251	-0.381878	0.0368673	3.84215e-25	pk4344	rs4253238	KLKB1	upstream_gene_variant;intron_variant	c.-149-207C>T	NA	NA	Pro-Pro
4	186229324	G	A	A	1500.7	0.495235	-0.428255	0.0367258	2.01925e-31	pk1503	rs3775298	KLKB1	intron_variant;intron_variant,non_coding_transcript_variant	c.58+1071A>G;c.-57+1071A>G;n.88+1071A>G;c.-57+335A>G	NA	NA	2-(2-{[1-(1-{2-amino-5-[(diaminomethylidene)amino]pentanoyl}pyrrolidine-2-carbonyl)pyrrolidin-2-yl]formamido}acetamido)-3-phenylpropanoic acid
4	186229324	G	A	A	1498.53	0.495235	-0.372656	0.0366899	3.08715e-24	pk6371	rs3775298	KLKB1	intron_variant;intron_variant,non_coding_transcript_variant	c.58+1071A>G;c.-57+1071A>G;n.88+1071A>G;c.-57+335A>G	NA	NA	Pro-Pro
4	186229324	G	A	A	1499.65	0.495235	-0.34635	0.0367785	4.6338e-21	pk5517	rs3775298	KLKB1	intron_variant;intron_variant,non_coding_transcript_variant	c.58+1071A>G;c.-57+1071A>G;n.88+1071A>G;c.-57+335A>G	NA	NA	DL-Phenylalanine
4	186229324	G	A	A	1499.77	0.495235	-0.343848	0.0367857	8.98874e-21	pk4314	rs3775298	KLKB1	intron_variant;intron_variant,non_coding_transcript_variant	c.58+1071A>G;c.-57+1071A>G;n.88+1071A>G;c.-57+335A>G	NA	NA	NA
4	186229324	G	A	A	1499.38	0.495235	-0.337259	0.0367442	4.36867e-20	pk4206	rs3775298	KLKB1	intron_variant;intron_variant,non_coding_transcript_variant	c.58+1071A>G;c.-57+1071A>G;n.88+1071A>G;c.-57+335A>G	NA	NA	2-Amino-1-phenylethanol
4	186229324	G	A	A	1498.38	0.495235	-0.326312	0.0367787	7.16405e-19	pk2401	rs3775298	KLKB1	intron_variant;intron_variant,non_coding_transcript_variant	c.58+1071A>G;c.-57+1071A>G;n.88+1071A>G;c.-57+335A>G	NA	NA	2-[(1-{2-[2-(2-{[1-(1-{2-amino-5-[(diaminomethylidene)amino]pentanoyl}pyrrolidine-2-carbonyl)pyrrolidin-2-yl]formamido}acetamido)-3-phenylpropanamido]-3-hydroxypropanoyl}pyrrolidin-2-yl)formamido]-3-phenylpropanoic acid
4	186229324	G	A	A	1495.31	0.495235	-0.294613	0.0368108	1.20995e-15	pk5715	rs3775298	KLKB1	intron_variant;intron_variant,non_coding_transcript_variant	c.58+1071A>G;c.-57+1071A>G;n.88+1071A>G;c.-57+335A>G	NA	NA	4-(acetyloxy)-6-[(6-{[10-(acetyloxy)-5-methoxy-9,16-dimethyl-2-oxo-7-(2-oxoethyl)-4-(propanoyloxy)-1-oxacyclohexadeca-11,13-dien-6-yl]oxy}-4-(dimethylamino)-5-hydroxy-2-methyloxan-3-yl)oxy]-2,4-dimethyloxan-3-yl propanoate
4	186229324	G	A	A	1494.64	0.495235	-0.291027	0.0368061	2.63584e-15	pk8749	rs3775298	KLKB1	intron_variant;intron_variant,non_coding_transcript_variant	c.58+1071A>G;c.-57+1071A>G;n.88+1071A>G;c.-57+335A>G	NA	NA	[(2S)-3-({[(2R)-2-[(4Z,7Z,10Z,13Z,16Z,19Z)-docosa-4,7,10,13,16,19-hexaenoyloxy]-3-[(9Z,12Z)-octadeca-9,12-dienoyloxy]propoxy](hydroxy)phosphoryl}oxy)-2-hydroxypropoxy]phosphonic acid
4	186229324	G	A	A	1497.01	0.495235	-0.285175	0.0368275	9.66969e-15	pk4235	rs3775298	KLKB1	intron_variant;intron_variant,non_coding_transcript_variant	c.58+1071A>G;c.-57+1071A>G;n.88+1071A>G;c.-57+335A>G	NA	NA	tert-butyl 3-[14-methoxy-2-(2-methylpropyl)-4,7-dioxo-3,6,17-triazatetracyclo[8.7.0.0^{3,8}.0^{11,16}]heptadeca-1(10),11(16),12,14-tetraen-5-yl]propanoate
4	186229324	G	A	A	1497.33	0.495235	-0.283202	0.0368161	1.44475e-14	pk11903	rs3775298	KLKB1	intron_variant;intron_variant,non_coding_transcript_variant	c.58+1071A>G;c.-57+1071A>G;n.88+1071A>G;c.-57+335A>G	NA	NA	1-[3-(1H-imidazol-5-yl)-2-[(5-oxopyrrolidin-2-yl)formamido]propanoyl]-3,3-dimethylpyrrolidine-2-carboxamide
4	186229324	G	A	A	1495.87	0.495235	-0.276554	0.0368134	5.80919e-14	pk11702	rs3775298	KLKB1	intron_variant;intron_variant,non_coding_transcript_variant	c.58+1071A>G;c.-57+1071A>G;n.88+1071A>G;c.-57+335A>G	NA	NA	2-(2-{[1-(1-{2-amino-5-[(diaminomethylidene)amino]pentanoyl}pyrrolidine-2-carbonyl)pyrrolidin-2-yl]formamido}acetamido)-3-phenylpropanoic acid
4	186230988	T	C	C	1494.58	0.497277	-0.390153	0.0367955	2.87687e-26	pk5238	rs4241815	KLKB1	intron_variant;intron_variant,non_coding_transcript_variant	c.59-1139C>T;c.-56-1139C>T;n.89-1139C>T	NA	NA	Pro-Pro
4	186230988	T	C	C	1490.48	0.497277	-0.275591	0.0367658	6.58737e-14	pk11969	rs4241815	KLKB1	intron_variant;intron_variant,non_coding_transcript_variant	c.59-1139C>T;c.-56-1139C>T;n.89-1139C>T	NA	NA	NA
4	186236304	G	T	T	1489.52	0.497958	-0.36968	0.0368199	1.01449e-23	pk4430	rs4253252	KLKB1	intron_variant;intron_variant,non_coding_transcript_variant	c.329-477T>G;c.215-477T>G;n.359-477T>G	NA	NA	2-(5-benzyl-11-{3-[(diaminomethylidene)amino]propyl}-7-methyl-3,6,9,12,15-pentaoxo-8-(propan-2-yl)-1,4,7,10,13-pentaazacyclopentadecan-2-yl)acetic acid
4	186239894	A	G	G	1492.24	0.496937	-0.386268	0.0368583	1.06952e-25	pk4321	rs71640034	KLKB1	intron_variant;downstream_gene_variant;intron_variant,non_coding_transcript_variant	c.598+1529G>A;n.628+1529G>A;c.484+1529G>A	NA	NA	L-Phenylalanine
4	186253529	G	A	A	1501.36	0.496256	-0.394075	0.0366581	5.92609e-27	pk2692	rs4253311	KLKB1	intron_variant;downstream_gene_variant;intron_variant,non_coding_transcript_variant	c.1314-1059A>G;n.1375-1059A>G;c.1200-1059A>G	NA	NA	2-Amino-1-phenylethanol
4	186253529	G	A	A	1500.46	0.496256	-0.381711	0.0367752	3.07167e-25	pk1238	rs4253311	KLKB1	intron_variant;downstream_gene_variant;intron_variant,non_coding_transcript_variant	c.1314-1059A>G;n.1375-1059A>G;c.1200-1059A>G	NA	NA	Gly-Phe
4	186253529	G	A	A	1498.47	0.496256	-0.360012	0.036794	1.31203e-22	pk6958	rs4253311	KLKB1	intron_variant;downstream_gene_variant;intron_variant,non_coding_transcript_variant	c.1314-1059A>G;n.1375-1059A>G;c.1200-1059A>G	NA	NA	4-[7-hydroxy-5-methoxy-6-(3-methylbut-2-en-1-yl)-3,4-dihydro-2H-1-benzopyran-3-yl]-2-(3-methylbut-2-en-1-yl)benzene-1,3-diol
5	35037576	A	G	G	1400.21	0.102351	0.519875	0.062582	9.80716e-17	pk11288	rs40199	AGXT2	intron_variant;intron_variant,non_coding_transcript_variant	c.363-511C>T;n.272-511C>T	NA	NA	2-(2-methylprop-2-enamido)pentanedioic acid
5	35039381	T	C	C	1401.54	0.102431	0.534023	0.0625606	1.38838e-17	pk11243	rs37370,CM1315061,COSV51492175	AGXT2	missense_variant;non_coding_transcript_exon_variant;regulatory_region_variant	c.305G>A;n.214G>A	p.Ser102Asn	NA	2-amino-5-{[4-oxo-5-(2,3,4-trihydroxybutyl)imidazolidin-2-ylidene]amino}pentanoic acid
5	35044193	C	G	C	1384.08	0.105208	-0.578477	0.0623466	1.72027e-20	pk2651	rs28305	AGXT2;PRLR	intron_variant;downstream_gene_variant;intron_variant,non_coding_transcript_variant	c.89-3530G>C;n.86+3612G>C	NA	NA	3-Amino-5-morpholinomethyl-2-oxazolidinone
5	35044193	G	C	C	1393.11	0.105208	-0.502032	0.0620337	5.82661e-16	pk23566	rs28305	AGXT2;PRLR	intron_variant;downstream_gene_variant;intron_variant,non_coding_transcript_variant	c.89-3530G>C;n.86+3612G>C	NA	NA	N5-(1-Iminoethyl)-L-ornithine
5	35044193	G	C	C	1385.02	0.105208	-0.449342	0.062308	5.52897e-13	pk2140	rs28305	AGXT2;PRLR	intron_variant;downstream_gene_variant;intron_variant,non_coding_transcript_variant	c.89-3530G>C;n.86+3612G>C	NA	NA	N5-(1-Iminoethyl)-L-ornithine
5	177409531	G	A	A	1228.24	0.253864	-0.437272	0.0465606	5.9176e-21	pk2692	rs1801020,COSV53690047,CR982412	F12;GRK6	5_prime_UTR_variant;intron_variant;upstream_gene_variant;5_prime_UTR_variant,NMD_transcript_variant;non_coding_transcript_exon_variant	c.-4T>C;c.-45+6005A>G;c.-45+4974A>G;n.45T>C;n.100T>C	NA	NA	2-Amino-1-phenylethanol
5	177409531	G	A	A	1225.74	0.253864	-0.396885	0.0466238	1.70218e-17	pk4344	rs1801020,COSV53690047,CR982412	F12;GRK6	5_prime_UTR_variant;intron_variant;upstream_gene_variant;5_prime_UTR_variant,NMD_transcript_variant;non_coding_transcript_exon_variant	c.-4T>C;c.-45+6005A>G;c.-45+4974A>G;n.45T>C;n.100T>C	NA	NA	Pro-Pro
5	177409531	G	A	A	1234.21	0.253864	-0.339347	0.0465254	3.01335e-13	pk4206	rs1801020,COSV53690047,CR982412	F12;GRK6	5_prime_UTR_variant;intron_variant;upstream_gene_variant;5_prime_UTR_variant,NMD_transcript_variant;non_coding_transcript_exon_variant	c.-4T>C;c.-45+6005A>G;c.-45+4974A>G;n.45T>C;n.100T>C	NA	NA	2-Amino-1-phenylethanol
5	177412889	G	T	T	1230.11	0.252896	-0.424141	0.0467188	1.09991e-19	pk1238	rs2731674	F12;GRK6	upstream_gene_variant;intron_variant;intron_variant,non_coding_transcript_variant;TF_binding_site_variant	c.-45+9363T>G;c.-45+8332T>G;n.79-3337A>C	NA	NA	Gly-Phe
5	177412889	G	T	T	1239.71	0.252896	-0.338074	0.0465304	3.71221e-13	pk6958	rs2731674	F12;GRK6	upstream_gene_variant;intron_variant;intron_variant,non_coding_transcript_variant;TF_binding_site_variant	c.-45+9363T>G;c.-45+8332T>G;n.79-3337A>C	NA	NA	4-[7-hydroxy-5-methoxy-6-(3-methylbut-2-en-1-yl)-3,4-dihydro-2H-1-benzopyran-3-yl]-2-(3-methylbut-2-en-1-yl)benzene-1,3-diol
5	177412897	C	T	T	1251.31	0.25251	-0.417235	0.0463225	2.11435e-19	pk4321	rs2731673	F12;GRK6	upstream_gene_variant;intron_variant;intron_variant,non_coding_transcript_variant	c.-45+9371T>C;c.-45+8340T>C;n.79-3345A>G	NA	NA	L-Phenylalanine
5	177412897	C	T	T	1243.37	0.25251	-0.380807	0.0464276	2.36103e-16	pk5238	rs2731673	F12;GRK6	upstream_gene_variant;intron_variant;intron_variant,non_coding_transcript_variant	c.-45+9371T>C;c.-45+8340T>C;n.79-3345A>G	NA	NA	Pro-Pro
5	177414338	C	T	T	1239.22	0.258846	-0.361938	0.0461338	4.31606e-15	pk1503	rs2545801	F12;GRK6	upstream_gene_variant;intron_variant;intron_variant,non_coding_transcript_variant	c.-45+10812T>C;c.-45+9781T>C;n.78+2168A>G	NA	NA	2-(2-{[1-(1-{2-amino-5-[(diaminomethylidene)amino]pentanoyl}pyrrolidine-2-carbonyl)pyrrolidin-2-yl]formamido}acetamido)-3-phenylpropanoic acid
6	4117080	G	GC	GC	1500.56	0.308033	0.307248	0.039786	1.14061e-14	pk1807	NA	C6orf301, ECI2	downstream_gene_variant;intron_variant;intron_variant,NMD_transcript_variant;intron_variant,non_coding_transcript_variant;upstream_gene_variant	c.939+227dup;c.1029+227dup;c.*652+227dup;c.285-4866dup;n.664-4866dup;n.744+1420dup;n.503-4866dup;n.1798+227dup;n.3548+227dup;c.*211+227dup;c.*587+227dup;n.615+1420dup;n.1050-4866dup	NA	NA	(2S)-1-(decanoyloxy)-3-(octanoyloxy)propan-2-yl tetradecanoate
6	25769561	A	C	C	1425.24	0.38627	0.309731	0.0387038	1.21814e-15	pk9007	rs12209125	SLC17A4	intron_variant	c.297+371A>C;c.135+371A>C	NA	NA	N''-[2-({2-[(diaminomethylidene)amino]ethyl}disulfanyl)ethyl]guanidine
6	25787326	T	A	A	1426.14	0.410935	0.274521	0.0383356	8.00968e-13	pk4499	rs1937130	SLC17A1	intron_variant;intron_variant,NMD_transcript_variant	c.*3-4108A>T;c.*658-4108A>T	NA	Furan-2,5-dicarboxylic acid	Citric acid
6	25795743	A	ACACACC	ACACACC	1380.23	0.430479	0.350088	0.0385016	9.65159e-20	pk2129	NA	SLC17A1	intron_variant;intron_variant,NMD_transcript_variant;downstream_gene_variant	c.*2+3034_*2+3039del;c.*657+3034_*657+3039del	NA	NA	2-[2,3-dihydroxy-1-(4-hydroxy-3-methoxyphenyl)propoxy]-6-(hydroxymethyl)oxane-3,4,5-triol
6	25795743	A	ACACACC	ACACACC	1384.31	0.430479	0.325026	0.0385287	3.2851e-17	pk9116	NA	SLC17A1	intron_variant;intron_variant,NMD_transcript_variant;downstream_gene_variant	c.*2+3034_*2+3039del;c.*657+3034_*657+3039del	NA	NA	N-(3,5-dichlorophenyl)-2-hydroxy-2-methylbut-3-enamide
6	25795743	A	ACACACC	ACACACC	1388.23	0.430479	0.307448	0.0384366	1.25595e-15	pk11835	NA	SLC17A1	intron_variant;intron_variant,NMD_transcript_variant;downstream_gene_variant	c.*2+3034_*2+3039del;c.*657+3034_*657+3039del	NA	NA	1,2,3,4-tetrahydroisoquinoline-7-sulfonamide
6	25798704	A	G	G	1397.58	0.428766	0.332503	0.03827	3.67727e-18	pk9129	rs1165215	SLC17A1	intron_variant;intron_variant,NMD_transcript_variant;downstream_gene_variant;3_prime_UTR_variant	c.*2+79C>T;c.*657+79C>T;c.*81C>T	NA	NA	1,3-Diaminopropane-N,N,N',N'-tetraacetic acid
6	25812922	A	G	G	1402.6	0.428182	0.311219	0.0382338	3.95619e-16	pk5401	rs1165196,CM086146	SLC17A1	missense_variant;3_prime_UTR_variant,NMD_transcript_variant;intron_variant	c.806C>T;c.*57C>T;c.735+173C>T	p.Thr269Ile	Deoxynivalenol	2-Butenoic acid, 2-methyl-, 1-(2,5-dihydro-5-oxo-2-furanyl)-4,5-dihydroxy-2-hexen-1-yl ester
6	25816988	C	T	T	1407.23	0.428182	0.361083	0.0382121	3.40678e-21	pk9193	rs1165154	SLC17A1	intron_variant;intron_variant,NMD_transcript_variant	c.616+2080A>G	NA	NA	ethyl 2-{3-oxo-2-[(2E)-5-{[3,4,5-trihydroxy-6-(hydroxymethyl)oxan-2-yl]oxy}pent-2-en-1-yl]cyclopentyl}acetate
6	160122116	C	T	T	1483.46	0.0693001	-0.569839	0.0732802	7.47572e-15	pk11022	rs12208357,CM072040,COSV105878488	SLC22A1	missense_variant;missense_variant,NMD_transcript_variant	c.181C>T	p.Arg61Cys	NA	NA
6	160139848	CATG	C	C	1493.51	0.15773	-0.487287	0.0505061	5.0082e-22	pk666	NA	SLC22A1	inframe_deletion;intron_variant,NMD_transcript_variant;3_prime_UTR_variant,NMD_transcript_variant	c.1260_1262del;c.1061+3201_1061+3203del;c.*733_*735del	NA	Butanoylcarnitine	(R)-Butyrylcarnitine
6	160139848	CATG	C	C	1493.75	0.15773	-0.476164	0.0508831	8.12525e-21	pk11022	NA	SLC22A1	inframe_deletion;intron_variant,NMD_transcript_variant;3_prime_UTR_variant,NMD_transcript_variant	c.1260_1262del;c.1061+3201_1061+3203del;c.*733_*735del	NA	NA	N-3-Hydroxydecanoyl-L-homoserine lactone
6	160139848	CATG	C	C	1486.75	0.15773	-0.427992	0.0505914	2.67876e-17	pk3863	NA	SLC22A1	inframe_deletion;intron_variant,NMD_transcript_variant;3_prime_UTR_variant,NMD_transcript_variant	c.1260_1262del;c.1061+3201_1061+3203del;c.*733_*735del	NA	NA	2-hexadecanamido-3-(1H-indol-3-yl)propanoic acid
6	160231826	C	T	T	1373	0.105986	-0.4678	0.0621472	5.18027e-14	pk8354	rs315978	SLC22A2	intron_variant;intron_variant,non_coding_transcript_variant	c.1502-7022A>G;n.541-7022A>G;n.1399-7022A>G	NA	NA	1-Benzylpyrrolidine-3-carboxylic acid
6	160248049	G	A	A	1438.44	0.0973757	-0.982639	0.0628943	5.02361e-55	pk1818	rs316020	SLC22A2	intron_variant;upstream_gene_variant;intron_variant,non_coding_transcript_variant;regulatory_region_variant	c.780-751T>C;c.843-751T>C;n.740-751T>C	NA	NA	(2E)-1-(4-Methoxyphenyl)-3-(4-pyridinyl)-2-propen-1-one
6	160248049	G	A	A	1440.12	0.0973757	-0.89498	0.0628505	5.18579e-46	pk7750	rs316020	SLC22A2	intron_variant;upstream_gene_variant;intron_variant,non_coding_transcript_variant;regulatory_region_variant	c.780-751T>C;c.843-751T>C;n.740-751T>C	NA	NA	(3R)-3-hydroxydecanedioic acid
6	160248049	G	A	A	1432.19	0.0973757	-0.738675	0.0630262	1.00533e-31	pk34043	rs316020	SLC22A2	intron_variant;upstream_gene_variant;intron_variant,non_coding_transcript_variant;regulatory_region_variant	c.780-751T>C;c.843-751T>C;n.740-751T>C	NA	NA	9-hydroxy-2-(2-hydroxypropan-2-yl)-2H,3H,7H-furo[3,2-g]chromen-7-one
8	18414867	T	C	C	1509.72	0.226344	0.960275	0.0437231	6.55904e-107	pk15236	rs4921913	near NAT2, PSD3	intergenic_variant	NA	NA	NA	4-[(1R)-2-amino-1-hydroxyethyl]benzene-1,2-diol
8	18414956	A	G	G	1502.73	0.225323	0.603382	0.0440108	8.86346e-43	pk14641	rs4921915	near NAT2, PSD3	intergenic_variant	NA	NA	NA	4-(2-aminoethyl)benzene-1,2-diol
8	18414956	A	G	G	1496.68	0.225323	0.325241	0.0439586	1.37414e-13	pk1023	rs4921915	near NAT2, PSD3	intergenic_variant	NA	NA	1,7-dimethylxanthine	5-Acetylamino-6-amino-3-methyluracil
8	18415125	C	T	T	1498.3	0.225664	0.492089	0.0439423	4.14587e-29	pk1952	rs35570672	near NAT2, PSD3	regulatory_region_variant;intergenic_variant	NA	NA	4-acetamidobutanoic acid	2-(2-methylpropanamido)acetic acid
8	18415125	C	T	T	1494.28	0.225664	0.34799	0.0439712	2.49152e-15	pk863	rs35570672	near NAT2, PSD3	regulatory_region_variant;intergenic_variant	NA	NA	NA	5-Acetylamino-6-amino-3-methyluracil
8	18415125	C	T	T	1496.27	0.225664	0.334011	0.0440804	3.52766e-14	pk2147	rs35570672	near NAT2, PSD3	regulatory_region_variant;intergenic_variant	NA	NA	NA	N-nitrosopyrazin-2-amine
8	18415790	C	G	G	1494.86	0.225323	0.366008	0.0440179	9.17679e-17	pk48752	rs1495743	near NAT2, PSD3	intergenic_variant	NA	NA	4-acetamidobutanoic acid	2-(2-methylpropanamido)acetic acid
9	114321523	C	A	A	1460.23	0.0725694	0.591371	0.0717997	1.77474e-16	pk3141	rs150611042	near COL27A1, ORM1	upstream_gene_variant, regulatory_region_variant	NA	NA	NA	2-(2,6-Dimethyl-4-morpholinyl)-6-(3-methyl-1-piperidinyl)-5-nitro-4-pyrimidinamine
9	128937930	C	T	T	1531.3	0.390402	0.69248	0.0372378	3.453e-77	pk7942	rs10113912	PHYHD1	intron_variant;3_prime_UTR_variant,NMD_transcript_variant;downstream_gene_variant;intron_variant,NMD_transcript_variant;upstream_gene_variant	c.435+1285C>T;c.394+152C>T;c.457+152C>T;c.*126C>T;c.30+152C>T;c.*308+152C>T;c.153+1285C>T	NA	NA	2-(butan-2-yl)-4,6-dinitrophenol
9	128937930	C	T	T	1522.02	0.390402	0.470358	0.0373988	2.83201e-36	pk3552	rs10113912	PHYHD1	intron_variant;3_prime_UTR_variant,NMD_transcript_variant;downstream_gene_variant;intron_variant,NMD_transcript_variant;upstream_gene_variant	c.435+1285C>T;c.394+152C>T;c.457+152C>T;c.*126C>T;c.30+152C>T;c.*308+152C>T;c.153+1285C>T	NA	NA	Cytosine
9	128937930	C	T	T	1515.31	0.390402	0.448592	0.0373352	2.95431e-33	pk13503	rs10113912	PHYHD1	intron_variant;3_prime_UTR_variant,NMD_transcript_variant;downstream_gene_variant;intron_variant,NMD_transcript_variant;upstream_gene_variant	c.435+1285C>T;c.394+152C>T;c.457+152C>T;c.*126C>T;c.30+152C>T;c.*308+152C>T;c.153+1285C>T	NA	NA	1-(2-sulfanylidenepyrrolidin-3-yl)-1H,2H,3H,4H,9H-pyrido[3,4-b]indole-3-carboxylic acid
9	129148526	T	A	A	1574.72	0.31484	-0.29143	0.0385113	3.80808e-14	pk8875	rs4713,COSV61234788	PTPA	3_prime_UTR_variant;downstream_gene_variant	c.*1062A>T	NA	Succinylcarnitine	3-(.beta.-D-Glucopyranosyloxy)-2-methylbutanenitrile
10	94935594	T	A	A	1441.87	0.171438	0.575807	0.0497301	5.28793e-31	pk7452	rs12782374	CYP2C9, MTND4P20	upstream_gene_variant, downstream_gene_variant	NA	NA	NA	Heptanedioic acid, 1-(2-cyclopentylidenehydrazide)
10	98384252	T	TGAC	TGAC	1347.25	0.359547	-0.352974	0.0403059	1.99834e-18	pk5490	NA	PYROXD2	intron_variant;downstream_gene_variant;intron_variant,non_coding_transcript_variant	c.1676-385_1676-384insGTC;n.2562-385_2562-384insGTC;c.1676-385_1676-384insGCC;n.2562-385_2562-384insGCC	NA	NA	(2E)-2-(thiophen-2-ylmethylidene)-1,6-dioxaspiro[4.4]non-3-ene
10	98386556	A	T	T	1298.67	0.361607	-1.00037	0.0409371	6.95858e-132	pk2279	rs59667296	PYROXD2	intron_variant;downstream_gene_variant;intron_variant,non_coding_transcript_variant	c.1554+645T>A;n.2440+645T>A	NA	NA	NA
10	98388419	A	G	G	1297.19	0.363855	-1.06995	0.0409871	3.23792e-150	pk551	rs2147896,COSV65329770	PYROXD2	missense_variant;non_coding_transcript_exon_variant;intron_variant,non_coding_transcript_variant;regulatory_region_variant	c.1382T>C;n.18T>C;n.2334-1112T>C	p.Met461Thr	L-CARNITINE	N.epsilon.-Methyl-L-lysine
10	98388419	A	G	G	1296.36	0.363855	-1.06526	0.0409775	5.46783e-149	pk4061	rs2147896,COSV65329770	PYROXD2	missense_variant;non_coding_transcript_exon_variant;intron_variant,non_coding_transcript_variant;regulatory_region_variant	c.1382T>C;n.18T>C;n.2334-1112T>C	p.Met461Thr	NA	NA
11	61781553	G	A	A	1275.32	0.322222	-0.526691	0.0426877	5.6375e-35	pk108	rs174533,COSV53888955	MYRF;TMEM258	intron_variant;intron_variant,non_coding_transcript_variant;downstream_gene_variant;upstream_gene_variant;intron_variant,NMD_transcript_variant	c.2660-20G>A;c.2765-20G>A;n.1102-20G>A;n.249-2470C>T;n.1105-20G>A;n.361-20G>A;c.2130-20G>A;c.530-20G>A	NA	NA	2-Oleoyl-1-palmitoyl-sn-glycero-3-phosphocholine
11	61781553	G	A	A	1266.45	0.322222	-0.490452	0.0427863	2.02814e-30	pk8442	rs174533,COSV53888955	MYRF;TMEM258	intron_variant;intron_variant,non_coding_transcript_variant;downstream_gene_variant;upstream_gene_variant;intron_variant,NMD_transcript_variant	c.2660-20G>A;c.2765-20G>A;n.1102-20G>A;n.249-2470C>T;n.1105-20G>A;n.361-20G>A;c.2130-20G>A;c.530-20G>A	NA	NA	(5S,6R,7E,9E,11Z,14Z)-6-{[(2R)-2-amino-3-{[(2S)-1-(henicosanoyloxy)-3-hydroxypropan-2-yl]oxy}-3-oxopropyl]sulfanyl}-5-hydroxyicosa-7,9,11,14-tetraenoic acid
11	61781553	G	A	A	1284.54	0.322222	-0.305799	0.04238	5.36793e-13	pk8563	rs174533,COSV53888955	MYRF;TMEM258	intron_variant;intron_variant,non_coding_transcript_variant;downstream_gene_variant;upstream_gene_variant;intron_variant,NMD_transcript_variant	c.2660-20G>A;c.2765-20G>A;n.1102-20G>A;n.249-2470C>T;n.1105-20G>A;n.361-20G>A;c.2130-20G>A;c.530-20G>A	NA	NA	(2-{[(2S,3R,4E)-3-hydroxy-2-[(6E,8Z,11Z,14Z)-5-oxoicosa-6,8,11,14-tetraenamido]octadec-4-en-1-yl phosphono]oxy}ethyl)trimethylazanium
11	61784455	A	C	C	1267.4	0.32367	0.322386	0.0424165	2.95011e-14	pk4187	rs174536,COSV53892891	TMEM258;MYRF	downstream_gene_variant;intron_variant;intron_variant,non_coding_transcript_variant;non_coding_transcript_exon_variant;intron_variant,NMD_transcript_variant;regulatory_region_variant	c.3180+70A>C;c.3300+70A>C;n.1622+70A>C;n.248+5330T>G;n.2269A>C;c.2665+70A>C;c.*204+70A>C;c.286+70A>C	NA	NA	1-Hexadecyl-2-(5Z,8Z,11Z,14Z-eicosatetraenoyl)-sn-glycero-3-phosphocholine
11	61785208	G	T	T	1287.32	0.320381	-0.511669	0.0423708	1.41473e-33	pk6086	rs174537	TMEM258;MYRF	downstream_gene_variant;intron_variant;intron_variant,non_coding_transcript_variant;non_coding_transcript_exon_variant;intron_variant,NMD_transcript_variant	c.3181-592G>T;c.3301-592G>T;n.1623-592G>T;n.248+4577C>A;n.3022G>T;c.2666-592G>T;c.*205-592G>T;c.287-505G>T	NA	NA	[(2S)-2,3-dihydroxypropoxy][(2R)-3-[(11Z,14Z)-icosa-11,14-dienoyloxy]-2-{[(5R,6R,7Z,9Z,11E,13E,15S,17Z)-5,6,15-trihydroxyicosa-7,9,11,13,17-pentaenoyl]oxy}propoxy]phosphinic acid
11	61785208	G	T	T	1299.16	0.320381	-0.475025	0.0422621	2.59438e-29	pk5210	rs174537	TMEM258;MYRF	downstream_gene_variant;intron_variant;intron_variant,non_coding_transcript_variant;non_coding_transcript_exon_variant;intron_variant,NMD_transcript_variant	c.3181-592G>T;c.3301-592G>T;n.1623-592G>T;n.248+4577C>A;n.3022G>T;c.2666-592G>T;c.*205-592G>T;c.287-505G>T	NA	NA	Imidodicarbonimidic diamide, N-(4-chlorophenyl)-N'-[6-[[(cyanoamino)iminomethyl]amino]hexyl]-
11	61785208	G	T	T	1273.43	0.320381	-0.407764	0.0426914	1.2791e-21	pk4740	rs174537	TMEM258;MYRF	downstream_gene_variant;intron_variant;intron_variant,non_coding_transcript_variant;non_coding_transcript_exon_variant;intron_variant,NMD_transcript_variant	c.3181-592G>T;c.3301-592G>T;n.1623-592G>T;n.248+4577C>A;n.3022G>T;c.2666-592G>T;c.*205-592G>T;c.287-505G>T	NA	NA	[(2R)-2-({7-[(1R,2R,3R,5S)-3,5-dihydroxy-2-[(1E,3S)-3-hydroxyoct-1-en-1-yl]cyclopentyl]heptanoyl}oxy)-3-(nonadecanoyloxy)propoxy]phosphonic acid
11	61785208	G	T	T	1289.1	0.320381	-0.395831	0.0424646	1.14771e-20	pk8580	rs174537	TMEM258;MYRF	downstream_gene_variant;intron_variant;intron_variant,non_coding_transcript_variant;non_coding_transcript_exon_variant;intron_variant,NMD_transcript_variant	c.3181-592G>T;c.3301-592G>T;n.1623-592G>T;n.248+4577C>A;n.3022G>T;c.2666-592G>T;c.*205-592G>T;c.287-505G>T	NA	NA	[(2S)-2,3-dihydroxypropoxy][(2R)-3-[(5Z,8Z,11Z)-icosa-5,8,11-trienoyloxy]-2-{[(5R,6R,7Z,9Z,11E,13E,15S,17Z)-5,6,15-trihydroxyicosa-7,9,11,13,17-pentaenoyl]oxy}propoxy]phosphinic acid
11	61785208	G	T	T	1287.12	0.320381	-0.324078	0.0425303	2.53813e-14	pk6574	rs174537	TMEM258;MYRF	downstream_gene_variant;intron_variant;intron_variant,non_coding_transcript_variant;non_coding_transcript_exon_variant;intron_variant,NMD_transcript_variant	c.3181-592G>T;c.3301-592G>T;n.1623-592G>T;n.248+4577C>A;n.3022G>T;c.2666-592G>T;c.*205-592G>T;c.287-505G>T	NA	NA	1,2,3,4-tetrachloro-5-(2,3,4,5-tetrachlorophenyl)benzene
11	61785208	G	T	T	1270.77	0.320381	-0.317127	0.0427996	1.26697e-13	pk6385	rs174537	TMEM258;MYRF	downstream_gene_variant;intron_variant;intron_variant,non_coding_transcript_variant;non_coding_transcript_exon_variant;intron_variant,NMD_transcript_variant	c.3181-592G>T;c.3301-592G>T;n.1623-592G>T;n.248+4577C>A;n.3022G>T;c.2666-592G>T;c.*205-592G>T;c.287-505G>T	NA	NA	(2S)-2-amino-5-[(E)-[amino(dimethylamino)methylidene]amino]pentanoic acid
11	61790331	T	C	C	1332.74	0.331742	-0.491149	0.0412254	1.00369e-32	pk6602	rs102275	TMEM258;MYRF;FEN1;MIR611;FADS2	intron_variant,NMD_transcript_variant;downstream_gene_variant;upstream_gene_variant;intron_variant,non_coding_transcript_variant;intron_variant;non_coding_transcript_exon_variant	c.113+162A>G;n.111+162A>G;c.*81+44A>G;n.319A>G;c.*33+92A>G;c.98+162A>G	NA	NA	2-Despiperidyl-2-(5-carboxypentylamine)repaglinide
11	61790331	T	C	C	1289.3	0.331742	-0.398183	0.0420612	2.88688e-21	pk15770	rs102275	TMEM258;MYRF;FEN1;MIR611;FADS2	intron_variant,NMD_transcript_variant;downstream_gene_variant;upstream_gene_variant;intron_variant,non_coding_transcript_variant;intron_variant;non_coding_transcript_exon_variant	c.113+162A>G;n.111+162A>G;c.*81+44A>G;n.319A>G;c.*33+92A>G;c.98+162A>G	NA	NA	(2S)-2-({7-[(1R,2R,3R,5S)-3,5-dihydroxy-2-[(1E,3S)-3-hydroxyoct-1-en-1-yl]cyclopentyl]heptanoyl}oxy)-3-hydroxypropyl icosanoate
11	61790331	T	C	C	1286.61	0.331742	-0.314587	0.0421187	8.07736e-14	pk3768	rs102275	TMEM258;MYRF;FEN1;MIR611;FADS2	intron_variant,NMD_transcript_variant;downstream_gene_variant;upstream_gene_variant;intron_variant,non_coding_transcript_variant;intron_variant;non_coding_transcript_exon_variant	c.113+162A>G;n.111+162A>G;c.*81+44A>G;n.319A>G;c.*33+92A>G;c.98+162A>G	NA	NA	(2-{[(2R)-2-[(4Z,7Z,10Z,13Z,16Z,19Z)-docosa-4,7,10,13,16,19-hexaenoyloxy]-3-(pentadecanoyloxy)propyl phosphono]oxy}ethyl)trimethylazanium
11	61790331	T	C	C	1298.9	0.331742	0.29959	0.0418512	8.15859e-13	pk3110	rs102275	TMEM258;MYRF;FEN1;MIR611;FADS2	intron_variant,NMD_transcript_variant;downstream_gene_variant;upstream_gene_variant;intron_variant,non_coding_transcript_variant;intron_variant;non_coding_transcript_exon_variant	c.113+162A>G;n.111+162A>G;c.*81+44A>G;n.319A>G;c.*33+92A>G;c.98+162A>G	NA	NA	1-Hexadecyl-2-(8Z,11Z,14Z-eicosatrienoyl)-sn-glycero-3-phosphocholine
11	61790354	T	C	C	1275.27	0.321967	-0.556214	0.0425437	4.63987e-39	pk7152	rs102274,COSV53891561	TMEM258;MYRF;FEN1;MIR611;FADS2	intron_variant,NMD_transcript_variant;downstream_gene_variant;upstream_gene_variant;intron_variant,non_coding_transcript_variant;intron_variant;non_coding_transcript_exon_variant	c.113+139A>G;n.111+139A>G;c.*81+21A>G;n.296A>G;c.*33+69A>G;c.98+139A>G	NA	NA	(2-{[9-(3,4-dimethyl-5-propylfuran-2-yl)nonanoyl]oxy}-3-{[11-(3,4-dimethyl-5-propylfuran-2-yl)undecanoyl]oxy}propoxy)[2-(trimethylazaniumyl)ethoxy]phosphinic acid
11	61790354	T	C	C	1286.55	0.321967	-0.482358	0.0424614	6.6217e-30	pk4024	rs102274,COSV53891561	TMEM258;MYRF;FEN1;MIR611;FADS2	intron_variant,NMD_transcript_variant;downstream_gene_variant;upstream_gene_variant;intron_variant,non_coding_transcript_variant;intron_variant;non_coding_transcript_exon_variant	c.113+139A>G;n.111+139A>G;c.*81+21A>G;n.296A>G;c.*33+69A>G;c.98+139A>G	NA	NA	4-(2-fluorophenyl)-1,3,8-trimethyl-1H,6H,7H,8H-pyrazolo[3,4-e][1,4]diazepin-7-one
11	61790354	T	C	C	1273.2	0.321967	-0.481578	0.0427739	2.09867e-29	pk190	rs102274,COSV53891561	TMEM258;MYRF;FEN1;MIR611;FADS2	intron_variant,NMD_transcript_variant;downstream_gene_variant;upstream_gene_variant;intron_variant,non_coding_transcript_variant;intron_variant;non_coding_transcript_exon_variant	c.113+139A>G;n.111+139A>G;c.*81+21A>G;n.296A>G;c.*33+69A>G;c.98+139A>G	NA	NA	(2S)-2-({7-[(1R,2R,3R,5S)-3,5-dihydroxy-2-[(1E,3S)-3-hydroxyoct-1-en-1-yl]cyclopentyl]heptanoyl}oxy)-3-hydroxypropyl henicosanoate
11	61790354	T	C	C	1291.93	0.321967	0.423081	0.0423303	1.60688e-23	pk1625	rs102274,COSV53891561	TMEM258;MYRF;FEN1;MIR611;FADS2	intron_variant,NMD_transcript_variant;downstream_gene_variant;upstream_gene_variant;intron_variant,non_coding_transcript_variant;intron_variant;non_coding_transcript_exon_variant	c.113+139A>G;n.111+139A>G;c.*81+21A>G;n.296A>G;c.*33+69A>G;c.98+139A>G	NA	NA	2-({4-[(1,3-thiazol-2-yl)sulfamoyl]phenyl}carbamoyl)benzoic acid
11	61790354	T	C	C	1283.87	0.321967	-0.407102	0.0424136	8.12034e-22	pk3812	rs102274,COSV53891561	TMEM258;MYRF;FEN1;MIR611;FADS2	intron_variant,NMD_transcript_variant;downstream_gene_variant;upstream_gene_variant;intron_variant,non_coding_transcript_variant;intron_variant;non_coding_transcript_exon_variant	c.113+139A>G;n.111+139A>G;c.*81+21A>G;n.296A>G;c.*33+69A>G;c.98+139A>G	NA	NA	(2-aminoethoxy)[(2R)-2-[(7Z,10Z,13Z,16Z)-docosa-7,10,13,16-tetraenoyloxy]-3-hydroxypropoxy]phosphinic acid
11	61790354	T	C	C	1264.93	0.321967	-0.347806	0.0427398	4.02657e-16	pk1879	rs102274,COSV53891561	TMEM258;MYRF;FEN1;MIR611;FADS2	intron_variant,NMD_transcript_variant;downstream_gene_variant;upstream_gene_variant;intron_variant,non_coding_transcript_variant;intron_variant;non_coding_transcript_exon_variant	c.113+139A>G;n.111+139A>G;c.*81+21A>G;n.296A>G;c.*33+69A>G;c.98+139A>G	NA	NA	(2S)-2-({7-[(1R,2R,3R,5S)-3,5-dihydroxy-2-[(1E,3S)-3-hydroxyoct-1-en-1-yl]cyclopentyl]heptanoyl}oxy)-3-hydroxypropyl docosanoate
11	61790354	T	C	C	1293.3	0.321967	-0.330211	0.0422492	5.46176e-15	pk5821	rs102274,COSV53891561	TMEM258;MYRF;FEN1;MIR611;FADS2	intron_variant,NMD_transcript_variant;downstream_gene_variant;upstream_gene_variant;intron_variant,non_coding_transcript_variant;intron_variant;non_coding_transcript_exon_variant	c.113+139A>G;n.111+139A>G;c.*81+21A>G;n.296A>G;c.*33+69A>G;c.98+139A>G	NA	NA	NA
11	61796827	G	T	T	1256.39	0.334395	0.32261	0.0425456	3.38456e-14	pk5173	rs4246215,COSV57251547,CR095633	TMEM258;FEN1;FADS1;MIR611;FADS2	upstream_gene_variant;3_prime_UTR_variant;downstream_gene_variant;intron_variant;intron_variant,non_coding_transcript_variant;regulatory_region_variant	c.*323G>T;c.458-95G>T;n.49+3799G>T	NA	NA	28-{[(2E)-3-(3-hydroxy-4-methoxyphenyl)prop-2-enoyl]oxy}octacosyl (2E)-3-(3-hydroxy-4-methoxyphenyl)prop-2-enoate
11	61801834	C	G	G	1284.99	0.321967	-0.464549	0.0423566	5.47217e-28	pk311	rs174545,CR1510436	FEN1;FADS1;FADS2	downstream_gene_variant;3_prime_UTR_variant;intron_variant,non_coding_transcript_variant;upstream_gene_variant	c.*577G>C;n.49+8806C>G	NA	NA	[(2R)-2-({7-[(1R,2R,3R,5S)-3,5-dihydroxy-2-[(1E,3S)-3-hydroxyoct-1-en-1-yl]cyclopentyl]heptanoyl}oxy)-3-(icosanoyloxy)propoxy]phosphonic acid
11	61801834	C	G	G	1271.26	0.321967	-0.335106	0.0425234	3.26072e-15	pk24978	rs174545,CR1510436	FEN1;FADS1;FADS2	downstream_gene_variant;3_prime_UTR_variant;intron_variant,non_coding_transcript_variant;upstream_gene_variant	c.*577G>C;n.49+8806C>G	NA	NA	NA
11	61803910	G	A	A	1284.33	0.28179	-0.414874	0.0439774	3.95507e-21	pk4869	rs174549	FADS1;FADS2	intron_variant;5_prime_UTR_variant;intron_variant,non_coding_transcript_variant;upstream_gene_variant	c.1054-143C>T;c.631-143C>T;c.-155C>T;n.328-143C>T;c.127-143C>T;c.241-143C>T;n.49+10882G>A	NA	NA	[(2S)-2,3-dihydroxypropoxy][(2R)-3-[(9Z,11Z)-octadeca-9,11-dienoyloxy]-2-{[(5R,6R,7Z,9Z,11E,13E,15S,17Z)-5,6,15-trihydroxyicosa-7,9,11,13,17-pentaenoyl]oxy}propoxy]phosphinic acid
11	61803910	G	A	A	1284.43	0.28179	-0.409537	0.0439859	1.27066e-20	pk2285	rs174549	FADS1;FADS2	intron_variant;5_prime_UTR_variant;intron_variant,non_coding_transcript_variant;upstream_gene_variant	c.1054-143C>T;c.631-143C>T;c.-155C>T;n.328-143C>T;c.127-143C>T;c.241-143C>T;n.49+10882G>A	NA	NA	2-(4-{5,9-dihydroxy-2,15-dimethyltetracyclo[8.7.0.0^{2,7}.0^{11,15}]heptadecan-14-yl}pentanamido)pentanedioic acid
11	61803910	G	A	A	1290.01	0.28179	-0.397162	0.0441015	2.14404e-19	pk12490	rs174549	FADS1;FADS2	intron_variant;5_prime_UTR_variant;intron_variant,non_coding_transcript_variant;upstream_gene_variant	c.1054-143C>T;c.631-143C>T;c.-155C>T;n.328-143C>T;c.127-143C>T;c.241-143C>T;n.49+10882G>A	NA	NA	(2-aminoethoxy)[(2R)-2-{[(5Z)-7-[(1S,5R)-5-[(1E,3S)-3-hydroxyoct-1-en-1-yl]-4-oxocyclopent-2-en-1-yl]hept-5-enoyl]oxy}-3-(icosanoyloxy)propoxy]phosphinic acid
11	61803910	G	A	A	1290.18	0.28179	-0.381415	0.043871	3.49855e-18	pk45734	rs174549	FADS1;FADS2	intron_variant;5_prime_UTR_variant;intron_variant,non_coding_transcript_variant;upstream_gene_variant	c.1054-143C>T;c.631-143C>T;c.-155C>T;n.328-143C>T;c.127-143C>T;c.241-143C>T;n.49+10882G>A	NA	NA	(5S,6R,7E,9E,11Z,14Z)-6-{[(2R)-2-amino-3-{[(2R)-1-({hydroxy[(2S)-2-hydroxy-3-(phosphonooxy)propoxy]phosphoryl}oxy)-3-[(22-methyltricosanoyl)oxy]propan-2-yl]oxy}-3-oxopropyl]sulfanyl}-5-hydroxyicosa-7,9,11,14-tetraenoic acid
11	61803910	G	A	A	1293.93	0.28179	-0.332993	0.0438585	3.13944e-14	pk1501	rs174549	FADS1;FADS2	intron_variant;5_prime_UTR_variant;intron_variant,non_coding_transcript_variant;upstream_gene_variant	c.1054-143C>T;c.631-143C>T;c.-155C>T;n.328-143C>T;c.127-143C>T;c.241-143C>T;n.49+10882G>A	NA	NA	(2,3-dihydroxypropoxy)[2-hydroxy-3-(octadecanoyloxy)propoxy]phosphinic acid
11	61806212	T	C	C	1283.88	0.321174	-0.364933	0.0424509	8.21197e-18	pk8281	rs174551	FADS1;FADS2	intron_variant;downstream_gene_variant;upstream_gene_variant;intron_variant,non_coding_transcript_variant;5_prime_UTR_variant	c.976+452A>G;c.553+452A>G;n.263-1463A>G;c.-1402A>G;c.163+452A>G;n.49+13184T>C	NA	NA	Imidodicarbonimidic diamide, N-(4-chlorophenyl)-N'-[6-[[(cyanoamino)iminomethyl]amino]hexyl]-
11	61806212	T	C	C	1264.06	0.321174	-0.308795	0.0429144	6.2182e-13	pk1506	rs174551	FADS1;FADS2	intron_variant;downstream_gene_variant;upstream_gene_variant;intron_variant,non_coding_transcript_variant;5_prime_UTR_variant	c.976+452A>G;c.553+452A>G;n.263-1463A>G;c.-1402A>G;c.163+452A>G;n.49+13184T>C	NA	NA	(2S)-2-{[(5E)-7-[(1R,2R,3R,5S)-3,5-dihydroxy-2-[(1E,3S)-3-hydroxyoct-1-en-1-yl]cyclopentyl]hept-5-enoyl]oxy}-3-hydroxypropyl henicosanoate
11	61811991	A	G	G	1273.97	0.320238	-0.42609	0.0427386	2.06883e-23	pk4893	rs174554	FADS2;FADS1;MIR1908	upstream_gene_variant;intron_variant;downstream_gene_variant;splice_polypyrimidine_tract_variant,intron_variant,NMD_transcript_variant;intron_variant,non_coding_transcript_variant	c.684+480T>C;c.261+480T>C;c.527-13T>C;c.422+480T>C;n.7+486T>C;n.50-14041A>G	NA	NA	NA
11	61812288	T	C	C	1282.02	0.281005	-0.441342	0.0441085	1.43673e-23	pk6846	rs174555	FADS2;FADS1;MIR1908	upstream_gene_variant;intron_variant;downstream_gene_variant;intron_variant,NMD_transcript_variant;intron_variant,non_coding_transcript_variant	c.684+183A>G;c.261+183A>G;c.526+183A>G;c.422+183A>G;n.7+189A>G;n.50-13744T>C	NA	NA	N-(4-{4-amino-2-ethyl-1H-imidazo[4,5-c]quinolin-1-yl}butyl)methanesulfonamide
11	61812288	T	C	C	1280.39	0.281005	-0.394377	0.0440917	3.7376e-19	pk1434	rs174555	FADS2;FADS1;MIR1908	upstream_gene_variant;intron_variant;downstream_gene_variant;intron_variant,NMD_transcript_variant;intron_variant,non_coding_transcript_variant	c.684+183A>G;c.261+183A>G;c.526+183A>G;c.422+183A>G;n.7+189A>G;n.50-13744T>C	NA	NA	14-(acetyloxy)-14-(methoxycarbonyl)-5,9-dimethyltetracyclo[11.2.1.0¬π,¬π‚Å∞.0‚Å¥,‚Åπ]hexadecane-5-carboxylic acid
11	61814292	T	C	C	1312.12	0.287569	0.34984	0.0433231	6.74024e-16	pk11303	rs174560	FADS2;FADS1;MIR1908	upstream_gene_variant;intron_variant;downstream_gene_variant;intron_variant,NMD_transcript_variant;non_coding_transcript_exon_variant;intron_variant,non_coding_transcript_variant	c.376-939A>G;c.-48-939A>G;c.218-939A>G;c.-263-724A>G;c.-162-724A>G;c.225-1624A>G;c.-49+565A>G;c.-49+504A>G;c.-49+672A>G;c.-49+782A>G;n.358A>G;n.50-11740T>C	NA	NA	[(2-hexylcyclopentylidene)amino]thiourea
11	61815236	T	C	C	1269.96	0.280612	-0.443889	0.0442498	1.10892e-23	pk4961	rs174561,COSV57246036	FADS2;FADS1;MIR1908	upstream_gene_variant;intron_variant;non_coding_transcript_exon_variant;intron_variant,NMD_transcript_variant;5_prime_UTR_variant;intron_variant,non_coding_transcript_variant;regulatory_region_variant;TF_binding_site_variant	c.375+1319A>G;n.5A>G;c.-48-1883A>G;c.217+1319A>G;c.-49+707A>G;c.-264+1181A>G;c.-163+550A>G;c.224+1319A>G;c.-49+1026A>G;n.947A>G;c.-489A>G;c.-49+1756A>G;c.-49+691A>G;n.50-10796T>C	NA	NA	(2S)-3-hydroxy-2-{[(5Z)-7-[(1S,5R)-5-[(1E,3S)-3-hydroxyoct-1-en-1-yl]-4-oxocyclopent-2-en-1-yl]hept-5-enoyl]oxy}propyl 22-methyltetracosanoate
11	61815236	T	C	C	1255.43	0.280612	-0.378515	0.0447235	2.59587e-17	pk2415	rs174561,COSV57246036	FADS2;FADS1;MIR1908	upstream_gene_variant;intron_variant;non_coding_transcript_exon_variant;intron_variant,NMD_transcript_variant;5_prime_UTR_variant;intron_variant,non_coding_transcript_variant;regulatory_region_variant;TF_binding_site_variant	c.375+1319A>G;n.5A>G;c.-48-1883A>G;c.217+1319A>G;c.-49+707A>G;c.-264+1181A>G;c.-163+550A>G;c.224+1319A>G;c.-49+1026A>G;n.947A>G;c.-489A>G;c.-49+1756A>G;c.-49+691A>G;n.50-10796T>C	NA	NA	1-(1Z-Octadecenyl)-2-(5Z,8Z,11Z,14Z-eicosatetraenoyl)-sn-glycero-3-phosphocholine
11	61815236	T	C	C	1283.88	0.280612	-0.37138	0.043976	3.03897e-17	pk45893	rs174561,COSV57246036	FADS2;FADS1;MIR1908	upstream_gene_variant;intron_variant;non_coding_transcript_exon_variant;intron_variant,NMD_transcript_variant;5_prime_UTR_variant;intron_variant,non_coding_transcript_variant;regulatory_region_variant;TF_binding_site_variant	c.375+1319A>G;n.5A>G;c.-48-1883A>G;c.217+1319A>G;c.-49+707A>G;c.-264+1181A>G;c.-163+550A>G;c.224+1319A>G;c.-49+1026A>G;n.947A>G;c.-489A>G;c.-49+1756A>G;c.-49+691A>G;n.50-10796T>C	NA	NA	N-{1-[(1-carbamoyl-2-phenylethyl)carbamoyl]-3-methylbutyl}-5-cyclohexyl-3-hydroxy-4-[3-(1H-imidazol-2-yl)-2-[2-({1-[3-(1H-imidazol-5-yl)-2-(3-methylbutanamido)propanoyl]pyrrolidin-2-yl}formamido)-3-phenylpropanamido]propanamido]pentanamide
11	61815236	T	C	C	1260.3	0.280612	-0.368699	0.0445255	1.22528e-16	pk4238	rs174561,COSV57246036	FADS2;FADS1;MIR1908	upstream_gene_variant;intron_variant;non_coding_transcript_exon_variant;intron_variant,NMD_transcript_variant;5_prime_UTR_variant;intron_variant,non_coding_transcript_variant;regulatory_region_variant;TF_binding_site_variant	c.375+1319A>G;n.5A>G;c.-48-1883A>G;c.217+1319A>G;c.-49+707A>G;c.-264+1181A>G;c.-163+550A>G;c.224+1319A>G;c.-49+1026A>G;n.947A>G;c.-489A>G;c.-49+1756A>G;c.-49+691A>G;n.50-10796T>C	NA	NA	(2S)-2-amino-3-({[(2R)-3-[(9Z)-hexadec-9-enoyloxy]-2-{[(5Z,7Z,10Z,13Z,16Z,19Z)-4-hydroxydocosa-5,7,10,13,16,19-hexaenoyl]oxy}propoxy](hydroxy)phosphoryl}oxy)propanoic acid
11	61815236	T	C	C	1276.3	0.280612	-0.343136	0.0442364	8.70494e-15	pk5250	rs174561,COSV57246036	FADS2;FADS1;MIR1908	upstream_gene_variant;intron_variant;non_coding_transcript_exon_variant;intron_variant,NMD_transcript_variant;5_prime_UTR_variant;intron_variant,non_coding_transcript_variant;regulatory_region_variant;TF_binding_site_variant	c.375+1319A>G;n.5A>G;c.-48-1883A>G;c.217+1319A>G;c.-49+707A>G;c.-264+1181A>G;c.-163+550A>G;c.224+1319A>G;c.-49+1026A>G;n.947A>G;c.-489A>G;c.-49+1756A>G;c.-49+691A>G;n.50-10796T>C	NA	NA	2-(diphenylmethyl)-N-[(2-methoxyphenyl)methyl]-1-azabicyclo[2.2.2]octan-3-amine
11	61815236	T	C	C	1286.41	0.280612	-0.325162	0.0441665	1.80914e-13	pk3947	rs174561,COSV57246036	FADS2;FADS1;MIR1908	upstream_gene_variant;intron_variant;non_coding_transcript_exon_variant;intron_variant,NMD_transcript_variant;5_prime_UTR_variant;intron_variant,non_coding_transcript_variant;regulatory_region_variant;TF_binding_site_variant	c.375+1319A>G;n.5A>G;c.-48-1883A>G;c.217+1319A>G;c.-49+707A>G;c.-264+1181A>G;c.-163+550A>G;c.224+1319A>G;c.-49+1026A>G;n.947A>G;c.-489A>G;c.-49+1756A>G;c.-49+691A>G;n.50-10796T>C	NA	NA	(2-aminoethoxy)[(2R)-3-[(13Z,16Z)-docosa-13,16-dienoyloxy]-2-[(1Z,11Z)-octadeca-1,11-dien-1-yloxy]propoxy]phosphinic acid
11	61818856	C	CT	CT	1250.66	0.320127	0.314636	0.0429627	2.41637e-13	pk3188	rs35473591	FADS2;FADS1	intron_variant;upstream_gene_variant	c.141+2432dup;c.-48-5504dup;c.114+2162dup;c.-55+2432dup;c.-54-7174dup	NA	NA	(2S)-2-amino-3-({[(2R)-2-(docosanoyloxy)-3-(pentadecanoyloxy)propoxy](hydroxy)phosphoryl}oxy)propanoic acid
11	61824890	A	G	G	1281.13	0.32749	-0.613494	0.0423048	1.18114e-47	pk643	rs174566	FADS2;FADS1	intron_variant;upstream_gene_variant;intron_variant,non_coding_transcript_variant	c.141+8464A>G;c.-49+4311T>C;c.-49+3560T>C;c.*44-1393A>G;c.114+8194A>G;n.25-1142A>G;n.50-1142A>G	NA	NA	2,3-dimethoxy-5-methyl-6-[(2E,6E,10E,14E,18E,22E,26E,30E)-3,7,11,15,19,23,27,31,35-nonamethylhexatriaconta-2,6,10,14,18,22,26,30,34-nonaen-1-yl]cyclohexa-2,5-diene-1,4-dione
11	61824890	A	G	G	1308.22	0.32749	-0.557105	0.0416566	8.60906e-41	pk1138	rs174566	FADS2;FADS1	intron_variant;upstream_gene_variant;intron_variant,non_coding_transcript_variant	c.141+8464A>G;c.-49+4311T>C;c.-49+3560T>C;c.*44-1393A>G;c.114+8194A>G;n.25-1142A>G;n.50-1142A>G	NA	NA	(5S,6R,7E,9E,11Z,14Z)-6-{[(2R)-3-{[(2S)-1-(acetyloxy)-3-hydroxypropan-2-yl]oxy}-2-amino-3-oxopropyl]sulfanyl}-5-hydroxyicosa-7,9,11,14-tetraenoic acid
11	61824890	A	G	G	1317.14	0.32749	-0.549625	0.0416087	7.7462e-40	pk2307	rs174566	FADS2;FADS1	intron_variant;upstream_gene_variant;intron_variant,non_coding_transcript_variant	c.141+8464A>G;c.-49+4311T>C;c.-49+3560T>C;c.*44-1393A>G;c.114+8194A>G;n.25-1142A>G;n.50-1142A>G	NA	NA	2-{4-[3-(2-chloro-10H-phenothiazin-10-yl)propyl]piperazin-1-yl}ethyl decanoate
11	61824890	A	G	G	1303.14	0.32749	-0.530277	0.0419221	1.13155e-36	pk2355	rs174566	FADS2;FADS1	intron_variant;upstream_gene_variant;intron_variant,non_coding_transcript_variant	c.141+8464A>G;c.-49+4311T>C;c.-49+3560T>C;c.*44-1393A>G;c.114+8194A>G;n.25-1142A>G;n.50-1142A>G	NA	NA	1-butyl-3-(naphthalene-1-carbonyl)-1H-indole
11	61824890	A	G	G	1302.88	0.32749	-0.507299	0.0418033	6.85836e-34	pk24191	rs174566	FADS2;FADS1	intron_variant;upstream_gene_variant;intron_variant,non_coding_transcript_variant	c.141+8464A>G;c.-49+4311T>C;c.-49+3560T>C;c.*44-1393A>G;c.114+8194A>G;n.25-1142A>G;n.50-1142A>G	NA	NA	6-methoxy-2-{[(4-methylphenyl)methyl]sulfanyl}-1H-1,3-benzodiazole
11	61824890	A	G	G	1294.57	0.32749	-0.509281	0.0420038	7.81917e-34	pk3193	rs174566	FADS2;FADS1	intron_variant;upstream_gene_variant;intron_variant,non_coding_transcript_variant	c.141+8464A>G;c.-49+4311T>C;c.-49+3560T>C;c.*44-1393A>G;c.114+8194A>G;n.25-1142A>G;n.50-1142A>G	NA	NA	NA
11	61824890	A	G	G	1289.98	0.32749	-0.483918	0.0421391	1.59076e-30	pk23867	rs174566	FADS2;FADS1	intron_variant;upstream_gene_variant;intron_variant,non_coding_transcript_variant	c.141+8464A>G;c.-49+4311T>C;c.-49+3560T>C;c.*44-1393A>G;c.114+8194A>G;n.25-1142A>G;n.50-1142A>G	NA	NA	NA
11	61824890	A	G	G	1330.29	0.32749	-0.413623	0.0413868	1.61769e-23	pk9735	rs174566	FADS2;FADS1	intron_variant;upstream_gene_variant;intron_variant,non_coding_transcript_variant	c.141+8464A>G;c.-49+4311T>C;c.-49+3560T>C;c.*44-1393A>G;c.114+8194A>G;n.25-1142A>G;n.50-1142A>G	NA	NA	(4R,7R)-N-[(1S,2S,4R,7S)-7-benzyl-2-hydroxy-4-methyl-5,8-dioxo-3-oxa-6,9-diazatricyclo[7.3.0.0¬≤,‚Å∂]dodecan-4-yl]-6-methyl-6,11-diazatetracyclo[7.6.1.0¬≤,‚Å∑.0¬π¬≤,¬π‚Å∂]hexadeca-1(16),2,9,12,14-pentaene-4-carboxamide
11	61824890	A	G	G	1262.84	0.32749	0.395349	0.04237	1.04997e-20	pk842	NA	NA	NA	NA	NA	NA	NA
11	61824890	A	G	G	1299.19	0.32749	0.390154	0.0420658	1.77882e-20	pk1816	rs174566	FADS2;FADS1	intron_variant;upstream_gene_variant;intron_variant,non_coding_transcript_variant	c.141+8464A>G;c.-49+4311T>C;c.-49+3560T>C;c.*44-1393A>G;c.114+8194A>G;n.25-1142A>G;n.50-1142A>G	NA	NA	1-{1-azabicyclo[2.2.2]octan-3-yl}-3-(1-{2,3-dihydrospiro[indene-1,4'-piperidine]-1'-yl}-3-(1H-indol-3-yl)-1-oxopropan-2-yl)urea
11	61824890	A	G	G	1302.49	0.32749	-0.388829	0.0420151	2.15201e-20	pk4781	rs174566	FADS2;FADS1	intron_variant;upstream_gene_variant;intron_variant,non_coding_transcript_variant	c.141+8464A>G;c.-49+4311T>C;c.-49+3560T>C;c.*44-1393A>G;c.114+8194A>G;n.25-1142A>G;n.50-1142A>G	NA	NA	2-{[(1-{2-[(2-amino-1-hydroxy-3-phenylpropylidene)amino]-3-phenylpropanoyl}pyrrolidin-2-yl)(hydroxy)methylidene]amino}-5-carbamimidamidopentanoic acid
11	61824890	A	G	G	1283.16	0.32749	0.389201	0.0421326	2.52246e-20	pk1985	rs174566	FADS2;FADS1	intron_variant;upstream_gene_variant;intron_variant,non_coding_transcript_variant	c.141+8464A>G;c.-49+4311T>C;c.-49+3560T>C;c.*44-1393A>G;c.114+8194A>G;n.25-1142A>G;n.50-1142A>G	NA	NA	(2-{[(2S,3R,4E)-2-[(8Z,11Z,14Z)-5,6-dihydroxyicosa-8,11,14-trienamido]-3-hydroxyicos-4-en-1-yl phosphono]oxy}ethyl)trimethylazanium
11	61824890	A	G	G	1335.23	0.32749	-0.347013	0.0413842	5.0654e-17	pk13346	rs174566	FADS2;FADS1	intron_variant;upstream_gene_variant;intron_variant,non_coding_transcript_variant	c.141+8464A>G;c.-49+4311T>C;c.-49+3560T>C;c.*44-1393A>G;c.114+8194A>G;n.25-1142A>G;n.50-1142A>G	NA	NA	triiodomethane
11	61824890	A	G	G	1284.62	0.32749	0.345872	0.0422923	2.88288e-16	pk45971	rs174566	FADS2;FADS1	intron_variant;upstream_gene_variant;intron_variant,non_coding_transcript_variant	c.141+8464A>G;c.-49+4311T>C;c.-49+3560T>C;c.*44-1393A>G;c.114+8194A>G;n.25-1142A>G;n.50-1142A>G	NA	NA	NA
11	61824890	A	G	G	1268.4	0.32749	0.343781	0.0425357	6.36224e-16	pk4793	rs174566	FADS2;FADS1	intron_variant;upstream_gene_variant;intron_variant,non_coding_transcript_variant	c.141+8464A>G;c.-49+4311T>C;c.-49+3560T>C;c.*44-1393A>G;c.114+8194A>G;n.25-1142A>G;n.50-1142A>G	NA	NA	3,4,5,13,21,22,23-heptahydroxy-8,18-dioxo-11-(3,4,5-trihydroxybenzoyloxy)-9,14,17-trioxatetracyclo[17.4.0.0¬≤,‚Å∑.0¬π‚Å∞,¬π‚Åµ]tricosa-1(19),2,4,6,20,22-hexaen-12-yl 2-({7,8,9,12,13,14,20,29,30,33,34,35-dodecahydroxy-4,17,25,38-tetraoxo-3,18,21,24,39-pentaoxaheptacyclo[20.17.0.0¬≤,¬π‚Åπ.0‚Åµ,¬π‚Å∞.0¬π¬π,¬π‚Å∂.0¬≤‚Å∂,¬≥¬π.0¬≥¬≤,¬≥‚Å∑]nonatriaconta-5(10),6,8,11,13,15,26(31),27,29,32,34,36-dodecaen-28-yl}oxy)-3,4,5-trihydroxybenzoate
11	61824890	A	G	G	1297.72	0.32749	0.334489	0.0417727	1.17203e-15	pk6152	rs174566	FADS2;FADS1	intron_variant;upstream_gene_variant;intron_variant,non_coding_transcript_variant	c.141+8464A>G;c.-49+4311T>C;c.-49+3560T>C;c.*44-1393A>G;c.114+8194A>G;n.25-1142A>G;n.50-1142A>G	NA	NA	(2S)-2-amino-3-({[(2R)-2-{[(5Z,7R,8E,10Z,13Z,15E,17S,19Z)-7,17-dihydroxydocosa-5,8,10,13,15,19-hexaenoyl]oxy}-3-[(11Z)-octadec-11-enoyloxy]propoxy](hydroxy)phosphoryl}oxy)propanoic acid
11	61824890	A	G	G	1307.64	0.32749	-0.325316	0.0414165	4.00586e-15	pk33281	rs174566	FADS2;FADS1	intron_variant;upstream_gene_variant;intron_variant,non_coding_transcript_variant	c.141+8464A>G;c.-49+4311T>C;c.-49+3560T>C;c.*44-1393A>G;c.114+8194A>G;n.25-1142A>G;n.50-1142A>G	NA	NA	(1S,10R,11S,15S)-5-hydroxy-15-methyltetracyclo[8.7.0.0^{2,7}.0^{11,15}]heptadeca-2(7),3,5-trien-14-one
11	61824890	A	G	G	1288.82	0.32749	0.320438	0.0421086	2.74523e-14	pk4269	rs174566	FADS2;FADS1	intron_variant;upstream_gene_variant;intron_variant,non_coding_transcript_variant	c.141+8464A>G;c.-49+4311T>C;c.-49+3560T>C;c.*44-1393A>G;c.114+8194A>G;n.25-1142A>G;n.50-1142A>G	NA	NA	NA
11	61824890	A	G	G	1285.32	0.32749	0.313737	0.0420836	8.98065e-14	pk5824	rs174566	FADS2;FADS1	intron_variant;upstream_gene_variant;intron_variant,non_coding_transcript_variant	c.141+8464A>G;c.-49+4311T>C;c.-49+3560T>C;c.*44-1393A>G;c.114+8194A>G;n.25-1142A>G;n.50-1142A>G	NA	NA	NA
11	61824890	A	G	G	1267.2	0.32749	0.312446	0.0422653	1.44096e-13	pk1129	rs174566	FADS2;FADS1	intron_variant;upstream_gene_variant;intron_variant,non_coding_transcript_variant	c.141+8464A>G;c.-49+4311T>C;c.-49+3560T>C;c.*44-1393A>G;c.114+8194A>G;n.25-1142A>G;n.50-1142A>G	NA	NA	[(2R)-2-hydroxy-3-({hydroxy[(2R)-3-[(9Z,11Z)-octadeca-9,11-dienoyloxy]-2-(pentacosanoyloxy)propoxy]phosphoryl}oxy)propoxy][(2R)-2-[(9Z,11Z)-octadeca-9,11-dienoyloxy]-3-(pentadecanoyloxy)propoxy]phosphinic acid
11	61824890	A	G	G	1295.52	0.32749	0.308517	0.0420492	2.18357e-13	pk6084	rs174566	FADS2;FADS1	intron_variant;upstream_gene_variant;intron_variant,non_coding_transcript_variant	c.141+8464A>G;c.-49+4311T>C;c.-49+3560T>C;c.*44-1393A>G;c.114+8194A>G;n.25-1142A>G;n.50-1142A>G	NA	NA	1,2-Dipalmitoyl-sn-glycero-3-phosphoethanolamine-N,N-dimethyl
11	61824890	A	G	G	1281.77	0.32749	-0.307235	0.042344	3.99621e-13	pk23310	rs174566	FADS2;FADS1	intron_variant;upstream_gene_variant;intron_variant,non_coding_transcript_variant	c.141+8464A>G;c.-49+4311T>C;c.-49+3560T>C;c.*44-1393A>G;c.114+8194A>G;n.25-1142A>G;n.50-1142A>G	NA	NA	[(2R)-2-{[(5Z,7Z,10Z,13Z,16Z,19Z)-4-hydroxydocosa-5,7,10,13,16,19-hexaenoyl]oxy}-3-(tetracosanoyloxy)propoxy]phosphonic acid
11	61824890	A	G	G	1293.03	0.32749	0.303739	0.0419012	4.20042e-13	pk6013	rs174566	FADS2;FADS1	intron_variant;upstream_gene_variant;intron_variant,non_coding_transcript_variant	c.141+8464A>G;c.-49+4311T>C;c.-49+3560T>C;c.*44-1393A>G;c.114+8194A>G;n.25-1142A>G;n.50-1142A>G	NA	NA	(2S)-2-amino-3-({[(2R)-2-{[(9S,10S,12Z)-9,10-dihydroxyoctadec-12-enoyl]oxy}-3-[(11Z)-icos-11-enoyloxy]propoxy](hydroxy)phosphoryl}oxy)propanoic acid
11	61827448	CT	C	C	1267.84	0.319301	-0.461687	0.0428034	3.99853e-27	pk3718	rs3834458	FADS2;FADS1	intron_variant;upstream_gene_variant;downstream_gene_variant	c.142-10329del;c.-49+1752del;c.-49+1001del;c.-160+18del;c.115-10329del	NA	NA	NA
11	61827448	CT	C	C	1287.32	0.319301	-0.421282	0.0423883	2.82636e-23	pk1825	rs3834458	FADS2;FADS1	intron_variant;upstream_gene_variant;downstream_gene_variant	c.142-10329del;c.-49+1752del;c.-49+1001del;c.-160+18del;c.115-10329del	NA	NA	hexakis({2-[4-(decyloxy)phenyl]ethynyl})benzene
11	61827448	CT	C	C	1236.37	0.319301	-0.321676	0.0433	1.09422e-13	pk6096	rs3834458	FADS2;FADS1	intron_variant;upstream_gene_variant;downstream_gene_variant	c.142-10329del;c.-49+1752del;c.-49+1001del;c.-160+18del;c.115-10329del	NA	NA	(2S)-2-amino-3-({hydroxy[(2R)-2-{[(5Z)-7-[(1S,5R)-5-[(1E,3S)-3-hydroxyoct-1-en-1-yl]-4-oxocyclopent-2-en-1-yl]hept-5-enoyl]oxy}-3-[(6Z,9Z,12Z)-octadeca-6,9,12-trienoyloxy]propoxy]phosphoryl}oxy)propanoic acid
11	61828850	CA	C	C	1303.87	0.322337	-0.553856	0.0420338	1.19887e-39	pk5917	rs5792235	FADS2;FADS1	intron_variant;downstream_gene_variant	c.142-8926del;c.207+255del;c.-49+350del;c.-307-143del;c.-160+255del;c.-160+1421del;c.115-8926del	NA	NA	(2-{[(2R)-2-[(4Z,7Z,10Z,13Z,16Z,19Z)-docosa-4,7,10,13,16,19-hexaenoyloxy]-3-[(5Z,8Z,11Z)-icosa-5,8,11-trienoyloxy]propyl phosphono]oxy}ethyl)trimethylazanium
11	61828850	CA	C	C	1267.41	0.322337	-0.427986	0.0426703	1.12452e-23	pk7695	rs5792235	FADS2;FADS1	intron_variant;downstream_gene_variant	c.142-8926del;c.207+255del;c.-49+350del;c.-307-143del;c.-160+255del;c.-160+1421del;c.115-8926del	NA	NA	(2S)-2-amino-3-({[(2R)-2-{[(5Z,7R,8E,10Z,13Z,15E,17S,19Z)-7,17-dihydroxydocosa-5,8,10,13,15,19-hexaenoyl]oxy}-3-[(9Z,12Z)-octadeca-9,12-dienoyloxy]propoxy](hydroxy)phosphoryl}oxy)propanoic acid
11	61828850	CA	C	C	1276.97	0.322337	-0.40373	0.0423329	1.46982e-21	pk1040	rs5792235	FADS2;FADS1	intron_variant;downstream_gene_variant	c.142-8926del;c.207+255del;c.-49+350del;c.-307-143del;c.-160+255del;c.-160+1421del;c.115-8926del	NA	NA	1,2-Diarachidonoyl-sn-glycero-3-phosphocholine
11	61828850	CA	C	C	1229.2	0.322337	-0.3818	0.0432955	1.16028e-18	pk3223	rs5792235	FADS2;FADS1	intron_variant;downstream_gene_variant	c.142-8926del;c.207+255del;c.-49+350del;c.-307-143del;c.-160+255del;c.-160+1421del;c.115-8926del	NA	NA	(2S)-2-amino-3-({[(2R)-2-[(13Z)-docos-13-enoyloxy]-3-(pentadecanoyloxy)propoxy](hydroxy)phosphoryl}oxy)propanoic acid
11	61829161	C	T	T	1336.83	0.328424	-0.503792	0.0415255	7.13881e-34	pk4080	rs99780	FADS2;FADS1	intron_variant;downstream_gene_variant;regulatory_region_variant;TF_binding_site_variant	c.142-8617C>T;c.207+564C>T;c.-49+40G>A;c.-308+40G>A;c.-160+564C>T;c.-160+1730C>T;c.115-8617C>T	NA	NA	(2-{[(2S,3R,4E)-2-[(9S,10S,12Z)-9,10-dihydroxyoctadec-12-enamido]-3-hydroxyicos-4-en-1-yl phosphono]oxy}ethyl)trimethylazanium
11	61829161	C	T	T	1298.39	0.328424	-0.396324	0.0419238	3.27905e-21	pk39883	rs99780	FADS2;FADS1	intron_variant;downstream_gene_variant;regulatory_region_variant;TF_binding_site_variant	c.142-8617C>T;c.207+564C>T;c.-49+40G>A;c.-308+40G>A;c.-160+564C>T;c.-160+1730C>T;c.115-8617C>T	NA	NA	NA
11	61829161	C	T	T	1279	0.328424	0.346938	0.0423765	2.67736e-16	pk4342	rs99780	FADS2;FADS1	intron_variant;downstream_gene_variant;regulatory_region_variant;TF_binding_site_variant	c.142-8617C>T;c.207+564C>T;c.-49+40G>A;c.-308+40G>A;c.-160+564C>T;c.-160+1730C>T;c.115-8617C>T	NA	NA	(2S)-2-amino-3-({hydroxy[(2R)-3-(pentadecanoyloxy)-2-(tetracosanoyloxy)propoxy]phosphoryl}oxy)propanoic acid
11	61829161	C	T	T	1277.03	0.328424	-0.344937	0.0422772	3.37999e-16	pk24281	rs99780	FADS2;FADS1	intron_variant;downstream_gene_variant;regulatory_region_variant;TF_binding_site_variant	c.142-8617C>T;c.207+564C>T;c.-49+40G>A;c.-308+40G>A;c.-160+564C>T;c.-160+1730C>T;c.115-8617C>T	NA	NA	5-[(4,5-dihydroxy-6-methyloxan-2-yl)oxy]-7,11-dihydroxy-15-methyl-14-(5-oxo-2,5-dihydrofuran-3-yl)tetracyclo[8.7.0.0¬≤,‚Å∑.0¬π¬π,¬π‚Åµ]heptadecane-2-carbaldehyde
11	61832870	C	A	A	1167.78	0.351161	0.414457	0.0436674	2.2834e-21	pk2792	rs174574	FADS2;FADS1	intron_variant;upstream_gene_variant	c.142-4908A>C;c.207+4273A>C;c.-160+4273A>C;c.-159-4908A>C;c.115-4908A>C	NA	NA	tert-butyl N-{1-[(2-{5-[(diaminomethylidene)amino]-2-[(4-nitrophenyl)amino]pentanamido}-2-oxoethyl)carbamoyl]-3-methylbutyl}carbamate
11	61832870	C	A	A	1205.25	0.351161	0.405741	0.0429603	3.56932e-21	pk2965	rs174574	FADS2;FADS1	intron_variant;upstream_gene_variant	c.142-4908A>C;c.207+4273A>C;c.-160+4273A>C;c.-159-4908A>C;c.115-4908A>C	NA	NA	NA
11	61832870	C	A	A	1240.35	0.351161	-0.390339	0.042316	2.85179e-20	pk5342	rs174574	FADS2;FADS1	intron_variant;upstream_gene_variant	c.142-4908A>C;c.207+4273A>C;c.-160+4273A>C;c.-159-4908A>C;c.115-4908A>C	NA	NA	NA
11	61832870	C	A	A	1209.55	0.351161	0.391355	0.0428717	6.94475e-20	pk7011	rs174574	FADS2;FADS1	intron_variant;upstream_gene_variant	c.142-4908A>C;c.207+4273A>C;c.-160+4273A>C;c.-159-4908A>C;c.115-4908A>C	NA	NA	15-[1-(4,5-dihydroxy-4,5-dimethyl-6-oxooxan-2-yl)-1-hydroxyethyl]-5,6-dihydroxy-2,16-dimethyl-8-oxapentacyclo[9.7.0.0¬≤,‚Å∑.0‚Å∑,‚Åπ.0¬π¬≤,¬π‚Å∂]octadecan-3-one
11	61832870	C	A	A	1187.63	0.351161	0.390543	0.0432481	1.71209e-19	pk39984	rs174574	FADS2;FADS1	intron_variant;upstream_gene_variant	c.142-4908A>C;c.207+4273A>C;c.-160+4273A>C;c.-159-4908A>C;c.115-4908A>C	NA	NA	NA
11	61832870	C	A	A	1232.85	0.351161	0.362439	0.0423423	1.13128e-17	pk1761	rs174574	FADS2;FADS1	intron_variant;upstream_gene_variant	c.142-4908A>C;c.207+4273A>C;c.-160+4273A>C;c.-159-4908A>C;c.115-4908A>C	NA	NA	(2-{[(2R)-2-hydroxy-3-[(9Z)-tetradec-9-enoyloxy]propyl phosphono]oxy}ethyl)trimethylazanium
11	61832870	C	A	A	1183.35	0.351161	-0.32976	0.0433477	2.79818e-14	pk5025	rs174574	FADS2;FADS1	intron_variant;upstream_gene_variant	c.142-4908A>C;c.207+4273A>C;c.-160+4273A>C;c.-159-4908A>C;c.115-4908A>C	NA	NA	[2-({3-[(7Z,10Z,13Z,16Z)-docosa-7,10,13,16-tetraenoyloxy]-2-[(1Z)-octadec-1-en-1-yloxy]propyl phosphonato}oxy)ethyl]trimethylazanium
11	61832870	C	A	A	1192.04	0.351161	0.321903	0.0430767	7.85177e-14	pk5536	rs174574	FADS2;FADS1	intron_variant;upstream_gene_variant	c.142-4908A>C;c.207+4273A>C;c.-160+4273A>C;c.-159-4908A>C;c.115-4908A>C	NA	NA	(3R)-3-{[(5Z)-3-hydroxytetradec-5-enoyl]oxy}-4-(trimethylazaniumyl)butanoate
11	61832870	C	A	A	1225.65	0.351161	0.311222	0.0423846	2.09165e-13	pk368	rs174574	FADS2;FADS1	intron_variant;upstream_gene_variant	c.142-4908A>C;c.207+4273A>C;c.-160+4273A>C;c.-159-4908A>C;c.115-4908A>C	NA	NA	[2-hydroxy-3-({hydroxy[(2R)-3-[(11-methyldodecanoyl)oxy]-2-[(22-methyltricosanoyl)oxy]propoxy]phosphoryl}oxy)propoxy][(2R)-2-[(22-methyltetracosanoyl)oxy]-3-[(9Z,11Z)-octadeca-9,11-dienoyloxy]propoxy]phosphinic acid
11	61832870	C	A	A	1220.03	0.351161	0.309567	0.0426004	3.68219e-13	pk3488	rs174574	FADS2;FADS1	intron_variant;upstream_gene_variant	c.142-4908A>C;c.207+4273A>C;c.-160+4273A>C;c.-159-4908A>C;c.115-4908A>C	NA	NA	(2E)-6-[12-(acetyloxy)-2,6,6,11,15-pentamethyl-5-oxotetracyclo[8.7.0.0¬≤,‚Å∑.0¬π¬π,¬π‚Åµ]heptadeca-1(17),9-dien-14-yl]-2-methylhept-2-enoic acid
11	61832870	C	A	A	1248.48	0.351161	0.300963	0.042034	8.0679e-13	pk33640	rs174574	FADS2;FADS1	intron_variant;upstream_gene_variant	c.142-4908A>C;c.207+4273A>C;c.-160+4273A>C;c.-159-4908A>C;c.115-4908A>C	NA	NA	1-({3-ethyl-9,10-dimethoxy-1H,2H,3H,4H,6H,7H,11bH-pyrido[2,1-a]isoquinolin-2-yl}methyl)-6,7-dimethoxy-1,2,3,4-tetrahydroisoquinoline
11	61832870	C	A	A	1231.67	0.351161	0.302835	0.0424539	9.80149e-13	pk3170	rs174574	FADS2;FADS1	intron_variant;upstream_gene_variant	c.142-4908A>C;c.207+4273A>C;c.-160+4273A>C;c.-159-4908A>C;c.115-4908A>C	NA	NA	1,2,3-triethyl 2-hydroxypropane-1,2,3-tricarboxylate
11	61836038	C	A	A	1301.28	0.330016	0.337774	0.0418416	6.87689e-16	pk4757	rs174576	FADS2	intron_variant;upstream_gene_variant	c.142-1740C>A;c.208-1740C>A;c.-159-1740C>A;c.115-1740C>A	NA	NA	4-{5-[(4,5-dihydroxy-6-methyloxan-2-yl)oxy]-11-hydroxy-2,15-dimethyltetracyclo[8.7.0.0¬≤,‚Å∑.0¬π¬π,¬π‚Åµ]heptadecan-14-yl}-2,5-dihydrofuran-2-one
11	61838027	T	A	A	1323.99	0.330677	-0.302794	0.0415559	3.18299e-13	pk3670	rs174578	FADS2	intron_variant;upstream_gene_variant	c.252+139T>A;c.318+139T>A;c.-49+139T>A;c.225+139T>A	NA	NA	2-[2-(2-{2-[2-(2-{2-[2-(2-aminopropanamido)propanamido]acetamido}-3-methylpentanamido)acetamido]-3-methylpentanamido}-4-methylpentanamido)-3-hydroxybutanamido]-3-methylbutanoic acid
11	61839170	A	G	G	1275.42	0.333201	0.401493	0.0420652	1.36713e-21	pk503	rs174580	FADS2	intron_variant;upstream_gene_variant	c.253-1164A>G;c.319-1164A>G;c.-48-1164A>G;c.226-1164A>G	NA	NA	[(2R)-2-({7-[(1R,2R,3R,5S)-3,5-dihydroxy-2-[(1E,3S)-3-hydroxyoct-1-en-1-yl]cyclopentyl]heptanoyl}oxy)-3-(docosanoyloxy)propoxy]phosphonic acid
11	61852357	A	C	C	1240.08	0.38105	0.316742	0.0415071	2.32892e-14	pk3107	rs174594	FADS2	intron_variant;intron_variant,non_coding_transcript_variant;downstream_gene_variant;upstream_gene_variant	c.678+4073C>A;c.744+4073C>A;n.1694+4073C>A;n.555+4073C>A;c.651+4073C>A	NA	NA	(2R,3S,4S,5R,6R)-3-{[(2R,3R,4R,5S,6R)-3-amino-4,5-dihydroxy-6-(hydroxymethyl)oxan-2-yl]oxy}-6-{[(2R,3S,4R,5R,6S)-4,6-dihydroxy-5-(sulfoamino)-2-[(sulfooxy)methyl]oxan-3-yl]oxy}-4-hydroxy-5-(sulfooxy)oxane-2-carboxylic acid
11	63035630	C	T	T	1489.93	0.0549113	0.63285	0.0806565	4.28711e-15	pk8697	rs17713514	PTTG1P2	upstream_gene_variant;regulatory_region_variant	NA	NA	NA	5.beta.-Pregnane-3.alpha.,17-diol-20-one
11	63035630	C	T	T	1490.69	0.0549113	0.614121	0.0806135	2.5745e-14	pk9339	rs17713514	PTTG1P2	upstream_gene_variant;regulatory_region_variant	NA	NA	NA	{[hydroxy({[(2E,6E,10E,14E)-3,7,11,15,19-pentamethylicosa-2,6,10,14,18-pentaen-1-yl]oxy})phosphoryl]oxy}phosphonic acid
11	63039060	C	T	T	1491.61	0.0555177	0.726731	0.0806508	2.04496e-19	pk41265	rs149054421	near SLC22A8, SLC22A24	intergenic_variant	NA	NA	NA	Androsterone glucuronide
11	63058579	C	T	T	1487.92	0.0552147	1.12961	0.0803976	7.67192e-45	pk8336	rs185559936	near SLC22A8, SLC22A24	intergenic_variant	NA	NA	NA	Androsterone glucuronide
11	63066845	G	C	C	1490.17	0.0555556	1.1926	0.0804154	9.30444e-50	pk6224	rs112515408	near SLC22A8, SLC22A24	intergenic_variant	NA	NA	NA	Androsterone glucuronide
11	63066845	G	C	C	1490.52	0.0555556	0.979454	0.0804074	3.91782e-34	pk6583	rs112515408	near SLC22A8, SLC22A24	intergenic_variant	NA	NA	NA	Androsterone glucuronide
11	63078950	G	T	T	1488.04	0.0555935	0.800021	0.08059	3.17503e-23	pk7648	rs118185151	SLC22A24	downstream_gene_variant	NA	NA	NA	5.beta.-Androsterone
11	63146730	G	A	A	1486.29	0.0550239	1.27821	0.0806617	1.48518e-56	pk2143	rs1939769	SLC22A24	upstream_gene_variant	NA	NA	NA	5.alpha.-Androst-16-en-3.beta.-ol
11	63146730	G	A	A	1487.8	0.0550239	1.24523	0.0808852	1.76727e-53	pk6927	rs1939769	SLC22A24	upstream_gene_variant	NA	NA	NA	15-methyltetracyclo[8.7.0.0^{2,7}.0^{11,15}]heptadec-4-ene
11	63146730	G	A	A	1483.77	0.0550239	0.658811	0.0807182	3.29892e-16	pk2327	rs1939769	SLC22A24	upstream_gene_variant	NA	NA	NA	Androstane-3,17-diol, (3.beta.,5.alpha.,17.beta.)-
11	90163289	T	C	C	1424.84	0.481805	0.49436	0.0376216	1.93387e-39	pk7317	rs489009,COSV58959658	NAALAD2	intron_variant;intron_variant,non_coding_transcript_variant;intron_variant,NMD_transcript_variant;downstream_gene_variant;non_coding_transcript_exon_variant	c.977-21C>T;c.796+10805C>T;n.2136-21C>T;c.797-21C>T;c.*130-21C>T;n.798C>T;c.1076-21C>T	NA	NA	2-[3-carboxy-2-(carboxymethyl)-2-hydroxypropanamido]pentanedioic acid
11	90163289	T	C	C	1412.25	0.481805	0.476297	0.0376925	1.33034e-36	pk7603	rs489009,COSV58959658	NAALAD2	intron_variant;intron_variant,non_coding_transcript_variant;intron_variant,NMD_transcript_variant;downstream_gene_variant;non_coding_transcript_exon_variant	c.977-21C>T;c.796+10805C>T;n.2136-21C>T;c.797-21C>T;c.*130-21C>T;n.798C>T;c.1076-21C>T	NA	NA	2-[3-carboxy-2-(carboxymethyl)-2-hydroxypropanamido]pentanedioic acid
12	21178615	T	C	C	1548.99	0.149762	0.818306	0.0507207	1.4817e-58	pk2627	rs4149056,CM043777,COSV57010105	SLCO1B1	missense_variant	c.521T>C	p.Val174Ala	Glycohyodeoxcholic acid	Glycodeoxycholic acid
12	21178615	T	C	C	1546.73	0.149762	0.735836	0.0506336	7.53589e-48	pk7787	rs4149056,CM043777,COSV57010105	SLCO1B1	missense_variant	c.521T>C	p.Val174Ala	NA	(2S,3S,4S,5R,6R)-6-{[(1S,2S,5R,7R,9R,10R,11S,15R)-14-[(2R)-4-[(carboxymethyl)carbamoyl]butan-2-yl]-9-hydroxy-2,15-dimethyltetracyclo[8.7.0.0¬≤,‚Å∑.0¬π¬π,¬π‚Åµ]heptadecan-5-yl]oxy}-3,4,5-trihydroxyoxane-2-carboxylic acid
12	21178615	T	C	C	1541.46	0.149762	0.638083	0.0506376	2.08534e-36	pk7264	rs4149056,CM043777,COSV57010105	SLCO1B1	missense_variant	c.521T>C	p.Val174Ala	NA	2-Hydroxy-6-[(Z)-nonadec-8-enyl]benzoic acid
12	21178615	T	C	C	1542.39	0.149762	0.634635	0.0507424	6.83694e-36	pk5959	rs4149056,CM043777,COSV57010105	SLCO1B1	missense_variant	c.521T>C	p.Val174Ala	NA	(2S,3S,4S,5R,6R)-6-{[(1S,2S,5R,7R,9R,10R,11S,15R)-14-[(2R)-4-[(carboxymethyl)carbamoyl]butan-2-yl]-9-hydroxy-2,15-dimethyltetracyclo[8.7.0.0¬≤,‚Å∑.0¬π¬π,¬π‚Åµ]heptadecan-5-yl]oxy}-3,4,5-trihydroxyoxane-2-carboxylic acid
12	21178615	T	C	C	1541.18	0.149762	0.63344	0.050778	1.02595e-35	pk7157	rs4149056,CM043777,COSV57010105	SLCO1B1	missense_variant	c.521T>C	p.Val174Ala	NA	1-(icosa-5,8,11,14-tetraenoyl)pyrrolidine-2-carboxylic acid
12	21178615	T	C	C	1540.94	0.149762	0.585159	0.050829	1.14383e-30	pk5253	rs4149056,CM043777,COSV57010105	SLCO1B1	missense_variant	c.521T>C	p.Val174Ala	NA	1-(icosa-5,8,11,14-tetraenoyl)pyrrolidine-2-carboxylic acid
12	21178615	T	C	C	1537.6	0.149762	0.507411	0.0506644	1.30787e-23	pk11268	rs4149056,CM043777,COSV57010105	SLCO1B1	missense_variant	c.521T>C	p.Val174Ala	NA	(2-{[(2R)-3-(acetyloxy)-2-{[(5Z,7Z,10Z,13Z,16Z,19Z)-4-hydroxydocosa-5,7,10,13,16,19-hexaenoyl]oxy}propyl phosphono]oxy}ethyl)trimethylazanium
12	21178615	T	C	C	1537.38	0.149762	0.484447	0.0507114	1.25961e-21	pk10249	rs4149056,CM043777,COSV57010105	SLCO1B1	missense_variant	c.521T>C	p.Val174Ala	NA	2-Hydroxy-6-[(Z)-nonadec-8-enyl]benzoic acid
12	21178615	T	C	C	1537.14	0.149762	0.435141	0.050809	1.08779e-17	pk12884	rs4149056,CM043777,COSV57010105	SLCO1B1	missense_variant	c.521T>C	p.Val174Ala	NA	7.alpha.,24(S)-Dihydroxycholesterol
12	21178615	T	C	C	1538.88	0.149762	0.422185	0.0508238	9.82863e-17	pk7556	rs4149056,CM043777,COSV57010105	SLCO1B1	missense_variant	c.521T>C	p.Val174Ala	NA	(1S,2S,10S,13R,14S,16S,17R,18S)-2,17,18-trimethyl-6,7-diazapentacyclo[11.7.0.0¬≤,¬π‚Å∞.0‚Å¥,‚Å∏.0¬π‚Å¥,¬π‚Å∏]icosa-4(8),5-diene-16,17-diol
12	21178615	T	C	C	1536.16	0.149762	0.41385	0.0506732	3.16046e-16	pk16290	rs4149056,CM043777,COSV57010105	SLCO1B1	missense_variant	c.521T>C	p.Val174Ala	NA	7.alpha.,12.alpha.-Dihydroxycholest-4-en-3-one
12	21178615	T	C	C	1537.86	0.149762	0.405936	0.0507033	1.18405e-15	pk6954	rs4149056,CM043777,COSV57010105	SLCO1B1	missense_variant	c.521T>C	p.Val174Ala	NA	(2S,3S)-2-[(2R)-2-[(2S)-2-[(2R)-2,6-diaminohexanamido]-3-methylbutanamido]-3-methylbutanamido]-3-hydroxybutanoic acid
12	21178615	T	C	C	1539.1	0.149762	0.402912	0.0507509	2.03788e-15	pk13812	rs4149056,CM043777,COSV57010105	SLCO1B1	missense_variant	c.521T>C	p.Val174Ala	NA	7.alpha.-Hydroxy-3-oxo-4-cholestenoic acid
12	21178615	T	C	C	1537.26	0.149762	0.399661	0.0507417	3.37008e-15	pk2587	rs4149056,CM043777,COSV57010105	SLCO1B1	missense_variant	c.521T>C	p.Val174Ala	NA	(1S,2S,5R,7S,9R,10R,11S,14R,15R,16S)-2,15-dimethyl-14-[(2R)-5,6,7-trihydroxyheptan-2-yl]tetracyclo[8.7.0.0¬≤,‚Å∑.0¬π¬π,¬π‚Åµ]heptadecane-5,9,16-triol
12	21178615	T	C	C	1537.28	0.149762	0.395251	0.0507287	6.62388e-15	pk6737	rs4149056,CM043777,COSV57010105	SLCO1B1	missense_variant	c.521T>C	p.Val174Ala	NA	{2-[(4Z,7Z,10Z,13Z,16Z,19Z)-docosa-4,7,10,13,16,19-hexaenoyloxy]ethyl}trimethylazanium
12	21190899	A	C	C	1530.94	0.148704	0.429573	0.0511517	4.54061e-17	pk6725	rs73079476	SLCO1B1	intron_variant	c.728-6047A>C	NA	NA	(4R)-4-[(1S,2S,5R,7S,10R,11S,14R,15R,16S)-5,16-dihydroxy-2,15-dimethyl-9-oxotetracyclo[8.7.0.0¬≤,‚Å∑.0¬π¬π,¬π‚Åµ]heptadecan-14-yl]pentanoic acid
12	21190899	A	C	C	1531.09	0.148704	0.396193	0.0510577	8.51223e-15	pk9111	rs73079476	SLCO1B1	intron_variant	c.728-6047A>C	NA	NA	9-Oxo-11-(3-pentyl-2-oxiranyl)-10E-undecenoic acid
12	21190899	A	C	C	1532.91	0.148704	0.372345	0.0511005	3.18044e-13	pk45872	rs73079476	SLCO1B1	intron_variant	c.728-6047A>C	NA	NA	11-Deoxyprostaglandin F1.alpha.
12	21199381	A	G	G	1524.97	0.153584	0.449022	0.050529	6.31121e-19	pk4046	rs1871395	SLCO1B1	intron_variant	c.971-1127A>G	NA	NA	2,3-bis(acetyloxy)propyl octadec-9-enoate
12	21199381	A	G	G	1513.67	0.153584	0.420619	0.050652	1.00579e-16	pk12548	rs1871395	SLCO1B1	intron_variant	c.971-1127A>G	NA	NA	3-(3-methyl-6-{7H-pyrrolo[2,3-d]pyrimidin-4-yl}-1,6-diazaspiro[3.4]octan-1-yl)-3-oxopropanenitrile
12	21199381	A	G	G	1517.27	0.153584	0.414248	0.0506402	2.83309e-16	pk12086	rs1871395	SLCO1B1	intron_variant	c.971-1127A>G	NA	NA	4-Hydroxy-6-[2-(2-methyl-1,2,4a,5,6,7,8,8a-octahydronaphthalen-1-yl)ethyl]oxan-2-one
12	21199381	A	G	G	1513.33	0.153584	0.372398	0.0506709	1.99184e-13	pk13798	rs1871395	SLCO1B1	intron_variant	c.971-1127A>G	NA	NA	5-chloro-2,2-dimethyl-N-{8-methyl-8-azabicyclo[3.2.1]octan-3-yl}-2,3-dihydro-1-benzofuran-7-carboxamide
12	21204819	G	C	C	1524.36	0.154292	0.482394	0.0502121	7.45997e-22	pk3378	rs55695203	SLCO1B1	intron_variant	c.1332-1049G>C	NA	NA	6,7-dimethoxy-2-(piperazin-1-yl)-3,4-dihydroquinazolin-4-imine
12	21204819	G	C	C	1523.47	0.154292	0.47326	0.0504532	6.58665e-21	pk5932	rs55695203	SLCO1B1	intron_variant	c.1332-1049G>C	NA	NA	8S,15S-Dihydroxy-5Z,9E,11Z,13E-eicosatetraenoic acid
12	21204819	G	C	C	1520.61	0.154292	0.466384	0.0503257	1.90882e-20	pk13299	rs55695203	SLCO1B1	intron_variant	c.1332-1049G>C	NA	NA	(1S,2R,10S,11S,14R,15S)-15-ethyl-14-ethynyl-14-hydroxy-17-methylidenetetracyclo[8.7.0.0¬≤,‚Å∑.0¬π¬π,¬π‚Åµ]heptadec-6-en-5-one
12	21208114	T	TTTC	TTTC	1516.53	0.153374	0.529956	0.0507945	1.74644e-25	pk4445	NA	SLCO1B1	intron_variant	c.1497+2083_1497+2084insCTT	NA	NA	9,12,14-Octadecatrienoic acid, 16-oxo-, (9Z,12Z,14E)-
12	21208114	T	TTTC	TTTC	1512.7	0.153374	0.46268	0.0506996	7.11359e-20	pk5942	NA	SLCO1B1	intron_variant	c.1497+2083_1497+2084insCTT	NA	NA	Butyl 2-ethylhexyl phthalate
12	21208279	A	C	C	1513.09	0.163376	0.376922	0.0494964	2.63411e-14	pk6922	rs73063122	SLCO1B1	intron_variant	c.1497+2246A>C	NA	NA	(2-{[(2S,3R,4E)-3-hydroxy-2-[(5Z)-7-[(1S,5R)-5-[(1E,3S)-3-hydroxyoct-1-en-1-yl]-4-oxocyclopent-2-en-1-yl]hept-5-enamido]hexadec-4-en-1-yl phosphono]oxy}ethyl)trimethylazanium
12	21208279	A	C	C	1511.24	0.163376	0.357194	0.0495108	5.41438e-13	pk17906	rs73063122	SLCO1B1	intron_variant	c.1497+2246A>C	NA	NA	(2-{[(2S,3R,4E)-3-hydroxy-2-[(5R,6R,7Z,9Z,11E,13E,15S,17Z)-5,6,15-trihydroxyicosa-7,9,11,13,17-pentaenamido]octadec-4-en-1-yl phosphono]oxy}ethyl)trimethylazanium
12	21209628	C	T	T	1511.68	0.163147	0.438822	0.0495749	8.61966e-19	pk8744	rs11519273,COSV57012039	SLCO1B1	intron_variant	c.1497+3595C>T	NA	NA	16,16-Dimethylprostaglandin A2
12	21214699	G	A	A	1514.9	0.162807	0.4571	0.0496023	3.1043e-20	pk1861	rs57743625,COSV57014861	SLCO1B1	intron_variant	c.1498-2420G>A	NA	NA	2-{[(4E)-6-hydroperoxy-6-methyl-2-{5,8,16-trihydroxy-2,6,6,10,11-pentamethyltetracyclo[8.7.0.0¬≤,‚Å∑.0¬π¬π,¬π‚Åµ]heptadecan-14-yl}hept-4-en-2-yl]oxy}-6-(hydroxymethyl)oxane-3,4,5-triol
12	21214699	G	A	A	1515.76	0.162807	0.411699	0.0493948	7.75841e-17	pk3468	NA	NA	NA	NA	NA	NA	NA
12	21225087	G	A	A	1515.56	0.164398	0.36399	0.0492476	1.45711e-13	pk7109	rs4149081	SLCO1B1	intron_variant	c.1865+248G>A	NA	NA	7-Hydroxy-4-((3Z)-5-hydroxy-3-methylpent-3-en-1-yl)-4a,8,8-trimethyl-3-methylidenedecahydronaphthalen-2-yl .beta.-D-mannopyranoside
12	21227696	A	T	T	1519.05	0.159292	0.362151	0.0498388	3.69074e-13	pk10456	rs4149083	SLCO1B1	intron_variant	c.1865+2857A>T	NA	NA	4-{5,9,16-trihydroxy-2,9,15-trimethyltetracyclo[8.7.0.0^{2,7}.0^{11,15}]heptadecan-14-yl}pentanoic acid
12	21228257	T	G	G	1512.94	0.16485	0.496599	0.0493516	8.09355e-24	pk7189	rs12369359	SLCO1B1	intron_variant	c.1865+3418T>G	NA	NA	(2R,3R)-1,3-dihydroxyoctadecan-2-aminium
12	21228257	T	G	G	1513.09	0.16485	0.423047	0.0493684	1.04221e-17	pk7434	rs12369359	SLCO1B1	intron_variant	c.1865+3418T>G	NA	NA	4-[(7-chloroquinolin-4-yl)amino]-2-[(diethylamino)methyl]phenol
12	21232670	A	G	G	1507.81	0.166326	0.532537	0.0493011	3.37794e-27	pk563	rs7969341	SLCO1B1	intron_variant	c.1866-6309A>G	NA	NA	(2S)-2-{[(5E)-7-[(1R,2R,3R,5S)-3,5-dihydroxy-2-[(1E,3S)-3-hydroxyoct-1-en-1-yl]cyclopentyl]hept-5-enoyl]oxy}-3-hydroxypropyl tridecanoate
12	21232670	A	G	G	1507.11	0.166326	0.515379	0.0492727	1.32228e-25	pk5078	rs7969341	SLCO1B1	intron_variant	c.1866-6309A>G	NA	NA	(3R)-3-(hexanoyloxy)-4-(trimethylazaniumyl)butanoate
12	21232670	A	G	G	1505.72	0.166326	0.496569	0.0493052	7.39761e-24	pk1416	rs7969341	SLCO1B1	intron_variant	c.1866-6309A>G	NA	NA	9-Oxo-10(E),12(E)-octadecadienoic acid
12	21232670	A	G	G	1507.96	0.166326	0.461879	0.049197	6.09444e-21	pk15042	rs7969341	SLCO1B1	intron_variant	c.1866-6309A>G	NA	NA	1-ethyl-6-fluoro-4-oxo-7-(3-oxopiperazin-1-yl)-1,4-dihydro-1,8-naphthyridine-3-carboxylic acid
12	21232670	A	G	G	1506.75	0.166326	0.447028	0.0492557	1.12995e-19	pk7500	rs7969341	SLCO1B1	intron_variant	c.1866-6309A>G	NA	NA	1-(tert-butylamino)-3-{[4-(morpholin-4-yl)-1,2,5-thiadiazol-3-yl]oxy}propan-2-yl butanoate
12	21235895	T	C	C	1500.41	0.166213	0.410778	0.0492832	7.74696e-17	pk12334	rs73067080	SLCO1B1	intron_variant	c.1866-3084T>C	NA	NA	6-({2,2-bis[bis(propan-2-yl)amino]acetyl}oxy)-2,3,4,5-tetrahydroxyhexanoic acid
12	120734088	G	A	A	1354.1	0.251946	0.863521	0.0445037	7.22789e-84	pk10191	rs34673751	ACADS	intron_variant;intron_variant,non_coding_transcript_variant	c.211-2898G>A;n.323-2898G>A	NA	NA	4-aminobenzene-1-sulfonamide
12	120738280	G	A	A	1378.22	0.251235	0.835862	0.0441565	6.51205e-80	pk3909	rs1799958,CM980010,COSV54367967	ACADS	missense_variant,splice_region_variant;downstream_gene_variant;regulatory_region_variant	c.625G>A;c.613G>A	p.Gly209Ser;p.Gly205Ser	NA	2-hexadecanamido-3-(1H-indol-3-yl)propanoic acid
12	120738280	G	A	A	1374.11	0.251235	0.822223	0.0441277	1.74161e-77	pk694	rs1799958,CM980010,COSV54367967	ACADS	missense_variant,splice_region_variant;downstream_gene_variant;regulatory_region_variant	c.625G>A;c.613G>A	p.Gly209Ser;p.Gly205Ser	Butanoylcarnitine	(R)-Butyrylcarnitine
13	41858104	C	G	G	1467.01	0.318275	-0.317267	0.0398713	1.75878e-15	pk4989	rs7998846,COSV55704075	VWA8	intron_variant	c.1425+7632G>C	NA	NA	1,1,4,7-Tetramethyldecahydro-1H-cyclopropa[e]azulen-4-yl 6-deoxy-2-O-((2E)-3-methylpent-2-enoyl)hexopyranoside
13	41858104	C	G	G	1469.87	0.318275	-0.312039	0.0398455	4.83167e-15	pk4039	rs7998846,COSV55704075	VWA8	intron_variant	c.1425+7632G>C	NA	NA	Neoruscogenin
13	95261421	C	G	G	1507.02	0.215065	0.333574	0.0444688	6.31867e-14	pk1872	rs9524869	ABCC4	intron_variant;intron_variant,NMD_transcript_variant;intron_variant,non_coding_transcript_variant	c.75-13668G>C;c.*107+4691G>C;n.357+4691G>C;c.*120+4678G>C;n.171-13668G>C;c.113+7889G>C	NA	DEOXYRIBOSE	N-Acetyl-L-carnosine
14	24453482	T	G	G	1365.06	0.0907831	-0.78966	0.066942	4.08398e-32	pk11747	rs7151530	AL132800.1	intron_variant,non_coding_transcript_variant	n.280+7910G>T	NA	NA	(2S)-1,1-dimethylpyrrolidin-1-ium-2-carboxylate
14	63772911	T	G	G	1472.95	0.160876	0.473412	0.0504441	6.29861e-21	pk4765	rs12878001	SYNE2	intron_variant	c.-305+10925T>G	NA	NA	(5Z)-7-[(1R,2R,3R)-3-hydroxy-2-[(1E,3S)-3-hydroxyoct-1-en-1-yl]-5-oxocyclopentyl]hept-5-enoic acid
14	63775196	A	G	G	1507.04	0.162125	0.454699	0.0496162	4.98598e-20	pk5921	rs4902244	SYNE2	intron_variant	c.-305+13210A>G	NA	NA	(2S,3R,4E)-2-aminohexadec-4-ene-1,3-diol
14	73505585	A	G	G	1271.41	0.485878	0.4939	0.0398447	2.7593e-35	pk4951	rs8014023	HEATR4	intron_variant	c.1986+882T>C	NA	NA	2-[(1R,3S,5R,8S,11R)-3-ethoxy-5,8-dimethyl-2,6-dioxatricyclo[6.4.0.0¬π,‚Åµ]dodecan-11-yl]propan-2-yl acetate
14	73505585	A	G	G	1290.83	0.485878	0.351274	0.0394546	5.42367e-19	pk12874	rs8014023	HEATR4	intron_variant	c.1986+882T>C	NA	NA	3,6,10,13,16,19-hexaazabicyclo[6.6.6]icosane-1,8-diamine
14	73565418	C	T	T	1094.05	0.41186	-0.349912	0.0433102	6.51951e-16	pk4622	rs58231493	ACOT2	upstream_gene_variant;intron_variant,non_coding_transcript_variant	n.63-7446G>A	NA	NA	2-Aminoadenosine
14	73565418	C	T	T	1131.34	0.41186	-0.315041	0.0429981	2.35604e-13	pk7200	rs58231493	ACOT2	upstream_gene_variant;intron_variant,non_coding_transcript_variant	n.63-7446G>A	NA	NA	2-Furanpropanoic acid, 3-carboxy-4-methyl-5-propyl-
14	73566890	A	G	G	1115.16	0.413079	-0.319532	0.0432885	1.56576e-13	pk10599	rs11626972	ACOT2;NT5CP1	upstream_gene_variant;downstream_gene_variant;intron_variant,non_coding_transcript_variant	n.63-8918T>C	NA	NA	15(R)-15-Methylprostaglandin F2.alpha.
14	73610482	G	T	T	1259.67	0.189748	0.4182	0.0510033	2.41459e-16	pk10997	rs111511359	ACOT6	upstream_gene_variant;intron_variant,non_coding_transcript_variant	n.62+23179C>A	NA	NA	Polyporusterone A
14	73615401	A	C	C	1291.45	0.249805	0.417634	0.0456196	5.4504e-20	pk25510	rs76861057	ACOT6	upstream_gene_variant;intron_variant;downstream_gene_variant;intron_variant,non_coding_transcript_variant	c.-185-1589A>C;c.462-1593A>C;n.62+18260T>G	NA	NA	15(S)-15-Methylprostaglandin F2.alpha. isopropyl ester
14	73615401	A	C	C	1289.2	0.249805	-0.361629	0.0458633	3.14702e-15	pk7472	rs76861057	ACOT6	upstream_gene_variant;intron_variant;downstream_gene_variant;intron_variant,non_coding_transcript_variant	c.-185-1589A>C;c.462-1593A>C;n.62+18260T>G	NA	NA	(4R)-4-[(1S,2S,5R,7S,10R,11S,14R,15R,16S)-5,16-dihydroxy-2,15-dimethyl-9-oxotetracyclo[8.7.0.0¬≤,‚Å∑.0¬π¬π,¬π‚Åµ]heptadecan-14-yl]pentanoic acid
14	73615401	A	C	C	1298.1	0.249805	0.353258	0.0454066	7.25957e-15	pk2719	rs76861057	ACOT6	upstream_gene_variant;intron_variant;downstream_gene_variant;intron_variant,non_coding_transcript_variant	c.-185-1589A>C;c.462-1593A>C;n.62+18260T>G	NA	NA	(1S,2S,5R,7S,9R,10R,11S,14R,15R,16S)-14-[(2R)-5,6-dihydroxyheptan-2-yl]-2,15-dimethyltetracyclo[8.7.0.0¬≤,‚Å∑.0¬π¬π,¬π‚Åµ]heptadecane-5,9,16-triol
14	73615401	A	C	C	1283.72	0.249805	0.344577	0.0455645	3.95677e-14	pk6553	rs76861057	ACOT6	upstream_gene_variant;intron_variant;downstream_gene_variant;intron_variant,non_coding_transcript_variant	c.-185-1589A>C;c.462-1593A>C;n.62+18260T>G	NA	NA	2,5,8,11,14-pentaoxapentadecane
14	73621769	T	C	C	1231.89	0.188694	0.434188	0.0515721	3.79567e-17	pk2696	rs72719658	ACOT6	downstream_gene_variant;intron_variant,non_coding_transcript_variant	n.777-4559A>G;n.282-1953A>G;n.62+11892A>G	NA	NA	1-[3,4-dihydroxy-5-(hydroxymethyl)oxolan-2-yl]-4-(octadecylamino)-1,2-dihydropyrimidin-2-one
14	73626661	TA	T	T	1259.09	0.189127	0.48684	0.050975	1.28994e-21	pk1375	NA	AC005225.2;NDUFB8P1	intron_variant,non_coding_transcript_variant;upstream_gene_variant	n.118+6999del;n.282-6846del	NA	NA	NA
15	45325018	T	C	C	1398.74	0.270205	0.305564	0.0426742	8.04506e-13	pk1371	rs2668747	near AC051619.10, RNU6-953P	upstream_gene_variant	NA	NA	NA	L-Homoarginine
15	58388755	T	C	T	1410	0.380087	0.28829	0.038979	1.40316e-13	pk7002	rs2043085	ALDH1A2	intron_variant;intron_variant,non_coding_transcript_variant	c.-172+31216A>G;n.415+31216A>G	NA	NA	[(2R)-2-({7-[(1R,2R,3R,5S)-3,5-dihydroxy-2-[(1E,3S)-3-hydroxyoct-1-en-1-yl]cyclopentyl]heptanoyl}oxy)-3-(nonadecanoyloxy)propoxy]phosphonic acid
15	58391167	G	A	A	1403.57	0.377818	0.290593	0.039191	1.21827e-13	pk4456	rs1532085	ALDH1A2	intron_variant;intron_variant,non_coding_transcript_variant	c.-172+28804T>C;n.415+28804T>C	NA	NA	(2S)-2-amino-3-({[(2R)-3-[(13Z,16Z)-docosa-13,16-dienoyloxy]-2-(pentadecanoyloxy)propoxy](hydroxy)phosphoryl}oxy)propanoic acid
16	89641688	G	A	A	1498.61	0.457338	-0.381284	0.0368902	4.86083e-25	pk7678	rs154657	DPEP1;CHMP1A	downstream_gene_variant;intron_variant,non_coding_transcript_variant;regulatory_region_variant	n.524-213C>T	NA	NA	Trp-Leu
16	89641688	G	A	A	1494.04	0.457338	-0.293003	0.0369139	2.0635e-15	pk5622	rs154657	DPEP1;CHMP1A	downstream_gene_variant;intron_variant,non_coding_transcript_variant;regulatory_region_variant	n.524-213C>T	NA	NA	Ile-Leu
17	18357439	C	G	G	1478.94	0.307324	-0.342286	0.0401488	1.52223e-17	pk40926	rs4924750,COSV57398225	SHMT1	intron_variant;intron_variant,non_coding_transcript_variant;intron_variant,NMD_transcript_variant;regulatory_region_variant	c.-19-1439G>C;n.148-1439G>C;n.131-1439G>C	NA	Cotinine	21,22,23,24-tetraazapentacyclo[16.2.1.1^{3,6}.1^{8,11}.1^{13,16}]tetracosa-1(20),3,5,8,10,13,15,18-octaene
22	19962712	T	C	C	1443.19	0.493179	0.310281	0.037453	1.18574e-16	pk4484	rs4633,CM119046,COSV52889434	COMT;MIR4761	synonymous_variant,NMD_transcript_variant;synonymous_variant;non_coding_transcript_exon_variant;upstream_gene_variant;regulatory_region_variant;TF_binding_site_variant	c.186C>T;c.36C>T;n.382C>T;n.34C>T	p.His62%3D;p.His12%3D	NA	9H-thioxanthen-9-one
22	24601103	A	G	G	1253.17	0.358995	-0.300229	0.0418367	7.16686e-13	pk3475	rs3859862	GGT1	upstream_gene_variant;intron_variant;downstream_gene_variant	c.-324+6217A>G;c.-432+6217A>G	NA	NA	L-Cysteine-glutathione disulfide

### Sheet: Table S7
Supplementary Table 7: Association results of significant sentinel variants discovered in the CARDIA Black stratum mapped among CARDIA White stratum.
Association results were extracted from the original GWAS analysis and not from the conditionally adjusted analysis.
*annotation based on matching with in-house library via retention time (RT, with RT error≤|0.5|), exact mass (MS, with mass error <5ppm) and tandem mass similarity (MS/MS, with similarity score ≥0.3)
¶annotation based on matching with public database (NIST 2020) via MS and experimental MS/MS (could be the listed compound, or the isomer or derivatives of the listed compound).
Chromosome	Position (hg38)	Reference Allele	Alternate Allele	Effect Allele	EAF_CARDIA_Black	CARDIA_Black_β	CARDIA_Black_SE	CARDIA_Black_P	EAF_CARDIA_White	CARDIA_White_β	CARDIA_White_SE	CARDIA_White_P	Peak	rsID	Gene	Annotation	HGSVc	HGVSp	OL_Compound_Name	PD_Compound_Name
1	151873174	C	G	G	0.443277	-0.397318	0.0503129	1.10299e-14	0.422814	-0.32162	0.0363185	2.37591e-18	pk10681	rs2338201	THEM4	3_prime_UTR_variant;downstream_gene_variant;regulatory_region_variant	c.*1714C>G	NA	NA	3-formyl-2a-hydroxy-6,6,7b-trimethyl-1H,2H,2aH,4aH,5H,6H,7H,7aH,7bH-cyclobuta[e]inden-2-yl 3-chloro-4,6-dihydroxy-2-methylbenzoate
1	151873174	C	G	G	0.443277	-0.430064	0.0498178	3.99773e-17	0.422814	-0.385169	0.0359088	6.93822e-26	pk7567	rs2338201	THEM4	3_prime_UTR_variant;downstream_gene_variant;regulatory_region_variant	c.*1714C>G	NA	NA	1-[2-(1H-indol-3-yl)acetyl]pyrrolidine-2-carboxylate
1	151908617	A	G	G	0.4446	-0.417631	0.0496171	2.16806e-16	0.428766	-0.348425	0.0360175	1.70251e-21	pk5761	rs11204914	THEM4	intron_variant;intron_variant,NMD_transcript_variant;regulatory_region_variant	c.99+743C>T	NA	NA	6-[(8a-carboxy-4,4,6a,6b,11,11,14b-heptamethyl-1,2,3,4,4a,5,6,6a,6b,7,8,8a,9,10,11,12,12a,14,14a,14b-icosahydropicen-3-yl)oxy]-4-[2-carboxy-1-(carboxymethoxy)-2-hydroxyethoxy]-3,5-dihydroxyoxane-2-carboxylic acid
2	73578045	G	A	A	0.384454	-0.460511	0.0534775	4.73541e-17	0.763338	-0.238254	0.0431808	4.06475e-08	pk11102	rs6756885	ALMS1	downstream_gene_variant;intron_variant;intron_variant,non_coding_transcript_variant;intron_variant,NMD_transcript_variant	c.11421+4621A>G;c.11547+4621A>G;n.5350+4621A>G;c.1701+4621A>G;c.*1966+4621A>G;c.935+4621A>G;c.2644+4621A>G;c.11166+4621A>G;c.*3602+4621A>G;c.8447+4621A>G;c.5613+4621A>G;c.8492+4621A>G	NA	NA	4-(diphenylmethoxy)piperidine
2	73605659	T	C	C	0.465686	-0.54518	0.0489655	1.25239e-26	0.769414	-0.721964	0.0397017	9.4649e-67	pk10693	rs7587577	ALMS1	intron_variant,non_coding_transcript_variant;intron_variant;downstream_gene_variant;intron_variant,NMD_transcript_variant;upstream_gene_variant;non_coding_transcript_exon_variant	n.598+1668C>T;c.12236+2355C>T;n.6+2355C>T;c.12362+2355C>T;c.2516+2355C>T;c.*2781+2355C>T;c.*222+2355C>T;c.*829+2355C>T;c.*41+446C>T;c.11414+2355C>T;c.11981+2355C>T;n.626C>T;c.*4417+2355C>T;c.9262+2355C>T;c.6428+2355C>T;c.*870+2355C>T	NA	NA	10-methyl-10-azatetracyclo[7.7.1.0Ãƒâ€šÃ‚Â¬ÃƒÂ¢Ã¢â‚¬Â°Ã‚Â¤,ÃƒÂ¢Ã¢â€šÂ¬Ã…Â¡ÃƒÆ’Ã¢â‚¬Â¦ÃƒÂ¢Ã‹â€ Ã¢â‚¬Ëœ.0Ãƒâ€šÃ‚Â¬ÃƒÂÃ¢â€šÂ¬Ãƒâ€šÃ‚Â¬ÃƒÂ¢Ã¢â‚¬Â°Ã‚Â¥,Ãƒâ€šÃ‚Â¬ÃƒÂÃ¢â€šÂ¬ÃƒÂ¢Ã¢â€šÂ¬Ã…Â¡ÃƒÆ’Ã¢â‚¬Â¦ÃƒÂ¢Ã‹â€ Ã¢â‚¬Ëœ]heptadeca-1(17),2,4,6,13,15-hexaene
2	73618873	T	C	C	0.463585	-0.70531	0.0468153	1.19417e-44	0.768784	-0.97216	0.0358998	4.54884e-131	pk10513	rs7596773	ALMS1	intron_variant,NMD_transcript_variant	c.*3110+3493C>T	NA	NA	Val-Ile
2	73618873	T	C	C	0.463585	-0.772101	0.0445436	2.68925e-56	0.768784	-0.991558	0.0354106	2.54437e-138	pk1982	rs7596773	ALMS1	intron_variant,NMD_transcript_variant	c.*3110+3493C>T	NA	NA	N-.alpha.-Acetyl-L-arginine
2	73618873	T	C	C	0.463585	-0.400449	0.0516237	3.06675e-14	0.768784	-0.738569	0.0394827	3.97452e-70	pk7131	rs7596773	ALMS1	intron_variant,NMD_transcript_variant	c.*3110+3493C>T	NA	NA	4-fluoro-N-{2-[4-(2-methoxyphenyl)piperazin-1-yl]ethyl}-N-(pyridin-2-yl)benzamide
2	73619640	G	A	A	0.462885	0.552042	0.0492093	5.59398e-27	0.766894	0.481958	0.0419644	2.76198e-29	pk775	rs13409366	ALMS1	intron_variant,NMD_transcript_variant;regulatory_region_variant	c.*3110+4260A>G	NA	Arginine	DL-Arginine
2	73631838	C	T	T	0.465686	0.700958	0.0467368	2.59054e-44	0.77558	0.87743	0.0379889	8.40691e-101	pk3662	rs10201159	near ALMS1,NAT8	intergenic_variant	NA	NA	NA	D-Desthiobiotin
2	73631838	C	T	T	0.465686	0.817907	0.0435826	5.42963e-64	0.77558	0.913673	0.0374911	2.81269e-110	pk3709	rs10201159	near ALMS1,NAT8	intergenic_variant	NA	NA	theanine	L-Theanine
2	73648914	C	G	G	0.480365	0.495209	0.0499064	8.37693e-22	0.775921	0.640434	0.041095	9.35766e-51	pk1309	rs13431529	ALMS1P1	intron_variant,non_coding_transcript_variant	n.236+3760G>C;n.243+7589G>C	NA	NA	rac-(2R,4R)-2,4-Dimethylpiperidine
2	73648914	C	G	G	0.480365	-0.401866	0.0513344	1.82714e-14	0.775921	-0.640539	0.0411794	1.38737e-50	pk13658	rs13431529	ALMS1P1	intron_variant,non_coding_transcript_variant	n.236+3760G>C;n.243+7589G>C	NA	N-ACETYLPHENYLALANINE	N-Acetyl-D-phenylalanine
2	73648914	C	G	G	0.480365	-0.405333	0.05123	9.88739e-15	0.775921	-0.635042	0.0411691	7.82811e-50	pk18569	rs13431529	ALMS1P1	intron_variant,non_coding_transcript_variant	n.236+3760G>C;n.243+7589G>C	NA	NA	3-phenyl-1,1'-biphenyl
2	73648914	C	G	G	0.480365	0.445428	0.0504939	8.90539e-18	0.775921	0.57082	0.0418599	6.20838e-40	pk4192	rs13431529	ALMS1P1	intron_variant,non_coding_transcript_variant	n.236+3760G>C;n.243+7589G>C	NA	NA	nonane-1-thiol
2	73650092	A	G	G	0.467041	-0.602936	0.0486677	5.1412e-32	0.776145	-0.918965	0.0372789	2.32874e-112	pk14490	rs10168931	ALMS1P1	intron_variant,non_coding_transcript_variant	n.236+4938G>A;n.243+8767G>A	NA	N-ACETYLASPARAGINE	5-carbamimidamido-2-[3-carboxy-2-hydroxy-2-(methoxycarbonyl)propanamido]pentanoic acid
2	73650092	A	G	G	0.467041	-0.624062	0.0484193	2.90269e-34	0.776145	-0.918439	0.0374396	1.8707e-111	pk15152	rs10168931	ALMS1P1	intron_variant,non_coding_transcript_variant	n.236+4938G>A;n.243+8767G>A	NA	N-ACETYLASPARAGINE	2-aminoprop-2-enoic acid
2	73650092	A	G	G	0.467041	-0.8428	0.0418577	1.68591e-71	0.776145	-1.19811	0.0313956	3.13611e-221	pk2256	rs10168931	ALMS1P1	intron_variant,non_coding_transcript_variant	n.236+4938G>A;n.243+8767G>A	NA	NA	{[1-(2-methoxyethyl)piperidin-3-yl]methyl}(methyl)amine
2	73650092	A	G	G	0.467041	-0.473993	0.0507581	1.27228e-19	0.776145	-0.672193	0.0407689	4.09702e-56	pk30565	rs10168931	ALMS1P1	intron_variant,non_coding_transcript_variant	n.236+4938G>A;n.243+8767G>A	NA	NA	ethyl 5-[(diaminomethylidene)amino]-2-acetamidopentanoate
2	73650092	A	G	G	0.467041	-0.527215	0.0497033	1.76198e-24	0.776145	-1.04464	0.0349859	4.0876e-153	pk4843	rs10168931	ALMS1P1	intron_variant,non_coding_transcript_variant	n.236+4938G>A;n.243+8767G>A	NA	NA	(2S,3R)-2-[(2S)-2-amino-4-carbamoylbutanamido]-3-hydroxybutanoic acid
2	73650092	A	G	G	0.467041	-0.422441	0.0510502	6.47097e-16	0.776145	-0.780985	0.0393751	1.16447e-77	pk8543	rs10168931	ALMS1P1	intron_variant,non_coding_transcript_variant	n.236+4938G>A;n.243+8767G>A	NA	NA	1-[(2-hydroxyethoxy)methyl]-5-methyl-1,2,3,4-tetrahydropyrimidine-2,4-dione
2	73650092	A	G	G	0.467041	-0.686421	0.046471	3.47755e-43	0.776145	-1.24284	0.0303363	1.9254e-244	pk9778	rs10168931	ALMS1P1	intron_variant,non_coding_transcript_variant	n.236+4938G>A;n.243+8767G>A	NA	NA	ethyl 5-[(diaminomethylidene)amino]-2-acetamidopentanoate
2	210210185	T	C	C	0.156162	0.733795	0.0706087	1.25267e-23	0.324568	0.776936	0.0360026	3.64461e-88	pk13142	rs3764913,COSV52052639	ACADL	intron_variant;intron_variant,non_coding_transcript_variant;non_coding_transcript_exon_variant	c.603+11A>G;n.313-8287T>C;n.451A>G;n.280-20098T>C;n.831+11A>G	NA	Octanoyl-L-carnitine	4-(dimethylamino)-1-(4-{[2-ethoxy-3-(hexadecyloxy)propyl phosphono]oxy}butyl)pyridin-1-ium
2	210210185	T	C	C	0.156162	0.820673	0.0689879	7.40417e-30	0.324568	0.912282	0.0332012	1.15397e-130	pk4071	rs3764913,COSV52052639	ACADL	intron_variant;intron_variant,non_coding_transcript_variant;non_coding_transcript_exon_variant	c.603+11A>G;n.313-8287T>C;n.451A>G;n.280-20098T>C;n.831+11A>G	NA	NA	13-methoxy-3,6,6-trimethyl-12-oxatetracyclo[8.3.0.0Ãƒâ€šÃ‚Â¬ÃƒÂÃ¢â€šÂ¬,Ãƒâ€šÃ‚Â¬ÃƒÂ¢Ã¢â‚¬Â°Ã‚Â¥.0ÃƒÂ¢Ã¢â€šÂ¬Ã…Â¡ÃƒÆ’Ã¢â‚¬Â¦Ãƒâ€šÃ‚Â¥,ÃƒÂ¢Ã¢â€šÂ¬Ã…Â¡ÃƒÆ’Ã¢â‚¬Â¦ÃƒÂ¢Ã‹â€ Ã‚Â]tridecane-9,10-diol
2	233726721	T	C	C	0.186275	-0.497059	0.0662343	1.87178e-13	0.116065	-0.279639	0.0567156	9.13913e-07	pk8665	rs17864697	UGT1A6;UGT1A10;UGT1A9;UGT1A4;UGT1A5;UGT1A7;UGT1A8;RPL17P11;UGT1A3	intron_variant;upstream_gene_variant;intron_variant,NMD_transcript_variant;intron_variant,non_coding_transcript_variant	c.861+32856T>C;c.856-40313T>C;c.867+7034T>C;c.867+12863T>C;c.60+32856T>C;n.182-2783T>C;n.187-27969T>C;c.*237+8689T>C	NA	NA	17-methoxy-3,5-dioxa-11-azapentacyclo[10.7.1.0Ãƒâ€šÃ‚Â¬ÃƒÂ¢Ã¢â‚¬Â°Ã‚Â¤,ÃƒÂ¢Ã¢â€šÂ¬Ã…Â¡ÃƒÆ’Ã¢â‚¬Â¦ÃƒÂ¢Ã‹â€ Ã¢â‚¬Å¡.0ÃƒÂ¢Ã¢â€šÂ¬Ã…Â¡ÃƒÆ’Ã¢â‚¬Â¦ÃƒÂ¢Ã‹â€ Ã‚Â,Ãƒâ€šÃ‚Â¬ÃƒÂ¢Ã¢â‚¬Â°Ã‚Â¤ÃƒÂ¢Ã¢â€šÂ¬Ã…Â¡ÃƒÆ’Ã¢â‚¬Â¦ÃƒÂ¢Ã‹â€ Ã…Â¾.0Ãƒâ€šÃ‚Â¬ÃƒÂÃ¢â€šÂ¬ÃƒÂ¢Ã¢â€šÂ¬Ã…Â¡ÃƒÆ’Ã¢â‚¬Â¦Ãƒâ€šÃ‚Â¥,Ãƒâ€šÃ‚Â¬ÃƒÂÃ¢â€šÂ¬ÃƒÂ¢Ã¢â€šÂ¬Ã…Â¡ÃƒÆ’Ã¢â‚¬Â¦ÃƒÂÃ¢â€šÂ¬]icosa-1(20),2(6),7,14(19),15,17-hexaen-18-ol
2	233755940	ATC	A	A	0.418768	0.405516	0.0544264	2.73514e-13	0.347411	0.425541	0.037135	3.60376e-29	pk1286	rs35754645	UGT1A6;UGT1A10;UGT1A9;UGT1A4;UGT1A5;UGT1A7;UGT1A8;RPL17P11;UGT1A3	intron_variant;upstream_gene_variant;intron_variant,NMD_transcript_variant;non_coding_transcript_exon_variant;downstream_gene_variant	c.862-11086_862-11085del;c.856-11086_856-11085del;c.868-11086_868-11085del;c.61-11086_61-11085del;n.1445_1446del;c.*238-11086_*238-11085del	NA	NA	6-[3-(2-carboxyethyl)-5-[(4-ethenyl-3-methyl-5-oxo-2,5-dihydro-1H-pyrrol-2-yl)methyl]-4-methyl-1H-pyrrol-2-yl]-2-{[5-formyl-3-(2-hydroxyethyl)-4-methyl-1H-pyrrol-2-yl]methyl}-3-methyl-4-oxo-1H,4H,5H,6H-cyclopenta[b]pyrrole-5-carboxylic acid
2	233755940	ATC	A	A	0.418768	0.442881	0.0541069	1.27836e-15	0.347411	0.465545	0.0368729	9.38862e-35	pk14566	rs35754645	UGT1A6;UGT1A10;UGT1A9;UGT1A4;UGT1A5;UGT1A7;UGT1A8;RPL17P11;UGT1A3	intron_variant;upstream_gene_variant;intron_variant,NMD_transcript_variant;non_coding_transcript_exon_variant;downstream_gene_variant	c.862-11086_862-11085del;c.856-11086_856-11085del;c.868-11086_868-11085del;c.61-11086_61-11085del;n.1445_1446del;c.*238-11086_*238-11085del	NA	NA	2-({[3,4-dihydroxy-5-(hydroxymethyl)oxolan-2-yl]oxy}methyl)-6-{[(11E)-17-hydroxy-3,4-dimethoxytricyclo[12.3.1.1Ãƒâ€šÃ‚Â¬ÃƒÂ¢Ã¢â‚¬Â°Ã‚Â¤,ÃƒÂ¢Ã¢â€šÂ¬Ã…Â¡ÃƒÆ’Ã¢â‚¬Â¦ÃƒÂ¢Ã‹â€ Ã¢â‚¬Å¡]nonadeca-1(17),2,4,6(19),11,14(18),15-heptaen-5-yl]oxy}oxane-3,4,5-triol
2	233755940	ATC	A	A	0.418768	0.422384	0.0543959	2.89525e-14	0.347411	0.487459	0.0367105	4.57983e-38	pk17800	rs35754645	UGT1A6;UGT1A10;UGT1A9;UGT1A4;UGT1A5;UGT1A7;UGT1A8;RPL17P11;UGT1A3	intron_variant;upstream_gene_variant;intron_variant,NMD_transcript_variant;non_coding_transcript_exon_variant;downstream_gene_variant	c.862-11086_862-11085del;c.856-11086_856-11085del;c.868-11086_868-11085del;c.61-11086_61-11085del;n.1445_1446del;c.*238-11086_*238-11085del	NA	NA	4-(cyclopropylmethyl)-10,14,17-trihydroxy-N-[2-(3-phenyl-1,2,4-oxadiazol-5-yl)propan-2-yl]-12-oxa-4-azapentacyclo[9.6.1.0^{1,13}.0^{5,17}.0^{7,18}]octadeca-7(18),8,10,14-tetraene-15-carboxamide
2	233755940	ATC	A	A	0.418768	0.435525	0.0541769	3.84654e-15	0.347411	0.449903	0.0369006	1.25375e-32	pk2032	rs35754645	UGT1A6;UGT1A10;UGT1A9;UGT1A4;UGT1A5;UGT1A7;UGT1A8;RPL17P11;UGT1A3	intron_variant;upstream_gene_variant;intron_variant,NMD_transcript_variant;non_coding_transcript_exon_variant;downstream_gene_variant	c.862-11086_862-11085del;c.856-11086_856-11085del;c.868-11086_868-11085del;c.61-11086_61-11085del;n.1445_1446del;c.*238-11086_*238-11085del	NA	NA	Biliverdin
2	233755940	ATC	A	A	0.418768	0.422801	0.0542747	2.41345e-14	0.347411	0.445724	0.0370112	6.56016e-32	pk3770	rs35754645	UGT1A6;UGT1A10;UGT1A9;UGT1A4;UGT1A5;UGT1A7;UGT1A8;RPL17P11;UGT1A3	intron_variant;upstream_gene_variant;intron_variant,NMD_transcript_variant;non_coding_transcript_exon_variant;downstream_gene_variant	c.862-11086_862-11085del;c.856-11086_856-11085del;c.868-11086_868-11085del;c.61-11086_61-11085del;n.1445_1446del;c.*238-11086_*238-11085del	NA	NA	1-(2,4-dihydroxyphenyl)-17-(7-hydroxy-1-benzofuran-2-yl)-11-methyl-2,20-dioxapentacyclo[11.7.1.0^{3,8}.0^{9,21}.0^{14,19}]henicosa-3(8),4,6,9(21),10,12,14,16,18-nonaene-5,10,15-triol
2	233755940	ATC	A	A	0.418768	0.411357	0.0542129	1.03671e-13	0.347411	0.469416	0.0367558	1.76053e-35	pk3787	rs35754645	UGT1A6;UGT1A10;UGT1A9;UGT1A4;UGT1A5;UGT1A7;UGT1A8;RPL17P11;UGT1A3	intron_variant;upstream_gene_variant;intron_variant,NMD_transcript_variant;non_coding_transcript_exon_variant;downstream_gene_variant	c.862-11086_862-11085del;c.856-11086_856-11085del;c.868-11086_868-11085del;c.61-11086_61-11085del;n.1445_1446del;c.*238-11086_*238-11085del	NA	NA	4-(cyclopropylmethyl)-10,14,17-trihydroxy-N-[2-(3-phenyl-1,2,4-oxadiazol-5-yl)propan-2-yl]-12-oxa-4-azapentacyclo[9.6.1.0^{1,13}.0^{5,17}.0^{7,18}]octadeca-7(18),8,10,14-tetraene-15-carboxamide
2	233755940	ATC	A	A	0.418768	0.43736	0.0540921	2.71465e-15	0.347411	0.498658	0.0365255	5.08206e-40	pk4258	rs35754645	UGT1A6;UGT1A10;UGT1A9;UGT1A4;UGT1A5;UGT1A7;UGT1A8;RPL17P11;UGT1A3	intron_variant;upstream_gene_variant;intron_variant,NMD_transcript_variant;non_coding_transcript_exon_variant;downstream_gene_variant	c.862-11086_862-11085del;c.856-11086_856-11085del;c.868-11086_868-11085del;c.61-11086_61-11085del;n.1445_1446del;c.*238-11086_*238-11085del	NA	NA	4-tert-Butyl-N-(4-nitrophenyl)benzamide
2	233755940	ATC	A	A	0.418768	0.407773	0.0540635	1.43106e-13	0.347411	0.47013	0.0369654	3.24763e-35	pk46707	rs35754645	UGT1A6;UGT1A10;UGT1A9;UGT1A4;UGT1A5;UGT1A7;UGT1A8;RPL17P11;UGT1A3	intron_variant;upstream_gene_variant;intron_variant,NMD_transcript_variant;non_coding_transcript_exon_variant;downstream_gene_variant	c.862-11086_862-11085del;c.856-11086_856-11085del;c.868-11086_868-11085del;c.61-11086_61-11085del;n.1445_1446del;c.*238-11086_*238-11085del	NA	NA	Curvularin
2	233755940	ATC	A	A	0.418768	0.523449	0.0530412	1.34002e-21	0.347411	0.645665	0.0348415	5.29888e-69	pk5364	rs35754645	UGT1A6;UGT1A10;UGT1A9;UGT1A4;UGT1A5;UGT1A7;UGT1A8;RPL17P11;UGT1A3	intron_variant;upstream_gene_variant;intron_variant,NMD_transcript_variant;non_coding_transcript_exon_variant;downstream_gene_variant	c.862-11086_862-11085del;c.856-11086_856-11085del;c.868-11086_868-11085del;c.61-11086_61-11085del;n.1445_1446del;c.*238-11086_*238-11085del	NA	NA	[(4R,10aS,10bS)-2-amino-10,10-dihydroxy-6-imino-3H,4H,5H,6H,8H,9H,10H,10bH-pyrrolo[1,2-c]purin-4-yl]methyl carbamate
2	233755940	ATC	A	A	0.418768	0.48185	0.0536604	2.46701e-18	0.347411	0.612164	0.0352858	1.96462e-61	pk6441	rs35754645	UGT1A6;UGT1A10;UGT1A9;UGT1A4;UGT1A5;UGT1A7;UGT1A8;RPL17P11;UGT1A3	intron_variant;upstream_gene_variant;intron_variant,NMD_transcript_variant;non_coding_transcript_exon_variant;downstream_gene_variant	c.862-11086_862-11085del;c.856-11086_856-11085del;c.868-11086_868-11085del;c.61-11086_61-11085del;n.1445_1446del;c.*238-11086_*238-11085del	NA	NA	20-(2-carboxyethyl)-2-(carboxymethyl)-14-ethenyl-9-ethyl-5,10,15,19-tetramethyl-21,22,23,24-tetraazapentacyclo[16.2.1.1Ãƒâ€šÃ‚Â¬ÃƒÂ¢Ã¢â‚¬Â°Ã‚Â¥,ÃƒÂ¢Ã¢â€šÂ¬Ã…Â¡ÃƒÆ’Ã¢â‚¬Â¦ÃƒÂ¢Ã‹â€ Ã¢â‚¬Å¡.1ÃƒÂ¢Ã¢â€šÂ¬Ã…Â¡ÃƒÆ’Ã¢â‚¬Â¦ÃƒÂ¢Ã‹â€ Ã‚Â,Ãƒâ€šÃ‚Â¬ÃƒÂÃ¢â€šÂ¬Ãƒâ€šÃ‚Â¬ÃƒÂÃ¢â€šÂ¬.1Ãƒâ€šÃ‚Â¬ÃƒÂÃ¢â€šÂ¬Ãƒâ€šÃ‚Â¬ÃƒÂ¢Ã¢â‚¬Â°Ã‚Â¥,Ãƒâ€šÃ‚Â¬ÃƒÂÃ¢â€šÂ¬ÃƒÂ¢Ã¢â€šÂ¬Ã…Â¡ÃƒÆ’Ã¢â‚¬Â¦ÃƒÂ¢Ã‹â€ Ã¢â‚¬Å¡]tetracosa-1,3,5,7,9,11(23),12,14,16,18(21)-decaene-4-carboxylic acid
2	233755940	ATC	A	A	0.418768	0.43427	0.0540841	4.1265e-15	0.347411	0.568379	0.0357948	1.73383e-52	pk6522	rs35754645	UGT1A6;UGT1A10;UGT1A9;UGT1A4;UGT1A5;UGT1A7;UGT1A8;RPL17P11;UGT1A3	intron_variant;upstream_gene_variant;intron_variant,NMD_transcript_variant;non_coding_transcript_exon_variant;downstream_gene_variant	c.862-11086_862-11085del;c.856-11086_856-11085del;c.868-11086_868-11085del;c.61-11086_61-11085del;n.1445_1446del;c.*238-11086_*238-11085del	NA	NA	benzyl 2-(2-formylpyrrolidine-1-carbonyl)pyrrolidine-1-carboxylate
2	233755940	ATC	A	A	0.418768	0.471747	0.0536764	1.15462e-17	0.347411	0.608413	0.0354186	2.29569e-60	pk6946	rs35754645	UGT1A6;UGT1A10;UGT1A9;UGT1A4;UGT1A5;UGT1A7;UGT1A8;RPL17P11;UGT1A3	intron_variant;upstream_gene_variant;intron_variant,NMD_transcript_variant;non_coding_transcript_exon_variant;downstream_gene_variant	c.862-11086_862-11085del;c.856-11086_856-11085del;c.868-11086_868-11085del;c.61-11086_61-11085del;n.1445_1446del;c.*238-11086_*238-11085del	NA	NA	20-(2-carboxyethyl)-2-(carboxymethyl)-14-ethenyl-9-ethyl-5,10,15,19-tetramethyl-21,22,23,24-tetraazapentacyclo[16.2.1.1Ãƒâ€šÃ‚Â¬ÃƒÂ¢Ã¢â‚¬Â°Ã‚Â¥,ÃƒÂ¢Ã¢â€šÂ¬Ã…Â¡ÃƒÆ’Ã¢â‚¬Â¦ÃƒÂ¢Ã‹â€ Ã¢â‚¬Å¡.1ÃƒÂ¢Ã¢â€šÂ¬Ã…Â¡ÃƒÆ’Ã¢â‚¬Â¦ÃƒÂ¢Ã‹â€ Ã‚Â,Ãƒâ€šÃ‚Â¬ÃƒÂÃ¢â€šÂ¬Ãƒâ€šÃ‚Â¬ÃƒÂÃ¢â€šÂ¬.1Ãƒâ€šÃ‚Â¬ÃƒÂÃ¢â€šÂ¬Ãƒâ€šÃ‚Â¬ÃƒÂ¢Ã¢â‚¬Â°Ã‚Â¥,Ãƒâ€šÃ‚Â¬ÃƒÂÃ¢â€šÂ¬ÃƒÂ¢Ã¢â€šÂ¬Ã…Â¡ÃƒÆ’Ã¢â‚¬Â¦ÃƒÂ¢Ã‹â€ Ã¢â‚¬Å¡]tetracosa-1,3,5,7,9,11(23),12,14,16,18(21)-decaene-4-carboxylic acid
2	233755940	ATC	A	A	0.418768	0.487102	0.0536007	1.01898e-18	0.347411	0.511891	0.0364153	3.49656e-42	pk7661	rs35754645	UGT1A6;UGT1A10;UGT1A9;UGT1A4;UGT1A5;UGT1A7;UGT1A8;RPL17P11;UGT1A3	intron_variant;upstream_gene_variant;intron_variant,NMD_transcript_variant;non_coding_transcript_exon_variant;downstream_gene_variant	c.862-11086_862-11085del;c.856-11086_856-11085del;c.868-11086_868-11085del;c.61-11086_61-11085del;n.1445_1446del;c.*238-11086_*238-11085del	NA	NA	NA
2	233755940	ATC	A	A	0.418768	0.480809	0.0536577	2.87896e-18	0.347411	0.611839	0.0353051	2.57386e-61	pk8013	rs35754645	UGT1A6;UGT1A10;UGT1A9;UGT1A4;UGT1A5;UGT1A7;UGT1A8;RPL17P11;UGT1A3	intron_variant;upstream_gene_variant;intron_variant,NMD_transcript_variant;non_coding_transcript_exon_variant;downstream_gene_variant	c.862-11086_862-11085del;c.856-11086_856-11085del;c.868-11086_868-11085del;c.61-11086_61-11085del;n.1445_1446del;c.*238-11086_*238-11085del	NA	NA	[(4R,10aS,10bS)-2-amino-10,10-dihydroxy-6-imino-3H,4H,5H,6H,8H,9H,10H,10bH-pyrrolo[1,2-c]purin-4-yl]methyl carbamate
2	233755940	ATC	A	A	0.418768	0.493904	0.0535912	3.51897e-19	0.347411	0.500759	0.0365683	3.06652e-40	pk8371	rs35754645	UGT1A6;UGT1A10;UGT1A9;UGT1A4;UGT1A5;UGT1A7;UGT1A8;RPL17P11;UGT1A3	intron_variant;upstream_gene_variant;intron_variant,NMD_transcript_variant;non_coding_transcript_exon_variant;downstream_gene_variant	c.862-11086_862-11085del;c.856-11086_856-11085del;c.868-11086_868-11085del;c.61-11086_61-11085del;n.1445_1446del;c.*238-11086_*238-11085del	NA	NA	(2R)-N-[2-({2-[(2-{3-[(2R)-2,4-dihydroxy-3,3-dimethylbutanamido]propanamido}ethyl)disulfanyl]ethyl}carbamoyl)ethyl]-2,4-dihydroxy-3,3-dimethylbutanamide
2	233757337	A	G	G	0.417251	0.496356	0.0528263	7.82585e-20	0.347411	0.600667	0.035526	1.07745e-58	pk6422	rs1976391	UGT1A6;UGT1A1;UGT1A10;UGT1A9;UGT1A4;UGT1A5;UGT1A7;UGT1A8;-;UGT1A3	intron_variant;upstream_gene_variant;intron_variant,NMD_transcript_variant;downstream_gene_variant	c.862-9697A>G;c.856-9697A>G;c.868-9697A>G;c.61-9697A>G;c.*238-9697A>G	NA	NA	benzyl 2-(2-formylpyrrolidine-1-carbonyl)pyrrolidine-1-carboxylate
2	233759924	C	T	T	0.418067	0.399812	0.0542738	4.92599e-13	0.347515	0.429575	0.0371604	1.23344e-29	pk10368	rs887829	UGT1A6;UGT1A1;UGT1A10;UGT1A9;UGT1A4;UGT1A5;UGT1A7;UGT1A8;-;UGT1A3	intron_variant;upstream_gene_variant;intron_variant,NMD_transcript_variant;downstream_gene_variant	c.862-7110C>T;c.856-7110C>T;c.868-7110C>T;c.61-7110C>T;c.*238-7110C>T	NA	NA	6-{[4,4,6a,6b,11,11,14b-heptamethyl-8a-({[3,4,5-trihydroxy-6-(hydroxymethyl)oxan-2-yl]oxy}carbonyl)-1,2,3,4,4a,5,6,6a,6b,7,8,8a,9,10,11,12,12a,14,14a,14b-icosahydropicen-3-yl]oxy}-4-[2-carboxy-1-(carboxymethoxy)-2-hydroxyethoxy]-3-hydroxy-5-{[3,4,5-trihydroxy-6-(hydroxymethyl)oxan-2-yl]oxy}oxane-2-carboxylic acid
2	233759924	C	T	T	0.418067	0.410439	0.0538358	8.00928e-14	0.347515	0.465527	0.0369083	1.08165e-34	pk11182	rs887829	UGT1A6;UGT1A1;UGT1A10;UGT1A9;UGT1A4;UGT1A5;UGT1A7;UGT1A8;-;UGT1A3	intron_variant;upstream_gene_variant;intron_variant,NMD_transcript_variant;downstream_gene_variant	c.862-7110C>T;c.856-7110C>T;c.868-7110C>T;c.61-7110C>T;c.*238-7110C>T	NA	NA	Biliverdin
2	233759924	C	T	T	0.418067	0.464521	0.0534426	2.50005e-17	0.347515	0.557255	0.0359899	3.53454e-50	pk5738	rs887829	UGT1A6;UGT1A1;UGT1A10;UGT1A9;UGT1A4;UGT1A5;UGT1A7;UGT1A8;-;UGT1A3	intron_variant;upstream_gene_variant;intron_variant,NMD_transcript_variant;downstream_gene_variant	c.862-7110C>T;c.856-7110C>T;c.868-7110C>T;c.61-7110C>T;c.*238-7110C>T	NA	NA	4-(cyclopropylmethyl)-10,14,17-trihydroxy-N-[2-(3-phenyl-1,2,4-oxadiazol-5-yl)propan-2-yl]-12-oxa-4-azapentacyclo[9.6.1.0^{1,13}.0^{5,17}.0^{7,18}]octadeca-7(18),8,10,14-tetraene-15-carboxamide
2	233763993	G	T	T	0.400421	-0.462278	0.0547991	1.874e-16	0.34639	-0.346665	0.0377286	1.33248e-19	pk6839	rs6742078	UGT1A6;UGT1A1;UGT1A10;UGT1A9;UGT1A4;UGT1A5;UGT1A7;UGT1A8;UGT1A3	intron_variant;intron_variant,NMD_transcript_variant;regulatory_region_variant	c.862-3041G>T;c.864+2842G>T;c.856-3041G>T;c.868-3041G>T;c.61-3041G>T;c.*238-3041G>T	NA	NA	5-Androstenetriol
2	233763993	G	T	T	0.400421	-0.436887	0.0549064	7.09287e-15	0.34639	-0.31231	0.0378459	3.44492e-16	pk8789	rs6742078	UGT1A6;UGT1A1;UGT1A10;UGT1A9;UGT1A4;UGT1A5;UGT1A7;UGT1A8;UGT1A3	intron_variant;intron_variant,NMD_transcript_variant;regulatory_region_variant	c.862-3041G>T;c.864+2842G>T;c.856-3041G>T;c.868-3041G>T;c.61-3041G>T;c.*238-3041G>T	NA	NA	methyl (2E,4E,6E,8E,10E,12E,14E,16E,18E,20E)-4,8,13,17,21,25-hexamethylhexacosa-2,4,6,8,10,12,14,16,18,20,24-undecaenoate
2	233764663	C	T	T	0.41655	0.424367	0.0545064	2.49618e-14	0.34673	0.454147	0.0369912	4.85935e-33	pk3327	rs4148325	UGT1A6;UGT1A1;UGT1A10;UGT1A9;UGT1A4;UGT1A5;UGT1A7;UGT1A8;UGT1A3	intron_variant;intron_variant,NMD_transcript_variant;regulatory_region_variant	c.862-2371C>T;c.865-2371C>T;c.856-2371C>T;c.868-2371C>T;c.61-2371C>T;c.*238-2371C>T	NA	NA	NA
2	233764663	C	T	T	0.41655	0.439599	0.054425	2.89492e-15	0.34673	0.469065	0.0368768	3.18582e-35	pk3864	rs4148325	UGT1A6;UGT1A1;UGT1A10;UGT1A9;UGT1A4;UGT1A5;UGT1A7;UGT1A8;UGT1A3	intron_variant;intron_variant,NMD_transcript_variant;regulatory_region_variant	c.862-2371C>T;c.865-2371C>T;c.856-2371C>T;c.868-2371C>T;c.61-2371C>T;c.*238-2371C>T	NA	NA	3-(2-{[3-(2-carboxyethyl)-5-{[(2Z)-4-ethenyl-3-methyl-5-oxo-2,5-dihydro-1H-pyrrol-2-ylidene]methyl}-4-methyl-1H-pyrrol-2-yl]methyl}-5-{[(2Z)-3-ethenyl-4-methyl-5-oxo-2,5-dihydro-1H-pyrrol-2-ylidene]methyl}-4-methyl-1H-pyrrol-3-yl)propanoic acid
2	233764663	C	T	T	0.41655	0.416804	0.0543848	6.01844e-14	0.34673	0.435058	0.037145	2.41062e-30	pk4627	rs4148325	UGT1A6;UGT1A1;UGT1A10;UGT1A9;UGT1A4;UGT1A5;UGT1A7;UGT1A8;UGT1A3	intron_variant;intron_variant,NMD_transcript_variant;regulatory_region_variant	c.862-2371C>T;c.865-2371C>T;c.856-2371C>T;c.868-2371C>T;c.61-2371C>T;c.*238-2371C>T	NA	NA	1-[(4-amino-3-methylphenyl)methyl]-5-(2,2-diphenylacetyl)-1H,4H,5H,6H,7H-imidazo[4,5-c]pyridine-6-carboxylic acid
2	233764663	C	T	T	0.41655	0.406264	0.054517	2.71346e-13	0.34673	0.490745	0.0366444	1.17771e-38	pk5226	rs4148325	UGT1A6;UGT1A1;UGT1A10;UGT1A9;UGT1A4;UGT1A5;UGT1A7;UGT1A8;UGT1A3	intron_variant;intron_variant,NMD_transcript_variant;regulatory_region_variant	c.862-2371C>T;c.865-2371C>T;c.856-2371C>T;c.868-2371C>T;c.61-2371C>T;c.*238-2371C>T	NA	NA	5-{[1-({[(19S)-10,19-diethyl-19-hydroxy-14,18-dioxo-17-oxa-3,13-diazapentacyclo[11.8.0.0Ãƒâ€šÃ‚Â¬ÃƒÂ¢Ã¢â‚¬Â°Ã‚Â¤,Ãƒâ€šÃ‚Â¬ÃƒÂÃ¢â€šÂ¬Ãƒâ€šÃ‚Â¬ÃƒÂÃ¢â€šÂ¬.0ÃƒÂ¢Ã¢â€šÂ¬Ã…Â¡ÃƒÆ’Ã¢â‚¬Â¦Ãƒâ€šÃ‚Â¥,ÃƒÂ¢Ã¢â€šÂ¬Ã…Â¡ÃƒÆ’Ã¢â‚¬Â¦ÃƒÂÃ¢â€šÂ¬.0Ãƒâ€šÃ‚Â¬ÃƒÂÃ¢â€šÂ¬ÃƒÂ¢Ã¢â€šÂ¬Ã…Â¡ÃƒÆ’Ã¢â‚¬Â¦Ãƒâ€šÃ‚Âµ,Ãƒâ€šÃ‚Â¬ÃƒÂ¢Ã¢â‚¬Â°Ã‚Â¤ÃƒÂ¢Ã¢â€šÂ¬Ã…Â¡ÃƒÆ’Ã¢â‚¬Â¦ÃƒÂ¢Ã‹â€ Ã…Â¾]henicosa-1(21),2,4,6,8,10,15(20)-heptaen-7-yl]oxy}carbonyl)piperidin-4-yl]amino}pentanoic acid
2	233764663	C	T	T	0.41655	0.433045	0.053987	4.39665e-15	0.34673	0.580719	0.0356985	8.4518e-55	pk7850	rs4148325	UGT1A6;UGT1A1;UGT1A10;UGT1A9;UGT1A4;UGT1A5;UGT1A7;UGT1A8;UGT1A3	intron_variant;intron_variant,NMD_transcript_variant;regulatory_region_variant	c.862-2371C>T;c.865-2371C>T;c.856-2371C>T;c.868-2371C>T;c.61-2371C>T;c.*238-2371C>T	NA	NA	17-methoxy-3,5-dioxa-11-azapentacyclo[10.7.1.0Ãƒâ€šÃ‚Â¬ÃƒÂ¢Ã¢â‚¬Â°Ã‚Â¤,ÃƒÂ¢Ã¢â€šÂ¬Ã…Â¡ÃƒÆ’Ã¢â‚¬Â¦ÃƒÂ¢Ã‹â€ Ã¢â‚¬Å¡.0ÃƒÂ¢Ã¢â€šÂ¬Ã…Â¡ÃƒÆ’Ã¢â‚¬Â¦ÃƒÂ¢Ã‹â€ Ã‚Â,Ãƒâ€šÃ‚Â¬ÃƒÂ¢Ã¢â‚¬Â°Ã‚Â¤ÃƒÂ¢Ã¢â€šÂ¬Ã…Â¡ÃƒÆ’Ã¢â‚¬Â¦ÃƒÂ¢Ã‹â€ Ã…Â¾.0Ãƒâ€šÃ‚Â¬ÃƒÂÃ¢â€šÂ¬ÃƒÂ¢Ã¢â€šÂ¬Ã…Â¡ÃƒÆ’Ã¢â‚¬Â¦Ãƒâ€šÃ‚Â¥,Ãƒâ€šÃ‚Â¬ÃƒÂÃ¢â€šÂ¬ÃƒÂ¢Ã¢â€šÂ¬Ã…Â¡ÃƒÆ’Ã¢â‚¬Â¦ÃƒÂÃ¢â€šÂ¬]icosa-1(20),2(6),7,14(19),15,17-hexaen-18-ol
5	35010033	G	A	A	0.122721	-0.615496	0.075947	2.36153e-15	NA	NA	NA	NA	pk11288	rs466067,COSV51486688	AGXT2	synonymous_variant;downstream_gene_variant;non_coding_transcript_exon_variant	c.1305T>C;c.1080T>C;n.975T>C	p.Gly435%3D;p.Gly360%3D	NA	2-(2-methylprop-2-enamido)pentanedioic acid
5	35037010	T	C	C	0.466102	0.385678	0.0515845	2.30004e-13	0.910062	0.550666	0.0631971	7.95605e-18	pk2651	rs37369,CM113402,COSV51484897	AGXT2	missense_variant;non_coding_transcript_exon_variant;regulatory_region_variant	c.418G>A;n.327G>A	p.Val140Ile	NA	3-Amino-5-morpholinomethyl-2-oxazolidinone
5	177409531	G	A	A	0.434488	-0.463277	0.052118	5.98897e-18	0.253864	-0.42226	0.0450363	2.99397e-20	pk1238	rs1801020,COSV53690047,CR982412	F12;GRK6	5_prime_UTR_variant;intron_variant;upstream_gene_variant;5_prime_UTR_variant,NMD_transcript_variant;non_coding_transcript_exon_variant	c.-4T>C;c.-45+6005A>G;c.-45+4974A>G;n.45T>C;n.100T>C	NA	NA	Gly-Phe
5	177409531	G	A	A	0.434488	-0.506346	0.0517028	3.20635e-21	0.253864	-0.437272	0.044876	1.08325e-21	pk2692	rs1801020,COSV53690047,CR982412	F12;GRK6	5_prime_UTR_variant;intron_variant;upstream_gene_variant;5_prime_UTR_variant,NMD_transcript_variant;non_coding_transcript_exon_variant	c.-4T>C;c.-45+6005A>G;c.-45+4974A>G;n.45T>C;n.100T>C	NA	NA	2-Amino-1-phenylethanol
5	177409531	G	A	A	0.434488	-0.471802	0.0522795	2.00423e-18	0.253864	-0.414902	0.0447247	7.18879e-20	pk4321	rs1801020,COSV53690047,CR982412	F12;GRK6	5_prime_UTR_variant;intron_variant;upstream_gene_variant;5_prime_UTR_variant,NMD_transcript_variant;non_coding_transcript_exon_variant	c.-4T>C;c.-45+6005A>G;c.-45+4974A>G;n.45T>C;n.100T>C	NA	NA	L-Phenylalanine
5	177409531	G	A	A	0.434488	-0.429346	0.0520398	8.74245e-16	0.253864	-0.396885	0.0452431	5.47181e-18	pk4344	rs1801020,COSV53690047,CR982412	F12;GRK6	5_prime_UTR_variant;intron_variant;upstream_gene_variant;5_prime_UTR_variant,NMD_transcript_variant;non_coding_transcript_exon_variant	c.-4T>C;c.-45+6005A>G;c.-45+4974A>G;n.45T>C;n.100T>C	NA	NA	Pro-Pro
5	177409531	G	A	A	0.434488	-0.412659	0.052458	1.51915e-14	0.253864	-0.379388	0.0450616	1.00095e-16	pk5238	rs1801020,COSV53690047,CR982412	F12;GRK6	5_prime_UTR_variant;intron_variant;upstream_gene_variant;5_prime_UTR_variant,NMD_transcript_variant;non_coding_transcript_exon_variant	c.-4T>C;c.-45+6005A>G;c.-45+4974A>G;n.45T>C;n.100T>C	NA	NA	Pro-Pro
5	177409531	G	A	A	0.434488	-0.415834	0.0524978	1.01948e-14	0.253864	-0.311131	0.0456139	1.38984e-11	pk6371	rs1801020,COSV53690047,CR982412	F12;GRK6	5_prime_UTR_variant;intron_variant;upstream_gene_variant;5_prime_UTR_variant,NMD_transcript_variant;non_coding_transcript_exon_variant	c.-4T>C;c.-45+6005A>G;c.-45+4974A>G;n.45T>C;n.100T>C	NA	NA	Pro-Pro
5	177409531	G	A	A	0.434488	-0.440732	0.0526117	3.32733e-16	0.253864	-0.336151	0.0454368	2.48714e-13	pk6958	rs1801020,COSV53690047,CR982412	F12;GRK6	5_prime_UTR_variant;intron_variant;upstream_gene_variant;5_prime_UTR_variant,NMD_transcript_variant;non_coding_transcript_exon_variant	c.-4T>C;c.-45+6005A>G;c.-45+4974A>G;n.45T>C;n.100T>C	NA	NA	4-[7-hydroxy-5-methoxy-6-(3-methylbut-2-en-1-yl)-3,4-dihydro-2H-1-benzopyran-3-yl]-2-(3-methylbut-2-en-1-yl)benzene-1,3-diol
6	160249250	C	A	A	0.134864	-0.677587	0.0751404	1.90503e-18	0.0973085	-0.981267	0.0573339	6.57693e-60	pk1818	rs316019,CM024424,COSV65266580	SLC22A2	missense_variant;upstream_gene_variant;non_coding_transcript_exon_variant	c.745T>G;c.808T>G;n.705T>G	p.Ser249Ala;p.Ser270Ala	NA	(2E)-1-(4-Methoxyphenyl)-3-(4-pyridinyl)-2-propen-1-one
6	160249250	C	A	A	0.134864	-0.663031	0.0748935	7.22898e-18	0.0973085	-0.893318	0.0582967	3.30865e-49	pk7750	rs316019,CM024424,COSV65266580	SLC22A2	missense_variant;upstream_gene_variant;non_coding_transcript_exon_variant	c.745T>G;c.808T>G;n.705T>G	p.Ser249Ala;p.Ser270Ala	NA	(3R)-3-hydroxydecanedioic acid
8	18402366	T	C	C	0.270308	0.479832	0.0579616	6.28971e-16	0.281335	0.53557	0.0382921	8.39797e-42	pk14641	rs11780610	near NAT2, PSD3	downstream_gene_variant	NA	NA	NA	4-(2-aminoethyl)benzene-1,2-diol
8	18402503	G	A	A	0.432073	0.619257	0.0470567	1.64465e-35	0.281484	0.823753	0.0344672	8.82706e-107	pk15236	rs11784251	near NAT2, PSD3	downstream_gene_variant	NA	NA	NA	4-[(1R)-2-amino-1-hydroxyethyl]benzene-1,2-diol
8	144058338	G	T	T	0.457164	0.499654	0.0491646	1.18632e-22	NA	NA	NA	NA	pk10160	rs3935209,COSV70677415	OPLAH;MIR6846	upstream_gene_variant;downstream_gene_variant;missense_variant	c.850A>C	p.Ser284Arg	NA	N-benzyl-2-(2-nitro-1H-imidazol-1-yl)ethanimidic acid
8	144058338	G	T	T	0.457164	0.540739	0.0493165	7.89066e-26	NA	NA	NA	NA	pk1032	rs3935209,COSV70677415	OPLAH;MIR6846	upstream_gene_variant;downstream_gene_variant;missense_variant	c.850A>C	p.Ser284Arg	OXOPROLINE	sodium 2-amino-4-carboxybutanoate
8	144058338	G	T	T	0.457164	0.477156	0.0495681	1.27078e-20	NA	NA	NA	NA	pk10969	rs3935209,COSV70677415	OPLAH;MIR6846	upstream_gene_variant;downstream_gene_variant;missense_variant	c.850A>C	p.Ser284Arg	NA	6-chloro-4-[2-(1-hydroxycyclopropyl)ethynyl]-4-(trifluoromethyl)-4H-3,1-benzoxazine-2,8-diol
8	144058338	G	T	T	0.457164	0.569197	0.048516	5.06421e-29	NA	NA	NA	NA	pk113	rs3935209,COSV70677415	OPLAH;MIR6846	upstream_gene_variant;downstream_gene_variant;missense_variant	c.850A>C	p.Ser284Arg	Pyroglutamic acid	L-Pyroglutamic acid
8	144058338	G	T	T	0.457164	0.43662	0.0504539	3.73617e-17	NA	NA	NA	NA	pk1149	rs3935209,COSV70677415	OPLAH;MIR6846	upstream_gene_variant;downstream_gene_variant;missense_variant	c.850A>C	p.Ser284Arg	NA	5-[2-(benzenesulfonyl)ethyl]-3-[(2R)-pyrrolidin-2-ylmethyl]-1H-indole
8	144058338	G	T	T	0.457164	0.491822	0.0497846	1.43879e-21	NA	NA	NA	NA	pk12267	rs3935209,COSV70677415	OPLAH;MIR6846	upstream_gene_variant;downstream_gene_variant;missense_variant	c.850A>C	p.Ser284Arg	NA	methyl (2S)-2-(2-chlorophenyl)-2-{4H,5H,6H,7H-thieno[3,2-c]pyridin-5-yl}acetate
8	144058338	G	T	T	0.457164	0.604204	0.0477549	4.98288e-33	NA	NA	NA	NA	pk124	rs3935209,COSV70677415	OPLAH;MIR6846	upstream_gene_variant;downstream_gene_variant;missense_variant	c.850A>C	p.Ser284Arg	OXOPROLINE	DL-Pyroglutamic acid
8	144058338	G	T	T	0.457164	0.575578	0.0486241	1.80416e-29	NA	NA	NA	NA	pk1386	rs3935209,COSV70677415	OPLAH;MIR6846	upstream_gene_variant;downstream_gene_variant;missense_variant	c.850A>C	p.Ser284Arg	NA	5-[2-(benzenesulfonyl)ethyl]-3-[(2R)-pyrrolidin-2-ylmethyl]-1H-indole
8	144058338	G	T	T	0.457164	0.461791	0.0495677	1.73579e-19	NA	NA	NA	NA	pk1780	rs3935209,COSV70677415	OPLAH;MIR6846	upstream_gene_variant;downstream_gene_variant;missense_variant	c.850A>C	p.Ser284Arg	NA	2-[3-carboxy-2-(carboxymethyl)-2-hydroxypropanamido]pentanedioic acid
8	144058338	G	T	T	0.457164	0.460071	0.0501268	5.45721e-19	NA	NA	NA	NA	pk24497	rs3935209,COSV70677415	OPLAH;MIR6846	upstream_gene_variant;downstream_gene_variant;missense_variant	c.850A>C	p.Ser284Arg	NA	3,4,5-trihydroxy-6-{2-methoxy-4-[2-(methylamino)propyl]phenoxy}oxane-2-carboxylic acid
8	144058338	G	T	T	0.457164	0.392902	0.0508974	4.29771e-14	NA	NA	NA	NA	pk27142	rs3935209,COSV70677415	OPLAH;MIR6846	upstream_gene_variant;downstream_gene_variant;missense_variant	c.850A>C	p.Ser284Arg	NA	methyl (2S)-2-(2-chlorophenyl)-2-{4H,5H,6H,7H-thieno[3,2-c]pyridin-5-yl}acetate
8	144058338	G	T	T	0.457164	0.388125	0.0511502	1.10077e-13	NA	NA	NA	NA	pk3601	rs3935209,COSV70677415	OPLAH;MIR6846	upstream_gene_variant;downstream_gene_variant;missense_variant	c.850A>C	p.Ser284Arg	Pyroglutamic acid	DL-Pyroglutamic acid
8	144058338	G	T	T	0.457164	0.445825	0.0503621	7.70991e-18	NA	NA	NA	NA	pk3974	rs3935209,COSV70677415	OPLAH;MIR6846	upstream_gene_variant;downstream_gene_variant;missense_variant	c.850A>C	p.Ser284Arg	NA	NA
8	144058338	G	T	T	0.457164	0.574463	0.0484613	1.52934e-29	NA	NA	NA	NA	pk4389	rs3935209,COSV70677415	OPLAH;MIR6846	upstream_gene_variant;downstream_gene_variant;missense_variant	c.850A>C	p.Ser284Arg	NA	NA
8	144058338	G	T	T	0.457164	0.523313	0.0487742	7.03263e-25	NA	NA	NA	NA	pk4394	rs3935209,COSV70677415	OPLAH;MIR6846	upstream_gene_variant;downstream_gene_variant;missense_variant	c.850A>C	p.Ser284Arg	NA	2-[3-carboxy-2-(carboxymethyl)-2-hydroxypropanamido]pentanedioic acid
8	144058338	G	T	T	0.457164	0.442978	0.0503756	1.23469e-17	NA	NA	NA	NA	pk5129	rs3935209,COSV70677415	OPLAH;MIR6846	upstream_gene_variant;downstream_gene_variant;missense_variant	c.850A>C	p.Ser284Arg	NA	NA
8	144058338	G	T	T	0.457164	0.409693	0.051129	5.0323e-15	NA	NA	NA	NA	pk6049	rs3935209,COSV70677415	OPLAH;MIR6846	upstream_gene_variant;downstream_gene_variant;missense_variant	c.850A>C	p.Ser284Arg	NA	NA
8	144058338	G	T	T	0.457164	0.495518	0.0493513	3.49685e-22	NA	NA	NA	NA	pk6265	rs3935209,COSV70677415	OPLAH;MIR6846	upstream_gene_variant;downstream_gene_variant;missense_variant	c.850A>C	p.Ser284Arg	NA	NA
8	144058338	G	T	T	0.457164	0.446603	0.0500409	4.30845e-18	NA	NA	NA	NA	pk6653	rs3935209,COSV70677415	OPLAH;MIR6846	upstream_gene_variant;downstream_gene_variant;missense_variant	c.850A>C	p.Ser284Arg	NA	NA
8	144058338	G	T	T	0.457164	0.495198	0.0497438	7.41518e-22	NA	NA	NA	NA	pk6746	rs3935209,COSV70677415	OPLAH;MIR6846	upstream_gene_variant;downstream_gene_variant;missense_variant	c.850A>C	p.Ser284Arg	NA	3,4,5-trihydroxy-6-{2-methoxy-4-[2-(methylamino)propyl]phenoxy}oxane-2-carboxylic acid
8	144058338	G	T	T	0.457164	0.447065	0.0505091	7.7857e-18	NA	NA	NA	NA	pk8535	rs3935209,COSV70677415	OPLAH;MIR6846	upstream_gene_variant;downstream_gene_variant;missense_variant	c.850A>C	p.Ser284Arg	NA	1-(3,4-dichlorophenyl)-3-methylurea
9	128922557	A	G	G	0.496449	0.567286	0.0483753	4.28564e-29	0.36103	0.420696	0.0381607	3.9092e-27	pk13503	rs57294583,COSV52187713	LRRC8A;PHYHD1	downstream_gene_variant;intron_variant;intron_variant,NMD_transcript_variant;upstream_gene_variant;regulatory_region_variant	c.33+201A>G	NA	NA	1-(2-sulfanylidenepyrrolidin-3-yl)-1H,2H,3H,4H,9H-pyrido[3,4-b]indole-3-carboxylic acid
9	128922557	A	G	G	0.496449	0.526139	0.0493863	1.20771e-24	0.36103	0.4533	0.0379765	2.59767e-31	pk3552	rs57294583,COSV52187713	LRRC8A;PHYHD1	downstream_gene_variant;intron_variant;intron_variant,NMD_transcript_variant;upstream_gene_variant;regulatory_region_variant	c.33+201A>G	NA	NA	Cytosine
9	128922557	A	G	G	0.496449	0.789321	0.0438072	8.38779e-60	0.36103	0.673307	0.0353285	5.39748e-72	pk7942	rs57294583,COSV52187713	LRRC8A;PHYHD1	downstream_gene_variant;intron_variant;intron_variant,NMD_transcript_variant;upstream_gene_variant;regulatory_region_variant	c.33+201A>G	NA	NA	2-(butan-2-yl)-4,6-dinitrophenol
10	98382408	T	TGACAAAAAC	TGACAAAAAC	0.231092	0.500609	0.0610783	1.17713e-15	0.640646	1.00383	0.0302174	3.51336e-180	pk2279	rs1200180241	near LOXL4, PYROXD2	downstream_gene_variant	NA	NA	NA	N.epsilon.-Methyl-L-lysine
10	98382408	T	TGACAAAAAC	TGACAAAAAC	0.231092	0.664443	0.0583936	1.19254e-27	0.640646	1.06726	0.0287198	1.3584e-212	pk4061	rs1200180241	near LOXL4, PYROXD2	downstream_gene_variant	NA	NA	NA	NA
10	98382408	T	TGACAAAAAC	TGACAAAAAC	0.231092	0.637635	0.0585911	1.3492e-25	0.640646	1.07083	0.028637	1.657e-214	pk551	rs1200180241	near LOXL4, PYROXD2	downstream_gene_variant	NA	NA	L-CARNITINE	N.epsilon.-Methyl-L-lysine
11	63110163	T	C	C	0.0652174	0.834495	0.102988	2.38691e-15	NA	NA	NA	NA	pk2143	rs558946049	SLC22A24	intron_variant	c.831-5865A>G	NA	NA	5.alpha.-Androst-16-en-3.beta.-ol
11	90133547	G	A	A	0.373773	-0.474953	0.0520405	7.41309e-19	0.29242	-0.516804	0.0384216	6.4393e-39	pk7317	rs1943379	NAALAD2	upstream_gene_variant;intron_variant	c.-52-1160G>A	NA	NA	2-[3-carboxy-2-(carboxymethyl)-2-hydroxypropanamido]pentanedioic acid
11	90133547	G	A	A	0.373773	-0.455039	0.0522258	2.12159e-17	0.29242	-0.467188	0.0389027	1.01835e-31	pk7603	rs1943379	NAALAD2	upstream_gene_variant;intron_variant	c.-52-1160G>A	NA	NA	2-[3-carboxy-2-(carboxymethyl)-2-hydroxypropanamido]pentanedioic acid
12	120738280	G	A	A	0.0714286	0.876541	0.0967958	1.3258e-18	0.251235	0.859683	0.037856	1.67237e-97	pk10191	rs1799958,CM980010,COSV54367967	ACADS	missense_variant,splice_region_variant;downstream_gene_variant;regulatory_region_variant	c.625G>A;c.613G>A	p.Gly209Ser;p.Gly205Ser	NA	4-aminobenzene-1-sulfonamide
12	120738280	G	A	A	0.0714286	0.821196	0.0970833	1.566e-16	0.251235	0.835862	0.0379988	2.15449e-92	pk3909	rs1799958,CM980010,COSV54367967	ACADS	missense_variant,splice_region_variant;downstream_gene_variant;regulatory_region_variant	c.625G>A;c.613G>A	p.Gly209Ser;p.Gly205Ser	NA	2-hexadecanamido-3-(1H-indol-3-yl)propanoic acid
12	120738280	G	A	A	0.0714286	0.794217	0.0974455	1.66512e-15	0.251235	0.822223	0.0381618	3.39846e-89	pk694	rs1799958,CM980010,COSV54367967	ACADS	missense_variant,splice_region_variant;downstream_gene_variant;regulatory_region_variant	c.625G>A;c.613G>A	p.Gly209Ser;p.Gly205Ser	Butyrylcarnitine	(R)-Butyrylcarnitine
14	24444072	C	T	T	0.462025	-0.577011	0.0500448	2.80206e-28	0.0920139	-0.770797	0.0636584	3.39733e-32	pk11747	rs4981516	KHNYN;SDR39U1	downstream_gene_variant;upstream_gene_variant;intron_variant,non_coding_transcript_variant	n.97+960T>C;n.133-212T>C	NA	NA	(2S)-1,1-dimethylpyrrolidin-1-ium-2-carboxylate
15	84880765	G	A	A	0.0876578	-0.673312	0.0897659	1.92569e-13	NA	NA	NA	NA	pk3053	rs79530723	near ALPK3, SLC28A1	upstream_gene_variant	NA	NA	NA	4(3H)-Quinazolinone, 2-[(phenylmethyl)thio]-
22	46292311	C	A	A	0.266106	-0.558922	0.0588451	3.28114e-20	NA	NA	NA	NA	pk15686	rs6008552	TTC38;GTSE1;GTSE1-DT	intron_variant;3_prime_UTR_variant,NMD_transcript_variant;upstream_gene_variant;downstream_gene_variant	c.1317-480C>A;c.*63C>A	NA	NA	9-(4-hydroxyphenyl)-2-methoxy-1H-phenalen-1-one

### Sheet: TableS8
Supplementary Table 8: Association results of significant sentinel variants discovered in the CARDIA White stratum mapped among CARDIA Black stratum.
Association results were extracted from the original GWAS analysis and not from the conditionally adjusted analysis.
*annotation based on matching with in-house library via retention time (RT, with RT error≤|0.5|), exact mass (MS, with mass error <5ppm) and tandem mass similarity (MS/MS, with similarity score ≥0.3)
¶annotation based on matching with public database (NIST 2020) via MS and experimental MS/MS (could be the listed compound, or the isomer or derivatives of the listed compound).
Chromosome	Position (hg38)	Reference Allele	Alternate Allele	Effect Allele	EAF_CARDIA_White	CARDIA_White_β	CARDIA_White_SE	CARDIA_White_P	EAF_CARDIA_Black	CARDIA_Black_β	CARDIA_Black_SE	CARDIA_Black_P	Peak	rsID	Gene	Annotation	HGVSc	HGVSp	OL_Compound_Name*	PD_Compound_Name¶
chr1	46920877	G	A	A	0.142014	0.404471	0.055484	5.46432e-13	0.52451	0.265769	0.0530936	7.04609e-07	pk3333	rs111790575	near CYP4A11	intergenic_variant	NA	NA	NA	2-Oct-7-enylpentanedioic acid
chr1	46932824	A	G	G	0.133194	0.40742	0.054121	9.10881e-14	0.329132	0.35786	0.0558174	2.64912e-10	pk2897	rs1126742,CM050003,COSV60222115	CYP4A11	missense_variant;3_prime_UTR_variant,NMD_transcript_variant;downstream_gene_variant	c.1301T>C;c.1007T>C;c.*99T>C;c.*6T>C;c.*95T>C	p.Phe434Ser;p.Phe336Ser	NA	Dodecanedioic acid
chr1	46950598	G	A	A	0.117708	0.435062	0.0567008	3.0956e-14	0.187237	0.239386	0.0667501	0.000358696	pk7757	rs11211408	near CYP4A11	intergenic_variant	NA	NA	NA	3,4,5-trihydroxy-6-(hydroxymethyl)oxan-2-yl 10-({6-[(acetyloxy)methyl]-3,4,5-trihydroxyoxan-2-yl}oxy)-9-formyl-2,2,6a,6b,9,12a-hexamethyl-1,2,3,4,4a,5,6,6a,6b,7,8,8a,9,10,11,12,12a,12b,13,14b-icosahydropicene-4a-carboxylate
chr1	75737794	A	AT	AT	0.274315	-0.381218	0.0407979	3.38387e-20	0.161765	-0.239948	0.0690551	0.000542801	pk5876	NA	ACADM	NA	NA	NA	NA	5-ethyl-1,2-dimethyl-4,4-diphenyl-3,4-dihydro-2H-pyrrol-1-ium
chr1	75737794	A	AT	AT	0.274315	-0.35162	0.0409823	2.40771e-17	0.161765	-0.224575	0.0692392	0.00123679	pk1856	NA	ACADM	NA	NA	NA	NA	16-sulfanylhexadecanoic acid
chr1	75737794	A	AT	AT	0.274315	-0.30971	0.0412109	9.90323e-14	0.161765	-0.195723	0.0695594	0.00503366	pk7486	NA	ACADM	NA	NA	NA	NA	(2Z)-oct-2-enoic acid
chr1	75737794	A	AT	AT	0.274315	-0.300886	0.0412598	4.98994e-13	0.161765	-0.18374	0.0695299	0.00841063	pk1268	NA	ACADM	NA	NA	NA	NA	NA
chr1	85316037	C	T	T	0.352961	0.350274	0.037698	5.3542e-20	0.325386	0.204125	0.0570866	0.000373274	pk23566	rs233108	DDAH1;BCL10-AS1	downstream_gene_variant;intron_variant,non_coding_transcript_variant;regulatory_region_variant;TF_binding_site_variant	n.67+38299C>T;n.181+38299C>T;n.509-29530C>T	NA	NA	N5-(1-Iminoethyl)-L-ornithine
chr5	35044193	G	C	C	0.105208	-0.502032	0.0605797	2.643e-16	NA	NA	NA	NA	pk23566	rs28305	AGXT2;PRLR	intron_variant;downstream_gene_variant;intron_variant,non_coding_transcript_variant	c.89-3530G>C;n.86+3612G>C	NA	NA	N5-(1-Iminoethyl)-L-ornithine
chr1	85345499	A	G	G	0.35218	0.293996	0.0381352	2.32901e-14	0.131653	0.0675	0.081593	0.408204	pk47916	rs12124170	DDAH1;BCL10-AS1	intron_variant;intron_variant,non_coding_transcript_variant;regulatory_region_variant	c.597+4916T>C;n.68-31267A>G;c.288+4916T>C;n.182-31267A>G;c.297+4916T>C;n.509-68A>G	NA	NA	(2S,4R)-1-[(2S)-2-aminopropanoyl]-4-hydroxypyrrolidine-2-carboxylic acid
chr1	88903082	C	T	T	0.479209	0.349433	0.0368261	9.18339e-21	0.717391	-0.0299049	0.0595485	0.615689	pk16027	rs7549363	near GTF2B	intergenic_variant	NA	NA	NA	({[({[(2R,3S,5R)-5-(2,4-dioxo-1,2,3,4-tetrahydropyrimidin-1-yl)-3-hydroxyoxolan-2-yl]methoxy}(hydroxy)phosphoryl)oxy](hydroxy)phosphoryl}oxy)phosphonic acid
chr1	75737794	A	AT	AT	0.274315	-0.331689	0.0410392	1.32885e-15	0.161765	-0.176839	0.0696907	0.0113807	pk7567	NA	ACADM	NA	NA	NA	NA	1-[2-(1H-indol-3-yl)acetyl]pyrrolidine-2-carboxylate
chr1	151907285	G	A	A	0.333561	-0.427613	0.0370344	1.43491e-29	0.352735	-0.174443	0.0546279	0.0014695	pk7567	rs28415528	THEM4	intron_variant;intron_variant,NMD_transcript_variant	c.99+2075C>T	NA	NA	1-[2-(1H-indol-3-yl)acetyl]pyrrolidine-2-carboxylate
chr1	151907285	G	A	A	0.333561	-0.418923	0.0372721	3.63809e-28	0.352735	-0.2835	0.0544523	2.53291e-07	pk10382	rs28415528	THEM4	intron_variant;intron_variant,NMD_transcript_variant	c.99+2075C>T	NA	NA	N-{1-azabicyclo[2.2.2]octan-3-yl}-4-chlorobenzamide
chr1	151907285	G	A	A	0.333561	-0.412135	0.0372934	2.55745e-27	0.352735	-0.322639	0.0542119	4.19868e-09	pk4477	rs28415528	THEM4	intron_variant;intron_variant,NMD_transcript_variant	c.99+2075C>T	NA	NA	(2R,5S)-5-amino-5-carboxy-2-hydroxypentan-1-aminium
chr1	75737794	A	AT	AT	0.274315	-0.307484	0.0411006	1.27111e-13	0.161765	-0.125702	0.0699889	0.0729209	pk10681	NA	ACADM	NA	NA	NA	NA	3-formyl-2a-hydroxy-6,6,7b-trimethyl-1H,2H,2aH,4aH,5H,6H,7H,7aH,7bH-cyclobuta[e]inden-2-yl 3-chloro-4,6-dihydroxy-2-methylbenzoate
chr1	151907285	G	A	A	0.333561	-0.402719	0.0372379	2.84051e-26	0.352735	-0.167153	0.0547718	0.00236063	pk10681	rs28415528	THEM4	intron_variant;intron_variant,NMD_transcript_variant	c.99+2075C>T	NA	NA	3-formyl-2a-hydroxy-6,6,7b-trimethyl-1H,2H,2aH,4aH,5H,6H,7H,7aH,7bH-cyclobuta[e]inden-2-yl 3-chloro-4,6-dihydroxy-2-methylbenzoate
chr1	75737794	A	AT	AT	0.274315	-0.307483	0.0411258	1.31482e-13	0.161765	-0.197538	0.0695255	0.0046242	pk5761	NA	ACADM	NA	NA	NA	NA	6-[(8a-carboxy-4,4,6a,6b,11,11,14b-heptamethyl-1,2,3,4,4a,5,6,6a,6b,7,8,8a,9,10,11,12,12a,14,14a,14b-icosahydropicen-3-yl)oxy]-4-[2-carboxy-1-(carboxymethoxy)-2-hydroxyethoxy]-3,5-dihydroxyoxane-2-carboxylic acid
chr1	151907285	G	A	A	0.333561	-0.383159	0.0373896	7.66022e-24	0.352735	-0.13754	0.0547102	0.012161	pk5761	rs28415528	THEM4	intron_variant;intron_variant,NMD_transcript_variant	c.99+2075C>T	NA	NA	6-[(8a-carboxy-4,4,6a,6b,11,11,14b-heptamethyl-1,2,3,4,4a,5,6,6a,6b,7,8,8a,9,10,11,12,12a,14,14a,14b-icosahydropicen-3-yl)oxy]-4-[2-carboxy-1-(carboxymethoxy)-2-hydroxyethoxy]-3,5-dihydroxyoxane-2-carboxylic acid
chr1	151907285	G	A	A	0.333561	-0.357893	0.0376558	7.98339e-21	0.352735	-0.112019	0.0553837	0.0434936	pk9098	rs28415528	THEM4	intron_variant;intron_variant,NMD_transcript_variant	c.99+2075C>T	NA	NA	1-(propane-1-sulfinyl)-1-(propyldisulfanyl)propane
chr1	151907285	G	A	A	0.333561	-0.347112	0.0377243	1.192e-19	0.352735	-0.154823	0.0549846	0.00500289	pk41404	rs28415528	THEM4	intron_variant;intron_variant,NMD_transcript_variant	c.99+2075C>T	NA	NA	[(2R)-2-carboxy-6-hydroxy-2,3-dihydro-1H-indol-5-yl]oxidanyl
chr1	151907285	G	A	A	0.333561	-0.339229	0.0377121	7.17154e-19	0.352735	-0.106193	0.0554449	0.0558617	pk7104	rs28415528	THEM4	intron_variant;intron_variant,NMD_transcript_variant	c.99+2075C>T	NA	NA	N-[3-(Benzoylamino)propyl]benzamide
chr1	151907285	G	A	A	0.333561	-0.327699	0.0376864	9.16391e-18	0.352735	-0.149105	0.0547552	0.00662771	pk8508	rs28415528	THEM4	intron_variant;intron_variant,NMD_transcript_variant	c.99+2075C>T	NA	NA	(3,4,5-trihydroxy-6-{[1-hydroxy-3-(4-hydroxy-3-methoxyphenyl)propan-2-yl]oxy}oxan-2-yl)methyl 3,4,5-trihydroxybenzoate
chr1	151907285	G	A	A	0.333561	-0.322038	0.0378526	4.34706e-17	0.352735	-0.122181	0.054451	0.0251525	pk4954	rs28415528	THEM4	intron_variant;intron_variant,NMD_transcript_variant	c.99+2075C>T	NA	NA	N-[1-(2-carbamoylpyrrolidin-1-yl)-3-(1H-imidazol-5-yl)-1-oxopropan-2-yl]-2-hydroxy-N'-(2-methylpropyl)pentanediamide
chr1	151907285	G	A	A	0.333561	0.290037	0.0379959	4.11789e-14	0.352735	0.157196	0.0551887	0.00452358	pk5797	rs28415528	THEM4	intron_variant;intron_variant,NMD_transcript_variant	c.99+2075C>T	NA	Dodecanoylcarnitine	Lauroyl-L-carnitine
chr1	151907285	G	A	A	0.333561	-0.290554	0.0380934	4.3052e-14	0.352735	-0.223626	0.0548107	5.0217e-05	pk11957	rs28415528	THEM4	intron_variant;intron_variant,NMD_transcript_variant	c.99+2075C>T	NA	NA	2-[(2E)-3-(4-hydroxyphenyl)prop-2-enamido]benzoic acid
chr1	151942679	C	T	T	0.298492	-0.366841	0.0393685	4.26588e-20	0.235994	-0.26337	0.0600158	1.3177e-05	pk5069	rs6662602	near THEM4	upstream_gene_variant	NA	NA	NA	5-(2-Aminopropyl)-2,3-dihydro-1H-indene
chr1	151944639	G	A	A	0.331178	-0.394251	0.0372758	3.06219e-25	0.287115	-0.300014	0.0567892	1.69807e-07	pk2678	rs9943251	KRT8P28	downstream_gene_variant;upstream_gene_variant	NA	NA	NA	{7,7-dimethyl-2-oxobicyclo[2.2.1]heptan-1-yl}methanesulfonic acid
chr1	151952277	C	T	T	0.331063	0.345343	0.0374079	9.09412e-20	0.303221	0.224485	0.0570929	9.26262e-05	pk6791	rs6675930	KRT8P28	upstream_gene_variant;intron_variant,non_coding_transcript_variant	n.158-1205C>T	NA	Dodecanoylcarnitine	3-[(8-methylundecanoyl)oxy]-4-(trimethylazaniumyl)butanoate
chr1	151952277	C	T	T	0.331063	-0.335599	0.0376839	1.54533e-18	0.303221	-0.24358	0.0570347	2.21663e-05	pk10582	rs6675930	KRT8P28	upstream_gene_variant;intron_variant,non_coding_transcript_variant	n.158-1205C>T	NA	NA	3-(furan-2-carbonyl)quinoline-2-carbaldehyde
chr1	151960884	C	G	G	0.347515	-0.275865	0.0378825	5.3579e-13	0.336835	-0.278952	0.0558768	7.53522e-07	pk1852	rs4845719	near KRT8P28	regulatory_region_variant;intergenic_variant	NA	NA	3-hydroxyoctanoic acid	7-hydroxyoctanoic acid
chr1	151964009	A	G	G	0.348433	-0.287705	0.0377125	4.25394e-14	0.383053	-0.293865	0.0548232	1.12865e-07	pk8759	rs6662611	near KRT8P28	regulatory_region_variant;intergenic_variant	NA	NA	NA	N-[2-(6-chloro-5-methoxy-1H-indol-3-yl)ethyl]acetamide
chr1	171384725	C	T	T	0.344581	-0.336381	0.0390714	1.87615e-17	0.314528	-0.187834	0.0570368	0.00104054	pk13313	rs1018392	near FMO4	intergenic_variant	NA	NA	NA	5,5-diethyl-1-methyl-1,3-diazinane-2,4,6-trione
chr1	241550102	C	T	T	0.232	0.363334	0.04481	1.1327e-15	0.0666667	0.375084	0.107526	0.000516831	pk2168	rs61825638	KMO	intron_variant;intron_variant,non_coding_transcript_variant;downstream_gene_variant	c.222+328C>T;n.99-853C>T;n.391+328C>T;n.113+328C>T;n.431+328C>T	NA	KYNURENATE	Kynurenic acid
chr2	73481656	G	A	A	0.237491	0.495039	0.0411413	7.49893e-32	0.757042	0.350057	0.0633125	4.55305e-08	pk4313	rs34142813	ALMS1	intron_variant,NMD_transcript_variant;intron_variant;intron_variant,non_coding_transcript_variant	c.2506-7978G>A;c.7549-7978G>A;c.7675-7978G>A;n.1478-7978G>A;c.895+26361G>A;c.7294-7978G>A;c.*36-7978G>A;c.4746-7978G>A;c.1741-7978G>A	NA	N-Octanoylglycine	2-Acetamidooctanoic acid
chr2	73481656	G	A	A	0.237491	0.366418	0.0423254	1.26716e-17	0.757042	0.309784	0.0636081	1.38018e-06	pk17759	rs34142813	ALMS1	intron_variant,NMD_transcript_variant;intron_variant;intron_variant,non_coding_transcript_variant	c.2506-7978G>A;c.7549-7978G>A;c.7675-7978G>A;n.1478-7978G>A;c.895+26361G>A;c.7294-7978G>A;c.*36-7978G>A;c.4746-7978G>A;c.1741-7978G>A	NA	NA	1-(2,4-dihydroxy-3-oxidobutyl)-3,4-dihydroxy-2-(hydroxymethyl)thiolan-1-ium
chr2	73484837	G	A	A	0.235978	0.41748	0.0423005	2.79412e-22	0.511905	0.287249	0.052368	5.76889e-08	pk23875	rs7602980	ALMS1	intron_variant,NMD_transcript_variant;intron_variant;intron_variant,non_coding_transcript_variant	c.2506-4797G>A;c.7549-4797G>A;c.7675-4797G>A;n.1478-4797G>A;c.895+29542G>A;c.7294-4797G>A;c.*36-4797G>A;c.4746-4797G>A;c.1741-4797G>A	NA	N-Octanoylglycine	1-(2-aminoacetyl)-N-[1-(2-carbamoylpyrrolidin-1-yl)-5-[(diaminomethylidene)amino]-1-oxopentan-2-yl]pyrrolidine-2-carboxamide
chr2	73507003	A	T	T	0.233833	-0.430894	0.0423941	1.70741e-23	0.484594	-0.300884	0.0520008	1.08517e-08	pk2804	rs13385564	ALMS1	intron_variant,NMD_transcript_variant;intron_variant;intron_variant,non_coding_transcript_variant	c.3031-12772A>T;c.9414-12772A>T;c.9540-12772A>T;n.3343-12772A>T;c.896-12772A>T;c.637-12772A>T;c.9159-12772A>T;c.*1901-12772A>T;c.6611-12772A>T;c.3606-12772A>T	NA	NA	2-amino-3-(5-hydroxy-3,4-dihydro-2H-pyrrol-2-yl)-3-oxopropanoic acid
chr2	73623693	C	G	G	0.235154	0.482005	0.0417025	1.26749e-29	0.759804	0.328506	0.0635469	3.06375e-07	pk6981	rs6711001	ALMS1	intron_variant,NMD_transcript_variant	c.*3111-984C>G	NA	NA	rac-(2R,4R)-2,4-Dimethylpiperidine
chr2	73623693	C	G	G	0.235154	0.334662	0.0427347	9.26039e-15	0.759804	0.102183	0.0652391	0.117731	pk6872	rs6711001	ALMS1	intron_variant,NMD_transcript_variant	c.*3111-984C>G	NA	PHENYLETHANOLAMINE	2-Amino-1-phenylethanol
chr2	73628259	A	G	G	0.224761	1.246	0.0303064	8.66663e-246	0.519608	0.640111	0.0466326	3.71339e-38	pk9778	rs2947860	ALMS1	downstream_gene_variant;regulatory_region_variant	NA	NA	NA	ethyl 5-[(diaminomethylidene)amino]-2-acetamidopentanoate
chr2	73628259	A	G	G	0.224761	-0.51001	0.0423265	6.13445e-32	0.519608	-0.529717	0.0486617	1.3127e-25	pk775	rs2947860	ALMS1	downstream_gene_variant;regulatory_region_variant	NA	NA	Arginine	DL-Arginine
chr2	73628380	G	T	T	0.223738	-0.885401	0.0379794	2.16851e-102	0.362093	-0.464841	0.0515374	1.81954e-18	pk3662	rs10178409	ALMS1	downstream_gene_variant;regulatory_region_variant	NA	NA	NA	D-Desthiobiotin
chr2	73628380	G	T	T	0.223738	-0.499537	0.0425007	1.55173e-30	0.362093	-0.257998	0.0532564	1.56649e-06	pk6960	rs10178409	ALMS1	downstream_gene_variant;regulatory_region_variant	NA	NA	NA	(2S,3S)-3-Hydroxyleucine
chr2	73631838	T	C	C	0.22442	1.02623	0.035388	2.73977e-146	0.534314	0.699364	0.0467485	3.98854e-44	pk10513	rs10201159	-	intergenic_variant	NA	NA	NA	Val-Ile
chr2	73631838	T	C	C	0.22442	0.926432	0.0371471	1.39539e-114	0.534314	0.600009	0.0488337	1.44306e-31	pk14490	rs10201159	-	intergenic_variant	NA	NA	N-ACETYLASPARAGINE	5-carbamimidamido-2-[3-carboxy-2-hydroxy-2-(methoxycarbonyl)propanamido]pentanoic acid
chr2	73640735	G	C	C	0.224761	1.20636	0.0312228	2.70346e-225	0.534314	0.841959	0.0419421	3.49688e-71	pk2256	rs4547554	NAT8;ALMS1P1	3_prime_UTR_variant;upstream_gene_variant;regulatory_region_variant;TF_binding_site_variant	c.*210C>G	NA	NA	{[1-(2-methoxyethyl)piperidin-3-yl]methyl}(methyl)amine
chr2	73640735	G	C	C	0.224761	1.0371	0.0351201	1.54398e-150	0.534314	0.767694	0.044453	5.84754e-56	pk1982	rs4547554	NAT8;ALMS1P1	3_prime_UTR_variant;upstream_gene_variant;regulatory_region_variant;TF_binding_site_variant	c.*210C>G	NA	NA	N-.alpha.-Acetyl-L-arginine
chr2	73640735	G	C	C	0.224761	0.802864	0.0391801	3.475e-82	0.534314	0.392963	0.0515302	7.89798e-14	pk7131	rs4547554	NAT8;ALMS1P1	3_prime_UTR_variant;upstream_gene_variant;regulatory_region_variant;TF_binding_site_variant	c.*210C>G	NA	NA	4-fluoro-N-{2-[4-(2-methoxyphenyl)piperazin-1-yl]ethyl}-N-(pyridin-2-yl)benzamide
chr2	73640735	G	C	C	0.224761	0.771791	0.0394807	9.6396e-76	0.534314	0.533664	0.0490776	1.46685e-25	pk10693	rs4547554	NAT8;ALMS1P1	3_prime_UTR_variant;upstream_gene_variant;regulatory_region_variant;TF_binding_site_variant	c.*210C>G	NA	NA	10-methyl-10-azatetracyclo[7.7.1.0¬≤,‚Å∑.0¬π¬≥,¬π‚Å∑]heptadeca-1(17),2,4,6,13,15-hexaene
chr2	73640735	G	C	C	0.224761	0.690668	0.0405547	1.91256e-59	0.534314	0.351014	0.0519184	2.88763e-11	pk11753	rs4547554	NAT8;ALMS1P1	3_prime_UTR_variant;upstream_gene_variant;regulatory_region_variant;TF_binding_site_variant	c.*210C>G	NA	NA	N-[(2S,3R,4R,5R,6R)-2,4,5-trihydroxy-6-(hydroxymethyl)oxan-3-yl]acetamide
chr2	73640735	G	C	C	0.224761	0.594254	0.0416574	2.60622e-43	0.534314	0.358753	0.0519538	1.12365e-11	pk26197	rs4547554	NAT8;ALMS1P1	3_prime_UTR_variant;upstream_gene_variant;regulatory_region_variant;TF_binding_site_variant	c.*210C>G	NA	NA	L-Citrulline
chr2	73640735	G	C	C	0.224761	-0.575242	0.0418159	1.43494e-40	0.534314	-0.44159	0.0509405	3.00625e-17	pk4192	rs4547554	NAT8;ALMS1P1	3_prime_UTR_variant;upstream_gene_variant;regulatory_region_variant;TF_binding_site_variant	c.*210C>G	NA	NA	nonane-1-thiol
chr2	73641201	A	G	G	0.22442	1.04943	0.0349537	1.66843e-154	0.534314	0.523767	0.049819	4.15283e-24	pk4843	rs13538,CM143913,COSV55542239	NAT8;ALMS1P1	missense_variant;upstream_gene_variant;non_coding_transcript_exon_variant;regulatory_region_variant	c.428T>C;n.119A>G	p.Phe143Ser	NA	(2S,3R)-2-[(2S)-2-amino-4-carbamoylbutanamido]-3-hydroxybutanoic acid
chr2	73641201	A	G	G	0.22442	0.924782	0.0373826	4.69321e-113	0.534314	0.622846	0.0484634	4.22412e-34	pk15152	rs13538,CM143913,COSV55542239	NAT8;ALMS1P1	missense_variant;upstream_gene_variant;non_coding_transcript_exon_variant;regulatory_region_variant	c.428T>C;n.119A>G	p.Phe143Ser	N-ACETYLASPARAGINE	2-aminoprop-2-enoic acid
chr2	73641201	A	G	G	0.22442	-0.644187	0.0410519	2.19784e-51	0.534314	-0.488106	0.0503752	6.37069e-21	pk1309	rs13538,CM143913,COSV55542239	NAT8;ALMS1P1	missense_variant;upstream_gene_variant;non_coding_transcript_exon_variant;regulatory_region_variant	c.428T>C;n.119A>G	p.Phe143Ser	NA	rac-(2R,4R)-2,4-Dimethylpiperidine
chr2	73641201	A	G	G	0.22442	0.640524	0.0411079	9.69877e-51	0.534314	0.399076	0.0516779	3.94378e-14	pk18569	rs13538,CM143913,COSV55542239	NAT8;ALMS1P1	missense_variant;upstream_gene_variant;non_coding_transcript_exon_variant;regulatory_region_variant	c.428T>C;n.119A>G	p.Phe143Ser	NA	3-phenyl-1,1'-biphenyl
chr2	73641201	A	G	G	0.22442	-0.348176	0.0435368	2.5737e-15	0.534314	-0.325452	0.0523288	8.57053e-10	pk25203	rs13538,CM143913,COSV55542239	NAT8;ALMS1P1	missense_variant;upstream_gene_variant;non_coding_transcript_exon_variant;regulatory_region_variant	c.428T>C;n.119A>G	p.Phe143Ser	NA	NA
chr2	73644538	C	T	T	0.222715	0.375997	0.0432865	9.89654e-18	0.619748	0.173058	0.0569534	0.00246515	pk15928	rs13384756	NAT8;ALMS1P1	upstream_gene_variant;intron_variant,non_coding_transcript_variant;regulatory_region_variant	n.243+3213C>T	NA	NA	NA
chr2	73673773	T	C	C	0.224008	-0.913873	0.0374723	2.30679e-110	0.537815	-0.804805	0.0442099	6.04669e-61	pk3709	rs10206899	ALMS1P1	intron_variant,non_coding_transcript_variant	n.550-40T>C;n.738-40T>C;n.795-40T>C	NA	theanine	L-Theanine
chr2	73673773	T	C	C	0.224008	0.782638	0.0393741	6.06856e-78	0.537815	0.411303	0.0515482	6.01121e-15	pk8543	rs10206899	ALMS1P1	intron_variant,non_coding_transcript_variant	n.550-40T>C;n.738-40T>C;n.795-40T>C	NA	NA	1-[(2-hydroxyethoxy)methyl]-5-methyl-1,2,3,4-tetrahydropyrimidine-2,4-dione
chr2	73673773	T	C	C	0.224008	0.67447	0.0407654	1.85601e-56	0.537815	0.460368	0.0511963	2.22659e-18	pk30565	rs10206899	ALMS1P1	intron_variant,non_coding_transcript_variant	n.550-40T>C;n.738-40T>C;n.795-40T>C	NA	NA	ethyl 5-[(diaminomethylidene)amino]-2-acetamidopentanoate
chr2	73673773	T	C	C	0.224008	0.64787	0.0409971	5.03955e-52	0.537815	0.380569	0.0521491	7.94082e-13	pk13658	rs10206899	ALMS1P1	intron_variant,non_coding_transcript_variant	n.550-40T>C;n.738-40T>C;n.795-40T>C	NA	N-ACETYLPHENYLALANINE	N-Acetyl-D-phenylalanine
chr2	210202879	G	A	A	0.446613	0.379032	0.0373318	2.17973e-23	0.397059	0.112934	0.0553604	0.0417271	pk4552	rs263678	ACADL	intron_variant;intron_variant,non_coding_transcript_variant	c.984+452T>C;n.313-15593A>G;n.280-27404A>G;n.1212+452T>C	NA	NA	(2Z)-oct-2-enoic acid
chr2	210210185	T	C	C	0.324568	0.912282	0.0332012	1.15397e-130	0.156162	0.820673	0.0689879	7.40417e-30	pk4071	rs3764913,COSV52052639	ACADL	intron_variant;intron_variant,non_coding_transcript_variant;non_coding_transcript_exon_variant	c.603+11A>G;n.313-8287T>C;n.451A>G;n.280-20098T>C;n.831+11A>G	NA	NA	13-methoxy-3,6,6-trimethyl-12-oxatetracyclo[8.3.0.0¬π,¬≥.0‚Å¥,‚Å∏]tridecane-9,10-diol
chr2	210210185	T	C	C	0.324568	0.776936	0.0360026	3.64461e-88	0.156162	0.733795	0.0706087	1.25267e-23	pk13142	rs3764913,COSV52052639	ACADL	intron_variant;intron_variant,non_coding_transcript_variant;non_coding_transcript_exon_variant	c.603+11A>G;n.313-8287T>C;n.451A>G;n.280-20098T>C;n.831+11A>G	NA	Octanoyl-L-carnitine	4-(dimethylamino)-1-(4-{[2-ethoxy-3-(hexadecyloxy)propyl phosphono]oxy}butyl)pyridin-1-ium
chr2	210210185	T	C	C	0.324568	0.358153	0.0416252	2.24709e-17	0.156162	0.185555	0.0751542	0.0137864	pk3168	rs3764913,COSV52052639	ACADL	intron_variant;intron_variant,non_coding_transcript_variant;non_coding_transcript_exon_variant	c.603+11A>G;n.313-8287T>C;n.451A>G;n.280-20098T>C;n.831+11A>G	NA	NA	(2E)-4-hydroxynon-2-enal
chr2	210267691	A	G	G	0.429395	0.338408	0.0370011	2.06685e-19	0.389902	0.085717	0.0552164	0.121022	pk9522	rs1509569	Y_RNA	downstream_gene_variant	NA	NA	NA	NA
chr2	210675783	C	A	A	0.314789	0.472854	0.0393205	8.85492e-32	0.386202	0.314151	0.0567163	4.32693e-08	pk2198	rs1047891,CM109955,COSV51808344	CPS1	missense_variant;non_coding_transcript_exon_variant;3_prime_UTR_variant,NMD_transcript_variant	c.4217C>A;c.4235C>A;c.2864C>A;n.3403C>A;n.882C>A;n.365C>A;c.*859C>A;n.3362C>A	p.Thr1406Asn;p.Thr1412Asn;p.Thr955Asn	Glycine	2-aminoacetic acid
chr2	210675783	C	A	A	0.314789	0.374798	0.0400095	2.83919e-20	0.386202	0.213911	0.0569752	0.000188333	pk5673	rs1047891,CM109955,COSV51808344	CPS1	missense_variant;non_coding_transcript_exon_variant;3_prime_UTR_variant,NMD_transcript_variant	c.4217C>A;c.4235C>A;c.2864C>A;n.3403C>A;n.882C>A;n.365C>A;c.*859C>A;n.3362C>A	p.Thr1406Asn;p.Thr1412Asn;p.Thr955Asn	Adipoyl-L-carnitine	3-Methylglutarylcarnitine
chr2	210675783	C	A	A	0.314789	0.326852	0.0402847	1.06065e-15	0.386202	0.241587	0.0575373	3.03453e-05	pk14142	rs1047891,CM109955,COSV51808344	CPS1	missense_variant;non_coding_transcript_exon_variant;3_prime_UTR_variant,NMD_transcript_variant	c.4217C>A;c.4235C>A;c.2864C>A;n.3403C>A;n.882C>A;n.365C>A;c.*859C>A;n.3362C>A	p.Thr1406Asn;p.Thr1412Asn;p.Thr955Asn	NA	2-(Methoxymethyl)-2-(hydroxymethyl)quinuclidin-3-one
chr2	210678331	T	C	C	0.310537	0.331877	0.0401779	3.29243e-16	0.210155	0.0472059	0.066919	0.480785	pk26002	rs715	CPS1	3_prime_UTR_variant;non_coding_transcript_exon_variant;downstream_gene_variant;3_prime_UTR_variant,NMD_transcript_variant	c.*346T>C;n.4035T>C;n.1514T>C;c.*1491T>C;n.3994T>C	NA	Tiglylglycine	2-(3-methylbut-2-enamido)acetic acid
chr2	233684170	G	A	A	0.426481	-0.383478	0.0354862	3.07774e-26	0.343838	-0.231645	0.055554	3.43123e-05	pk8789	rs6724485	UGT1A10;UGT1A9;UGT1A7;UGT1A8	intron_variant	c.855+46793G>A;c.855+11381G>A;c.855+1378G>A;c.855+65608G>A;c.425+1378G>A	NA	NA	methyl (2E,4E,6E,8E,10E,12E,14E,16E,18E,20E)-4,8,13,17,21,25-hexamethylhexacosa-2,4,6,8,10,12,14,16,18,20,24-undecaenoate
chr2	233729157	T	C	C	0.463921	-0.363502	0.035386	6.01021e-24	0.617111	-0.253476	0.0561533	7.46039e-06	pk5638	rs3821242,CM042128,COSV59383712	UGT1A6;UGT1A10;UGT1A9;UGT1A4;UGT1A5;UGT1A7;UGT1A8;UGT1A3	intron_variant;intron_variant,NMD_transcript_variant;intron_variant,non_coding_transcript_variant;missense_variant	c.861+35292T>C;c.856-37877T>C;c.867+9470T>C;c.867+15299T>C;c.60+35292T>C;n.182-347T>C;n.187-25533T>C;c.31T>C;c.*237+11125T>C	p.Trp11Arg	Coprocholic Acid	Diosgenin
chr2	233736540	G	T	T	0.367597	-0.453527	0.036764	2.50069e-33	0.380252	-0.4462	0.0540959	7.91695e-16	pk6839	rs7564935	UGT1A6;UGT1A10;UGT1A9;UGT1A4;UGT1A5;UGT1A7;UGT1A8;UGT1A3	intron_variant;intron_variant,NMD_transcript_variant;intron_variant,non_coding_transcript_variant;upstream_gene_variant	c.862-30494G>T;c.856-30494G>T;c.867+16853G>T;c.867+22682G>T;c.61-30494G>T;n.187-18150G>T;c.867+6547G>T;c.*237+18508G>T	NA	NA	5-Androstenetriol
chr2	233738671	G	A	A	0.309345	0.361758	0.0391547	8.53361e-20	0.174157	0.225079	0.0714998	0.00171392	pk10501	rs6722076	UGT1A6;UGT1A10;UGT1A9;UGT1A4;UGT1A5;UGT1A7;UGT1A8;DNAJB3;UGT1A3	intron_variant;intron_variant,NMD_transcript_variant;downstream_gene_variant;intron_variant,non_coding_transcript_variant;upstream_gene_variant	c.862-28363G>A;c.856-28363G>A;c.867+18984G>A;c.867+24813G>A;c.61-28363G>A;n.187-16019G>A;c.867+8678G>A;c.*237+20639G>A	NA	NA	3,4,5-trihydroxy-6-(hydroxymethyl)oxan-2-yl (2E)-3-(4-hydroxy-3-methoxyphenyl)prop-2-enoate
chr2	233738671	G	A	A	0.309345	0.290242	0.0396357	4.00815e-13	0.174157	0.233904	0.0710278	0.00104058	pk16163	rs6722076	UGT1A6;UGT1A10;UGT1A9;UGT1A4;UGT1A5;UGT1A7;UGT1A8;DNAJB3;UGT1A3	intron_variant;intron_variant,NMD_transcript_variant;downstream_gene_variant;intron_variant,non_coding_transcript_variant;upstream_gene_variant	c.862-28363G>A;c.856-28363G>A;c.867+18984G>A;c.867+24813G>A;c.61-28363G>A;n.187-16019G>A;c.867+8678G>A;c.*237+20639G>A	NA	NA	(2S,3R,4S,5R)-3,4,5-trihydroxyoxan-2-yl (2E)-3-(3,4-dihydroxyphenyl)prop-2-enoate
chr2	233755940	ATC	A	A	0.347411	0.572962	0.0357753	2.68865e-53	0.418768	0.400302	0.0542139	4.37054e-13	pk8665	NA	NA	NA	NA	NA	NA	17-methoxy-3,5-dioxa-11-azapentacyclo[10.7.1.0¬≤,‚Å∂.0‚Å∏,¬≤‚Å∞.0¬π‚Å¥,¬π‚Åπ]icosa-1(20),2(6),7,14(19),15,17-hexaen-18-ol
chr2	233755940	ATC	A	A	0.347411	0.46245	0.036849	2.23179e-34	0.418768	0.366153	0.0547323	4.56507e-11	pk4813	NA	NA	NA	NA	NA	NA	1-[hydroxy(4-hydroxyphenyl)methyl]-6-methoxyisoquinolin-7-ol
chr2	233755940	ATC	A	A	0.347411	0.457222	0.036932	1.52891e-33	0.418768	0.338536	0.0549464	1.21601e-09	pk4124	NA	NA	NA	NA	NA	NA	1-[hydroxy(4-hydroxyphenyl)methyl]-6-methoxyisoquinolin-7-ol
chr2	233755940	ATC	A	A	0.347411	0.350344	0.037738	5.75323e-20	0.418768	0.254021	0.0553568	5.28083e-06	pk30688	NA	NA	NA	NA	NA	NA	Biliverdin
chr2	233755940	ATC	A	A	0.347411	0.321346	0.0379409	5.93094e-17	0.418768	0.259239	0.055442	3.51094e-06	pk1943	NA	NA	NA	NA	NA	NA	Benzeneethanamine, 2,5-dimethoxy-N-[(2-methoxyphenyl)methyl]-4-nitro-
chr2	233755940	ATC	A	A	0.347411	0.316614	0.0379631	1.70042e-16	0.418768	0.267138	0.0553616	1.71559e-06	pk535	NA	NA	NA	NA	NA	NA	2-[4-(Hydroxycarbamoyl)phenyl]-N-(2-hydroxyethyl)-N-phenylacetamide
chr2	233755940	ATC	A	A	0.347411	0.313204	0.0379903	3.668e-16	0.418768	0.26245	0.0554217	2.64437e-06	pk1623	NA	NA	NA	NA	NA	NA	(2E)-N-[2-hydroxy-2-(4-hydroxyphenyl)ethyl]-3-(4-hydroxy-3-methoxyphenyl)prop-2-enamide
chr2	233755940	ATC	A	A	0.347411	0.306287	0.0380891	1.82384e-15	0.418768	0.167778	0.0559621	0.00281297	pk4801	NA	NA	NA	NA	NA	NA	Notopterol
chr2	233757337	A	G	G	0.347411	0.614627	0.0353151	8.84151e-62	0.417251	0.475875	0.0534384	4.53314e-18	pk6441	rs1976391	UGT1A6;UGT1A1;UGT1A10;UGT1A9;UGT1A4;UGT1A5;UGT1A7;UGT1A8;UGT1A3	intron_variant;upstream_gene_variant;intron_variant,NMD_transcript_variant;downstream_gene_variant	c.862-9697A>G;c.856-9697A>G;c.868-9697A>G;c.61-9697A>G;c.*238-9697A>G	NA	NA	20-(2-carboxyethyl)-2-(carboxymethyl)-14-ethenyl-9-ethyl-5,10,15,19-tetramethyl-21,22,23,24-tetraazapentacyclo[16.2.1.1¬≥,‚Å∂.1‚Å∏,¬π¬π.1¬π¬≥,¬π‚Å∂]tetracosa-1,3,5,7,9,11(23),12,14,16,18(21)-decaene-4-carboxylic acid
chr2	233759924	C	T	T	0.347515	0.557255	0.0359899	3.53454e-50	0.418067	0.464521	0.0534426	2.50005e-17	pk5738	rs887829	UGT1A6;UGT1A1;UGT1A10;UGT1A9;UGT1A4;UGT1A5;UGT1A7;UGT1A8;UGT1A3	intron_variant;upstream_gene_variant;intron_variant,NMD_transcript_variant;downstream_gene_variant	c.862-7110C>T;c.856-7110C>T;c.868-7110C>T;c.61-7110C>T;c.*238-7110C>T	NA	NA	4-(cyclopropylmethyl)-10,14,17-trihydroxy-N-[2-(3-phenyl-1,2,4-oxadiazol-5-yl)propan-2-yl]-12-oxa-4-azapentacyclo[9.6.1.0^{1,13}.0^{5,17}.0^{7,18}]octadeca-7(18),8,10,14-tetraene-15-carboxamide
chr2	233757337	A	G	G	0.347411	0.517955	0.0363894	3.8448e-43	0.417251	0.474056	0.0534632	6.17165e-18	pk7661	rs1976391	UGT1A6;UGT1A1;UGT1A10;UGT1A9;UGT1A4;UGT1A5;UGT1A7;UGT1A8;UGT1A3	intron_variant;upstream_gene_variant;intron_variant,NMD_transcript_variant;downstream_gene_variant	c.862-9697A>G;c.856-9697A>G;c.868-9697A>G;c.61-9697A>G;c.*238-9697A>G	NA	NA	NA
chr2	233757337	A	G	G	0.347411	0.503103	0.0365624	1.3636e-40	0.417251	0.485441	0.0534135	1.01574e-18	pk8371	rs1976391	UGT1A6;UGT1A1;UGT1A10;UGT1A9;UGT1A4;UGT1A5;UGT1A7;UGT1A8;UGT1A3	intron_variant;upstream_gene_variant;intron_variant,NMD_transcript_variant;downstream_gene_variant	c.862-9697A>G;c.856-9697A>G;c.868-9697A>G;c.61-9697A>G;c.*238-9697A>G	NA	NA	(2R)-N-[2-({2-[(2-{3-[(2R)-2,4-dihydroxy-3,3-dimethylbutanamido]propanamido}ethyl)disulfanyl]ethyl}carbamoyl)ethyl]-2,4-dihydroxy-3,3-dimethylbutanamide
chr2	233757337	A	G	G	0.347411	0.497775	0.036615	1.02171e-39	0.417251	0.398718	0.0541127	4.87481e-13	pk5226	rs1976391	UGT1A6;UGT1A1;UGT1A10;UGT1A9;UGT1A4;UGT1A5;UGT1A7;UGT1A8;UGT1A3	intron_variant;upstream_gene_variant;intron_variant,NMD_transcript_variant;downstream_gene_variant	c.862-9697A>G;c.856-9697A>G;c.868-9697A>G;c.61-9697A>G;c.*238-9697A>G	NA	NA	5-{[1-({[(19S)-10,19-diethyl-19-hydroxy-14,18-dioxo-17-oxa-3,13-diazapentacyclo[11.8.0.0¬≤,¬π¬π.0‚Å¥,‚Åπ.0¬π‚Åµ,¬≤‚Å∞]henicosa-1(21),2,4,6,8,10,15(20)-heptaen-7-yl]oxy}carbonyl)piperidin-4-yl]amino}pentanoic acid
chr2	233757337	A	G	G	0.347411	0.477778	0.0368375	1.74829e-36	0.417251	0.431015	0.0540135	5.9886e-15	pk3864	rs1976391	UGT1A6;UGT1A1;UGT1A10;UGT1A9;UGT1A4;UGT1A5;UGT1A7;UGT1A8;UGT1A3	intron_variant;upstream_gene_variant;intron_variant,NMD_transcript_variant;downstream_gene_variant	c.862-9697A>G;c.856-9697A>G;c.868-9697A>G;c.61-9697A>G;c.*238-9697A>G	NA	NA	3-(2-{[3-(2-carboxyethyl)-5-{[(2Z)-4-ethenyl-3-methyl-5-oxo-2,5-dihydro-1H-pyrrol-2-ylidene]methyl}-4-methyl-1H-pyrrol-2-yl]methyl}-5-{[(2Z)-3-ethenyl-4-methyl-5-oxo-2,5-dihydro-1H-pyrrol-2-ylidene]methyl}-4-methyl-1H-pyrrol-3-yl)propanoic acid
chr2	233757337	A	G	G	0.347411	0.474799	0.0368255	4.27615e-36	0.417251	0.29461	0.0551098	1.21869e-07	pk9406	rs1976391	UGT1A6;UGT1A1;UGT1A10;UGT1A9;UGT1A4;UGT1A5;UGT1A7;UGT1A8;UGT1A3	intron_variant;upstream_gene_variant;intron_variant,NMD_transcript_variant;downstream_gene_variant	c.862-9697A>G;c.856-9697A>G;c.868-9697A>G;c.61-9697A>G;c.*238-9697A>G	NA	NA	(1S,2R,3R,4S,5S,6R)-2,3,4,5,6-pentahydroxycyclohexyl 2-(1H-indol-3-yl)acetate
chr2	233757337	A	G	G	0.347411	0.473275	0.0368195	6.75365e-36	0.417251	0.406021	0.0539351	1.58876e-13	pk3787	rs1976391	UGT1A6;UGT1A1;UGT1A10;UGT1A9;UGT1A4;UGT1A5;UGT1A7;UGT1A8;UGT1A3	intron_variant;upstream_gene_variant;intron_variant,NMD_transcript_variant;downstream_gene_variant	c.862-9697A>G;c.856-9697A>G;c.868-9697A>G;c.61-9697A>G;c.*238-9697A>G	NA	NA	4-(cyclopropylmethyl)-10,14,17-trihydroxy-N-[2-(3-phenyl-1,2,4-oxadiazol-5-yl)propan-2-yl]-12-oxa-4-azapentacyclo[9.6.1.0^{1,13}.0^{5,17}.0^{7,18}]octadeca-7(18),8,10,14-tetraene-15-carboxamide
chr2	233757337	A	G	G	0.347411	0.471189	0.0368441	1.43772e-35	0.417251	0.365529	0.0545086	4.12303e-11	pk7034	rs1976391	UGT1A6;UGT1A1;UGT1A10;UGT1A9;UGT1A4;UGT1A5;UGT1A7;UGT1A8;UGT1A3	intron_variant;upstream_gene_variant;intron_variant,NMD_transcript_variant;downstream_gene_variant	c.862-9697A>G;c.856-9697A>G;c.868-9697A>G;c.61-9697A>G;c.*238-9697A>G	NA	NA	4-[(5-fluoro-2,4-dioxo-1,2,3,4-tetrahydropyrimidine-1-carbonyl)amino]butanoic acid
chr2	233757337	A	G	G	0.347411	0.458059	0.0369697	1.36511e-33	0.417251	0.331996	0.0546264	2.00255e-09	pk3913	rs1976391	UGT1A6;UGT1A1;UGT1A10;UGT1A9;UGT1A4;UGT1A5;UGT1A7;UGT1A8;UGT1A3	intron_variant;upstream_gene_variant;intron_variant,NMD_transcript_variant;downstream_gene_variant	c.862-9697A>G;c.856-9697A>G;c.868-9697A>G;c.61-9697A>G;c.*238-9697A>G	NA	NA	4-tert-Butyl-N-(4-nitrophenyl)benzamide
chr2	233757337	A	G	G	0.347411	0.457373	0.0369209	1.39949e-33	0.417251	0.427575	0.0539957	9.41215e-15	pk2032	rs1976391	UGT1A6;UGT1A1;UGT1A10;UGT1A9;UGT1A4;UGT1A5;UGT1A7;UGT1A8;UGT1A3	intron_variant;upstream_gene_variant;intron_variant,NMD_transcript_variant;downstream_gene_variant	c.862-9697A>G;c.856-9697A>G;c.868-9697A>G;c.61-9697A>G;c.*238-9697A>G	NA	NA	Biliverdin
chr2	233757337	A	G	G	0.347411	0.457374	0.0369925	1.8334e-33	0.417251	0.418883	0.0540761	3.32499e-14	pk3327	rs1976391	UGT1A6;UGT1A1;UGT1A10;UGT1A9;UGT1A4;UGT1A5;UGT1A7;UGT1A8;UGT1A3	intron_variant;upstream_gene_variant;intron_variant,NMD_transcript_variant;downstream_gene_variant	c.862-9697A>G;c.856-9697A>G;c.868-9697A>G;c.61-9697A>G;c.*238-9697A>G	NA	NA	NA
chr2	233757337	A	G	G	0.347411	0.447423	0.0369821	3.55698e-32	0.417251	0.416973	0.0540072	3.99872e-14	pk3770	rs1976391	UGT1A6;UGT1A1;UGT1A10;UGT1A9;UGT1A4;UGT1A5;UGT1A7;UGT1A8;UGT1A3	intron_variant;upstream_gene_variant;intron_variant,NMD_transcript_variant;downstream_gene_variant	c.862-9697A>G;c.856-9697A>G;c.868-9697A>G;c.61-9697A>G;c.*238-9697A>G	NA	NA	1-(2,4-dihydroxyphenyl)-17-(7-hydroxy-1-benzofuran-2-yl)-11-methyl-2,20-dioxapentacyclo[11.7.1.0^{3,8}.0^{9,21}.0^{14,19}]henicosa-3(8),4,6,9(21),10,12,14,16,18-nonaene-5,10,15-triol
chr2	233757337	A	G	G	0.347411	0.447923	0.0370695	4.20062e-32	0.417251	0.315403	0.0547217	1.23259e-08	pk6282	rs1976391	UGT1A6;UGT1A1;UGT1A10;UGT1A9;UGT1A4;UGT1A5;UGT1A7;UGT1A8;UGT1A3	intron_variant;upstream_gene_variant;intron_variant,NMD_transcript_variant;downstream_gene_variant	c.862-9697A>G;c.856-9697A>G;c.868-9697A>G;c.61-9697A>G;c.*238-9697A>G	NA	NA	4-tert-Butyl-N-(4-nitrophenyl)benzamide
chr2	233757337	A	G	G	0.347411	0.43277	0.0370844	3.81173e-30	0.417251	0.38919	0.0542628	1.87846e-12	pk1109	rs1976391	UGT1A6;UGT1A1;UGT1A10;UGT1A9;UGT1A4;UGT1A5;UGT1A7;UGT1A8;UGT1A3	intron_variant;upstream_gene_variant;intron_variant,NMD_transcript_variant;downstream_gene_variant	c.862-9697A>G;c.856-9697A>G;c.868-9697A>G;c.61-9697A>G;c.*238-9697A>G	NA	NA	2-(4-{16-[(3,4-dihydroxy-5-{[5-hydroxy-6-(hydroxymethyl)-3-{[3,4,5-trihydroxy-6-(hydroxymethyl)oxan-2-yl]oxy}-4-[(3,4,5-trihydroxyoxan-2-yl)oxy]oxan-2-yl]oxy}-6-(hydroxymethyl)oxan-2-yl)oxy]-19-hydroxy-6-methoxy-7,9,13-trimethyl-5-oxapentacyclo[10.8.0.0¬≤,‚Åπ.0‚Å¥,‚Å∏.0¬π¬≥,¬π‚Å∏]icosan-6-yl}-2-methylbutoxy)-6-(hydroxymethyl)oxane-3,4,5-triol
chr2	233757337	A	G	G	0.347411	0.431374	0.0371519	7.1594e-30	0.417251	0.398674	0.0542032	5.34009e-13	pk1286	rs1976391	UGT1A6;UGT1A1;UGT1A10;UGT1A9;UGT1A4;UGT1A5;UGT1A7;UGT1A8;UGT1A3	intron_variant;upstream_gene_variant;intron_variant,NMD_transcript_variant;downstream_gene_variant	c.862-9697A>G;c.856-9697A>G;c.868-9697A>G;c.61-9697A>G;c.*238-9697A>G	NA	NA	6-[3-(2-carboxyethyl)-5-[(4-ethenyl-3-methyl-5-oxo-2,5-dihydro-1H-pyrrol-2-yl)methyl]-4-methyl-1H-pyrrol-2-yl]-2-{[5-formyl-3-(2-hydroxyethyl)-4-methyl-1H-pyrrol-2-yl]methyl}-3-methyl-4-oxo-1H,4H,5H,6H-cyclopenta[b]pyrrole-5-carboxylic acid
chr2	233757337	A	G	G	0.347411	0.420202	0.0373564	3.30597e-28	0.417251	0.358666	0.054485	9.04617e-11	pk12404	rs1976391	UGT1A6;UGT1A1;UGT1A10;UGT1A9;UGT1A4;UGT1A5;UGT1A7;UGT1A8;UGT1A3	intron_variant;upstream_gene_variant;intron_variant,NMD_transcript_variant;downstream_gene_variant	c.862-9697A>G;c.856-9697A>G;c.868-9697A>G;c.61-9697A>G;c.*238-9697A>G	NA	NA	4-tert-Butyl-N-(4-nitrophenyl)benzamide
chr2	233757337	A	G	G	0.347411	0.395571	0.0374168	3.20906e-25	0.417251	0.350828	0.0541236	1.70702e-10	pk817	rs1976391	UGT1A6;UGT1A1;UGT1A10;UGT1A9;UGT1A4;UGT1A5;UGT1A7;UGT1A8;UGT1A3	intron_variant;upstream_gene_variant;intron_variant,NMD_transcript_variant;downstream_gene_variant	c.862-9697A>G;c.856-9697A>G;c.868-9697A>G;c.61-9697A>G;c.*238-9697A>G	NA	NA	2-[4-(Hydroxycarbamoyl)phenyl]-N-(2-hydroxyethyl)-N-phenylacetamide
chr2	233757337	A	G	G	0.347411	0.392631	0.0375139	9.10575e-25	0.417251	0.349091	0.0548341	3.49999e-10	pk6277	rs1976391	UGT1A6;UGT1A1;UGT1A10;UGT1A9;UGT1A4;UGT1A5;UGT1A7;UGT1A8;UGT1A3	intron_variant;upstream_gene_variant;intron_variant,NMD_transcript_variant;downstream_gene_variant	c.862-9697A>G;c.856-9697A>G;c.868-9697A>G;c.61-9697A>G;c.*238-9697A>G	NA	NA	(29Z)-16-[(1Z)-3,4-dihydroxybut-1-en-1-yl]-4',19,48,59-tetrahydroxy-43,44,49,54,58-pentamethyl-2,7,11,17,21,26,33,37,41,46,51,57-dodecaoxaspiro[dodecacyclo[30.28.0.0¬≥,¬≤‚Å∑.0‚Å∂,¬≤‚Åµ.0‚Å∏,¬≤¬≤.0¬π‚Å∞,¬≤‚Å∞.0¬π¬≤,¬π‚Å∏.0¬≥‚Å¥,‚Åµ‚Å∏.0¬≥‚Å∂,‚Åµ‚Å∂.0¬≥‚Å∏,‚Åµ¬≤.0‚Å¥‚Å∞,‚Åµ‚Å∞.0‚Å¥¬≤,‚Å¥‚Å∑]hexacontane-45,2'-oxolane]-4,23,29-trien-14-one
chr2	233757337	A	G	G	0.347411	0.39231	0.0375182	1.00198e-24	0.417251	0.285325	0.055087	2.91042e-07	pk1806	rs1976391	UGT1A6;UGT1A1;UGT1A10;UGT1A9;UGT1A4;UGT1A5;UGT1A7;UGT1A8;UGT1A3	intron_variant;upstream_gene_variant;intron_variant,NMD_transcript_variant;downstream_gene_variant	c.862-9697A>G;c.856-9697A>G;c.868-9697A>G;c.61-9697A>G;c.*238-9697A>G	NA	NA	1-{2,3-bis[(E)-2-(2H-1,3-benzodioxol-5-yl)ethenyl]-4-(pyrrolidine-1-carbonyl)cyclobutanecarbonyl}piperidine
chr2	233759924	C	T	T	0.347515	0.388587	0.0374225	2.03916e-24	0.418067	0.353029	0.0540763	1.27506e-10	pk1297	rs887829	UGT1A6;UGT1A1;UGT1A10;UGT1A9;UGT1A4;UGT1A5;UGT1A7;UGT1A8;UGT1A3	intron_variant;upstream_gene_variant;intron_variant,NMD_transcript_variant;downstream_gene_variant	c.862-7110C>T;c.856-7110C>T;c.868-7110C>T;c.61-7110C>T;c.*238-7110C>T	NA	NA	1-[(4-amino-3-methylphenyl)methyl]-5-(2,2-diphenylacetyl)-1H,4H,5H,6H,7H-imidazo[4,5-c]pyridine-6-carboxylic acid
chr2	233757337	A	G	G	0.347411	0.388645	0.0374681	2.27511e-24	0.417251	0.34802	0.0540759	2.27723e-10	pk2306	rs1976391	UGT1A6;UGT1A1;UGT1A10;UGT1A9;UGT1A4;UGT1A5;UGT1A7;UGT1A8;UGT1A3	intron_variant;upstream_gene_variant;intron_variant,NMD_transcript_variant;downstream_gene_variant	c.862-9697A>G;c.856-9697A>G;c.868-9697A>G;c.61-9697A>G;c.*238-9697A>G	NA	NA	(4S,4aS,5aS,6S,12aS)-4-(dimethylamino)-3,6,10,12,12a-pentahydroxy-6-methyl-1,11-dioxo-N-(pyrrolidin-1-ylmethyl)-1,4,4a,5,5a,6,11,12a-octahydrotetracene-2-carboxamide
chr2	233757337	A	G	G	0.347411	0.382139	0.0376264	1.84339e-23	0.417251	0.317846	0.0549331	1.08633e-08	pk8544	rs1976391	UGT1A6;UGT1A1;UGT1A10;UGT1A9;UGT1A4;UGT1A5;UGT1A7;UGT1A8;UGT1A3	intron_variant;upstream_gene_variant;intron_variant,NMD_transcript_variant;downstream_gene_variant	c.862-9697A>G;c.856-9697A>G;c.868-9697A>G;c.61-9697A>G;c.*238-9697A>G	NA	NA	Promethazine N-oxide
chr2	233757337	A	G	G	0.347411	0.363433	0.0376377	2.0002e-21	0.417251	0.315595	0.0544415	1.0211e-08	pk6124	rs1976391	UGT1A6;UGT1A1;UGT1A10;UGT1A9;UGT1A4;UGT1A5;UGT1A7;UGT1A8;UGT1A3	intron_variant;upstream_gene_variant;intron_variant,NMD_transcript_variant;downstream_gene_variant	c.862-9697A>G;c.856-9697A>G;c.868-9697A>G;c.61-9697A>G;c.*238-9697A>G	NA	NA	(2E)-N-[2-hydroxy-2-(4-hydroxyphenyl)ethyl]-3-(4-hydroxyphenyl)prop-2-enamide
chr2	233757337	A	G	G	0.347411	0.359753	0.0376749	5.32136e-21	0.417251	0.361944	0.0539535	4.05586e-11	pk549	rs1976391	UGT1A6;UGT1A1;UGT1A10;UGT1A9;UGT1A4;UGT1A5;UGT1A7;UGT1A8;UGT1A3	intron_variant;upstream_gene_variant;intron_variant,NMD_transcript_variant;downstream_gene_variant	c.862-9697A>G;c.856-9697A>G;c.868-9697A>G;c.61-9697A>G;c.*238-9697A>G	NA	NA	4-(cyclopropylmethyl)-10,14,17-trihydroxy-N-[2-(3-phenyl-1,2,4-oxadiazol-5-yl)propan-2-yl]-12-oxa-4-azapentacyclo[9.6.1.0^{1,13}.0^{5,17}.0^{7,18}]octadeca-7(18),8,10,14-tetraene-15-carboxamide
chr2	233757337	A	G	G	0.347411	0.35847	0.0376767	7.27598e-21	0.417251	0.327887	0.0548998	3.71489e-09	pk2278	rs1976391	UGT1A6;UGT1A1;UGT1A10;UGT1A9;UGT1A4;UGT1A5;UGT1A7;UGT1A8;UGT1A3	intron_variant;upstream_gene_variant;intron_variant,NMD_transcript_variant;downstream_gene_variant	c.862-9697A>G;c.856-9697A>G;c.868-9697A>G;c.61-9697A>G;c.*238-9697A>G	NA	NA	Phe-Tyr
chr2	233757337	A	G	G	0.347411	0.358506	0.0377268	8.08786e-21	0.417251	0.229641	0.0553642	3.76841e-05	pk7767	rs1976391	UGT1A6;UGT1A1;UGT1A10;UGT1A9;UGT1A4;UGT1A5;UGT1A7;UGT1A8;UGT1A3	intron_variant;upstream_gene_variant;intron_variant,NMD_transcript_variant;downstream_gene_variant	c.862-9697A>G;c.856-9697A>G;c.868-9697A>G;c.61-9697A>G;c.*238-9697A>G	NA	NA	4-hydroxy-5-{3-[(1-methylcyclohexyl)methoxy]phenyl}-2,3-dihydro-1,3-thiazol-2-one
chr2	233757337	A	G	G	0.347411	0.350592	0.0377107	5.11308e-20	0.417251	0.393202	0.0539254	8.29389e-13	pk2946	rs1976391	UGT1A6;UGT1A1;UGT1A10;UGT1A9;UGT1A4;UGT1A5;UGT1A7;UGT1A8;UGT1A3	intron_variant;upstream_gene_variant;intron_variant,NMD_transcript_variant;downstream_gene_variant	c.862-9697A>G;c.856-9697A>G;c.868-9697A>G;c.61-9697A>G;c.*238-9697A>G	NA	NA	N-(4-hydroxyphenyl)acetamide
chr2	233757337	A	G	G	0.347411	0.343342	0.0378579	3.77379e-19	0.417251	0.227348	0.0551558	4.2069e-05	pk7028	rs1976391	UGT1A6;UGT1A1;UGT1A10;UGT1A9;UGT1A4;UGT1A5;UGT1A7;UGT1A8;UGT1A3	intron_variant;upstream_gene_variant;intron_variant,NMD_transcript_variant;downstream_gene_variant	c.862-9697A>G;c.856-9697A>G;c.868-9697A>G;c.61-9697A>G;c.*238-9697A>G	NA	NA	15-hydroxy-14-methoxy-10-azatetracyclo[7.6.1.0¬≤,‚Å∑.0¬π¬≤,¬π‚Å∂]hexadeca-1(15),2(7),3,5,8,12(16),13-heptaen-11-one
chr2	233757337	A	G	G	0.347411	0.329442	0.0379039	9.45798e-18	0.417251	0.306657	0.0548753	3.28534e-08	pk2568	rs1976391	UGT1A6;UGT1A1;UGT1A10;UGT1A9;UGT1A4;UGT1A5;UGT1A7;UGT1A8;UGT1A3	intron_variant;upstream_gene_variant;intron_variant,NMD_transcript_variant;downstream_gene_variant	c.862-9697A>G;c.856-9697A>G;c.868-9697A>G;c.61-9697A>G;c.*238-9697A>G	NA	NA	2-[4-(Hydroxycarbamoyl)phenyl]-N-(2-hydroxyethyl)-N-phenylacetamide
chr2	233757337	A	G	G	0.347411	0.313023	0.0379927	3.82584e-16	0.417251	0.338915	0.0543517	7.77509e-10	pk4297	rs1976391	UGT1A6;UGT1A1;UGT1A10;UGT1A9;UGT1A4;UGT1A5;UGT1A7;UGT1A8;UGT1A3	intron_variant;upstream_gene_variant;intron_variant,NMD_transcript_variant;downstream_gene_variant	c.862-9697A>G;c.856-9697A>G;c.868-9697A>G;c.61-9697A>G;c.*238-9697A>G	NA	NA	N-(1-{4-[(2,4-dimethoxyphenyl)methyl]-5-(2-phenylethyl)-4H-1,2,4-triazol-3-yl}-2-(1H-indol-3-yl)ethyl)pyridine-2-carboxamide
chr2	233757337	A	G	G	0.347411	0.308907	0.0380643	1.01995e-15	0.417251	0.207811	0.0554621	0.000193764	pk4031	rs1976391	UGT1A6;UGT1A1;UGT1A10;UGT1A9;UGT1A4;UGT1A5;UGT1A7;UGT1A8;UGT1A3	intron_variant;upstream_gene_variant;intron_variant,NMD_transcript_variant;downstream_gene_variant	c.862-9697A>G;c.856-9697A>G;c.868-9697A>G;c.61-9697A>G;c.*238-9697A>G	NA	NA	2-{2-[(1-benzoylpyrrolidin-2-yl)formamido]-3-phenylpropanamido}-5-[(diaminomethylidene)amino]-N-(4-nitrophenyl)pentanamide
chr2	233757337	A	G	G	0.347411	0.280095	0.0382345	3.91998e-13	0.417251	0.284949	0.0550219	2.92124e-07	pk2631	rs1976391	UGT1A6;UGT1A1;UGT1A10;UGT1A9;UGT1A4;UGT1A5;UGT1A7;UGT1A8;UGT1A3	intron_variant;upstream_gene_variant;intron_variant,NMD_transcript_variant;downstream_gene_variant	c.862-9697A>G;c.856-9697A>G;c.868-9697A>G;c.61-9697A>G;c.*238-9697A>G	NA	NA	2-[4-(Hydroxycarbamoyl)phenyl]-N-(2-hydroxyethyl)-N-phenylacetamide
chr2	233759924	C	T	T	0.347515	0.647822	0.034843	2.09037e-69	0.418067	0.510681	0.0529603	9.52853e-21	pk5364	rs887829	UGT1A6;UGT1A1;UGT1A10;UGT1A9;UGT1A4;UGT1A5;UGT1A7;UGT1A8;UGT1A3	intron_variant;upstream_gene_variant;intron_variant,NMD_transcript_variant;downstream_gene_variant	c.862-7110C>T;c.856-7110C>T;c.868-7110C>T;c.61-7110C>T;c.*238-7110C>T	NA	NA	[(4R,10aS,10bS)-2-amino-10,10-dihydroxy-6-imino-3H,4H,5H,6H,8H,9H,10H,10bH-pyrrolo[1,2-c]purin-4-yl]methyl carbamate
chr2	233759924	C	T	T	0.347515	0.613736	0.035309	1.20846e-61	0.418067	0.468767	0.0535538	1.53463e-17	pk8013	rs887829	UGT1A6;UGT1A1;UGT1A10;UGT1A9;UGT1A4;UGT1A5;UGT1A7;UGT1A8;UGT1A3	intron_variant;upstream_gene_variant;intron_variant,NMD_transcript_variant;downstream_gene_variant	c.862-7110C>T;c.856-7110C>T;c.868-7110C>T;c.61-7110C>T;c.*238-7110C>T	NA	NA	[(4R,10aS,10bS)-2-amino-10,10-dihydroxy-6-imino-3H,4H,5H,6H,8H,9H,10H,10bH-pyrrolo[1,2-c]purin-4-yl]methyl carbamate
chr2	233759924	C	T	T	0.347515	0.610211	0.0354165	1.08321e-60	0.418067	0.457205	0.0536009	8.9877e-17	pk6946	rs887829	UGT1A6;UGT1A1;UGT1A10;UGT1A9;UGT1A4;UGT1A5;UGT1A7;UGT1A8;UGT1A3	intron_variant;upstream_gene_variant;intron_variant,NMD_transcript_variant;downstream_gene_variant	c.862-7110C>T;c.856-7110C>T;c.868-7110C>T;c.61-7110C>T;c.*238-7110C>T	NA	NA	20-(2-carboxyethyl)-2-(carboxymethyl)-14-ethenyl-9-ethyl-5,10,15,19-tetramethyl-21,22,23,24-tetraazapentacyclo[16.2.1.1¬≥,‚Å∂.1‚Å∏,¬π¬π.1¬π¬≥,¬π‚Å∂]tetracosa-1,3,5,7,9,11(23),12,14,16,18(21)-decaene-4-carboxylic acid
chr2	233759924	C	T	T	0.347515	0.600404	0.0354982	9.84554e-59	0.418067	0.491738	0.0530008	2.10253e-19	pk6422	rs887829	UGT1A6;UGT1A1;UGT1A10;UGT1A9;UGT1A4;UGT1A5;UGT1A7;UGT1A8;UGT1A3	intron_variant;upstream_gene_variant;intron_variant,NMD_transcript_variant;downstream_gene_variant	c.862-7110C>T;c.856-7110C>T;c.868-7110C>T;c.61-7110C>T;c.*238-7110C>T	NA	NA	benzyl 2-(2-formylpyrrolidine-1-carbonyl)pyrrolidine-1-carboxylate
chr2	233759924	C	T	T	0.347515	0.582055	0.0356902	4.7491e-55	0.418067	0.42694	0.0536115	6.73878e-15	pk7850	rs887829	UGT1A6;UGT1A1;UGT1A10;UGT1A9;UGT1A4;UGT1A5;UGT1A7;UGT1A8;UGT1A3	intron_variant;upstream_gene_variant;intron_variant,NMD_transcript_variant;downstream_gene_variant	c.862-7110C>T;c.856-7110C>T;c.868-7110C>T;c.61-7110C>T;c.*238-7110C>T	NA	NA	17-methoxy-3,5-dioxa-11-azapentacyclo[10.7.1.0¬≤,‚Å∂.0‚Å∏,¬≤‚Å∞.0¬π‚Å¥,¬π‚Åπ]icosa-1(20),2(6),7,14(19),15,17-hexaen-18-ol
chr2	233759924	C	T	T	0.347515	0.569757	0.0358059	1.09166e-52	0.418067	0.424282	0.0539445	1.39318e-14	pk6522	rs887829	UGT1A6;UGT1A1;UGT1A10;UGT1A9;UGT1A4;UGT1A5;UGT1A7;UGT1A8;UGT1A3	intron_variant;upstream_gene_variant;intron_variant,NMD_transcript_variant;downstream_gene_variant	c.862-7110C>T;c.856-7110C>T;c.868-7110C>T;c.61-7110C>T;c.*238-7110C>T	NA	NA	benzyl 2-(2-formylpyrrolidine-1-carbonyl)pyrrolidine-1-carboxylate
chr2	233759924	C	T	T	0.347515	0.44853	0.0370351	3.08756e-32	0.418067	0.347214	0.0547229	3.98811e-10	pk2553	rs887829	UGT1A6;UGT1A1;UGT1A10;UGT1A9;UGT1A4;UGT1A5;UGT1A7;UGT1A8;UGT1A3	intron_variant;upstream_gene_variant;intron_variant,NMD_transcript_variant;downstream_gene_variant	c.862-7110C>T;c.856-7110C>T;c.868-7110C>T;c.61-7110C>T;c.*238-7110C>T	NA	NA	4-tert-Butyl-N-(4-nitrophenyl)benzamide
chr2	233759924	C	T	T	0.347515	0.44179	0.0370451	2.37249e-31	0.418067	0.37179	0.0545337	1.99666e-11	pk1243	rs887829	UGT1A6;UGT1A1;UGT1A10;UGT1A9;UGT1A4;UGT1A5;UGT1A7;UGT1A8;UGT1A3	intron_variant;upstream_gene_variant;intron_variant,NMD_transcript_variant;downstream_gene_variant	c.862-7110C>T;c.856-7110C>T;c.868-7110C>T;c.61-7110C>T;c.*238-7110C>T	NA	NA	[(2-chlorophenyl)methyl](2-{[(2-{[(2-chlorophenyl)methyl]diethylazaniumyl}ethyl)carbamoyl]formamido}ethyl)diethylazanium
chr2	233759924	C	T	T	0.347515	0.420081	0.0372737	2.63045e-28	0.418067	0.363579	0.0546443	5.76268e-11	pk2644	rs887829	UGT1A6;UGT1A1;UGT1A10;UGT1A9;UGT1A4;UGT1A5;UGT1A7;UGT1A8;UGT1A3	intron_variant;upstream_gene_variant;intron_variant,NMD_transcript_variant;downstream_gene_variant	c.862-7110C>T;c.856-7110C>T;c.868-7110C>T;c.61-7110C>T;c.*238-7110C>T	NA	NA	NA
chr2	233759924	C	T	T	0.347515	0.412808	0.0373402	2.43838e-27	0.418067	0.377504	0.0545801	1.04302e-11	pk5562	rs887829	UGT1A6;UGT1A1;UGT1A10;UGT1A9;UGT1A4;UGT1A5;UGT1A7;UGT1A8;UGT1A3	intron_variant;upstream_gene_variant;intron_variant,NMD_transcript_variant;downstream_gene_variant	c.862-7110C>T;c.856-7110C>T;c.868-7110C>T;c.61-7110C>T;c.*238-7110C>T	NA	NA	(2S,4S,6S)-6-[2-(carboxymethyl)phenoxy]-3,4,5-trimethyloxane-2-carboxylic acid
chr2	233759924	C	T	T	0.347515	0.394187	0.0374677	5.32189e-25	0.418067	0.289308	0.055013	1.9261e-07	pk1349	rs887829	UGT1A6;UGT1A1;UGT1A10;UGT1A9;UGT1A4;UGT1A5;UGT1A7;UGT1A8;UGT1A3	intron_variant;upstream_gene_variant;intron_variant,NMD_transcript_variant;downstream_gene_variant	c.862-7110C>T;c.856-7110C>T;c.868-7110C>T;c.61-7110C>T;c.*238-7110C>T	NA	NA	1-{2,3-bis[(E)-2-(2H-1,3-benzodioxol-5-yl)ethenyl]-4-(pyrrolidine-1-carbonyl)cyclobutanecarbonyl}piperidine
chr2	233759924	C	T	T	0.347515	0.390512	0.0374493	1.32677e-24	0.418067	0.341822	0.0544355	5.95586e-10	pk1783	rs887829	UGT1A6;UGT1A1;UGT1A10;UGT1A9;UGT1A4;UGT1A5;UGT1A7;UGT1A8;UGT1A3	intron_variant;upstream_gene_variant;intron_variant,NMD_transcript_variant;downstream_gene_variant	c.862-7110C>T;c.856-7110C>T;c.868-7110C>T;c.61-7110C>T;c.*238-7110C>T	NA	NA	(2S)-2-amino-3-(4-hydroxyphenyl)-2-methylpropanoic acid
chr2	233759924	C	T	T	0.347515	0.389248	0.0375093	2.17104e-24	0.418067	0.272264	0.0551907	1.01119e-06	pk2063	rs887829	UGT1A6;UGT1A1;UGT1A10;UGT1A9;UGT1A4;UGT1A5;UGT1A7;UGT1A8;UGT1A3	intron_variant;upstream_gene_variant;intron_variant,NMD_transcript_variant;downstream_gene_variant	c.862-7110C>T;c.856-7110C>T;c.868-7110C>T;c.61-7110C>T;c.*238-7110C>T	NA	NA	2-(3-{[(1-carbamimidoylpiperidin-3-yl)methyl]carbamoyl}-N-cyclopropyl-2-(naphthalene-2-sulfonamido)propanamido)acetic acid
chr2	233759924	C	T	T	0.347515	0.386274	0.0374394	3.89291e-24	0.418067	0.363344	0.0541311	3.95244e-11	pk3450	rs887829	UGT1A6;UGT1A1;UGT1A10;UGT1A9;UGT1A4;UGT1A5;UGT1A7;UGT1A8;UGT1A3	intron_variant;upstream_gene_variant;intron_variant,NMD_transcript_variant;downstream_gene_variant	c.862-7110C>T;c.856-7110C>T;c.868-7110C>T;c.61-7110C>T;c.*238-7110C>T	NA	NA	2-{4-[2-(3,4-dimethylpyrrolidin-1-yl)ethoxy]phenyl}-3-(4-hydroxyphenyl)-2,3-dihydro-1,4-benzoxathiin-6-ol
chr2	233759924	C	T	T	0.347515	0.385946	0.0374356	4.19613e-24	0.418067	0.334632	0.0542798	1.18908e-09	pk815	rs887829	UGT1A6;UGT1A1;UGT1A10;UGT1A9;UGT1A4;UGT1A5;UGT1A7;UGT1A8;UGT1A3	intron_variant;upstream_gene_variant;intron_variant,NMD_transcript_variant;downstream_gene_variant	c.862-7110C>T;c.856-7110C>T;c.868-7110C>T;c.61-7110C>T;c.*238-7110C>T	NA	NA	6-[3-(2-carboxyethyl)-5-[(4-ethenyl-3-methyl-5-oxo-2,5-dihydro-1H-pyrrol-2-yl)methyl]-4-methyl-1H-pyrrol-2-yl]-2-{[5-formyl-3-(2-hydroxyethyl)-4-methyl-1H-pyrrol-2-yl]methyl}-3-methyl-4-oxo-1H,4H,5H,6H-cyclopenta[b]pyrrole-5-carboxylic acid
chr2	233759924	C	T	T	0.347515	0.385381	0.0374469	5.00491e-24	0.418067	0.345003	0.0541999	3.51745e-10	pk1637	rs887829	UGT1A6;UGT1A1;UGT1A10;UGT1A9;UGT1A4;UGT1A5;UGT1A7;UGT1A8;UGT1A3	intron_variant;upstream_gene_variant;intron_variant,NMD_transcript_variant;downstream_gene_variant	c.862-7110C>T;c.856-7110C>T;c.868-7110C>T;c.61-7110C>T;c.*238-7110C>T	NA	NA	[2-hydroxy-3-(octanoyloxy)propoxy]phosphonic acid
chr2	233759924	C	T	T	0.347515	0.384494	0.0374455	6.27086e-24	0.418067	0.325639	0.0543926	3.41377e-09	pk2362	rs887829	UGT1A6;UGT1A1;UGT1A10;UGT1A9;UGT1A4;UGT1A5;UGT1A7;UGT1A8;UGT1A3	intron_variant;upstream_gene_variant;intron_variant,NMD_transcript_variant;downstream_gene_variant	c.862-7110C>T;c.856-7110C>T;c.868-7110C>T;c.61-7110C>T;c.*238-7110C>T	NA	NA	Phe-Tyr
chr2	233759924	C	T	T	0.347515	0.384069	0.0375342	8.83917e-24	0.418067	0.266758	0.055234	1.68049e-06	pk3991	rs887829	UGT1A6;UGT1A1;UGT1A10;UGT1A9;UGT1A4;UGT1A5;UGT1A7;UGT1A8;UGT1A3	intron_variant;upstream_gene_variant;intron_variant,NMD_transcript_variant;downstream_gene_variant	c.862-7110C>T;c.856-7110C>T;c.868-7110C>T;c.61-7110C>T;c.*238-7110C>T	NA	NA	2-(trimethylazaniumyl)ethyl sulfate
chr2	233759924	C	T	T	0.347515	0.381786	0.0374665	1.32988e-23	0.418067	0.346288	0.0542798	3.22015e-10	pk301	rs887829	UGT1A6;UGT1A1;UGT1A10;UGT1A9;UGT1A4;UGT1A5;UGT1A7;UGT1A8;UGT1A3	intron_variant;upstream_gene_variant;intron_variant,NMD_transcript_variant;downstream_gene_variant	c.862-7110C>T;c.856-7110C>T;c.868-7110C>T;c.61-7110C>T;c.*238-7110C>T	NA	NA	Biliverdin
chr2	233759924	C	T	T	0.347515	0.380666	0.0374695	1.78486e-23	0.418067	0.336229	0.0545702	1.21468e-09	pk3937	rs887829	UGT1A6;UGT1A1;UGT1A10;UGT1A9;UGT1A4;UGT1A5;UGT1A7;UGT1A8;UGT1A3	intron_variant;upstream_gene_variant;intron_variant,NMD_transcript_variant;downstream_gene_variant	c.862-7110C>T;c.856-7110C>T;c.868-7110C>T;c.61-7110C>T;c.*238-7110C>T	NA	NA	3-amino-5-(azepan-1-yl)-6-chloro-N-(diaminomethylidene)pyrazine-2-carboxamide
chr2	233759924	C	T	T	0.347515	0.380815	0.0375721	2.24105e-23	0.418067	0.256772	0.0552584	4.02752e-06	pk2110	rs887829	UGT1A6;UGT1A1;UGT1A10;UGT1A9;UGT1A4;UGT1A5;UGT1A7;UGT1A8;UGT1A3	intron_variant;upstream_gene_variant;intron_variant,NMD_transcript_variant;downstream_gene_variant	c.862-7110C>T;c.856-7110C>T;c.868-7110C>T;c.61-7110C>T;c.*238-7110C>T	NA	NA	2-cyano-3-hydroxy-N-[4-(trifluoromethyl)phenyl]hept-2-en-6-ynamide
chr2	233759924	C	T	T	0.347515	0.380726	0.0375673	2.26466e-23	0.418067	0.278244	0.0553076	6.20937e-07	pk1881	rs887829	UGT1A6;UGT1A1;UGT1A10;UGT1A9;UGT1A4;UGT1A5;UGT1A7;UGT1A8;UGT1A3	intron_variant;upstream_gene_variant;intron_variant,NMD_transcript_variant;downstream_gene_variant	c.862-7110C>T;c.856-7110C>T;c.868-7110C>T;c.61-7110C>T;c.*238-7110C>T	NA	NA	2-cyano-3-hydroxy-N-[4-(trifluoromethyl)phenyl]hept-2-en-6-ynamide
chr2	233759924	C	T	T	0.347515	0.379718	0.0374886	2.38941e-23	0.418067	0.370115	0.0541142	1.73048e-11	pk3696	rs887829	UGT1A6;UGT1A1;UGT1A10;UGT1A9;UGT1A4;UGT1A5;UGT1A7;UGT1A8;UGT1A3	intron_variant;upstream_gene_variant;intron_variant,NMD_transcript_variant;downstream_gene_variant	c.862-7110C>T;c.856-7110C>T;c.868-7110C>T;c.61-7110C>T;c.*238-7110C>T	NA	NA	(2S,3R,4S,5R,6S)-6-[4-(cyanomethyl)phenoxy]-4,5-dihydroxy-2-methyloxan-3-yl acetate
chr2	233759924	C	T	T	0.347515	0.376868	0.0376071	6.65369e-23	0.418067	0.251105	0.0553193	6.64345e-06	pk3449	rs887829	UGT1A6;UGT1A1;UGT1A10;UGT1A9;UGT1A4;UGT1A5;UGT1A7;UGT1A8;UGT1A3	intron_variant;upstream_gene_variant;intron_variant,NMD_transcript_variant;downstream_gene_variant	c.862-7110C>T;c.856-7110C>T;c.868-7110C>T;c.61-7110C>T;c.*238-7110C>T	NA	NA	2-(3-{[(1-carbamimidoylpiperidin-3-yl)methyl]carbamoyl}-N-cyclopropyl-2-(naphthalene-2-sulfonamido)propanamido)acetic acid
chr2	233759924	C	T	T	0.347515	0.375861	0.0375396	7.23166e-23	0.418067	0.382023	0.0540113	3.67373e-12	pk4337	rs887829	UGT1A6;UGT1A1;UGT1A10;UGT1A9;UGT1A4;UGT1A5;UGT1A7;UGT1A8;UGT1A3	intron_variant;upstream_gene_variant;intron_variant,NMD_transcript_variant;downstream_gene_variant	c.862-7110C>T;c.856-7110C>T;c.868-7110C>T;c.61-7110C>T;c.*238-7110C>T	NA	NA	1-{2,3-bis[(E)-2-(2H-1,3-benzodioxol-5-yl)ethenyl]-4-(pyrrolidine-1-carbonyl)cyclobutanecarbonyl}piperidine
chr2	233759924	C	T	T	0.347515	0.371391	0.0375686	2.38194e-22	0.418067	0.312145	0.0545454	1.55348e-08	pk1305	rs887829	UGT1A6;UGT1A1;UGT1A10;UGT1A9;UGT1A4;UGT1A5;UGT1A7;UGT1A8;UGT1A3	intron_variant;upstream_gene_variant;intron_variant,NMD_transcript_variant;downstream_gene_variant	c.862-7110C>T;c.856-7110C>T;c.868-7110C>T;c.61-7110C>T;c.*238-7110C>T	NA	NA	3-amino-6-chloro-N-(diaminomethylidene)-5-[methyl(2-methylpropyl)amino]pyrazine-2-carboxamide
chr2	233759924	C	T	T	0.347515	0.371493	0.0376316	2.71148e-22	0.418067	0.277049	0.0550728	6.21692e-07	pk2416	rs887829	UGT1A6;UGT1A1;UGT1A10;UGT1A9;UGT1A4;UGT1A5;UGT1A7;UGT1A8;UGT1A3	intron_variant;upstream_gene_variant;intron_variant,NMD_transcript_variant;downstream_gene_variant	c.862-7110C>T;c.856-7110C>T;c.868-7110C>T;c.61-7110C>T;c.*238-7110C>T	NA	NA	2-(hydroxymethyl)-6-[4-(1H-imidazol-2-ylmethyl)phenoxy]oxane-3,4,5-triol
chr2	233759924	C	T	T	0.347515	0.36718	0.0376607	8.44058e-22	0.418067	0.263164	0.0552042	2.27301e-06	pk2665	rs887829	UGT1A6;UGT1A1;UGT1A10;UGT1A9;UGT1A4;UGT1A5;UGT1A7;UGT1A8;UGT1A3	intron_variant;upstream_gene_variant;intron_variant,NMD_transcript_variant;downstream_gene_variant	c.862-7110C>T;c.856-7110C>T;c.868-7110C>T;c.61-7110C>T;c.*238-7110C>T	NA	NA	{4-[(Phenoxyacetyl)amino]phenoxy}acetic acid
chr2	233759924	C	T	T	0.347515	0.365953	0.0375992	9.84457e-22	0.418067	0.322723	0.0543127	4.43408e-09	pk850	rs887829	UGT1A6;UGT1A1;UGT1A10;UGT1A9;UGT1A4;UGT1A5;UGT1A7;UGT1A8;UGT1A3	intron_variant;upstream_gene_variant;intron_variant,NMD_transcript_variant;downstream_gene_variant	c.862-7110C>T;c.856-7110C>T;c.868-7110C>T;c.61-7110C>T;c.*238-7110C>T	NA	NA	Methyl 2-methylnicotinate
chr2	233759924	C	T	T	0.347515	0.363087	0.037581	1.90244e-21	0.418067	0.297501	0.0547592	7.65172e-08	pk2766	rs887829	UGT1A6;UGT1A1;UGT1A10;UGT1A9;UGT1A4;UGT1A5;UGT1A7;UGT1A8;UGT1A3	intron_variant;upstream_gene_variant;intron_variant,NMD_transcript_variant;downstream_gene_variant	c.862-7110C>T;c.856-7110C>T;c.868-7110C>T;c.61-7110C>T;c.*238-7110C>T	NA	NA	N-[4-(5-amino-2,2-dimethyl-4-oxo-3,4-dihydro-2H-1-benzopyran-6-yl)-1-hydroxy-4-oxobutan-2-yl]formamide
chr2	233759924	C	T	T	0.347515	0.353159	0.0377403	2.97541e-20	0.418067	0.260097	0.0552935	3.07375e-06	pk3438	rs887829	UGT1A6;UGT1A1;UGT1A10;UGT1A9;UGT1A4;UGT1A5;UGT1A7;UGT1A8;UGT1A3	intron_variant;upstream_gene_variant;intron_variant,NMD_transcript_variant;downstream_gene_variant	c.862-7110C>T;c.856-7110C>T;c.868-7110C>T;c.61-7110C>T;c.*238-7110C>T	NA	NA	2-cyano-3-hydroxy-N-[4-(trifluoromethyl)phenyl]hept-2-en-6-ynamide
chr2	233759924	C	T	T	0.347515	0.344146	0.0378587	3.14003e-19	0.418067	0.169106	0.0561038	0.00266965	pk10132	rs887829	UGT1A6;UGT1A1;UGT1A10;UGT1A9;UGT1A4;UGT1A5;UGT1A7;UGT1A8;UGT1A3	intron_variant;upstream_gene_variant;intron_variant,NMD_transcript_variant;downstream_gene_variant	c.862-7110C>T;c.856-7110C>T;c.868-7110C>T;c.61-7110C>T;c.*238-7110C>T	NA	NA	Aspergamide A
chr2	233759924	C	T	T	0.347515	0.321958	0.0378785	4.63155e-17	0.418067	0.238066	0.0552246	1.85873e-05	pk2721	rs887829	UGT1A6;UGT1A1;UGT1A10;UGT1A9;UGT1A4;UGT1A5;UGT1A7;UGT1A8;UGT1A3	intron_variant;upstream_gene_variant;intron_variant,NMD_transcript_variant;downstream_gene_variant	c.862-7110C>T;c.856-7110C>T;c.868-7110C>T;c.61-7110C>T;c.*238-7110C>T	NA	NA	Biliverdin
chr2	233759924	C	T	T	0.347515	0.322116	0.0379197	4.82783e-17	0.418067	0.213202	0.0554368	0.00013105	pk10759	rs887829	UGT1A6;UGT1A1;UGT1A10;UGT1A9;UGT1A4;UGT1A5;UGT1A7;UGT1A8;UGT1A3	intron_variant;upstream_gene_variant;intron_variant,NMD_transcript_variant;downstream_gene_variant	c.862-7110C>T;c.856-7110C>T;c.868-7110C>T;c.61-7110C>T;c.*238-7110C>T	NA	NA	(2S)-4-methyl-2-({[(3S,4S,5R)-2,3,4-trihydroxy-5-(hydroxymethyl)oxolan-2-yl]methyl}amino)pentanoic acid
chr2	233759924	C	T	T	0.347515	0.317607	0.0379883	1.4388e-16	0.418067	0.238319	0.055211	1.8131e-05	pk2633	rs887829	UGT1A6;UGT1A1;UGT1A10;UGT1A9;UGT1A4;UGT1A5;UGT1A7;UGT1A8;UGT1A3	intron_variant;upstream_gene_variant;intron_variant,NMD_transcript_variant;downstream_gene_variant	c.862-7110C>T;c.856-7110C>T;c.868-7110C>T;c.61-7110C>T;c.*238-7110C>T	NA	NA	(2S)-4-methyl-2-({[(3S,4S,5R)-2,3,4-trihydroxy-5-(hydroxymethyl)oxolan-2-yl]methyl}amino)pentanoic acid
chr2	233759924	C	T	T	0.347515	0.305661	0.0380796	2.04019e-15	0.418067	0.251819	0.055205	5.99239e-06	pk25574	rs887829	UGT1A6;UGT1A1;UGT1A10;UGT1A9;UGT1A4;UGT1A5;UGT1A7;UGT1A8;UGT1A3	intron_variant;upstream_gene_variant;intron_variant,NMD_transcript_variant;downstream_gene_variant	c.862-7110C>T;c.856-7110C>T;c.868-7110C>T;c.61-7110C>T;c.*238-7110C>T	NA	NA	(2S)-4-methyl-2-({[(3S,4S,5R)-2,3,4-trihydroxy-5-(hydroxymethyl)oxolan-2-yl]methyl}amino)pentanoic acid
chr2	233759924	C	T	T	0.347515	0.304946	0.0380553	2.26953e-15	0.418067	0.249786	0.0551017	6.82956e-06	pk2016	rs887829	UGT1A6;UGT1A1;UGT1A10;UGT1A9;UGT1A4;UGT1A5;UGT1A7;UGT1A8;UGT1A3	intron_variant;upstream_gene_variant;intron_variant,NMD_transcript_variant;downstream_gene_variant	c.862-7110C>T;c.856-7110C>T;c.868-7110C>T;c.61-7110C>T;c.*238-7110C>T	NA	NA	(2S)-4-methyl-2-({[(3S,4S,5R)-2,3,4-trihydroxy-5-(hydroxymethyl)oxolan-2-yl]methyl}amino)pentanoic acid
chr2	233759924	C	T	T	0.347515	0.302359	0.0380797	4.00183e-15	0.418067	0.214181	0.0554849	0.000123766	pk2798	rs887829	UGT1A6;UGT1A1;UGT1A10;UGT1A9;UGT1A4;UGT1A5;UGT1A7;UGT1A8;UGT1A3	intron_variant;upstream_gene_variant;intron_variant,NMD_transcript_variant;downstream_gene_variant	c.862-7110C>T;c.856-7110C>T;c.868-7110C>T;c.61-7110C>T;c.*238-7110C>T	NA	NA	2-{2-[(1-benzoylpyrrolidin-2-yl)formamido]-3-phenylpropanamido}-5-[(diaminomethylidene)amino]-N-(4-nitrophenyl)pentanamide
chr2	233759924	C	T	T	0.347515	0.300966	0.0380896	5.39007e-15	0.418067	0.242867	0.0552974	1.29626e-05	pk2493	rs887829	UGT1A6;UGT1A1;UGT1A10;UGT1A9;UGT1A4;UGT1A5;UGT1A7;UGT1A8;UGT1A3	intron_variant;upstream_gene_variant;intron_variant,NMD_transcript_variant;downstream_gene_variant	c.862-7110C>T;c.856-7110C>T;c.868-7110C>T;c.61-7110C>T;c.*238-7110C>T	NA	NA	(1S,2R,3R,4S,5S,6R)-2,3,4,5,6-pentahydroxycyclohexyl 2-(1H-indol-3-yl)acetate
chr2	233759924	C	T	T	0.347515	0.294768	0.0381121	1.92893e-14	0.418067	0.231913	0.0553285	3.12427e-05	pk2881	rs887829	UGT1A6;UGT1A1;UGT1A10;UGT1A9;UGT1A4;UGT1A5;UGT1A7;UGT1A8;UGT1A3	intron_variant;upstream_gene_variant;intron_variant,NMD_transcript_variant;downstream_gene_variant	c.862-7110C>T;c.856-7110C>T;c.868-7110C>T;c.61-7110C>T;c.*238-7110C>T	NA	NA	(1S,2R,3R,4S,5S,6R)-2,3,4,5,6-pentahydroxycyclohexyl 2-(1H-indol-3-yl)acetate
chr2	233759924	C	T	T	0.347515	0.293551	0.0381443	2.57707e-14	0.418067	0.198105	0.0556018	0.000391554	pk6199	rs887829	UGT1A6;UGT1A1;UGT1A10;UGT1A9;UGT1A4;UGT1A5;UGT1A7;UGT1A8;UGT1A3	intron_variant;upstream_gene_variant;intron_variant,NMD_transcript_variant;downstream_gene_variant	c.862-7110C>T;c.856-7110C>T;c.868-7110C>T;c.61-7110C>T;c.*238-7110C>T	NA	NA	Benzeneethanamine, 2,5-dimethoxy-N-[(2-methoxyphenyl)methyl]-4-nitro-
chr2	233759924	C	T	T	0.347515	0.292312	0.0381073	3.11023e-14	0.418067	0.179853	0.0554733	0.00124239	pk8510	rs887829	UGT1A6;UGT1A1;UGT1A10;UGT1A9;UGT1A4;UGT1A5;UGT1A7;UGT1A8;UGT1A3	intron_variant;upstream_gene_variant;intron_variant,NMD_transcript_variant;downstream_gene_variant	c.862-7110C>T;c.856-7110C>T;c.868-7110C>T;c.61-7110C>T;c.*238-7110C>T	NA	Mesotrione	4,4'-(3-Oxo-1,3-dihydroisobenzofuran-1,1-diyl)dibenzoic acid
chr2	233759924	C	T	T	0.347515	0.291281	0.0381105	3.82639e-14	0.418067	0.204156	0.0556016	0.000259173	pk8160	rs887829	UGT1A6;UGT1A1;UGT1A10;UGT1A9;UGT1A4;UGT1A5;UGT1A7;UGT1A8;UGT1A3	intron_variant;upstream_gene_variant;intron_variant,NMD_transcript_variant;downstream_gene_variant	c.862-7110C>T;c.856-7110C>T;c.868-7110C>T;c.61-7110C>T;c.*238-7110C>T	NA	NA	4-(nitrooxy)butyl 2-(6-methoxynaphthalen-2-yl)propanoate
chr2	233759924	C	T	T	0.347515	0.290735	0.0381495	4.51278e-14	0.418067	0.271148	0.0552169	1.13035e-06	pk4141	rs887829	UGT1A6;UGT1A1;UGT1A10;UGT1A9;UGT1A4;UGT1A5;UGT1A7;UGT1A8;UGT1A3	intron_variant;upstream_gene_variant;intron_variant,NMD_transcript_variant;downstream_gene_variant	c.862-7110C>T;c.856-7110C>T;c.868-7110C>T;c.61-7110C>T;c.*238-7110C>T	NA	NA	(1S,2R,3R,4S,5S,6R)-2,3,4,5,6-pentahydroxycyclohexyl 2-(1H-indol-3-yl)acetate
chr2	233759924	C	T	T	0.347515	0.277988	0.0382354	5.82469e-13	0.418067	0.25933	0.0553512	3.35983e-06	pk3027	rs887829	UGT1A6;UGT1A1;UGT1A10;UGT1A9;UGT1A4;UGT1A5;UGT1A7;UGT1A8;UGT1A3	intron_variant;upstream_gene_variant;intron_variant,NMD_transcript_variant;downstream_gene_variant	c.862-7110C>T;c.856-7110C>T;c.868-7110C>T;c.61-7110C>T;c.*238-7110C>T	NA	NA	(1S,2R,3R,4S,5S,6R)-2,3,4,5,6-pentahydroxycyclohexyl 2-(1H-indol-3-yl)acetate
chr2	233763993	G	T	T	0.34639	0.473769	0.0369097	8.32389e-36	0.400421	0.374827	0.055244	2.47282e-11	pk46707	rs6742078	UGT1A6;UGT1A1;UGT1A10;UGT1A9;UGT1A4;UGT1A5;UGT1A7;UGT1A8;UGT1A3	intron_variant;intron_variant,NMD_transcript_variant;regulatory_region_variant	c.862-3041G>T;c.864+2842G>T;c.856-3041G>T;c.868-3041G>T;c.61-3041G>T;c.*238-3041G>T	NA	NA	Curvularin
chr2	233763993	G	T	T	0.34639	0.293402	0.0381404	2.63927e-14	0.400421	0.193105	0.0567649	0.000707354	pk2264	rs6742078	UGT1A6;UGT1A1;UGT1A10;UGT1A9;UGT1A4;UGT1A5;UGT1A7;UGT1A8;UGT1A3	intron_variant;intron_variant,NMD_transcript_variant;regulatory_region_variant	c.862-3041G>T;c.864+2842G>T;c.856-3041G>T;c.868-3041G>T;c.61-3041G>T;c.*238-3041G>T	NA	NA	2-Methyl-1-(4-methylphenyl)-3-nitro-1H-indol-6-ol
chr2	233763993	G	T	T	0.34639	0.292057	0.0381398	3.43486e-14	0.400421	0.189955	0.0568257	0.000873557	pk2350	rs6742078	UGT1A6;UGT1A1;UGT1A10;UGT1A9;UGT1A4;UGT1A5;UGT1A7;UGT1A8;UGT1A3	intron_variant;intron_variant,NMD_transcript_variant;regulatory_region_variant	c.862-3041G>T;c.864+2842G>T;c.856-3041G>T;c.868-3041G>T;c.61-3041G>T;c.*238-3041G>T	NA	NA	(2S)-3-methyl-2-({[(3S,4S,5R)-2,3,4-trihydroxy-5-(hydroxymethyl)oxolan-2-yl]methyl}amino)butanoic acid
chr2	233763993	G	T	T	0.34639	0.28588	0.0381745	1.19926e-13	0.400421	0.186278	0.0568102	0.00109338	pk2625	rs6742078	UGT1A6;UGT1A1;UGT1A10;UGT1A9;UGT1A4;UGT1A5;UGT1A7;UGT1A8;UGT1A3	intron_variant;intron_variant,NMD_transcript_variant;regulatory_region_variant	c.862-3041G>T;c.864+2842G>T;c.856-3041G>T;c.868-3041G>T;c.61-3041G>T;c.*238-3041G>T	NA	NA	10-acetyl-21-hydroxy-6,6,17,17-tetramethyl-7,12,18-trioxapentacyclo[11.8.0.0¬≥,¬π¬π.0‚Åµ,‚Åπ.0¬π‚Å¥,¬π‚Åπ]henicosa-1(13),3,5(9),10,14(19),15,20-heptaene-2,8-dione
chr2	233763993	G	T	T	0.34639	0.281662	0.0382085	2.81347e-13	0.400421	0.168693	0.0570553	0.00321446	pk3410	rs6742078	UGT1A6;UGT1A1;UGT1A10;UGT1A9;UGT1A4;UGT1A5;UGT1A7;UGT1A8;UGT1A3	intron_variant;intron_variant,NMD_transcript_variant;regulatory_region_variant	c.862-3041G>T;c.864+2842G>T;c.856-3041G>T;c.868-3041G>T;c.61-3041G>T;c.*238-3041G>T	NA	NA	5-({4-[(1-methylcyclohexyl)methoxy]phenyl}methyl)-1,3-thiazolidine-2,4-dione
chr2	233764076	T	G	G	0.34673	0.502872	0.0365739	1.55352e-40	0.414446	0.424541	0.0553624	5.83022e-14	pk4258	rs4148324	UGT1A6;UGT1A1;UGT1A10;UGT1A9;UGT1A4;UGT1A5;UGT1A7;UGT1A8;UGT1A3	intron_variant;intron_variant,NMD_transcript_variant;regulatory_region_variant	c.862-2958T>G;c.864+2925T>G;c.856-2958T>G;c.868-2958T>G;c.61-2958T>G;c.*238-2958T>G	NA	NA	4-tert-Butyl-N-(4-nitrophenyl)benzamide
chr2	233764076	T	G	G	0.34673	0.490867	0.0366814	1.3306e-38	0.414446	0.389172	0.0555188	5.6226e-12	pk17800	rs4148324	UGT1A6;UGT1A1;UGT1A10;UGT1A9;UGT1A4;UGT1A5;UGT1A7;UGT1A8;UGT1A3	intron_variant;intron_variant,NMD_transcript_variant;regulatory_region_variant	c.862-2958T>G;c.864+2925T>G;c.856-2958T>G;c.868-2958T>G;c.61-2958T>G;c.*238-2958T>G	NA	NA	4-(cyclopropylmethyl)-10,14,17-trihydroxy-N-[2-(3-phenyl-1,2,4-oxadiazol-5-yl)propan-2-yl]-12-oxa-4-azapentacyclo[9.6.1.0^{1,13}.0^{5,17}.0^{7,18}]octadeca-7(18),8,10,14-tetraene-15-carboxamide
chr2	233764076	T	G	G	0.34673	0.468723	0.0368536	3.23214e-35	0.414446	0.404242	0.0554509	8.38048e-13	pk14566	rs4148324	UGT1A6;UGT1A1;UGT1A10;UGT1A9;UGT1A4;UGT1A5;UGT1A7;UGT1A8;UGT1A3	intron_variant;intron_variant,NMD_transcript_variant;regulatory_region_variant	c.862-2958T>G;c.864+2925T>G;c.856-2958T>G;c.868-2958T>G;c.61-2958T>G;c.*238-2958T>G	NA	NA	2-({[3,4-dihydroxy-5-(hydroxymethyl)oxolan-2-yl]oxy}methyl)-6-{[(11E)-17-hydroxy-3,4-dimethoxytricyclo[12.3.1.1¬≤,‚Å∂]nonadeca-1(17),2,4,6(19),11,14(18),15-heptaen-5-yl]oxy}oxane-3,4,5-triol
chr2	233764076	T	G	G	0.34673	0.468209	0.0368961	4.49279e-35	0.414446	0.39441	0.0553527	2.58289e-12	pk11182	rs4148324	UGT1A6;UGT1A1;UGT1A10;UGT1A9;UGT1A4;UGT1A5;UGT1A7;UGT1A8;UGT1A3	intron_variant;intron_variant,NMD_transcript_variant;regulatory_region_variant	c.862-2958T>G;c.864+2925T>G;c.856-2958T>G;c.868-2958T>G;c.61-2958T>G;c.*238-2958T>G	NA	NA	Biliverdin
chr2	233764076	T	G	G	0.34673	0.465411	0.0368818	1.01359e-34	0.414446	0.381546	0.0554301	1.29908e-11	pk17036	rs4148324	UGT1A6;UGT1A1;UGT1A10;UGT1A9;UGT1A4;UGT1A5;UGT1A7;UGT1A8;UGT1A3	intron_variant;intron_variant,NMD_transcript_variant;regulatory_region_variant	c.862-2958T>G;c.864+2925T>G;c.856-2958T>G;c.868-2958T>G;c.61-2958T>G;c.*238-2958T>G	NA	NA	4-(cyclopropylmethyl)-10,14,17-trihydroxy-N-[2-(3-phenyl-1,2,4-oxadiazol-5-yl)propan-2-yl]-12-oxa-4-azapentacyclo[9.6.1.0^{1,13}.0^{5,17}.0^{7,18}]octadeca-7(18),8,10,14-tetraene-15-carboxamide
chr2	233764076	T	G	G	0.34673	0.438834	0.0371126	7.17692e-31	0.414446	0.278453	0.0564787	1.02626e-06	pk4356	rs4148324	UGT1A6;UGT1A1;UGT1A10;UGT1A9;UGT1A4;UGT1A5;UGT1A7;UGT1A8;UGT1A3	intron_variant;intron_variant,NMD_transcript_variant;regulatory_region_variant	c.862-2958T>G;c.864+2925T>G;c.856-2958T>G;c.868-2958T>G;c.61-2958T>G;c.*238-2958T>G	NA	NA	4-tert-Butyl-N-(4-nitrophenyl)benzamide
chr2	233764076	T	G	G	0.34673	0.436051	0.0371494	1.83447e-30	0.414446	0.382782	0.0556363	1.32763e-11	pk4627	rs4148324	UGT1A6;UGT1A1;UGT1A10;UGT1A9;UGT1A4;UGT1A5;UGT1A7;UGT1A8;UGT1A3	intron_variant;intron_variant,NMD_transcript_variant;regulatory_region_variant	c.862-2958T>G;c.864+2925T>G;c.856-2958T>G;c.868-2958T>G;c.61-2958T>G;c.*238-2958T>G	NA	NA	1-[(4-amino-3-methylphenyl)methyl]-5-(2,2-diphenylacetyl)-1H,4H,5H,6H,7H-imidazo[4,5-c]pyridine-6-carboxylic acid
chr2	233764076	T	G	G	0.34673	0.431191	0.0371546	7.61544e-30	0.414446	0.375079	0.0558121	3.75551e-11	pk10368	rs4148324	UGT1A6;UGT1A1;UGT1A10;UGT1A9;UGT1A4;UGT1A5;UGT1A7;UGT1A8;UGT1A3	intron_variant;intron_variant,NMD_transcript_variant;regulatory_region_variant	c.862-2958T>G;c.864+2925T>G;c.856-2958T>G;c.868-2958T>G;c.61-2958T>G;c.*238-2958T>G	NA	NA	6-{[4,4,6a,6b,11,11,14b-heptamethyl-8a-({[3,4,5-trihydroxy-6-(hydroxymethyl)oxan-2-yl]oxy}carbonyl)-1,2,3,4,4a,5,6,6a,6b,7,8,8a,9,10,11,12,12a,14,14a,14b-icosahydropicen-3-yl]oxy}-4-[2-carboxy-1-(carboxymethoxy)-2-hydroxyethoxy]-3-hydroxy-5-{[3,4,5-trihydroxy-6-(hydroxymethyl)oxan-2-yl]oxy}oxane-2-carboxylic acid
chr2	233764076	T	G	G	0.34673	0.430273	0.0372076	1.18302e-29	0.414446	0.265268	0.0566604	3.41605e-06	pk4184	rs4148324	UGT1A6;UGT1A1;UGT1A10;UGT1A9;UGT1A4;UGT1A5;UGT1A7;UGT1A8;UGT1A3	intron_variant;intron_variant,NMD_transcript_variant;regulatory_region_variant	c.862-2958T>G;c.864+2925T>G;c.856-2958T>G;c.868-2958T>G;c.61-2958T>G;c.*238-2958T>G	NA	NA	2-[(1-{5-[(diaminomethylidene)amino]-2-(2-{2-[2-(3-hydroxy-2-{2-[3-(1H-imidazol-5-yl)-2-[(5-oxopyrrolidin-2-yl)formamido]propanamido]-3-(1H-indol-3-yl)propanamido}propanamido)-3-(4-hydroxyphenyl)propanamido]acetamido}-4-methylpentanamido)pentanoyl}pyrrolidin-2-yl)formamido]acetic acid
chr2	233764076	T	G	G	0.34673	0.416529	0.0372969	7.63702e-28	0.414446	0.311759	0.0563075	4.35948e-08	pk1010	rs4148324	UGT1A6;UGT1A1;UGT1A10;UGT1A9;UGT1A4;UGT1A5;UGT1A7;UGT1A8;UGT1A3	intron_variant;intron_variant,NMD_transcript_variant;regulatory_region_variant	c.862-2958T>G;c.864+2925T>G;c.856-2958T>G;c.868-2958T>G;c.61-2958T>G;c.*238-2958T>G	NA	NA	1-[hydroxy(4-hydroxyphenyl)methyl]-6-methoxyisoquinolin-7-ol
chr2	233764076	T	G	G	0.34673	0.399743	0.0373899	9.80132e-26	0.414446	0.303912	0.0558844	7.43909e-08	pk3803	rs4148324	UGT1A6;UGT1A1;UGT1A10;UGT1A9;UGT1A4;UGT1A5;UGT1A7;UGT1A8;UGT1A3	intron_variant;intron_variant,NMD_transcript_variant;regulatory_region_variant	c.862-2958T>G;c.864+2925T>G;c.856-2958T>G;c.868-2958T>G;c.61-2958T>G;c.*238-2958T>G	NA	NA	(2S)-4-methyl-2-({[(3S,4S,5R)-2,3,4-trihydroxy-5-(hydroxymethyl)oxolan-2-yl]methyl}amino)pentanoic acid
chr2	233764076	T	G	G	0.34673	0.39439	0.0373891	4.05998e-25	0.414446	0.300508	0.0558597	1.01796e-07	pk1619	rs4148324	UGT1A6;UGT1A1;UGT1A10;UGT1A9;UGT1A4;UGT1A5;UGT1A7;UGT1A8;UGT1A3	intron_variant;intron_variant,NMD_transcript_variant;regulatory_region_variant	c.862-2958T>G;c.864+2925T>G;c.856-2958T>G;c.868-2958T>G;c.61-2958T>G;c.*238-2958T>G	NA	NA	NA
chr2	233764076	T	G	G	0.34673	0.391796	0.0373906	8.07925e-25	0.414446	0.294924	0.0560897	1.93515e-07	pk4704	rs4148324	UGT1A6;UGT1A1;UGT1A10;UGT1A9;UGT1A4;UGT1A5;UGT1A7;UGT1A8;UGT1A3	intron_variant;intron_variant,NMD_transcript_variant;regulatory_region_variant	c.862-2958T>G;c.864+2925T>G;c.856-2958T>G;c.868-2958T>G;c.61-2958T>G;c.*238-2958T>G	NA	NA	(2-aminoethoxy)[(2R)-3-hydroxy-2-[(9Z)-tetradec-9-enoyloxy]propoxy]phosphinic acid
chr2	233764076	T	G	G	0.34673	0.390129	0.0374473	1.46033e-24	0.414446	0.298837	0.0558395	1.18142e-07	pk1977	rs4148324	UGT1A6;UGT1A1;UGT1A10;UGT1A9;UGT1A4;UGT1A5;UGT1A7;UGT1A8;UGT1A3	intron_variant;intron_variant,NMD_transcript_variant;regulatory_region_variant	c.862-2958T>G;c.864+2925T>G;c.856-2958T>G;c.868-2958T>G;c.61-2958T>G;c.*238-2958T>G	NA	NA	NA
chr2	233764076	T	G	G	0.34673	0.389136	0.0373991	1.6605e-24	0.414446	0.245036	0.0562878	1.54107e-05	pk4758	rs4148324	UGT1A6;UGT1A1;UGT1A10;UGT1A9;UGT1A4;UGT1A5;UGT1A7;UGT1A8;UGT1A3	intron_variant;intron_variant,NMD_transcript_variant;regulatory_region_variant	c.862-2958T>G;c.864+2925T>G;c.856-2958T>G;c.868-2958T>G;c.61-2958T>G;c.*238-2958T>G	NA	NA	3-[5-(Ethoxycarbonyl)-2,4-dimethyl-1H-pyrrol-3-yl]propanoic acid
chr2	233764076	T	G	G	0.34673	0.388404	0.0374581	2.358e-24	0.414446	0.331395	0.0560046	5.11943e-09	pk1537	rs4148324	UGT1A6;UGT1A1;UGT1A10;UGT1A9;UGT1A4;UGT1A5;UGT1A7;UGT1A8;UGT1A3	intron_variant;intron_variant,NMD_transcript_variant;regulatory_region_variant	c.862-2958T>G;c.864+2925T>G;c.856-2958T>G;c.868-2958T>G;c.61-2958T>G;c.*238-2958T>G	NA	NA	(2R)-2-amino-4-{[(1S)-1-[(carboxymethyl)carbamoyl]-2-{[(15S)-4,5-dihydroxy-15-methyl-14-oxotetracyclo[8.7.0.0^{2,7}.0^{11,15}]heptadeca-2(7),3,5-trien-3-yl]sulfanyl}ethyl]carbamoyl}butanoic acid
chr2	233764076	T	G	G	0.34673	0.385598	0.0374525	4.8086e-24	0.414446	0.298491	0.0559141	1.26802e-07	pk706	rs4148324	UGT1A6;UGT1A1;UGT1A10;UGT1A9;UGT1A4;UGT1A5;UGT1A7;UGT1A8;UGT1A3	intron_variant;intron_variant,NMD_transcript_variant;regulatory_region_variant	c.862-2958T>G;c.864+2925T>G;c.856-2958T>G;c.868-2958T>G;c.61-2958T>G;c.*238-2958T>G	NA	NA	2-(4-{16-[(3,4-dihydroxy-5-{[5-hydroxy-6-(hydroxymethyl)-3-{[3,4,5-trihydroxy-6-(hydroxymethyl)oxan-2-yl]oxy}-4-[(3,4,5-trihydroxyoxan-2-yl)oxy]oxan-2-yl]oxy}-6-(hydroxymethyl)oxan-2-yl)oxy]-19-hydroxy-6-methoxy-7,9,13-trimethyl-5-oxapentacyclo[10.8.0.0¬≤,‚Åπ.0‚Å¥,‚Å∏.0¬π¬≥,¬π‚Å∏]icosan-6-yl}-2-methylbutoxy)-6-(hydroxymethyl)oxane-3,4,5-triol
chr2	233764076	T	G	G	0.34673	0.37674	0.0375316	5.68371e-23	0.414446	0.275283	0.0561579	1.17995e-06	pk2340	rs4148324	UGT1A6;UGT1A1;UGT1A10;UGT1A9;UGT1A4;UGT1A5;UGT1A7;UGT1A8;UGT1A3	intron_variant;intron_variant,NMD_transcript_variant;regulatory_region_variant	c.862-2958T>G;c.864+2925T>G;c.856-2958T>G;c.868-2958T>G;c.61-2958T>G;c.*238-2958T>G	NA	NA	(2S,4S,6S)-6-[2-(carboxymethyl)phenoxy]-3,4,5-trimethyloxane-2-carboxylic acid
chr2	233764076	T	G	G	0.34673	0.376118	0.0376217	8.34426e-23	0.414446	0.289432	0.0564043	3.72816e-07	pk1885	rs4148324	UGT1A6;UGT1A1;UGT1A10;UGT1A9;UGT1A4;UGT1A5;UGT1A7;UGT1A8;UGT1A3	intron_variant;intron_variant,NMD_transcript_variant;regulatory_region_variant	c.862-2958T>G;c.864+2925T>G;c.856-2958T>G;c.868-2958T>G;c.61-2958T>G;c.*238-2958T>G	NA	NA	1,6-dihydroxy-3,5-dimethoxy-10-methyl-9,10-dihydroacridin-9-one
chr2	233764076	T	G	G	0.34673	0.374814	0.0375192	8.94922e-23	0.414446	0.289728	0.056162	3.23875e-07	pk3751	rs4148324	UGT1A6;UGT1A1;UGT1A10;UGT1A9;UGT1A4;UGT1A5;UGT1A7;UGT1A8;UGT1A3	intron_variant;intron_variant,NMD_transcript_variant;regulatory_region_variant	c.862-2958T>G;c.864+2925T>G;c.856-2958T>G;c.868-2958T>G;c.61-2958T>G;c.*238-2958T>G	NA	NA	20,21,25-trimethoxy-15,30-dimethyl-8,23-dioxa-15,30-diazaheptacyclo[22.6.2.2‚Åπ,¬π¬≤.1¬≥,‚Å∑.1¬π‚Å¥,¬π‚Å∏.0¬≤‚Å∑,¬≥¬π.0¬≤¬≤,¬≥¬≥]hexatriaconta-3(36),4,6,9,11,18,20,22(33),24,26,31,34-dodecaen-6-ol
chr2	233764076	T	G	G	0.34673	0.33199	0.0379102	5.44396e-18	0.414446	0.221847	0.056937	0.000107004	pk1804	rs4148324	UGT1A6;UGT1A1;UGT1A10;UGT1A9;UGT1A4;UGT1A5;UGT1A7;UGT1A8;UGT1A3	intron_variant;intron_variant,NMD_transcript_variant;regulatory_region_variant	c.862-2958T>G;c.864+2925T>G;c.856-2958T>G;c.868-2958T>G;c.61-2958T>G;c.*238-2958T>G	NA	NA	1-{2,3-bis[(E)-2-(2H-1,3-benzodioxol-5-yl)ethenyl]-4-(pyrrolidine-1-carbonyl)cyclobutanecarbonyl}piperidine
chr2	233764076	T	G	G	0.34673	0.294293	0.0381592	2.27795e-14	0.414446	0.19228	0.0570243	0.000787514	pk2261	rs4148324	UGT1A6;UGT1A1;UGT1A10;UGT1A9;UGT1A4;UGT1A5;UGT1A7;UGT1A8;UGT1A3	intron_variant;intron_variant,NMD_transcript_variant;regulatory_region_variant	c.862-2958T>G;c.864+2925T>G;c.856-2958T>G;c.868-2958T>G;c.61-2958T>G;c.*238-2958T>G	NA	NA	1-{6-amino-9-[3,4-dihydroxy-5-(hydroxymethyl)oxolan-2-yl]-9H-purin-2-yl}-N-methyl-1H-pyrazole-4-carboxamide
chr2	233764663	C	T	T	0.34673	0.402638	0.0374076	4.74501e-26	0.41655	0.271223	0.0555384	1.29184e-06	pk28450	rs4148325	UGT1A6;UGT1A1;UGT1A10;UGT1A9;UGT1A4;UGT1A5;UGT1A7;UGT1A8;UGT1A3	intron_variant;intron_variant,NMD_transcript_variant;regulatory_region_variant	c.862-2371C>T;c.865-2371C>T;c.856-2371C>T;c.868-2371C>T;c.61-2371C>T;c.*238-2371C>T	NA	NA	(2E)-N-[2-hydroxy-2-(4-hydroxyphenyl)ethyl]-3-(4-hydroxy-3-methoxyphenyl)prop-2-enamide
chr2	233764663	C	T	T	0.34673	0.376818	0.0375387	5.674e-23	0.41655	0.282814	0.0554745	4.41897e-07	pk7730	rs4148325	UGT1A6;UGT1A1;UGT1A10;UGT1A9;UGT1A4;UGT1A5;UGT1A7;UGT1A8;UGT1A3	intron_variant;intron_variant,NMD_transcript_variant;regulatory_region_variant	c.862-2371C>T;c.865-2371C>T;c.856-2371C>T;c.868-2371C>T;c.61-2371C>T;c.*238-2371C>T	NA	NA	4-tert-Butyl-N-(4-nitrophenyl)benzamide
chr2	233764663	C	T	T	0.34673	0.356471	0.0375551	8.91256e-21	0.41655	0.302425	0.0552778	6.23312e-08	pk3840	rs4148325	UGT1A6;UGT1A1;UGT1A10;UGT1A9;UGT1A4;UGT1A5;UGT1A7;UGT1A8;UGT1A3	intron_variant;intron_variant,NMD_transcript_variant;regulatory_region_variant	c.862-2371C>T;c.865-2371C>T;c.856-2371C>T;c.868-2371C>T;c.61-2371C>T;c.*238-2371C>T	NA	NA	methyl[(3S)-3-(naphthalen-1-yloxy)-3-(thiophen-2-yl)propyl]amine
chr2	233764663	C	T	T	0.34673	0.354347	0.037726	2.17714e-20	0.41655	0.339021	0.0554136	1.57521e-09	pk5684	rs4148325	UGT1A6;UGT1A1;UGT1A10;UGT1A9;UGT1A4;UGT1A5;UGT1A7;UGT1A8;UGT1A3	intron_variant;intron_variant,NMD_transcript_variant;regulatory_region_variant	c.862-2371C>T;c.865-2371C>T;c.856-2371C>T;c.868-2371C>T;c.61-2371C>T;c.*238-2371C>T	NA	NA	Tyr-Phe
chr3	53248172	C	T	T	0.399382	0.293758	0.0372449	6.05253e-15	0.665021	0.200139	0.0567235	0.00044564	pk7796	rs4687717	TKT	intron_variant;intron_variant,NMD_transcript_variant;intron_variant,non_coding_transcript_variant	c.108-5930A>G;c.108-4550A>G;n.218-5930A>G	NA	NA	(2E)-2-[(4Z)-5-methanesulfinylpent-4-en-2-yn-1-ylidene]-1,6-dioxaspiro[4.4]non-3-ene
chr4	9925343	T	G	G	0.273519	-0.328998	0.0416377	5.47848e-15	0.597612	-0.174129	0.054417	0.00143683	pk59355	rs13129697	SLC2A9	intron_variant;downstream_gene_variant;intron_variant,non_coding_transcript_variant;regulatory_region_variant	c.815-4771A>C;c.728-4771A>C;n.849-4771A>C	NA	NA	3-nitroimidazo[4,5-e][1,2]oxazine
chr4	9930021	C	G	G	0.281507	-0.344993	0.0408149	6.84828e-17	0.579832	-0.18082	0.0528603	0.000660728	pk101	rs4447862	SLC2A9	intron_variant;intron_variant,non_coding_transcript_variant	c.815-9449G>C;c.728-9449G>C;n.849-9449G>C	NA	NA	2-[N-methyl5-(dimethylamino)naphthalene-1-sulfonamido]acetic acid
chr4	9930021	C	G	G	0.281507	-0.329926	0.0410323	1.84081e-15	0.579832	-0.175634	0.0531667	0.00100347	pk1124	rs4447862	SLC2A9	intron_variant;intron_variant,non_coding_transcript_variant	c.815-9449G>C;c.728-9449G>C;n.849-9449G>C	NA	NA	5-Nitro-2-pyrimidinamine
chr4	9930021	C	G	G	0.281507	-0.328111	0.0410991	2.8745e-15	0.579832	-0.200508	0.0528894	0.000162886	pk953	rs4447862	SLC2A9	intron_variant;intron_variant,non_coding_transcript_variant	c.815-9449G>C;c.728-9449G>C;n.849-9449G>C	NA	Uric acid	5-(Difluoromethyl)-1,3,4-thiadiazol-2-amine
chr4	9982917	T	G	G	0.252729	-0.354898	0.0422382	1.02818e-16	0.502801	-0.177549	0.053453	0.000941397	pk452	rs9994216	SLC2A9	intron_variant;intron_variant,non_coding_transcript_variant;downstream_gene_variant	c.536-2180C>A;c.449-2180C>A;n.570-2180C>A	NA	NA	7-(2-chloro-6-fluorophenyl)-5-(4-chlorophenyl)-4H,5H,6H,7H-[1,2,3,4]tetrazolo[1,5-a]pyrimidine
chr4	9982917	T	G	G	0.252729	-0.340146	0.0422702	1.74719e-15	0.502801	-0.179583	0.0534018	0.000813241	pk290	rs9994216	SLC2A9	intron_variant;intron_variant,non_coding_transcript_variant;downstream_gene_variant	c.536-2180C>A;c.449-2180C>A;n.570-2180C>A	NA	NA	(5S)-4-(carbamoylamino)-5-hydroxy-2-oxo-2,5-dihydro-1H-imidazole-5-carboxylic acid
chr4	9982917	T	G	G	0.252729	-0.325215	0.0424575	3.38068e-14	0.502801	-0.143207	0.0533304	0.00741802	pk571	rs9994216	SLC2A9	intron_variant;intron_variant,non_coding_transcript_variant;downstream_gene_variant	c.536-2180C>A;c.449-2180C>A;n.570-2180C>A	NA	NA	[(2,5-dioxo-4,4-diphenylimidazolidin-1-yl)methoxy]phosphonic acid
chr4	22818881	T	A	A	0.148325	0.48947	0.0545297	1.01216e-18	NA	NA	NA	NA	pk8737	rs358231,COSV72438882	GBA3	stop_lost;non_coding_transcript_exon_variant	c.447A>T;c.1368A>T;n.326A>T;c.855A>T	p.Ter149TyrextTer?;p.Ter456TyrextTer?;p.Ter285TyrextTer?	NA	(2S,4R)-1-[(2R)-2-amino-3-sulfanylpropanoyl]-4-hydroxypyrrolidine-2-carboxylic acid
chr4	22818881	T	A	A	0.148325	0.482106	0.054929	5.45314e-18	NA	NA	NA	NA	pk3533	rs358231,COSV72438882	GBA3	stop_lost;non_coding_transcript_exon_variant	c.447A>T;c.1368A>T;n.326A>T;c.855A>T	p.Ter149TyrextTer?;p.Ter456TyrextTer?;p.Ter285TyrextTer?	METHYL GALACTOSIDE	(5-Ethylthiophen-2-yl)(phenyl)methanone
chr4	68491871	CTG	C	C	0.375733	-0.52174	0.0503952	1.00503e-23	0.695359	-0.219866	0.0590436	0.000213118	pk9193	NA	NA	NA	NA	NA	NA	ethyl 2-{3-oxo-2-[(2E)-5-{[3,4,5-trihydroxy-6-(hydroxymethyl)oxan-2-yl]oxy}pent-2-en-1-yl]cyclopentyl}acetate
chr4	68625465	G	T	T	0.331454	-0.568748	0.0515001	1.84951e-26	0.264925	-0.216182	0.0610062	0.000422635	pk9193	rs13121671	-	downstream_gene_variant	NA	NA	NA	ethyl 2-{3-oxo-2-[(2E)-5-{[3,4,5-trihydroxy-6-(hydroxymethyl)oxan-2-yl]oxy}pent-2-en-1-yl]cyclopentyl}acetate
chr6	25816988	C	T	T	0.428182	0.361083	0.0369931	7.61388e-22	0.142356	0.114448	0.0751314	0.128132	pk9193	rs1165154	SLC17A1	intron_variant;intron_variant,NMD_transcript_variant	c.616+2080A>G	NA	NA	ethyl 2-{3-oxo-2-[(2E)-5-{[3,4,5-trihydroxy-6-(hydroxymethyl)oxan-2-yl]oxy}pent-2-en-1-yl]cyclopentyl}acetate
chr4	68625465	G	T	T	0.331454	-0.395895	0.0531528	2.49272e-13	0.264925	-0.370214	0.060037	1.21896e-09	pk5864	rs13121671	-	downstream_gene_variant	NA	NA	NA	Chenodeoxycholic acid 24-acyl-.beta.-D-glucuronide
chr4	129113042	A	AAAC	AAAC	0.382573	0.3751	0.0370508	2.50468e-23	0.735994	0.321807	0.0618224	2.5457e-07	pk8846	NA	NA	NA	NA	NA	NA	1,4-diethyl 2,3-dihydroxybutanedioate
chr4	186227233	T	C	C	0.496251	-0.381878	0.0355228	5.43285e-26	0.274194	-0.282972	0.0598405	2.73176e-06	pk4344	rs4253238	KLKB1	upstream_gene_variant;intron_variant	c.-149-207C>T	NA	NA	Pro-Pro
chr5	177409531	G	A	A	0.253864	-0.396885	0.0452431	5.47181e-18	0.434488	-0.429346	0.0520398	8.74245e-16	pk4344	rs1801020,COSV53690047,CR982412	F12;GRK6	5_prime_UTR_variant;intron_variant;upstream_gene_variant;5_prime_UTR_variant,NMD_transcript_variant;non_coding_transcript_exon_variant	c.-4T>C;c.-45+6005A>G;c.-45+4974A>G;n.45T>C;n.100T>C	NA	NA	Pro-Pro
chr4	186229324	G	A	A	0.495235	-0.428255	0.0350341	8.78793e-33	0.274194	-0.18298	0.0602949	0.00249634	pk1503	rs3775298	KLKB1	intron_variant;intron_variant,non_coding_transcript_variant	c.58+1071A>G;c.-57+1071A>G;n.88+1071A>G;c.-57+335A>G	NA	NA	2-(2-{[1-(1-{2-amino-5-[(diaminomethylidene)amino]pentanoyl}pyrrolidine-2-carbonyl)pyrrolidin-2-yl]formamido}acetamido)-3-phenylpropanoic acid
chr5	177414338	C	T	T	0.258846	-0.361938	0.0449917	1.9478e-15	0.809453	-0.310764	0.0704743	1.20745e-05	pk1503	rs2545801	F12;GRK6	upstream_gene_variant;intron_variant;intron_variant,non_coding_transcript_variant	c.-45+10812T>C;c.-45+9781T>C;n.78+2168A>G	NA	NA	2-(2-{[1-(1-{2-amino-5-[(diaminomethylidene)amino]pentanoyl}pyrrolidine-2-carbonyl)pyrrolidin-2-yl]formamido}acetamido)-3-phenylpropanoic acid
chr4	186229324	G	A	A	0.495235	-0.372656	0.0354163	5.24536e-25	0.274194	-0.258799	0.0601272	1.91454e-05	pk6371	rs3775298	KLKB1	intron_variant;intron_variant,non_coding_transcript_variant	c.58+1071A>G;c.-57+1071A>G;n.88+1071A>G;c.-57+335A>G	NA	NA	Pro-Pro
chr4	186229324	G	A	A	0.495235	-0.34635	0.0356864	1.27025e-21	0.274194	-0.178625	0.0603527	0.00318337	pk5517	rs3775298	KLKB1	intron_variant;intron_variant,non_coding_transcript_variant	c.58+1071A>G;c.-57+1071A>G;n.88+1071A>G;c.-57+335A>G	NA	NA	DL-Phenylalanine
chr4	186229324	G	A	A	0.495235	-0.343848	0.03571	2.56308e-21	0.274194	-0.154945	0.0603127	0.0104041	pk4314	rs3775298	KLKB1	intron_variant;intron_variant,non_coding_transcript_variant	c.58+1071A>G;c.-57+1071A>G;n.88+1071A>G;c.-57+335A>G	NA	NA	NA
chr4	186229324	G	A	A	0.495235	-0.337259	0.0357089	1.36374e-20	0.274194	-0.201708	0.0600183	0.000819409	pk4206	rs3775298	KLKB1	intron_variant;intron_variant,non_coding_transcript_variant	c.58+1071A>G;c.-57+1071A>G;n.88+1071A>G;c.-57+335A>G	NA	NA	2-Amino-1-phenylethanol
chr5	177409531	G	A	A	0.253864	-0.339347	0.0455301	1.66917e-13	0.434488	-0.360702	0.0528698	2.04691e-11	pk4206	rs1801020,COSV53690047,CR982412	F12;GRK6	5_prime_UTR_variant;intron_variant;upstream_gene_variant;5_prime_UTR_variant,NMD_transcript_variant;non_coding_transcript_exon_variant	c.-4T>C;c.-45+6005A>G;c.-45+4974A>G;n.45T>C;n.100T>C	NA	NA	2-Amino-1-phenylethanol
chr4	186229324	G	A	A	0.495235	-0.326312	0.0358115	2.59993e-19	0.274194	-0.209488	0.0602894	0.000542905	pk2401	rs3775298	KLKB1	intron_variant;intron_variant,non_coding_transcript_variant	c.58+1071A>G;c.-57+1071A>G;n.88+1071A>G;c.-57+335A>G	NA	NA	2-[(1-{2-[2-(2-{[1-(1-{2-amino-5-[(diaminomethylidene)amino]pentanoyl}pyrrolidine-2-carbonyl)pyrrolidin-2-yl]formamido}acetamido)-3-phenylpropanamido]-3-hydroxypropanoyl}pyrrolidin-2-yl)formamido]-3-phenylpropanoic acid
chr4	186229324	G	A	A	0.495235	-0.294613	0.0360258	6.22329e-16	0.274194	-0.159137	0.0606541	0.00888769	pk5715	rs3775298	KLKB1	intron_variant;intron_variant,non_coding_transcript_variant	c.58+1071A>G;c.-57+1071A>G;n.88+1071A>G;c.-57+335A>G	NA	NA	4-(acetyloxy)-6-[(6-{[10-(acetyloxy)-5-methoxy-9,16-dimethyl-2-oxo-7-(2-oxoethyl)-4-(propanoyloxy)-1-oxacyclohexadeca-11,13-dien-6-yl]oxy}-4-(dimethylamino)-5-hydroxy-2-methyloxan-3-yl)oxy]-2,4-dimethyloxan-3-yl propanoate
chr4	186229324	G	A	A	0.495235	-0.291027	0.0360401	1.39955e-15	0.274194	-0.14434	0.0605587	0.0174156	pk8749	rs3775298	KLKB1	intron_variant;intron_variant,non_coding_transcript_variant	c.58+1071A>G;c.-57+1071A>G;n.88+1071A>G;c.-57+335A>G	NA	NA	[(2S)-3-({[(2R)-2-[(4Z,7Z,10Z,13Z,16Z,19Z)-docosa-4,7,10,13,16,19-hexaenoyloxy]-3-[(9Z,12Z)-octadeca-9,12-dienoyloxy]propoxy](hydroxy)phosphoryl}oxy)-2-hydroxypropoxy]phosphonic acid
chr4	186229324	G	A	A	0.495235	-0.285175	0.0360945	5.42119e-15	0.274194	-0.176358	0.060331	0.00357647	pk4235	rs3775298	KLKB1	intron_variant;intron_variant,non_coding_transcript_variant	c.58+1071A>G;c.-57+1071A>G;n.88+1071A>G;c.-57+335A>G	NA	NA	tert-butyl 3-[14-methoxy-2-(2-methylpropyl)-4,7-dioxo-3,6,17-triazatetracyclo[8.7.0.0^{3,8}.0^{11,16}]heptadeca-1(10),11(16),12,14-tetraen-5-yl]propanoate
chr4	186229324	G	A	A	0.495235	-0.283202	0.0360934	8.22921e-15	0.274194	-0.157977	0.0605139	0.00923174	pk11903	rs3775298	KLKB1	intron_variant;intron_variant,non_coding_transcript_variant	c.58+1071A>G;c.-57+1071A>G;n.88+1071A>G;c.-57+335A>G	NA	NA	1-[3-(1H-imidazol-5-yl)-2-[(5-oxopyrrolidin-2-yl)formamido]propanoyl]-3,3-dimethylpyrrolidine-2-carboxamide
chr4	186229324	G	A	A	0.495235	-0.276554	0.0361244	3.48362e-14	0.274194	-0.164219	0.0604419	0.00675078	pk11702	rs3775298	KLKB1	intron_variant;intron_variant,non_coding_transcript_variant	c.58+1071A>G;c.-57+1071A>G;n.88+1071A>G;c.-57+335A>G	NA	NA	2-(2-{[1-(1-{2-amino-5-[(diaminomethylidene)amino]pentanoyl}pyrrolidine-2-carbonyl)pyrrolidin-2-yl]formamido}acetamido)-3-phenylpropanoic acid
chr4	186230988	T	C	C	0.497277	-0.390153	0.0353963	3.41813e-27	0.358345	-0.157764	0.0565706	0.00543396	pk5238	rs4241815	KLKB1	intron_variant;intron_variant,non_coding_transcript_variant	c.59-1139C>T;c.-56-1139C>T;n.89-1139C>T	NA	NA	Pro-Pro
chr5	177412897	C	T	T	0.25251	-0.380807	0.0451723	9.16513e-17	0.456489	-0.378899	0.0540489	6.02868e-12	pk5238	rs2731673	F12;GRK6	upstream_gene_variant;intron_variant;intron_variant,non_coding_transcript_variant	c.-45+9371T>C;c.-45+8340T>C;n.79-3345A>G	NA	NA	Pro-Pro
chr4	186230988	T	C	C	0.497277	-0.275591	0.0360783	3.95326e-14	0.358345	-0.08875	0.0569655	0.119694	pk11969	rs4241815	KLKB1	intron_variant;intron_variant,non_coding_transcript_variant	c.59-1139C>T;c.-56-1139C>T;n.89-1139C>T	NA	NA	NA
chr4	186236304	G	T	T	0.497958	-0.36968	0.0355641	1.83235e-24	0.363445	-0.051063	0.0566959	0.368085	pk4430	rs4253252	KLKB1	intron_variant;intron_variant,non_coding_transcript_variant	c.329-477T>G;c.215-477T>G;n.359-477T>G	NA	NA	2-(5-benzyl-11-{3-[(diaminomethylidene)amino]propyl}-7-methyl-3,6,9,12,15-pentaoxo-8-(propan-2-yl)-1,4,7,10,13-pentaazacyclopentadecan-2-yl)acetic acid
chr4	186239894	A	G	G	0.496937	-0.386268	0.0354879	1.39612e-26	0.355042	-0.159552	0.05786	0.00597487	pk4321	rs71640034	KLKB1	intron_variant;downstream_gene_variant;intron_variant,non_coding_transcript_variant	c.598+1529G>A;n.628+1529G>A;c.484+1529G>A	NA	NA	L-Phenylalanine
chr5	177412897	C	T	T	0.25251	-0.417235	0.0448136	5.3403e-20	0.456489	-0.447868	0.053863	5.47587e-16	pk4321	rs2731673	F12;GRK6	upstream_gene_variant;intron_variant;intron_variant,non_coding_transcript_variant	c.-45+9371T>C;c.-45+8340T>C;n.79-3345A>G	NA	NA	L-Phenylalanine
chr4	186253529	G	A	A	0.496256	-0.394075	0.0352308	6.35293e-28	0.404762	-0.214374	0.0534827	6.77024e-05	pk2692	rs4253311	KLKB1	intron_variant;downstream_gene_variant;intron_variant,non_coding_transcript_variant	c.1314-1059A>G;n.1375-1059A>G;c.1200-1059A>G	NA	NA	2-Amino-1-phenylethanol
chr5	177409531	G	A	A	0.253864	-0.437272	0.044876	1.08325e-21	0.434488	-0.506346	0.0517028	3.20635e-21	pk2692	rs1801020,COSV53690047,CR982412	F12;GRK6	5_prime_UTR_variant;intron_variant;upstream_gene_variant;5_prime_UTR_variant,NMD_transcript_variant;non_coding_transcript_exon_variant	c.-4T>C;c.-45+6005A>G;c.-45+4974A>G;n.45T>C;n.100T>C	NA	NA	2-Amino-1-phenylethanol
chr4	186253529	G	A	A	0.496256	-0.381711	0.0354422	4.44183e-26	0.404762	-0.215868	0.0534668	5.99922e-05	pk1238	rs4253311	KLKB1	intron_variant;downstream_gene_variant;intron_variant,non_coding_transcript_variant	c.1314-1059A>G;n.1375-1059A>G;c.1200-1059A>G	NA	NA	Gly-Phe
chr5	177412889	G	T	T	0.252896	-0.424141	0.0451449	2.52353e-20	0.467988	-0.443186	0.0537735	9.51992e-16	pk1238	rs2731674	F12;GRK6	upstream_gene_variant;intron_variant;intron_variant,non_coding_transcript_variant;TF_binding_site_variant	c.-45+9363T>G;c.-45+8332T>G;n.79-3337A>C	NA	NA	Gly-Phe
chr4	186253529	G	A	A	0.496256	-0.360012	0.0356111	2.87298e-23	0.404762	-0.182577	0.0537751	0.000724409	pk6958	rs4253311	KLKB1	intron_variant;downstream_gene_variant;intron_variant,non_coding_transcript_variant	c.1314-1059A>G;n.1375-1059A>G;c.1200-1059A>G	NA	NA	4-[7-hydroxy-5-methoxy-6-(3-methylbut-2-en-1-yl)-3,4-dihydro-2H-1-benzopyran-3-yl]-2-(3-methylbut-2-en-1-yl)benzene-1,3-diol
chr5	177412889	G	T	T	0.252896	-0.338074	0.0455473	2.08573e-13	0.467988	-0.423665	0.0541694	2.14821e-14	pk6958	rs2731674	F12;GRK6	upstream_gene_variant;intron_variant;intron_variant,non_coding_transcript_variant;TF_binding_site_variant	c.-45+9363T>G;c.-45+8332T>G;n.79-3337A>C	NA	NA	4-[7-hydroxy-5-methoxy-6-(3-methylbut-2-en-1-yl)-3,4-dihydro-2H-1-benzopyran-3-yl]-2-(3-methylbut-2-en-1-yl)benzene-1,3-diol
chr5	35037576	A	G	G	0.102351	0.519875	0.0610422	4.0881e-17	0.0998594	0.00832727	0.090023	0.926326	pk11288	rs40199	AGXT2	intron_variant;intron_variant,non_coding_transcript_variant	c.363-511C>T;n.272-511C>T	NA	NA	2-(2-methylprop-2-enamido)pentanedioic acid
chr5	35039381	T	C	C	0.102431	0.534023	0.0609344	5.2472e-18	NA	NA	NA	NA	pk11243	rs37370,CM1315061,COSV51492175	AGXT2	missense_variant;non_coding_transcript_exon_variant;regulatory_region_variant	c.305G>A;n.214G>A	p.Ser102Asn	NA	2-amino-5-{[4-oxo-5-(2,3,4-trihydroxybutyl)imidazolidin-2-ylidene]amino}pentanoic acid
chr1	85325119	CTCTTT	C	C	0.352861	0.33861	0.0377952	9.7763e-19	0.12465	0.142101	0.0832954	0.0884529	pk2651	NA	NA	NA	NA	NA	NA	3-Amino-5-morpholinomethyl-2-oxazolidinone
chr5	35044193	G	C	C	0.105208	-0.578477	0.0603983	4.20419e-21	NA	NA	NA	NA	pk2651	rs28305	AGXT2;PRLR	intron_variant;downstream_gene_variant;intron_variant,non_coding_transcript_variant	c.89-3530G>C;n.86+3612G>C	NA	NA	3-Amino-5-morpholinomethyl-2-oxazolidinone
chr5	35044193	G	C	C	0.105208	-0.449342	0.0611491	3.36441e-13	NA	NA	NA	NA	pk2140	rs28305	AGXT2;PRLR	intron_variant;downstream_gene_variant;intron_variant,non_coding_transcript_variant	c.89-3530G>C;n.86+3612G>C	NA	NA	N5-(1-Iminoethyl)-L-ornithine
chr6	4117080	G	GC	GC	0.308033	0.307248	0.0390004	6.45584e-15	0.357143	0.221038	0.0531999	3.65637e-05	pk1807	NA	NA	NA	NA	NA	NA	(2S)-1-(decanoyloxy)-3-(octanoyloxy)propan-2-yl tetradecanoate
chr6	25769561	A	C	C	0.38627	0.309731	0.0378375	5.85628e-16	0.0974755	-0.0175548	0.0882167	0.842324	pk9007	rs12209125	SLC17A4	intron_variant	c.297+371A>C;c.135+371A>C	NA	NA	N''-[2-({2-[(diaminomethylidene)amino]ethyl}disulfanyl)ethyl]guanidine
chr6	25787326	T	A	A	0.410935	0.274521	0.0376533	5.06157e-13	0.109944	-0.0432606	0.0846784	0.609595	pk4499	rs1937130	SLC17A1	intron_variant;intron_variant,NMD_transcript_variant	c.*3-4108A>T;c.*658-4108A>T	NA	Furan-2,5-dicarboxylic acid	Citric acid
chr6	25795743	A	ACACACC	ACACACC	0.430479	0.350088	0.0373442	2.57569e-20	0.139356	0.0520304	0.0766394	0.497426	pk2129	NA	NA	NA	NA	NA	NA	2-[2,3-dihydroxy-1-(4-hydroxy-3-methoxyphenyl)propoxy]-6-(hydroxymethyl)oxane-3,4,5-triol
chr6	25795743	A	ACACACC	ACACACC	0.430479	0.325026	0.0375388	1.25341e-17	0.139356	0.0900502	0.0766136	0.240241	pk9116	NA	NA	NA	NA	NA	NA	N-(3,5-dichlorophenyl)-2-hydroxy-2-methylbut-3-enamide
chr6	25795743	A	ACACACC	ACACACC	0.430479	0.307448	0.0375539	5.8208e-16	0.139356	0.000303505	0.0768648	0.996851	pk11835	NA	NA	NA	NA	NA	NA	1,2,3,4-tetrahydroisoquinoline-7-sulfonamide
chr6	25798704	A	G	G	0.428766	0.332503	0.0372354	1.25802e-18	0.139356	-0.0469204	0.0765603	0.54017	pk9129	rs1165215	SLC17A1	intron_variant;intron_variant,NMD_transcript_variant;downstream_gene_variant;3_prime_UTR_variant	c.*2+79C>T;c.*657+79C>T;c.*81C>T	NA	NA	1,3-Diaminopropane-N,N,N',N'-tetraacetic acid
chr6	25812922	A	G	G	0.428182	0.311219	0.0373331	1.75168e-16	0.139356	0.131657	0.0767404	0.0866746	pk5401	rs1165196,CM086146	SLC17A1	missense_variant;3_prime_UTR_variant,NMD_transcript_variant;intron_variant	c.806C>T;c.*57C>T;c.735+173C>T	p.Thr269Ile	Deoxynivalenol	2-Butenoic acid, 2-methyl-, 1-(2,5-dihydro-5-oxo-2-furanyl)-4,5-dihydroxy-2-hexen-1-yl ester
chr6	160139848	CATG	C	C	0.15773	-0.487287	0.0489232	1.2269e-22	0.0590717	-0.245306	0.114554	0.0325873	pk666	NA	NA	NA	NA	NA	Butanoylcarnitine	(R)-Butyrylcarnitine
chr6	160139848	CATG	C	C	0.15773	-0.429632	0.0493086	8.06119e-18	0.0590717	-0.0255716	0.114484	0.823318	pk11022	NA	NA	NA	NA	NA	NA	N-3-Hydroxydecanoyl-L-homoserine lactone
chr6	160139848	CATG	C	C	0.15773	-0.427992	0.0493753	1.174e-17	0.0590717	-0.239463	0.114552	0.0369405	pk3863	NA	NA	NA	NA	NA	NA	2-hexadecanamido-3-(1H-indol-3-yl)propanoic acid
chr6	160231826	C	T	T	0.105986	-0.4678	0.0608735	2.85677e-14	0.188666	-0.322416	0.0665485	1.56828e-06	pk8354	rs315978	SLC22A2	intron_variant;intron_variant,non_coding_transcript_variant	c.1502-7022A>G;n.541-7022A>G;n.1399-7022A>G	NA	NA	1-Benzylpyrrolidine-3-carboxylic acid
chr6	160248049	G	A	A	0.0973757	-0.982639	0.0573298	4.63082e-60	0.134146	-0.667209	0.0754245	7.64312e-18	pk1818	rs316020	SLC22A2	intron_variant;upstream_gene_variant;intron_variant,non_coding_transcript_variant;regulatory_region_variant	c.780-751T>C;c.843-751T>C;n.740-751T>C	NA	NA	(2E)-1-(4-Methoxyphenyl)-3-(4-pyridinyl)-2-propen-1-one
chr6	160248049	G	A	A	0.0973757	-0.89498	0.0582782	2.13883e-49	0.134146	-0.653292	0.075166	2.62874e-17	pk7750	rs316020	SLC22A2	intron_variant;upstream_gene_variant;intron_variant,non_coding_transcript_variant;regulatory_region_variant	c.780-751T>C;c.843-751T>C;n.740-751T>C	NA	NA	(3R)-3-hydroxydecanedioic acid
chr6	160248049	G	A	A	0.0973757	-0.738675	0.0599486	3.09372e-33	0.134146	-0.461634	0.0777749	4.65327e-09	pk34043	rs316020	SLC22A2	intron_variant;upstream_gene_variant;intron_variant,non_coding_transcript_variant;regulatory_region_variant	c.780-751T>C;c.843-751T>C;n.740-751T>C	NA	NA	9-hydroxy-2-(2-hydroxypropan-2-yl)-2H,3H,7H-furo[3,2-g]chromen-7-one
chr8	18414867	T	C	C	0.226344	0.960275	0.0360802	1.61654e-127	0.381653	0.552199	0.0500204	3.0764e-26	pk15236	rs4921913	-	intergenic_variant	NA	NA	NA	4-[(1R)-2-amino-1-hydroxyethyl]benzene-1,2-diol
chr8	18414956	A	G	G	0.225323	0.603382	0.0411802	1.88602e-45	0.381653	0.258058	0.0532092	1.52244e-06	pk14641	rs4921915	-	intergenic_variant	NA	NA	NA	4-(2-aminoethyl)benzene-1,2-diol
chr8	18414956	A	G	G	0.225323	0.325241	0.0431616	8.50569e-14	0.381653	0.0421385	0.0539843	0.435318	pk1023	rs4921915	-	intergenic_variant	NA	NA	1,7-dimethylxanthine	5-Acetylamino-6-amino-3-methyluracil
chr8	18415125	C	T	T	0.225664	0.492089	0.0420772	2.90586e-30	0.380252	0.180495	0.0536623	0.000811314	pk1952	rs35570672	-	regulatory_region_variant;intergenic_variant	NA	NA	4-acetamidobutanoic acid	2-(2-methylpropanamido)acetic acid
chr8	18415125	C	T	T	0.225664	0.34799	0.0430542	1.31945e-15	0.380252	0.0559667	0.0540393	0.300714	pk863	rs35570672	-	regulatory_region_variant;intergenic_variant	NA	NA	NA	5-Acetylamino-6-amino-3-methyluracil
chr8	18415125	C	T	T	0.225664	0.334011	0.0432408	2.07728e-14	0.380252	0.0758737	0.054147	0.16158	pk2147	rs35570672	-	regulatory_region_variant;intergenic_variant	NA	NA	NA	N-nitrosopyrazin-2-amine
chr8	18415790	C	G	G	0.225323	0.366008	0.0430023	4.21069e-17	0.378151	0.123051	0.0538488	0.0226036	pk48752	rs1495743	-	intergenic_variant	NA	NA	4-acetamidobutanoic acid	2-(2-methylpropanamido)acetic acid
chr9	114321523	C	A	A	0.0725694	0.591371	0.0701361	8.21498e-17	NA	NA	NA	NA	pk3141	rs150611042	ORM1	upstream_gene_variant, regulatory_region_variant	NA	NA	NA	2-(2,6-Dimethyl-4-morpholinyl)-6-(3-methyl-1-piperidinyl)-5-nitro-4-pyrimidinamine
chr9	128937930	C	T	T	0.390402	0.69248	0.0327751	1.19237e-86	0.398459	0.716259	0.0465352	2.81721e-46	pk7942	rs10113912	PHYHD1	intron_variant;3_prime_UTR_variant,NMD_transcript_variant;downstream_gene_variant;intron_variant,NMD_transcript_variant;upstream_gene_variant	c.435+1285C>T;c.394+152C>T;c.457+152C>T;c.*126C>T;c.30+152C>T;c.*308+152C>T;c.153+1285C>T	NA	NA	2-(butan-2-yl)-4,6-dinitrophenol
chr9	128937930	C	T	T	0.390402	0.470358	0.0354138	4.38806e-38	0.398459	0.482396	0.0509219	4.05543e-20	pk3552	rs10113912	PHYHD1	intron_variant;3_prime_UTR_variant,NMD_transcript_variant;downstream_gene_variant;intron_variant,NMD_transcript_variant;upstream_gene_variant	c.435+1285C>T;c.394+152C>T;c.457+152C>T;c.*126C>T;c.30+152C>T;c.*308+152C>T;c.153+1285C>T	NA	NA	Cytosine
chr9	128937930	C	T	T	0.390402	0.448592	0.0355239	9.12795e-35	0.398459	0.475688	0.0508227	1.0585e-19	pk13503	rs10113912	PHYHD1	intron_variant;3_prime_UTR_variant,NMD_transcript_variant;downstream_gene_variant;intron_variant,NMD_transcript_variant;upstream_gene_variant	c.435+1285C>T;c.394+152C>T;c.457+152C>T;c.*126C>T;c.30+152C>T;c.*308+152C>T;c.153+1285C>T	NA	NA	1-(2-sulfanylidenepyrrolidin-3-yl)-1H,2H,3H,4H,9H-pyrido[3,4-b]indole-3-carboxylic acid
chr9	129148526	T	A	A	0.31484	-0.29143	0.0378166	2.37949e-14	0.30042	-0.0640303	0.0576332	0.26695	pk8875	rs4713,COSV61234788	PTPA	3_prime_UTR_variant;downstream_gene_variant	c.*1062A>T	NA	Succinylcarnitine	3-(.beta.-D-Glucopyranosyloxy)-2-methylbutanenitrile
chr10	94935594	T	A	A	0.171438	0.575807	0.0473782	1.93636e-32	NA	NA	NA	NA	pk7452	rs12782374	CYP2C9, MTND4P20	upstream_gene_variant, downstream_gene_variant	NA	NA	NA	Heptanedioic acid, 1-(2-cyclopentylidenehydrazide)
chr10	98384252	T	TGAC	TGAC	0.359547	-0.352974	0.0391564	6.11891e-19	0.664797	0.0196796	0.0561378	0.726025	pk5490	NA	NA	NA	NA	NA	NA	(2E)-2-(thiophen-2-ylmethylidene)-1,6-dioxaspiro[4.4]non-3-ene
chr10	98386156	A	G	G	0.361359	-0.999976	0.0300899	2.25156e-180	0.768908	-0.5	0.0610783	1.17713e-15	pk2279	rs10883083	PYROXD2	intron_variant;downstream_gene_variant;intron_variant,non_coding_transcript_variant	c.1554+1045T>C;n.2440+1045T>C	NA	NA	N.epsilon.-Methyl-L-lysine
chr10	98388419	A	G	G	0.363855	-1.06526	0.0283623	4.88462e-216	0.768908	-0.664443	0.0583936	1.19254e-27	pk4061	rs2147896,COSV65329770	PYROXD2	missense_variant;non_coding_transcript_exon_variant;intron_variant,non_coding_transcript_variant;regulatory_region_variant	c.1382T>C;n.18T>C;n.2334-1112T>C	p.Met461Thr	NA	NA
chr10	98388419	A	G	G	0.363855	-1.06995	0.0282496	1.19577e-218	0.768908	-0.637635	0.0585911	1.3492e-25	pk551	rs2147896,COSV65329770	PYROXD2	missense_variant;non_coding_transcript_exon_variant;intron_variant,non_coding_transcript_variant;regulatory_region_variant	c.1382T>C;n.18T>C;n.2334-1112T>C	p.Met461Thr	L-CARNITINE	N.epsilon.-Methyl-L-lysine
chr11	61781553	G	A	A	0.322222	-0.526691	0.0400747	4.77863e-37	0.0917367	-0.332618	0.0915852	0.000301957	pk108	rs174533,COSV53888955	MYRF;TMEM258	intron_variant;intron_variant,non_coding_transcript_variant;downstream_gene_variant;upstream_gene_variant;intron_variant,NMD_transcript_variant	c.2660-20G>A;c.2765-20G>A;n.1102-20G>A;n.249-2470C>T;n.1105-20G>A;n.361-20G>A;c.2130-20G>A;c.530-20G>A	NA	NA	2-Oleoyl-1-palmitoyl-sn-glycero-3-phosphocholine
chr11	61781553	G	A	A	0.322222	-0.490452	0.040522	5.79049e-32	0.0917367	-0.372561	0.0911475	4.86542e-05	pk8442	rs174533,COSV53888955	MYRF;TMEM258	intron_variant;intron_variant,non_coding_transcript_variant;downstream_gene_variant;upstream_gene_variant;intron_variant,NMD_transcript_variant	c.2660-20G>A;c.2765-20G>A;n.1102-20G>A;n.249-2470C>T;n.1105-20G>A;n.361-20G>A;c.2130-20G>A;c.530-20G>A	NA	NA	(5S,6R,7E,9E,11Z,14Z)-6-{[(2R)-2-amino-3-{[(2S)-1-(henicosanoyloxy)-3-hydroxypropan-2-yl]oxy}-3-oxopropyl]sulfanyl}-5-hydroxyicosa-7,9,11,14-tetraenoic acid
chr11	61781553	G	A	A	0.322222	-0.305799	0.0415284	3.24055e-13	0.0917367	-0.156029	0.0922797	0.0913139	pk8563	rs174533,COSV53888955	MYRF;TMEM258	intron_variant;intron_variant,non_coding_transcript_variant;downstream_gene_variant;upstream_gene_variant;intron_variant,NMD_transcript_variant	c.2660-20G>A;c.2765-20G>A;n.1102-20G>A;n.249-2470C>T;n.1105-20G>A;n.361-20G>A;c.2130-20G>A;c.530-20G>A	NA	NA	(2-{[(2S,3R,4E)-3-hydroxy-2-[(6E,8Z,11Z,14Z)-5-oxoicosa-6,8,11,14-tetraenamido]octadec-4-en-1-yl phosphono]oxy}ethyl)trimethylazanium
chr11	61784455	A	C	C	0.32367	0.322386	0.0414549	1.5495e-14	0.0896359	0.293829	0.0921072	0.00148566	pk4187	rs174536,COSV53892891	TMEM258;MYRF	downstream_gene_variant;intron_variant;intron_variant,non_coding_transcript_variant;non_coding_transcript_exon_variant;intron_variant,NMD_transcript_variant;regulatory_region_variant	c.3180+70A>C;c.3300+70A>C;n.1622+70A>C;n.248+5330T>G;n.2269A>C;c.2665+70A>C;c.*204+70A>C;c.286+70A>C	NA	NA	1-Hexadecyl-2-(5Z,8Z,11Z,14Z-eicosatetraenoyl)-sn-glycero-3-phosphocholine
chr11	61785208	G	T	T	0.320381	-0.511669	0.0399143	1.96767e-35	0.0889356	-0.390145	0.0918016	2.42778e-05	pk6086	rs174537	TMEM258;MYRF	downstream_gene_variant;intron_variant;intron_variant,non_coding_transcript_variant;non_coding_transcript_exon_variant;intron_variant,NMD_transcript_variant	c.3181-592G>T;c.3301-592G>T;n.1623-592G>T;n.248+4577C>A;n.3022G>T;c.2666-592G>T;c.*205-592G>T;c.287-505G>T	NA	NA	[(2S)-2,3-dihydroxypropoxy][(2R)-3-[(11Z,14Z)-icosa-11,14-dienoyloxy]-2-{[(5R,6R,7Z,9Z,11E,13E,15S,17Z)-5,6,15-trihydroxyicosa-7,9,11,13,17-pentaenoyl]oxy}propoxy]phosphinic acid
chr11	61785208	G	T	T	0.320381	-0.475025	0.0401701	1.16494e-30	0.0889356	-0.353412	0.0919946	0.000133267	pk5210	rs174537	TMEM258;MYRF	downstream_gene_variant;intron_variant;intron_variant,non_coding_transcript_variant;non_coding_transcript_exon_variant;intron_variant,NMD_transcript_variant	c.3181-592G>T;c.3301-592G>T;n.1623-592G>T;n.248+4577C>A;n.3022G>T;c.2666-592G>T;c.*205-592G>T;c.287-505G>T	NA	NA	Imidodicarbonimidic diamide, N-(4-chlorophenyl)-N'-[6-[[(cyanoamino)iminomethyl]amino]hexyl]-
chr11	61785208	G	T	T	0.320381	-0.407764	0.0411499	2.46789e-22	0.0889356	-0.235118	0.0925401	0.0112767	pk4740	rs174537	TMEM258;MYRF	downstream_gene_variant;intron_variant;intron_variant,non_coding_transcript_variant;non_coding_transcript_exon_variant;intron_variant,NMD_transcript_variant	c.3181-592G>T;c.3301-592G>T;n.1623-592G>T;n.248+4577C>A;n.3022G>T;c.2666-592G>T;c.*205-592G>T;c.287-505G>T	NA	NA	[(2R)-2-({7-[(1R,2R,3R,5S)-3,5-dihydroxy-2-[(1E,3S)-3-hydroxyoct-1-en-1-yl]cyclopentyl]heptanoyl}oxy)-3-(nonadecanoyloxy)propoxy]phosphonic acid
chr11	61785208	G	T	T	0.320381	-0.395831	0.0410244	2.69575e-21	0.0889356	-0.261261	0.0926498	0.00493977	pk8580	rs174537	TMEM258;MYRF	downstream_gene_variant;intron_variant;intron_variant,non_coding_transcript_variant;non_coding_transcript_exon_variant;intron_variant,NMD_transcript_variant	c.3181-592G>T;c.3301-592G>T;n.1623-592G>T;n.248+4577C>A;n.3022G>T;c.2666-592G>T;c.*205-592G>T;c.287-505G>T	NA	NA	[(2S)-2,3-dihydroxypropoxy][(2R)-3-[(5Z,8Z,11Z)-icosa-5,8,11-trienoyloxy]-2-{[(5R,6R,7Z,9Z,11E,13E,15S,17Z)-5,6,15-trihydroxyicosa-7,9,11,13,17-pentaenoyl]oxy}propoxy]phosphinic acid
chr11	61785208	G	T	T	0.320381	-0.324078	0.0415761	1.35111e-14	0.0889356	-0.0721458	0.0926878	0.43661	pk6574	rs174537	TMEM258;MYRF	downstream_gene_variant;intron_variant;intron_variant,non_coding_transcript_variant;non_coding_transcript_exon_variant;intron_variant,NMD_transcript_variant	c.3181-592G>T;c.3301-592G>T;n.1623-592G>T;n.248+4577C>A;n.3022G>T;c.2666-592G>T;c.*205-592G>T;c.287-505G>T	NA	NA	1,2,3,4-tetrachloro-5-(2,3,4,5-tetrachlorophenyl)benzene
chr11	61785208	G	T	T	0.320381	-0.317127	0.0418813	7.11388e-14	0.0889356	-0.0894908	0.0929611	0.336045	pk6385	rs174537	TMEM258;MYRF	downstream_gene_variant;intron_variant;intron_variant,non_coding_transcript_variant;non_coding_transcript_exon_variant;intron_variant,NMD_transcript_variant	c.3181-592G>T;c.3301-592G>T;n.1623-592G>T;n.248+4577C>A;n.3022G>T;c.2666-592G>T;c.*205-592G>T;c.287-505G>T	NA	NA	(2S)-2-amino-5-[(E)-[amino(dimethylamino)methylidene]amino]pentanoic acid
chr11	61790331	T	C	C	0.331742	-0.491149	0.038983	2.4134e-34	0.675072	-0.0536792	0.0581467	0.356245	pk6602	rs102275	TMEM258;MYRF;FEN1;MIR611;FADS2	intron_variant,NMD_transcript_variant;downstream_gene_variant;upstream_gene_variant;intron_variant,non_coding_transcript_variant;intron_variant;non_coding_transcript_exon_variant	c.113+162A>G;n.111+162A>G;c.*81+44A>G;n.319A>G;c.*33+92A>G;c.98+162A>G	NA	NA	2-Despiperidyl-2-(5-carboxypentylamine)repaglinide
chr11	61790331	T	C	C	0.331742	-0.398183	0.0405888	6.19696e-22	0.675072	-0.118518	0.0583187	0.0425155	pk15770	rs102275	TMEM258;MYRF;FEN1;MIR611;FADS2	intron_variant,NMD_transcript_variant;downstream_gene_variant;upstream_gene_variant;intron_variant,non_coding_transcript_variant;intron_variant;non_coding_transcript_exon_variant	c.113+162A>G;n.111+162A>G;c.*81+44A>G;n.319A>G;c.*33+92A>G;c.98+162A>G	NA	NA	(2S)-2-({7-[(1R,2R,3R,5S)-3,5-dihydroxy-2-[(1E,3S)-3-hydroxyoct-1-en-1-yl]cyclopentyl]heptanoyl}oxy)-3-hydroxypropyl icosanoate
chr11	61790331	T	C	C	0.331742	-0.314587	0.0412115	4.52819e-14	0.675072	0.0195006	0.0579468	0.736578	pk3768	rs102275	TMEM258;MYRF;FEN1;MIR611;FADS2	intron_variant,NMD_transcript_variant;downstream_gene_variant;upstream_gene_variant;intron_variant,non_coding_transcript_variant;intron_variant;non_coding_transcript_exon_variant	c.113+162A>G;n.111+162A>G;c.*81+44A>G;n.319A>G;c.*33+92A>G;c.98+162A>G	NA	NA	(2-{[(2R)-2-[(4Z,7Z,10Z,13Z,16Z,19Z)-docosa-4,7,10,13,16,19-hexaenoyloxy]-3-(pentadecanoyloxy)propyl phosphono]oxy}ethyl)trimethylazanium
chr11	61790331	T	C	C	0.331742	0.29959	0.0410331	5.07231e-13	0.675072	0.100334	0.0582462	0.0854167	pk3110	rs102275	TMEM258;MYRF;FEN1;MIR611;FADS2	intron_variant,NMD_transcript_variant;downstream_gene_variant;upstream_gene_variant;intron_variant,non_coding_transcript_variant;intron_variant;non_coding_transcript_exon_variant	c.113+162A>G;n.111+162A>G;c.*81+44A>G;n.319A>G;c.*33+92A>G;c.98+162A>G	NA	NA	1-Hexadecyl-2-(8Z,11Z,14Z-eicosatrienoyl)-sn-glycero-3-phosphocholine
chr11	61790354	T	C	C	0.321967	-0.556214	0.0396056	1.0452e-41	0.0897616	-0.52149	0.0902001	1.11488e-08	pk7152	rs102274,COSV53891561	TMEM258;MYRF;FEN1;MIR611;FADS2	intron_variant,NMD_transcript_variant;downstream_gene_variant;upstream_gene_variant;intron_variant,non_coding_transcript_variant;intron_variant;non_coding_transcript_exon_variant	c.113+139A>G;n.111+139A>G;c.*81+21A>G;n.296A>G;c.*33+69A>G;c.98+139A>G	NA	NA	(2-{[9-(3,4-dimethyl-5-propylfuran-2-yl)nonanoyl]oxy}-3-{[11-(3,4-dimethyl-5-propylfuran-2-yl)undecanoyl]oxy}propoxy)[2-(trimethylazaniumyl)ethoxy]phosphinic acid
chr11	61790354	T	C	C	0.321967	-0.482358	0.0402913	2.40971e-31	0.0897616	-0.290488	0.0917214	0.00160659	pk4024	rs102274,COSV53891561	TMEM258;MYRF;FEN1;MIR611;FADS2	intron_variant,NMD_transcript_variant;downstream_gene_variant;upstream_gene_variant;intron_variant,non_coding_transcript_variant;intron_variant;non_coding_transcript_exon_variant	c.113+139A>G;n.111+139A>G;c.*81+21A>G;n.296A>G;c.*33+69A>G;c.98+139A>G	NA	NA	4-(2-fluorophenyl)-1,3,8-trimethyl-1H,6H,7H,8H-pyrazolo[3,4-e][1,4]diazepin-7-one
chr11	61790354	T	C	C	0.321967	-0.481578	0.0406048	8.02169e-31	0.0897616	-0.292769	0.0921595	0.00155458	pk190	rs102274,COSV53891561	TMEM258;MYRF;FEN1;MIR611;FADS2	intron_variant,NMD_transcript_variant;downstream_gene_variant;upstream_gene_variant;intron_variant,non_coding_transcript_variant;intron_variant;non_coding_transcript_exon_variant	c.113+139A>G;n.111+139A>G;c.*81+21A>G;n.296A>G;c.*33+69A>G;c.98+139A>G	NA	NA	(2S)-2-({7-[(1R,2R,3R,5S)-3,5-dihydroxy-2-[(1E,3S)-3-hydroxyoct-1-en-1-yl]cyclopentyl]heptanoyl}oxy)-3-hydroxypropyl henicosanoate
chr11	61790354	T	C	C	0.321967	0.423081	0.0406766	2.34165e-24	0.0897616	0.415756	0.090837	5.58062e-06	pk1625	rs102274,COSV53891561	TMEM258;MYRF;FEN1;MIR611;FADS2	intron_variant,NMD_transcript_variant;downstream_gene_variant;upstream_gene_variant;intron_variant,non_coding_transcript_variant;intron_variant;non_coding_transcript_exon_variant	c.113+139A>G;n.111+139A>G;c.*81+21A>G;n.296A>G;c.*33+69A>G;c.98+139A>G	NA	NA	2-({4-[(1,3-thiazol-2-yl)sulfamoyl]phenyl}carbamoyl)benzoic acid
chr11	61790354	T	C	C	0.321967	-0.407102	0.0408794	1.55927e-22	0.0897616	-0.323274	0.0915245	0.000439283	pk3812	rs102274,COSV53891561	TMEM258;MYRF;FEN1;MIR611;FADS2	intron_variant,NMD_transcript_variant;downstream_gene_variant;upstream_gene_variant;intron_variant,non_coding_transcript_variant;intron_variant;non_coding_transcript_exon_variant	c.113+139A>G;n.111+139A>G;c.*81+21A>G;n.296A>G;c.*33+69A>G;c.98+139A>G	NA	NA	(2-aminoethoxy)[(2R)-2-[(7Z,10Z,13Z,16Z)-docosa-7,10,13,16-tetraenoyloxy]-3-hydroxypropoxy]phosphinic acid
chr11	61790354	T	C	C	0.321967	-0.347806	0.0416224	1.70478e-16	0.0897616	-0.338256	0.0914223	0.000232554	pk1879	rs102274,COSV53891561	TMEM258;MYRF;FEN1;MIR611;FADS2	intron_variant,NMD_transcript_variant;downstream_gene_variant;upstream_gene_variant;intron_variant,non_coding_transcript_variant;intron_variant;non_coding_transcript_exon_variant	c.113+139A>G;n.111+139A>G;c.*81+21A>G;n.296A>G;c.*33+69A>G;c.98+139A>G	NA	NA	(2S)-2-({7-[(1R,2R,3R,5S)-3,5-dihydroxy-2-[(1E,3S)-3-hydroxyoct-1-en-1-yl]cyclopentyl]heptanoyl}oxy)-3-hydroxypropyl docosanoate
chr11	61790354	T	C	C	0.321967	-0.330211	0.0412553	2.73098e-15	0.0897616	-0.248657	0.0920177	0.0070533	pk5821	rs102274,COSV53891561	TMEM258;MYRF;FEN1;MIR611;FADS2	intron_variant,NMD_transcript_variant;downstream_gene_variant;upstream_gene_variant;intron_variant,non_coding_transcript_variant;intron_variant;non_coding_transcript_exon_variant	c.113+139A>G;n.111+139A>G;c.*81+21A>G;n.296A>G;c.*33+69A>G;c.98+139A>G	NA	NA	NA
chr11	61796827	G	T	T	0.334395	0.32261	0.0415772	1.77083e-14	0.0868347	0.260882	0.0930634	0.0051983	pk5173	rs4246215,COSV57251547,CR095633	TMEM258;FEN1;FADS1;MIR611;FADS2	upstream_gene_variant;3_prime_UTR_variant;downstream_gene_variant;intron_variant;intron_variant,non_coding_transcript_variant;regulatory_region_variant	c.*323G>T;c.458-95G>T;n.49+3799G>T	NA	NA	28-{[(2E)-3-(3-hydroxy-4-methoxyphenyl)prop-2-enoyl]oxy}octacosyl (2E)-3-(3-hydroxy-4-methoxyphenyl)prop-2-enoate
chr11	61801834	C	G	G	0.321967	-0.464549	0.0403411	3.107e-29	0.0861345	-0.260472	0.0934754	0.00547149	pk311	rs174545,CR1510436	FEN1;FADS1;FADS2	downstream_gene_variant;3_prime_UTR_variant;intron_variant,non_coding_transcript_variant;upstream_gene_variant	c.*577G>C;n.49+8806C>G	NA	NA	[(2R)-2-({7-[(1R,2R,3R,5S)-3,5-dihydroxy-2-[(1E,3S)-3-hydroxyoct-1-en-1-yl]cyclopentyl]heptanoyl}oxy)-3-(icosanoyloxy)propoxy]phosphonic acid
chr11	61801834	C	G	G	0.321967	-0.335106	0.0414881	1.5489e-15	0.0861345	-0.232707	0.0943959	0.0139312	pk24978	rs174545,CR1510436	FEN1;FADS1;FADS2	downstream_gene_variant;3_prime_UTR_variant;intron_variant,non_coding_transcript_variant;upstream_gene_variant	c.*577G>C;n.49+8806C>G	NA	NA	NA
chr11	61803910	G	A	A	0.28179	-0.414874	0.0424429	8.37506e-22	0.0819328	-0.222981	0.0977773	0.0228773	pk4869	rs174549	FADS1;FADS2	intron_variant;5_prime_UTR_variant;intron_variant,non_coding_transcript_variant;upstream_gene_variant	c.1054-143C>T;c.631-143C>T;c.-155C>T;n.328-143C>T;c.127-143C>T;c.241-143C>T;n.49+10882G>A	NA	NA	[(2S)-2,3-dihydroxypropoxy][(2R)-3-[(9Z,11Z)-octadeca-9,11-dienoyloxy]-2-{[(5R,6R,7Z,9Z,11E,13E,15S,17Z)-5,6,15-trihydroxyicosa-7,9,11,13,17-pentaenoyl]oxy}propoxy]phosphinic acid
chr11	61803910	G	A	A	0.28179	-0.409537	0.0424922	2.92283e-21	0.0819328	-0.324134	0.0973052	0.000910293	pk2285	rs174549	FADS1;FADS2	intron_variant;5_prime_UTR_variant;intron_variant,non_coding_transcript_variant;upstream_gene_variant	c.1054-143C>T;c.631-143C>T;c.-155C>T;n.328-143C>T;c.127-143C>T;c.241-143C>T;n.49+10882G>A	NA	NA	2-(4-{5,9-dihydroxy-2,15-dimethyltetracyclo[8.7.0.0^{2,7}.0^{11,15}]heptadecan-14-yl}pentanamido)pentanedioic acid
chr11	61803910	G	A	A	0.28179	-0.397162	0.0427092	6.03047e-20	0.0819328	-0.16431	0.097636	0.0928427	pk12490	rs174549	FADS1;FADS2	intron_variant;5_prime_UTR_variant;intron_variant,non_coding_transcript_variant;upstream_gene_variant	c.1054-143C>T;c.631-143C>T;c.-155C>T;n.328-143C>T;c.127-143C>T;c.241-143C>T;n.49+10882G>A	NA	NA	(2-aminoethoxy)[(2R)-2-{[(5Z)-7-[(1S,5R)-5-[(1E,3S)-3-hydroxyoct-1-en-1-yl]-4-oxocyclopent-2-en-1-yl]hept-5-enoyl]oxy}-3-(icosanoyloxy)propoxy]phosphinic acid
chr11	61803910	G	A	A	0.28179	-0.381415	0.042583	1.16945e-18	0.0819328	-0.249367	0.0973321	0.010614	pk45734	rs174549	FADS1;FADS2	intron_variant;5_prime_UTR_variant;intron_variant,non_coding_transcript_variant;upstream_gene_variant	c.1054-143C>T;c.631-143C>T;c.-155C>T;n.328-143C>T;c.127-143C>T;c.241-143C>T;n.49+10882G>A	NA	NA	(5S,6R,7E,9E,11Z,14Z)-6-{[(2R)-2-amino-3-{[(2R)-1-({hydroxy[(2S)-2-hydroxy-3-(phosphonooxy)propoxy]phosphoryl}oxy)-3-[(22-methyltricosanoyl)oxy]propan-2-yl]oxy}-3-oxopropyl]sulfanyl}-5-hydroxyicosa-7,9,11,14-tetraenoic acid
chr11	61803910	G	A	A	0.28179	-0.332993	0.042887	1.68665e-14	0.0819328	-0.298124	0.0974816	0.00231093	pk1501	rs174549	FADS1;FADS2	intron_variant;5_prime_UTR_variant;intron_variant,non_coding_transcript_variant;upstream_gene_variant	c.1054-143C>T;c.631-143C>T;c.-155C>T;n.328-143C>T;c.127-143C>T;c.241-143C>T;n.49+10882G>A	NA	NA	(2,3-dihydroxypropoxy)[2-hydroxy-3-(octadecanoyloxy)propoxy]phosphinic acid
chr11	61806212	T	C	C	0.321174	-0.364933	0.0412271	2.88875e-18	0.0861345	-0.162683	0.0946989	0.0862564	pk8281	rs174551	FADS1;FADS2	intron_variant;downstream_gene_variant;upstream_gene_variant;intron_variant,non_coding_transcript_variant;5_prime_UTR_variant	c.976+452A>G;c.553+452A>G;n.263-1463A>G;c.-1402A>G;c.163+452A>G;n.49+13184T>C	NA	NA	Imidodicarbonimidic diamide, N-(4-chlorophenyl)-N'-[6-[[(cyanoamino)iminomethyl]amino]hexyl]-
chr11	61806212	T	C	C	0.321174	-0.308795	0.0420429	3.70843e-13	0.0861345	-0.301864	0.0945139	0.00146657	pk1506	rs174551	FADS1;FADS2	intron_variant;downstream_gene_variant;upstream_gene_variant;intron_variant,non_coding_transcript_variant;5_prime_UTR_variant	c.976+452A>G;c.553+452A>G;n.263-1463A>G;c.-1402A>G;c.163+452A>G;n.49+13184T>C	NA	NA	(2S)-2-{[(5E)-7-[(1R,2R,3R,5S)-3,5-dihydroxy-2-[(1E,3S)-3-hydroxyoct-1-en-1-yl]cyclopentyl]hept-5-enoyl]oxy}-3-hydroxypropyl henicosanoate
chr11	61811991	A	G	G	0.320238	-0.42609	0.0410536	2.90623e-24	0.0861345	-0.201595	0.0938703	0.0320881	pk4893	rs174554	FADS2;FADS1;MIR1908	upstream_gene_variant;intron_variant;downstream_gene_variant;splice_polypyrimidine_tract_variant,intron_variant,NMD_transcript_variant;intron_variant,non_coding_transcript_variant	c.684+480T>C;c.261+480T>C;c.527-13T>C;c.422+480T>C;n.7+486T>C;n.50-14041A>G	NA	NA	NA
chr11	61812288	T	C	C	0.281005	-0.441342	0.0423677	1.96474e-24	0.0819328	-0.271906	0.0975461	0.00545591	pk6846	rs174555	FADS2;FADS1;MIR1908	upstream_gene_variant;intron_variant;downstream_gene_variant;intron_variant,NMD_transcript_variant;intron_variant,non_coding_transcript_variant	c.684+183A>G;c.261+183A>G;c.526+183A>G;c.422+183A>G;n.7+189A>G;n.50-13744T>C	NA	NA	N-(4-{4-amino-2-ethyl-1H-imidazo[4,5-c]quinolin-1-yl}butyl)methanesulfonamide
chr11	61812288	T	C	C	0.281005	-0.394377	0.0427087	1.06778e-19	0.0819328	-0.150838	0.0976688	0.122947	pk1434	rs174555	FADS2;FADS1;MIR1908	upstream_gene_variant;intron_variant;downstream_gene_variant;intron_variant,NMD_transcript_variant;intron_variant,non_coding_transcript_variant	c.684+183A>G;c.261+183A>G;c.526+183A>G;c.422+183A>G;n.7+189A>G;n.50-13744T>C	NA	NA	14-(acetyloxy)-14-(methoxycarbonyl)-5,9-dimethyltetracyclo[11.2.1.0¬π,¬π‚Å∞.0‚Å¥,‚Åπ]hexadecane-5-carboxylic acid
chr11	61814292	T	C	C	0.287569	0.34984	0.042249	3.10215e-16	0.222772	0.109295	0.0629955	0.083191	pk11303	rs174560	FADS2;FADS1;MIR1908	upstream_gene_variant;intron_variant;downstream_gene_variant;intron_variant,NMD_transcript_variant;non_coding_transcript_exon_variant;intron_variant,non_coding_transcript_variant	c.376-939A>G;c.-48-939A>G;c.218-939A>G;c.-263-724A>G;c.-162-724A>G;c.225-1624A>G;c.-49+565A>G;c.-49+504A>G;c.-49+672A>G;c.-49+782A>G;n.358A>G;n.50-11740T>C	NA	NA	[(2-hexylcyclopentylidene)amino]thiourea
chr11	61815236	T	C	C	0.280612	-0.443889	0.0424772	1.42562e-24	0.0819328	-0.322132	0.0961841	0.000854001	pk4961	rs174561,COSV57246036	FADS2;FADS1;MIR1908	upstream_gene_variant;intron_variant;non_coding_transcript_exon_variant;intron_variant,NMD_transcript_variant;5_prime_UTR_variant;intron_variant,non_coding_transcript_variant;regulatory_region_variant;TF_binding_site_variant	c.375+1319A>G;n.5A>G;c.-48-1883A>G;c.217+1319A>G;c.-49+707A>G;c.-264+1181A>G;c.-163+550A>G;c.224+1319A>G;c.-49+1026A>G;n.947A>G;c.-489A>G;c.-49+1756A>G;c.-49+691A>G;n.50-10796T>C	NA	NA	(2S)-3-hydroxy-2-{[(5Z)-7-[(1S,5R)-5-[(1E,3S)-3-hydroxyoct-1-en-1-yl]-4-oxocyclopent-2-en-1-yl]hept-5-enoyl]oxy}propyl 22-methyltetracosanoate
chr11	61815236	T	C	C	0.280612	-0.378515	0.0434462	9.18951e-18	0.0819328	-0.329961	0.0965694	0.000670085	pk2415	rs174561,COSV57246036	FADS2;FADS1;MIR1908	upstream_gene_variant;intron_variant;non_coding_transcript_exon_variant;intron_variant,NMD_transcript_variant;5_prime_UTR_variant;intron_variant,non_coding_transcript_variant;regulatory_region_variant;TF_binding_site_variant	c.375+1319A>G;n.5A>G;c.-48-1883A>G;c.217+1319A>G;c.-49+707A>G;c.-264+1181A>G;c.-163+550A>G;c.224+1319A>G;c.-49+1026A>G;n.947A>G;c.-489A>G;c.-49+1756A>G;c.-49+691A>G;n.50-10796T>C	NA	NA	1-(1Z-Octadecenyl)-2-(5Z,8Z,11Z,14Z-eicosatetraenoyl)-sn-glycero-3-phosphocholine
chr11	61815236	T	C	C	0.280612	-0.37138	0.0427538	1.13858e-17	0.0819328	-0.226194	0.0975749	0.0207272	pk45893	rs174561,COSV57246036	FADS2;FADS1;MIR1908	upstream_gene_variant;intron_variant;non_coding_transcript_exon_variant;intron_variant,NMD_transcript_variant;5_prime_UTR_variant;intron_variant,non_coding_transcript_variant;regulatory_region_variant;TF_binding_site_variant	c.375+1319A>G;n.5A>G;c.-48-1883A>G;c.217+1319A>G;c.-49+707A>G;c.-264+1181A>G;c.-163+550A>G;c.224+1319A>G;c.-49+1026A>G;n.947A>G;c.-489A>G;c.-49+1756A>G;c.-49+691A>G;n.50-10796T>C	NA	NA	N-{1-[(1-carbamoyl-2-phenylethyl)carbamoyl]-3-methylbutyl}-5-cyclohexyl-3-hydroxy-4-[3-(1H-imidazol-2-yl)-2-[2-({1-[3-(1H-imidazol-5-yl)-2-(3-methylbutanamido)propanoyl]pyrrolidin-2-yl}formamido)-3-phenylpropanamido]propanamido]pentanamide
chr11	61815236	T	C	C	0.280612	-0.368699	0.0433145	4.78062e-17	0.0819328	-0.247006	0.0967727	0.0109078	pk4238	rs174561,COSV57246036	FADS2;FADS1;MIR1908	upstream_gene_variant;intron_variant;non_coding_transcript_exon_variant;intron_variant,NMD_transcript_variant;5_prime_UTR_variant;intron_variant,non_coding_transcript_variant;regulatory_region_variant;TF_binding_site_variant	c.375+1319A>G;n.5A>G;c.-48-1883A>G;c.217+1319A>G;c.-49+707A>G;c.-264+1181A>G;c.-163+550A>G;c.224+1319A>G;c.-49+1026A>G;n.947A>G;c.-489A>G;c.-49+1756A>G;c.-49+691A>G;n.50-10796T>C	NA	NA	(2S)-2-amino-3-({[(2R)-3-[(9Z)-hexadec-9-enoyloxy]-2-{[(5Z,7Z,10Z,13Z,16Z,19Z)-4-hydroxydocosa-5,7,10,13,16,19-hexaenoyl]oxy}propoxy](hydroxy)phosphoryl}oxy)propanoic acid
chr11	61815236	T	C	C	0.280612	-0.343136	0.043198	4.32671e-15	0.0819328	-0.242247	0.0967937	0.0125507	pk5250	rs174561,COSV57246036	FADS2;FADS1;MIR1908	upstream_gene_variant;intron_variant;non_coding_transcript_exon_variant;intron_variant,NMD_transcript_variant;5_prime_UTR_variant;intron_variant,non_coding_transcript_variant;regulatory_region_variant;TF_binding_site_variant	c.375+1319A>G;n.5A>G;c.-48-1883A>G;c.217+1319A>G;c.-49+707A>G;c.-264+1181A>G;c.-163+550A>G;c.224+1319A>G;c.-49+1026A>G;n.947A>G;c.-489A>G;c.-49+1756A>G;c.-49+691A>G;n.50-10796T>C	NA	NA	2-(diphenylmethyl)-N-[(2-methoxyphenyl)methyl]-1-azabicyclo[2.2.2]octan-3-amine
chr11	61815236	T	C	C	0.280612	-0.325162	0.0432428	1.03977e-13	0.0819328	-0.349811	0.0963254	0.000302231	pk3947	rs174561,COSV57246036	FADS2;FADS1;MIR1908	upstream_gene_variant;intron_variant;non_coding_transcript_exon_variant;intron_variant,NMD_transcript_variant;5_prime_UTR_variant;intron_variant,non_coding_transcript_variant;regulatory_region_variant;TF_binding_site_variant	c.375+1319A>G;n.5A>G;c.-48-1883A>G;c.217+1319A>G;c.-49+707A>G;c.-264+1181A>G;c.-163+550A>G;c.224+1319A>G;c.-49+1026A>G;n.947A>G;c.-489A>G;c.-49+1756A>G;c.-49+691A>G;n.50-10796T>C	NA	NA	(2-aminoethoxy)[(2R)-3-[(13Z,16Z)-docosa-13,16-dienoyloxy]-2-[(1Z,11Z)-octadeca-1,11-dien-1-yloxy]propoxy]phosphinic acid
chr11	61818856	C	CT	CT	0.320127	0.314636	0.0420482	1.36754e-13	0.0861345	0.306422	0.0936782	0.00112402	pk3188	NA	NA	NA	NA	NA	NA	(2S)-2-amino-3-({[(2R)-2-(docosanoyloxy)-3-(pentadecanoyloxy)propoxy](hydroxy)phosphoryl}oxy)propanoic acid
chr11	61824890	A	G	G	0.32749	-0.613494	0.0386922	1.05129e-51	0.271186	-0.127314	0.0581329	0.0288512	pk643	rs174566	FADS2;FADS1	intron_variant;upstream_gene_variant;intron_variant,non_coding_transcript_variant	c.141+8464A>G;c.-49+4311T>C;c.-49+3560T>C;c.*44-1393A>G;c.114+8194A>G;n.25-1142A>G;n.50-1142A>G	NA	NA	2,3-dimethoxy-5-methyl-6-[(2E,6E,10E,14E,18E,22E,26E,30E)-3,7,11,15,19,23,27,31,35-nonamethylhexatriaconta-2,6,10,14,18,22,26,30,34-nonaen-1-yl]cyclohexa-2,5-diene-1,4-dione
chr11	61824890	A	G	G	0.32749	-0.557105	0.0387192	1.56386e-43	0.271186	-0.109593	0.0582646	0.0603949	pk1138	rs174566	FADS2;FADS1	intron_variant;upstream_gene_variant;intron_variant,non_coding_transcript_variant	c.141+8464A>G;c.-49+4311T>C;c.-49+3560T>C;c.*44-1393A>G;c.114+8194A>G;n.25-1142A>G;n.50-1142A>G	NA	NA	(5S,6R,7E,9E,11Z,14Z)-6-{[(2R)-3-{[(2S)-1-(acetyloxy)-3-hydroxypropan-2-yl]oxy}-2-amino-3-oxopropyl]sulfanyl}-5-hydroxyicosa-7,9,11,14-tetraenoic acid
chr11	61824890	A	G	G	0.32749	-0.549625	0.0387695	2.125e-42	0.271186	-0.12204	0.0581175	0.036098	pk2307	rs174566	FADS2;FADS1	intron_variant;upstream_gene_variant;intron_variant,non_coding_transcript_variant	c.141+8464A>G;c.-49+4311T>C;c.-49+3560T>C;c.*44-1393A>G;c.114+8194A>G;n.25-1142A>G;n.50-1142A>G	NA	NA	2-{4-[3-(2-chloro-10H-phenothiazin-10-yl)propyl]piperazin-1-yl}ethyl decanoate
chr11	61824890	A	G	G	0.32749	-0.530277	0.0392793	7.38855e-39	0.271186	-0.152993	0.0580976	0.00864187	pk2355	rs174566	FADS2;FADS1	intron_variant;upstream_gene_variant;intron_variant,non_coding_transcript_variant	c.141+8464A>G;c.-49+4311T>C;c.-49+3560T>C;c.*44-1393A>G;c.114+8194A>G;n.25-1142A>G;n.50-1142A>G	NA	NA	1-butyl-3-(naphthalene-1-carbonyl)-1H-indole
chr11	61824890	A	G	G	0.32749	-0.507299	0.039385	9.99759e-36	0.271186	-0.0521306	0.0579544	0.368692	pk24191	rs174566	FADS2;FADS1	intron_variant;upstream_gene_variant;intron_variant,non_coding_transcript_variant	c.141+8464A>G;c.-49+4311T>C;c.-49+3560T>C;c.*44-1393A>G;c.114+8194A>G;n.25-1142A>G;n.50-1142A>G	NA	NA	6-methoxy-2-{[(4-methylphenyl)methyl]sulfanyl}-1H-1,3-benzodiazole
chr11	61824890	A	G	G	0.32749	-0.509281	0.0395623	1.09072e-35	0.271186	-0.0660965	0.0583157	0.257426	pk3193	rs174566	FADS2;FADS1	intron_variant;upstream_gene_variant;intron_variant,non_coding_transcript_variant	c.141+8464A>G;c.-49+4311T>C;c.-49+3560T>C;c.*44-1393A>G;c.114+8194A>G;n.25-1142A>G;n.50-1142A>G	NA	NA	NA
chr11	61824890	A	G	G	0.32749	-0.483918	0.0399425	5.15651e-32	0.271186	-0.119504	0.0585054	0.0414667	pk23867	rs174566	FADS2;FADS1	intron_variant;upstream_gene_variant;intron_variant,non_coding_transcript_variant	c.141+8464A>G;c.-49+4311T>C;c.-49+3560T>C;c.*44-1393A>G;c.114+8194A>G;n.25-1142A>G;n.50-1142A>G	NA	NA	NA
chr11	61824890	A	G	G	0.32749	-0.413623	0.0398177	2.6863e-24	0.271186	-0.0764056	0.058729	0.193693	pk9735	rs174566	FADS2;FADS1	intron_variant;upstream_gene_variant;intron_variant,non_coding_transcript_variant	c.141+8464A>G;c.-49+4311T>C;c.-49+3560T>C;c.*44-1393A>G;c.114+8194A>G;n.25-1142A>G;n.50-1142A>G	NA	NA	(4R,7R)-N-[(1S,2S,4R,7S)-7-benzyl-2-hydroxy-4-methyl-5,8-dioxo-3-oxa-6,9-diazatricyclo[7.3.0.0¬≤,‚Å∂]dodecan-4-yl]-6-methyl-6,11-diazatetracyclo[7.6.1.0¬≤,‚Å∑.0¬π¬≤,¬π‚Å∂]hexadeca-1(16),2,9,12,14-pentaene-4-carboxamide
chr11	61806212	T	C	C	0.321174	0.396876	0.0410607	2.31179e-21	0.0861345	0.465239	0.0930043	7.16474e-07	pk842	rs174551	FADS1;FADS2	intron_variant;downstream_gene_variant;upstream_gene_variant;intron_variant,non_coding_transcript_variant;5_prime_UTR_variant	c.976+452A>G;c.553+452A>G;n.263-1463A>G;c.-1402A>G;c.163+452A>G;n.49+13184T>C	NA	NA	2,3-dimethoxy-5-methyl-6-[(2E,6E,10E,14E,18E,22E,26E,30E)-3,7,11,15,19,23,27,31,35-nonamethylhexatriaconta-2,6,10,14,18,22,26,30,34-nonaen-1-yl]cyclohexa-2,5-diene-1,4-dione
chr11	61824890	A	G	G	0.32749	0.390154	0.040665	4.44173e-21	0.271186	0.170608	0.0577305	0.00322969	pk1816	rs174566	FADS2;FADS1	intron_variant;upstream_gene_variant;intron_variant,non_coding_transcript_variant	c.141+8464A>G;c.-49+4311T>C;c.-49+3560T>C;c.*44-1393A>G;c.114+8194A>G;n.25-1142A>G;n.50-1142A>G	NA	NA	1-{1-azabicyclo[2.2.2]octan-3-yl}-3-(1-{2,3-dihydrospiro[indene-1,4'-piperidine]-1'-yl}-3-(1H-indol-3-yl)-1-oxopropan-2-yl)urea
chr11	61824890	A	G	G	0.32749	-0.388829	0.0406258	5.48325e-21	0.271186	-0.0947021	0.0586811	0.107015	pk4781	rs174566	FADS2;FADS1	intron_variant;upstream_gene_variant;intron_variant,non_coding_transcript_variant	c.141+8464A>G;c.-49+4311T>C;c.-49+3560T>C;c.*44-1393A>G;c.114+8194A>G;n.25-1142A>G;n.50-1142A>G	NA	NA	2-{[(1-{2-[(2-amino-1-hydroxy-3-phenylpropylidene)amino]-3-phenylpropanoyl}pyrrolidin-2-yl)(hydroxy)methylidene]amino}-5-carbamimidamidopentanoic acid
chr11	61824890	A	G	G	0.32749	0.389201	0.0407234	6.20883e-21	0.271186	0.252707	0.0578395	1.43763e-05	pk1985	rs174566	FADS2;FADS1	intron_variant;upstream_gene_variant;intron_variant,non_coding_transcript_variant	c.141+8464A>G;c.-49+4311T>C;c.-49+3560T>C;c.*44-1393A>G;c.114+8194A>G;n.25-1142A>G;n.50-1142A>G	NA	NA	(2-{[(2S,3R,4E)-2-[(8Z,11Z,14Z)-5,6-dihydroxyicosa-8,11,14-trienamido]-3-hydroxyicos-4-en-1-yl phosphono]oxy}ethyl)trimethylazanium
chr11	61824890	A	G	G	0.32749	-0.347013	0.0402949	2.14438e-17	0.271186	-0.012977	0.058574	0.82473	pk13346	rs174566	FADS2;FADS1	intron_variant;upstream_gene_variant;intron_variant,non_coding_transcript_variant	c.141+8464A>G;c.-49+4311T>C;c.-49+3560T>C;c.*44-1393A>G;c.114+8194A>G;n.25-1142A>G;n.50-1142A>G	NA	NA	triiodomethane
chr11	61824890	A	G	G	0.32749	0.345872	0.0411927	1.23953e-16	0.271186	0.138554	0.0579281	0.0170293	pk45971	rs174566	FADS2;FADS1	intron_variant;upstream_gene_variant;intron_variant,non_coding_transcript_variant	c.141+8464A>G;c.-49+4311T>C;c.-49+3560T>C;c.*44-1393A>G;c.114+8194A>G;n.25-1142A>G;n.50-1142A>G	NA	NA	NA
chr11	61824890	A	G	G	0.32749	0.343781	0.0414423	2.78497e-16	0.271186	0.207735	0.0576383	0.00033555	pk4793	rs174566	FADS2;FADS1	intron_variant;upstream_gene_variant;intron_variant,non_coding_transcript_variant	c.141+8464A>G;c.-49+4311T>C;c.-49+3560T>C;c.*44-1393A>G;c.114+8194A>G;n.25-1142A>G;n.50-1142A>G	NA	NA	3,4,5,13,21,22,23-heptahydroxy-8,18-dioxo-11-(3,4,5-trihydroxybenzoyloxy)-9,14,17-trioxatetracyclo[17.4.0.0¬≤,‚Å∑.0¬π‚Å∞,¬π‚Åµ]tricosa-1(19),2,4,6,20,22-hexaen-12-yl 2-({7,8,9,12,13,14,20,29,30,33,34,35-dodecahydroxy-4,17,25,38-tetraoxo-3,18,21,24,39-pentaoxaheptacyclo[20.17.0.0¬≤,¬π‚Åπ.0‚Åµ,¬π‚Å∞.0¬π¬π,¬π‚Å∂.0¬≤‚Å∂,¬≥¬π.0¬≥¬≤,¬≥‚Å∑]nonatriaconta-5(10),6,8,11,13,15,26(31),27,29,32,34,36-dodecaen-28-yl}oxy)-3,4,5-trihydroxybenzoate
chr11	61824890	A	G	G	0.32749	0.334489	0.0407434	5.50017e-16	0.271186	0.214257	0.0578976	0.000232056	pk6152	rs174566	FADS2;FADS1	intron_variant;upstream_gene_variant;intron_variant,non_coding_transcript_variant	c.141+8464A>G;c.-49+4311T>C;c.-49+3560T>C;c.*44-1393A>G;c.114+8194A>G;n.25-1142A>G;n.50-1142A>G	NA	NA	(2S)-2-amino-3-({[(2R)-2-{[(5Z,7R,8E,10Z,13Z,15E,17S,19Z)-7,17-dihydroxydocosa-5,8,10,13,15,19-hexaenoyl]oxy}-3-[(11Z)-octadec-11-enoyloxy]propoxy](hydroxy)phosphoryl}oxy)propanoic acid
chr11	61824890	A	G	G	0.32749	-0.325316	0.0404431	2.01553e-15	0.271186	-0.118749	0.0584751	0.0426594	pk33281	rs174566	FADS2;FADS1	intron_variant;upstream_gene_variant;intron_variant,non_coding_transcript_variant	c.141+8464A>G;c.-49+4311T>C;c.-49+3560T>C;c.*44-1393A>G;c.114+8194A>G;n.25-1142A>G;n.50-1142A>G	NA	NA	(1S,10R,11S,15S)-5-hydroxy-15-methyltetracyclo[8.7.0.0^{2,7}.0^{11,15}]heptadeca-2(7),3,5-trien-14-one
chr11	61824890	A	G	G	0.32749	0.320438	0.0411677	1.474e-14	0.271186	0.254806	0.057313	1.01853e-05	pk4269	rs174566	FADS2;FADS1	intron_variant;upstream_gene_variant;intron_variant,non_coding_transcript_variant	c.141+8464A>G;c.-49+4311T>C;c.-49+3560T>C;c.*44-1393A>G;c.114+8194A>G;n.25-1142A>G;n.50-1142A>G	NA	NA	NA
chr11	61824890	A	G	G	0.32749	0.313737	0.0411797	5.05603e-14	0.271186	0.227164	0.0573558	8.24542e-05	pk5824	rs174566	FADS2;FADS1	intron_variant;upstream_gene_variant;intron_variant,non_coding_transcript_variant	c.141+8464A>G;c.-49+4311T>C;c.-49+3560T>C;c.*44-1393A>G;c.114+8194A>G;n.25-1142A>G;n.50-1142A>G	NA	NA	NA
chr11	61824890	A	G	G	0.32749	0.312446	0.0413602	8.13291e-14	0.271186	0.152464	0.0581424	0.00892619	pk1129	rs174566	FADS2;FADS1	intron_variant;upstream_gene_variant;intron_variant,non_coding_transcript_variant	c.141+8464A>G;c.-49+4311T>C;c.-49+3560T>C;c.*44-1393A>G;c.114+8194A>G;n.25-1142A>G;n.50-1142A>G	NA	NA	[(2R)-2-hydroxy-3-({hydroxy[(2R)-3-[(9Z,11Z)-octadeca-9,11-dienoyloxy]-2-(pentacosanoyloxy)propoxy]phosphoryl}oxy)propoxy][(2R)-2-[(9Z,11Z)-octadeca-9,11-dienoyloxy]-3-(pentadecanoyloxy)propoxy]phosphinic acid
chr11	61824890	A	G	G	0.32749	0.308517	0.0411822	1.28734e-13	0.271186	0.157025	0.0585804	0.00752501	pk6084	rs174566	FADS2;FADS1	intron_variant;upstream_gene_variant;intron_variant,non_coding_transcript_variant	c.141+8464A>G;c.-49+4311T>C;c.-49+3560T>C;c.*44-1393A>G;c.114+8194A>G;n.25-1142A>G;n.50-1142A>G	NA	NA	1,2-Dipalmitoyl-sn-glycero-3-phosphoethanolamine-N,N-dimethyl
chr11	61824890	A	G	G	0.32749	-0.307235	0.0414815	2.38442e-13	0.271186	-0.0760552	0.0579919	0.190128	pk23310	rs174566	FADS2;FADS1	intron_variant;upstream_gene_variant;intron_variant,non_coding_transcript_variant	c.141+8464A>G;c.-49+4311T>C;c.-49+3560T>C;c.*44-1393A>G;c.114+8194A>G;n.25-1142A>G;n.50-1142A>G	NA	NA	[(2R)-2-{[(5Z,7Z,10Z,13Z,16Z,19Z)-4-hydroxydocosa-5,7,10,13,16,19-hexaenoyl]oxy}-3-(tetracosanoyloxy)propoxy]phosphonic acid
chr11	61824890	A	G	G	0.32749	0.303739	0.0410568	2.53589e-13	0.271186	0.208437	0.0577395	0.000328223	pk6013	rs174566	FADS2;FADS1	intron_variant;upstream_gene_variant;intron_variant,non_coding_transcript_variant	c.141+8464A>G;c.-49+4311T>C;c.-49+3560T>C;c.*44-1393A>G;c.114+8194A>G;n.25-1142A>G;n.50-1142A>G	NA	NA	(2S)-2-amino-3-({[(2R)-2-{[(9S,10S,12Z)-9,10-dihydroxyoctadec-12-enoyl]oxy}-3-[(11Z)-icos-11-enoyloxy]propoxy](hydroxy)phosphoryl}oxy)propanoic acid
chr11	61827448	CT	C	C	0.319301	-0.461687	0.0408083	2.55753e-28	0.0868347	-0.38454	0.092533	3.64324e-05	pk3718	NA	NA	NA	NA	NA	NA	NA
chr11	61827448	CT	C	C	0.319301	-0.421282	0.0407454	4.25762e-24	0.0868347	-0.368944	0.0920619	6.79049e-05	pk1825	NA	NA	NA	NA	NA	NA	hexakis({2-[4-(decyloxy)phenyl]ethynyl})benzene
chr11	61827448	CT	C	C	0.319301	-0.321676	0.0423397	5.90287e-14	0.0868347	-0.166617	0.0936002	0.0754938	pk6096	NA	NA	NA	NA	NA	NA	(2S)-2-amino-3-({hydroxy[(2R)-2-{[(5Z)-7-[(1S,5R)-5-[(1E,3S)-3-hydroxyoct-1-en-1-yl]-4-oxocyclopent-2-en-1-yl]hept-5-enoyl]oxy}-3-[(6Z,9Z,12Z)-octadeca-6,9,12-trienoyloxy]propoxy]phosphoryl}oxy)propanoic acid
chr11	61828850	CA	C	C	0.322337	-0.553856	0.0391503	3.01347e-42	0.158228	-0.302475	0.0719984	2.99977e-05	pk5917	NA	NA	NA	NA	NA	NA	(2-{[(2R)-2-[(4Z,7Z,10Z,13Z,16Z,19Z)-docosa-4,7,10,13,16,19-hexaenoyloxy]-3-[(5Z,8Z,11Z)-icosa-5,8,11-trienoyloxy]propyl phosphono]oxy}ethyl)trimethylazanium
chr11	61828850	CA	C	C	0.322337	-0.427986	0.040958	1.47504e-24	0.158228	-0.242443	0.0722019	0.000828081	pk7695	NA	NA	NA	NA	NA	NA	(2S)-2-amino-3-({[(2R)-2-{[(5Z,7R,8E,10Z,13Z,15E,17S,19Z)-7,17-dihydroxydocosa-5,8,10,13,15,19-hexaenoyl]oxy}-3-[(9Z,12Z)-octadeca-9,12-dienoyloxy]propoxy](hydroxy)phosphoryl}oxy)propanoic acid
chr11	61828850	CA	C	C	0.322337	-0.40373	0.0408134	2.9049e-22	0.158228	-0.289293	0.0718001	6.21198e-05	pk1040	NA	NA	NA	NA	NA	NA	1,2-Diarachidonoyl-sn-glycero-3-phosphocholine
chr11	61828850	CA	C	C	0.322337	-0.3818	0.0419206	3.25981e-19	0.158228	-0.137905	0.0727738	0.0585076	pk3223	NA	NA	NA	NA	NA	NA	(2S)-2-amino-3-({[(2R)-2-[(13Z)-docos-13-enoyloxy]-3-(pentadecanoyloxy)propoxy](hydroxy)phosphoryl}oxy)propanoic acid
chr11	61829161	C	T	T	0.328424	-0.503792	0.0391875	1.31912e-35	0.412518	-0.0885486	0.0525526	0.0924494	pk4080	rs99780	FADS2;FADS1	intron_variant;downstream_gene_variant;regulatory_region_variant;TF_binding_site_variant	c.142-8617C>T;c.207+564C>T;c.-49+40G>A;c.-308+40G>A;c.-160+564C>T;c.-160+1730C>T;c.115-8617C>T	NA	NA	(2-{[(2S,3R,4E)-2-[(9S,10S,12Z)-9,10-dihydroxyoctadec-12-enamido]-3-hydroxyicos-4-en-1-yl phosphono]oxy}ethyl)trimethylazanium
chr11	61829161	C	T	T	0.328424	-0.396324	0.0404709	7.27907e-22	0.412518	-0.0680274	0.0525168	0.195634	pk39883	rs99780	FADS2;FADS1	intron_variant;downstream_gene_variant;regulatory_region_variant;TF_binding_site_variant	c.142-8617C>T;c.207+564C>T;c.-49+40G>A;c.-308+40G>A;c.-160+564C>T;c.-160+1730C>T;c.115-8617C>T	NA	NA	NA
chr11	61829161	C	T	T	0.328424	0.346938	0.0412673	1.13683e-16	0.412518	0.0661404	0.0526962	0.209857	pk4342	rs99780	FADS2;FADS1	intron_variant;downstream_gene_variant;regulatory_region_variant;TF_binding_site_variant	c.142-8617C>T;c.207+564C>T;c.-49+40G>A;c.-308+40G>A;c.-160+564C>T;c.-160+1730C>T;c.115-8617C>T	NA	NA	(2S)-2-amino-3-({hydroxy[(2R)-3-(pentadecanoyloxy)-2-(tetracosanoyloxy)propoxy]phosphoryl}oxy)propanoic acid
chr11	61829161	C	T	T	0.328424	-0.344937	0.0411767	1.44846e-16	0.412518	-0.0888494	0.0525544	0.091361	pk24281	rs99780	FADS2;FADS1	intron_variant;downstream_gene_variant;regulatory_region_variant;TF_binding_site_variant	c.142-8617C>T;c.207+564C>T;c.-49+40G>A;c.-308+40G>A;c.-160+564C>T;c.-160+1730C>T;c.115-8617C>T	NA	NA	5-[(4,5-dihydroxy-6-methyloxan-2-yl)oxy]-7,11-dihydroxy-15-methyl-14-(5-oxo-2,5-dihydrofuran-3-yl)tetracyclo[8.7.0.0¬≤,‚Å∑.0¬π¬π,¬π‚Åµ]heptadecane-2-carbaldehyde
chr11	61832870	C	A	A	0.351161	0.414457	0.0419673	3.64987e-22	0.618364	0.00225842	0.054089	0.966707	pk2792	rs174574	FADS2;FADS1	intron_variant;upstream_gene_variant	c.142-4908A>C;c.207+4273A>C;c.-160+4273A>C;c.-159-4908A>C;c.115-4908A>C	NA	NA	tert-butyl N-{1-[(2-{5-[(diaminomethylidene)amino]-2-[(4-nitrophenyl)amino]pentanamido}-2-oxoethyl)carbamoyl]-3-methylbutyl}carbamate
chr11	61832870	C	A	A	0.351161	0.405741	0.0413572	6.63885e-22	0.618364	0.0289169	0.054241	0.594125	pk2965	rs174574	FADS2;FADS1	intron_variant;upstream_gene_variant	c.142-4908A>C;c.207+4273A>C;c.-160+4273A>C;c.-159-4908A>C;c.115-4908A>C	NA	NA	NA
chr11	61832870	C	A	A	0.351161	-0.390339	0.0408552	6.79754e-21	0.618364	-0.0512343	0.055601	0.357133	pk5342	rs174574	FADS2;FADS1	intron_variant;upstream_gene_variant	c.142-4908A>C;c.207+4273A>C;c.-160+4273A>C;c.-159-4908A>C;c.115-4908A>C	NA	NA	NA
chr11	61832870	C	A	A	0.351161	0.391355	0.0413857	1.63029e-20	0.618364	0.0323448	0.0548796	0.555803	pk7011	rs174574	FADS2;FADS1	intron_variant;upstream_gene_variant	c.142-4908A>C;c.207+4273A>C;c.-160+4273A>C;c.-159-4908A>C;c.115-4908A>C	NA	NA	15-[1-(4,5-dihydroxy-4,5-dimethyl-6-oxooxan-2-yl)-1-hydroxyethyl]-5,6-dihydroxy-2,16-dimethyl-8-oxapentacyclo[9.7.0.0¬≤,‚Å∑.0‚Å∑,‚Åπ.0¬π¬≤,¬π‚Å∂]octadecan-3-one
chr11	61832870	C	A	A	0.351161	0.390543	0.0417545	4.05619e-20	0.618364	-0.0451137	0.0542772	0.406166	pk39984	rs174574	FADS2;FADS1	intron_variant;upstream_gene_variant	c.142-4908A>C;c.207+4273A>C;c.-160+4273A>C;c.-159-4908A>C;c.115-4908A>C	NA	NA	NA
chr11	61832870	C	A	A	0.351161	0.362439	0.0410815	3.89844e-18	0.618364	0.0173705	0.0548926	0.751761	pk1761	rs174574	FADS2;FADS1	intron_variant;upstream_gene_variant	c.142-4908A>C;c.207+4273A>C;c.-160+4273A>C;c.-159-4908A>C;c.115-4908A>C	NA	NA	(2-{[(2R)-2-hydroxy-3-[(9Z)-tetradec-9-enoyloxy]propyl phosphono]oxy}ethyl)trimethylazanium
chr11	61832870	C	A	A	0.351161	-0.32976	0.0422923	1.37196e-14	0.618364	-0.0733864	0.0551382	0.183647	pk5025	rs174574	FADS2;FADS1	intron_variant;upstream_gene_variant	c.142-4908A>C;c.207+4273A>C;c.-160+4273A>C;c.-159-4908A>C;c.115-4908A>C	NA	NA	[2-({3-[(7Z,10Z,13Z,16Z)-docosa-7,10,13,16-tetraenoyloxy]-2-[(1Z)-octadec-1-en-1-yloxy]propyl phosphonato}oxy)ethyl]trimethylazanium
chr11	61832870	C	A	A	0.351161	0.321903	0.0420733	4.09122e-14	0.618364	0.015985	0.0549198	0.771093	pk5536	rs174574	FADS2;FADS1	intron_variant;upstream_gene_variant	c.142-4908A>C;c.207+4273A>C;c.-160+4273A>C;c.-159-4908A>C;c.115-4908A>C	NA	NA	(3R)-3-{[(5Z)-3-hydroxytetradec-5-enoyl]oxy}-4-(trimethylazaniumyl)butanoate
chr11	61832870	C	A	A	0.351161	0.311222	0.0414588	1.1813e-13	0.618364	0.0261208	0.0544174	0.631374	pk368	rs174574	FADS2;FADS1	intron_variant;upstream_gene_variant	c.142-4908A>C;c.207+4273A>C;c.-160+4273A>C;c.-159-4908A>C;c.115-4908A>C	NA	NA	[2-hydroxy-3-({hydroxy[(2R)-3-[(11-methyldodecanoyl)oxy]-2-[(22-methyltricosanoyl)oxy]propoxy]phosphoryl}oxy)propoxy][(2R)-2-[(22-methyltetracosanoyl)oxy]-3-[(9Z,11Z)-octadeca-9,11-dienoyloxy]propoxy]phosphinic acid
chr11	61832870	C	A	A	0.351161	0.309567	0.0416854	2.11885e-13	0.618364	0.0675578	0.0545099	0.215634	pk3488	rs174574	FADS2;FADS1	intron_variant;upstream_gene_variant	c.142-4908A>C;c.207+4273A>C;c.-160+4273A>C;c.-159-4908A>C;c.115-4908A>C	NA	NA	(2E)-6-[12-(acetyloxy)-2,6,6,11,15-pentamethyl-5-oxotetracyclo[8.7.0.0¬≤,‚Å∑.0¬π¬π,¬π‚Åµ]heptadeca-1(17),9-dien-14-yl]-2-methylhept-2-enoic acid
chr11	61832870	C	A	A	0.351161	0.300963	0.0411784	4.92207e-13	0.618364	0.0482505	0.0548036	0.378938	pk33640	rs174574	FADS2;FADS1	intron_variant;upstream_gene_variant	c.142-4908A>C;c.207+4273A>C;c.-160+4273A>C;c.-159-4908A>C;c.115-4908A>C	NA	NA	1-({3-ethyl-9,10-dimethoxy-1H,2H,3H,4H,6H,7H,11bH-pyrido[2,1-a]isoquinolin-2-yl}methyl)-6,7-dimethoxy-1,2,3,4-tetrahydroisoquinoline
chr11	61832870	C	A	A	0.351161	0.302835	0.0415846	5.93778e-13	0.618364	-0.0313024	0.0550103	0.569523	pk3170	rs174574	FADS2;FADS1	intron_variant;upstream_gene_variant	c.142-4908A>C;c.207+4273A>C;c.-160+4273A>C;c.-159-4908A>C;c.115-4908A>C	NA	NA	1,2,3-triethyl 2-hydroxypropane-1,2,3-tricarboxylate
chr11	61836038	C	A	A	0.330016	0.337774	0.0407961	3.15729e-16	0.286217	0.101039	0.0583668	0.0838736	pk4757	rs174576	FADS2	intron_variant;upstream_gene_variant	c.142-1740C>A;c.208-1740C>A;c.-159-1740C>A;c.115-1740C>A	NA	NA	4-{5-[(4,5-dihydroxy-6-methyloxan-2-yl)oxy]-11-hydroxy-2,15-dimethyltetracyclo[8.7.0.0¬≤,‚Å∑.0¬π¬π,¬π‚Åµ]heptadecan-14-yl}-2,5-dihydrofuran-2-one
chr11	61838027	T	A	A	0.330677	-0.302794	0.0407296	1.95151e-13	0.386779	0.0329717	0.0533036	0.536405	pk3670	rs174578	FADS2	intron_variant;upstream_gene_variant	c.252+139T>A;c.318+139T>A;c.-49+139T>A;c.225+139T>A	NA	NA	2-[2-(2-{2-[2-(2-{2-[2-(2-aminopropanamido)propanamido]acetamido}-3-methylpentanamido)acetamido]-3-methylpentanamido}-4-methylpentanamido)-3-hydroxybutanamido]-3-methylbutanoic acid
chr11	61839170	A	G	G	0.333201	0.401493	0.040551	2.68428e-22	0.389592	0.157793	0.0529193	0.00296543	pk503	rs174580	FADS2	intron_variant;upstream_gene_variant	c.253-1164A>G;c.319-1164A>G;c.-48-1164A>G;c.226-1164A>G	NA	NA	[(2R)-2-({7-[(1R,2R,3R,5S)-3,5-dihydroxy-2-[(1E,3S)-3-hydroxyoct-1-en-1-yl]cyclopentyl]heptanoyl}oxy)-3-(docosanoyloxy)propoxy]phosphonic acid
chr11	61852357	A	C	C	0.38105	0.316742	0.0405372	1.20207e-14	0.865303	0.108095	0.0834323	0.195541	pk3107	rs174594	FADS2	intron_variant;intron_variant,non_coding_transcript_variant;downstream_gene_variant;upstream_gene_variant	c.678+4073C>A;c.744+4073C>A;n.1694+4073C>A;n.555+4073C>A;c.651+4073C>A	NA	NA	(2R,3S,4S,5R,6R)-3-{[(2R,3R,4R,5S,6R)-3-amino-4,5-dihydroxy-6-(hydroxymethyl)oxan-2-yl]oxy}-6-{[(2R,3S,4R,5R,6S)-4,6-dihydroxy-5-(sulfoamino)-2-[(sulfooxy)methyl]oxan-3-yl]oxy}-4-hydroxy-5-(sulfooxy)oxane-2-carboxylic acid
chr11	63035630	C	T	T	0.0549113	0.63285	0.0789991	2.31565e-15	NA	NA	NA	NA	pk8697	rs17713514	PTTG1P2	upstream_gene_variant;regulatory_region_variant	NA	NA	NA	5.beta.-Pregnane-3.alpha.,17-diol-20-one
chr11	63035630	C	T	T	0.0549113	0.614121	0.0790552	1.49333e-14	NA	NA	NA	NA	pk9339	rs17713514	PTTG1P2	upstream_gene_variant;regulatory_region_variant	NA	NA	NA	{[hydroxy({[(2E,6E,10E,14E)-3,7,11,15,19-pentamethylicosa-2,6,10,14,18-pentaen-1-yl]oxy})phosphoryl]oxy}phosphonic acid
chr11	63039060	C	T	T	0.0555177	0.726731	0.0784513	6.87492e-20	NA	NA	NA	NA	pk41265	NA	NA	intergenic_variant	NA	NA	NA	Androsterone glucuronide
chr11	63058579	C	T	T	0.0552147	1.12961	0.0748997	7.2731e-48	NA	NA	NA	NA	pk8336	rs185559936	-	intergenic_variant	NA	NA	NA	Androsterone glucuronide
chr11	63066845	G	C	C	0.0555556	1.1926	0.074269	1.51874e-53	0.0610098	0.464956	0.110611	2.96803e-05	pk6224	rs112515408	-	intergenic_variant	NA	NA	NA	Androsterone glucuronide
chr11	63066845	G	C	C	0.0555556	0.979454	0.0763259	8.6811e-36	0.0610098	0.255124	0.111854	0.022856	pk6583	rs112515408	-	intergenic_variant	NA	NA	NA	Androsterone glucuronide
chr11	63078950	G	T	T	0.0555935	0.800021	0.0779019	6.20339e-24	NA	NA	NA	NA	pk7648	rs118185151	SLC22A24	downstream_gene_variant	NA	NA	NA	5.beta.-Androsterone
chr11	63146730	G	A	A	0.0550239	1.27821	0.0735574	1.36185e-61	0.246099	0.070327	0.0624899	0.260803	pk2143	rs1939769	SLC22A24	upstream_gene_variant	NA	NA	NA	5.alpha.-Androst-16-en-3.beta.-ol
chr11	63146730	G	A	A	0.0550239	1.24523	0.0741883	6.38243e-58	0.246099	0.0772191	0.0624517	0.216705	pk6927	rs1939769	SLC22A24	upstream_gene_variant	NA	NA	NA	15-methyltetracyclo[8.7.0.0^{2,7}.0^{11,15}]heptadec-4-ene
chr11	63146730	G	A	A	0.0550239	0.658811	0.078912	1.59017e-16	0.246099	0.0652603	0.0622756	0.295037	pk2327	rs1939769	SLC22A24	upstream_gene_variant	NA	NA	NA	Androstane-3,17-diol, (3.beta.,5.alpha.,17.beta.)-
chr11	90163289	T	C	C	0.481805	0.49436	0.0352808	8.99532e-42	0.140916	0.470316	0.0781406	2.85829e-09	pk7317	rs489009,COSV58959658	NAALAD2	intron_variant;intron_variant,non_coding_transcript_variant;intron_variant,NMD_transcript_variant;downstream_gene_variant;non_coding_transcript_exon_variant	c.977-21C>T;c.796+10805C>T;n.2136-21C>T;c.797-21C>T;c.*130-21C>T;n.798C>T;c.1076-21C>T	NA	NA	2-[3-carboxy-2-(carboxymethyl)-2-hydroxypropanamido]pentanedioic acid
chr11	90163289	T	C	C	0.481805	0.476297	0.0355103	1.27638e-38	0.140916	0.362956	0.0792907	5.58418e-06	pk7603	rs489009,COSV58959658	NAALAD2	intron_variant;intron_variant,non_coding_transcript_variant;intron_variant,NMD_transcript_variant;downstream_gene_variant;non_coding_transcript_exon_variant	c.977-21C>T;c.796+10805C>T;n.2136-21C>T;c.797-21C>T;c.*130-21C>T;n.798C>T;c.1076-21C>T	NA	NA	2-[3-carboxy-2-(carboxymethyl)-2-hydroxypropanamido]pentanedioic acid
chr12	21178615	T	C	C	0.149762	0.818306	0.0462782	1.53769e-63	NA	NA	NA	NA	pk2627	rs4149056,CM043777,COSV57010105	SLCO1B1	missense_variant	c.521T>C	p.Val174Ala	Glycohyodeoxcholic acid	Glycodeoxycholic acid
chr12	21178615	T	C	C	0.149762	0.735836	0.0470652	4.68892e-51	NA	NA	NA	NA	pk7787	rs4149056,CM043777,COSV57010105	SLCO1B1	missense_variant	c.521T>C	p.Val174Ala	NA	(2S,3S,4S,5R,6R)-6-{[(1S,2S,5R,7R,9R,10R,11S,15R)-14-[(2R)-4-[(carboxymethyl)carbamoyl]butan-2-yl]-9-hydroxy-2,15-dimethyltetracyclo[8.7.0.0¬≤,‚Å∑.0¬π¬π,¬π‚Åµ]heptadecan-5-yl]oxy}-3,4,5-trihydroxyoxane-2-carboxylic acid
chr12	21178615	T	C	C	0.149762	0.638083	0.0479742	3.50753e-38	NA	NA	NA	NA	pk7264	rs4149056,CM043777,COSV57010105	SLCO1B1	missense_variant	c.521T>C	p.Val174Ala	NA	2-Hydroxy-6-[(Z)-nonadec-8-enyl]benzoic acid
chr12	21178615	T	C	C	0.149762	0.634635	0.0481162	1.31167e-37	NA	NA	NA	NA	pk5959	rs4149056,CM043777,COSV57010105	SLCO1B1	missense_variant	c.521T>C	p.Val174Ala	NA	(2S,3S,4S,5R,6R)-6-{[(1S,2S,5R,7R,9R,10R,11S,15R)-14-[(2R)-4-[(carboxymethyl)carbamoyl]butan-2-yl]-9-hydroxy-2,15-dimethyltetracyclo[8.7.0.0¬≤,‚Å∑.0¬π¬π,¬π‚Åµ]heptadecan-5-yl]oxy}-3,4,5-trihydroxyoxane-2-carboxylic acid
chr12	21178615	T	C	C	0.149762	0.63344	0.0481618	2.03936e-37	NA	NA	NA	NA	pk7157	rs4149056,CM043777,COSV57010105	SLCO1B1	missense_variant	c.521T>C	p.Val174Ala	NA	1-(icosa-5,8,11,14-tetraenoyl)pyrrolidine-2-carboxylic acid
chr12	21178615	T	C	C	0.149762	0.585159	0.0486098	6.92231e-32	NA	NA	NA	NA	pk5253	rs4149056,CM043777,COSV57010105	SLCO1B1	missense_variant	c.521T>C	p.Val174Ala	NA	1-(icosa-5,8,11,14-tetraenoyl)pyrrolidine-2-carboxylic acid
chr12	21178615	T	C	C	0.149762	0.507411	0.049	2.69124e-24	NA	NA	NA	NA	pk11268	rs4149056,CM043777,COSV57010105	SLCO1B1	missense_variant	c.521T>C	p.Val174Ala	NA	(2-{[(2R)-3-(acetyloxy)-2-{[(5Z,7Z,10Z,13Z,16Z,19Z)-4-hydroxydocosa-5,7,10,13,16,19-hexaenoyl]oxy}propyl phosphono]oxy}ethyl)trimethylazanium
chr12	21178615	T	C	C	0.149762	0.484447	0.0491992	3.42979e-22	NA	NA	NA	NA	pk10249	rs4149056,CM043777,COSV57010105	SLCO1B1	missense_variant	c.521T>C	p.Val174Ala	NA	2-Hydroxy-6-[(Z)-nonadec-8-enyl]benzoic acid
chr12	21178615	T	C	C	0.149762	0.435141	0.0495981	4.75098e-18	NA	NA	NA	NA	pk12884	rs4149056,CM043777,COSV57010105	SLCO1B1	missense_variant	c.521T>C	p.Val174Ala	NA	7.alpha.,24(S)-Dihydroxycholesterol
chr12	21178615	T	C	C	0.149762	0.422185	0.0496874	4.74462e-17	NA	NA	NA	NA	pk7556	rs4149056,CM043777,COSV57010105	SLCO1B1	missense_variant	c.521T>C	p.Val174Ala	NA	(1S,2S,10S,13R,14S,16S,17R,18S)-2,17,18-trimethyl-6,7-diazapentacyclo[11.7.0.0¬≤,¬π‚Å∞.0‚Å¥,‚Å∏.0¬π‚Å¥,¬π‚Å∏]icosa-4(8),5-diene-16,17-diol
chr12	21178615	T	C	C	0.149762	0.41385	0.049577	1.59845e-16	NA	NA	NA	NA	pk16290	rs4149056,CM043777,COSV57010105	SLCO1B1	missense_variant	c.521T>C	p.Val174Ala	NA	7.alpha.,12.alpha.-Dihydroxycholest-4-en-3-one
chr12	21178615	T	C	C	0.149762	0.405936	0.0496516	6.3301e-16	NA	NA	NA	NA	pk6954	rs4149056,CM043777,COSV57010105	SLCO1B1	missense_variant	c.521T>C	p.Val174Ala	NA	(2S,3S)-2-[(2R)-2-[(2S)-2-[(2R)-2,6-diaminohexanamido]-3-methylbutanamido]-3-methylbutanamido]-3-hydroxybutanoic acid
chr12	21178615	T	C	C	0.149762	0.402912	0.049717	1.11413e-15	NA	NA	NA	NA	pk13812	rs4149056,CM043777,COSV57010105	SLCO1B1	missense_variant	c.521T>C	p.Val174Ala	NA	7.alpha.-Hydroxy-3-oxo-4-cholestenoic acid
chr12	21178615	T	C	C	0.149762	0.399661	0.0497235	1.87574e-15	NA	NA	NA	NA	pk2587	rs4149056,CM043777,COSV57010105	SLCO1B1	missense_variant	c.521T>C	p.Val174Ala	NA	(1S,2S,5R,7S,9R,10R,11S,14R,15R,16S)-2,15-dimethyl-14-[(2R)-5,6,7-trihydroxyheptan-2-yl]tetracyclo[8.7.0.0¬≤,‚Å∑.0¬π¬π,¬π‚Åµ]heptadecane-5,9,16-triol
chr12	21178615	T	C	C	0.149762	0.395251	0.0497332	3.78284e-15	NA	NA	NA	NA	pk6737	rs4149056,CM043777,COSV57010105	SLCO1B1	missense_variant	c.521T>C	p.Val174Ala	NA	{2-[(4Z,7Z,10Z,13Z,16Z,19Z)-docosa-4,7,10,13,16,19-hexaenoyloxy]ethyl}trimethylazanium
chr12	21190899	A	C	C	0.148704	0.429573	0.0499759	2.10483e-17	0.134129	0.0755224	0.0786755	0.337425	pk6725	rs73079476	SLCO1B1	intron_variant	c.728-6047A>C	NA	NA	(4R)-4-[(1S,2S,5R,7S,10R,11S,14R,15R,16S)-5,16-dihydroxy-2,15-dimethyl-9-oxotetracyclo[8.7.0.0¬≤,‚Å∑.0¬π¬π,¬π‚Åµ]heptadecan-14-yl]pentanoic acid
chr12	21190899	A	C	C	0.148704	0.396193	0.05006	4.88916e-15	0.134129	0.151558	0.0784604	0.0538065	pk9111	rs73079476	SLCO1B1	intron_variant	c.728-6047A>C	NA	NA	9-Oxo-11-(3-pentyl-2-oxiranyl)-10E-undecenoic acid
chr12	21190899	A	C	C	0.148704	0.372345	0.0502241	2.07683e-13	0.134129	0.0895413	0.0785743	0.254854	pk45872	rs73079476	SLCO1B1	intron_variant	c.728-6047A>C	NA	NA	11-Deoxyprostaglandin F1.alpha.
chr12	21199381	A	G	G	0.153584	0.449022	0.0492195	2.37144e-19	0.189076	0.227167	0.0660241	0.000614631	pk4046	rs1871395	SLCO1B1	intron_variant	c.971-1127A>G	NA	NA	2,3-bis(acetyloxy)propyl octadec-9-enoate
chr12	21199381	A	G	G	0.153584	0.420619	0.0495011	4.74271e-17	0.189076	0.0883261	0.0665755	0.185038	pk12548	rs1871395	SLCO1B1	intron_variant	c.971-1127A>G	NA	NA	3-(3-methyl-6-{7H-pyrrolo[2,3-d]pyrimidin-4-yl}-1,6-diazaspiro[3.4]octan-1-yl)-3-oxopropanenitrile
chr12	21199381	A	G	G	0.153584	0.414248	0.0495272	1.40286e-16	0.189076	0.134107	0.0665053	0.0441295	pk12086	rs1871395	SLCO1B1	intron_variant	c.971-1127A>G	NA	NA	4-Hydroxy-6-[2-(2-methyl-1,2,4a,5,6,7,8,8a-octahydronaphthalen-1-yl)ethyl]oxan-2-one
chr12	21199381	A	G	G	0.153584	0.372398	0.0497749	1.26502e-13	0.189076	0.0452496	0.0667901	0.498319	pk13798	rs1871395	SLCO1B1	intron_variant	c.971-1127A>G	NA	NA	5-chloro-2,2-dimethyl-N-{8-methyl-8-azabicyclo[3.2.1]octan-3-yl}-2,3-dihydro-1-benzofuran-7-carboxamide
chr12	21204819	G	C	C	0.154292	0.482394	0.0486842	1.92317e-22	0.154062	0.197586	0.0717681	0.00605577	pk3378	rs55695203	SLCO1B1	intron_variant	c.1332-1049G>C	NA	NA	6,7-dimethoxy-2-(piperazin-1-yl)-3,4-dihydroquinazolin-4-imine
chr12	21204819	G	C	C	0.154292	0.47326	0.0489907	1.92623e-21	0.154062	0.252401	0.0715926	0.000450113	pk5932	rs55695203	SLCO1B1	intron_variant	c.1332-1049G>C	NA	NA	8S,15S-Dihydroxy-5Z,9E,11Z,13E-eicosatetraenoic acid
chr12	21204819	G	C	C	0.154292	0.466384	0.0488999	5.89848e-21	0.154062	0.162953	0.0720499	0.0240229	pk13299	rs55695203	SLCO1B1	intron_variant	c.1332-1049G>C	NA	NA	(1S,2R,10S,11S,14R,15S)-15-ethyl-14-ethynyl-14-hydroxy-17-methylidenetetracyclo[8.7.0.0¬≤,‚Å∑.0¬π¬π,¬π‚Åµ]heptadec-6-en-5-one
chr12	21208114	T	TTTC	TTTC	0.153374	0.529956	0.0489537	2.54158e-26	0.226826	0.182616	0.0633623	0.00407148	pk4445	NA	NA	NA	NA	NA	NA	9,12,14-Octadecatrienoic acid, 16-oxo-, (9Z,12Z,14E)-
chr12	21208114	T	TTTC	TTTC	0.153374	0.46268	0.0493005	2.33558e-20	0.226826	0.208702	0.0633173	0.00102974	pk5942	NA	NA	NA	NA	NA	NA	Butyl 2-ethylhexyl phthalate
chr12	21208279	A	C	C	0.163376	0.376922	0.0485547	1.554e-14	0.165266	0.118176	0.0712258	0.0975281	pk6922	rs73063122	SLCO1B1	intron_variant	c.1497+2246A>C	NA	NA	(2-{[(2S,3R,4E)-3-hydroxy-2-[(5Z)-7-[(1S,5R)-5-[(1E,3S)-3-hydroxyoct-1-en-1-yl]-4-oxocyclopent-2-en-1-yl]hept-5-enamido]hexadec-4-en-1-yl phosphono]oxy}ethyl)trimethylazanium
chr12	21208279	A	C	C	0.163376	0.357194	0.0486668	3.54654e-13	0.165266	0.158213	0.0712939	0.0267942	pk17906	rs73063122	SLCO1B1	intron_variant	c.1497+2246A>C	NA	NA	(2-{[(2S,3R,4E)-3-hydroxy-2-[(5R,6R,7Z,9Z,11E,13E,15S,17Z)-5,6,15-trihydroxyicosa-7,9,11,13,17-pentaenamido]octadec-4-en-1-yl phosphono]oxy}ethyl)trimethylazanium
chr12	21209628	C	T	T	0.163147	0.438822	0.048289	3.22186e-19	0.188375	0.193728	0.0664458	0.00366342	pk8744	rs11519273,COSV57012039	SLCO1B1	intron_variant	c.1497+3595C>T	NA	NA	16,16-Dimethylprostaglandin A2
chr12	21214699	G	A	A	0.162807	0.4571	0.0482079	9.76323e-21	0.147265	0.249933	0.0738925	0.000758492	pk1861	rs57743625,COSV57014861	SLCO1B1	intron_variant	c.1498-2420G>A	NA	NA	2-{[(4E)-6-hydroperoxy-6-methyl-2-{5,8,16-trihydroxy-2,6,6,10,11-pentamethyltetracyclo[8.7.0.0¬≤,‚Å∑.0¬π¬π,¬π‚Åµ]heptadecan-14-yl}hept-4-en-2-yl]oxy}-6-(hydroxymethyl)oxane-3,4,5-triol
chr12	21178615	T	C	C	0.149762	0.422981	0.0495885	3.61747e-17	NA	NA	NA	NA	pk3468	rs4149056,CM043777,COSV57010105	SLCO1B1	missense_variant	c.521T>C	p.Val174Ala	NA	9S,15S-Dihydroxy-5Z,13E-prostadienoic acid
chr12	21225087	G	A	A	0.164398	0.36399	0.0483679	9.15541e-14	0.157563	0.183835	0.0727264	0.0116975	pk7109	rs4149081	SLCO1B1	intron_variant	c.1865+248G>A	NA	NA	7-Hydroxy-4-((3Z)-5-hydroxy-3-methylpent-3-en-1-yl)-4a,8,8-trimethyl-3-methylidenedecahydronaphthalen-2-yl .beta.-D-mannopyranoside
chr12	21227696	A	T	T	0.159292	0.362151	0.0489811	2.39881e-13	NA	NA	NA	NA	pk10456	rs4149083	SLCO1B1	intron_variant	c.1865+2857A>T	NA	NA	4-{5,9,16-trihydroxy-2,9,15-trimethyltetracyclo[8.7.0.0^{2,7}.0^{11,15}]heptadecan-14-yl}pentanoic acid
chr12	21228257	T	G	G	0.16485	0.496599	0.0476873	1.52511e-24	0.214986	0.0345118	0.0664626	0.603739	pk7189	rs12369359	SLCO1B1	intron_variant	c.1865+3418T>G	NA	NA	(2R,3R)-1,3-dihydroxyoctadecan-2-aminium
chr12	21228257	T	G	G	0.16485	0.423047	0.0481715	4.41564e-18	0.214986	0.222843	0.0655325	0.000710697	pk7434	rs12369359	SLCO1B1	intron_variant	c.1865+3418T>G	NA	NA	4-[(7-chloroquinolin-4-yl)amino]-2-[(diethylamino)methyl]phenol
chr12	21232670	A	G	G	0.166326	0.532537	0.0473709	3.54635e-28	0.266807	0.195522	0.0610103	0.00141308	pk563	rs7969341	SLCO1B1	intron_variant	c.1866-6309A>G	NA	NA	(2S)-2-{[(5E)-7-[(1R,2R,3R,5S)-3,5-dihydroxy-2-[(1E,3S)-3-hydroxyoct-1-en-1-yl]cyclopentyl]hept-5-enoyl]oxy}-3-hydroxypropyl tridecanoate
chr12	21232670	A	G	G	0.166326	0.515379	0.0474663	1.83603e-26	0.266807	0.149673	0.0612252	0.0147449	pk5078	rs7969341	SLCO1B1	intron_variant	c.1866-6309A>G	NA	NA	(3R)-3-(hexanoyloxy)-4-(trimethylazaniumyl)butanoate
chr12	21232670	A	G	G	0.166326	0.496569	0.0476314	1.36315e-24	0.266807	0.141455	0.0613205	0.021355	pk1416	rs7969341	SLCO1B1	intron_variant	c.1866-6309A>G	NA	NA	9-Oxo-10(E),12(E)-octadecadienoic acid
chr12	21232670	A	G	G	0.166326	0.461879	0.0477534	1.72736e-21	0.266807	0.160603	0.0612438	0.00892164	pk15042	rs7969341	SLCO1B1	intron_variant	c.1866-6309A>G	NA	NA	1-ethyl-6-fluoro-4-oxo-7-(3-oxopiperazin-1-yl)-1,4-dihydro-1,8-naphthyridine-3-carboxylic acid
chr12	21232670	A	G	G	0.166326	0.447028	0.0479064	3.76903e-20	0.266807	0.127426	0.0611718	0.0376048	pk7500	rs7969341	SLCO1B1	intron_variant	c.1866-6309A>G	NA	NA	1-(tert-butylamino)-3-{[4-(morpholin-4-yl)-1,2,5-thiadiazol-3-yl]oxy}propan-2-yl butanoate
chr12	21235895	T	C	C	0.166213	0.410778	0.0481448	3.55087e-17	0.158263	0.107789	0.0735672	0.143322	pk12334	rs73067080	SLCO1B1	intron_variant	c.1866-3084T>C	NA	NA	6-({2,2-bis[bis(propan-2-yl)amino]acetyl}oxy)-2,3,4,5-tetrahydroxyhexanoic acid
chr12	120734088	G	A	A	0.251946	0.863521	0.037828	2.55035e-98	0.092437	0.676349	0.0864719	1.91677e-14	pk10191	rs34673751	ACADS	intron_variant;intron_variant,non_coding_transcript_variant	c.211-2898G>A;n.323-2898G>A	NA	NA	4-aminobenzene-1-sulfonamide
chr12	120738280	G	A	A	0.251235	0.835862	0.0379988	2.15449e-92	0.0714286	0.821196	0.0970833	1.566e-16	pk3909	rs1799958,CM980010,COSV54367967	ACADS	missense_variant,splice_region_variant;downstream_gene_variant;regulatory_region_variant	c.625G>A;c.613G>A	p.Gly209Ser;p.Gly205Ser	NA	2-hexadecanamido-3-(1H-indol-3-yl)propanoic acid
chr12	120738280	G	A	A	0.251235	0.822223	0.0381618	3.39846e-89	0.0714286	0.794217	0.0974455	1.66512e-15	pk694	rs1799958,CM980010,COSV54367967	ACADS	missense_variant,splice_region_variant;downstream_gene_variant;regulatory_region_variant	c.625G>A;c.613G>A	p.Gly209Ser;p.Gly205Ser	Butanoylcarnitine	(R)-Butyrylcarnitine
chr13	41858104	C	G	G	0.318275	-0.317267	0.0390147	8.98052e-16	0.105742	-0.0200169	0.0907582	0.825505	pk4989	rs7998846,COSV55704075	VWA8	intron_variant	c.1425+7632G>C	NA	NA	1,1,4,7-Tetramethyldecahydro-1H-cyclopropa[e]azulen-4-yl 6-deoxy-2-O-((2E)-3-methylpent-2-enoyl)hexopyranoside
chr13	41858104	C	G	G	0.318275	-0.312039	0.0390187	2.58207e-15	0.105742	-0.0944683	0.0907182	0.298077	pk4039	rs7998846,COSV55704075	VWA8	intron_variant	c.1425+7632G>C	NA	NA	Neoruscogenin
chr13	95261421	C	G	G	0.215065	0.333574	0.0436452	3.83497e-14	0.620617	0.19942	0.0546163	0.000280357	pk1872	rs9524869	ABCC4	intron_variant;intron_variant,NMD_transcript_variant;intron_variant,non_coding_transcript_variant	c.75-13668G>C;c.*107+4691G>C;n.357+4691G>C;c.*120+4678G>C;n.171-13668G>C;c.113+7889G>C	NA	DEOXYRIBOSE	N-Acetyl-L-carnosine
chr14	24453482	T	G	G	0.0907831	-0.78966	0.0634616	7.99529e-34	0.461322	-0.574259	0.050359	9.59437e-28	pk11747	rs7151530	-	intron_variant,non_coding_transcript_variant	n.280+7910G>T	NA	NA	(2S)-1,1-dimethylpyrrolidin-1-ium-2-carboxylate
chr14	63772911	T	G	G	0.160876	0.473412	0.0489293	1.72352e-21	0.394476	0.313165	0.0550186	1.85338e-08	pk4765	rs12878001	SYNE2	intron_variant	c.-305+10925T>G	NA	NA	(5Z)-7-[(1R,2R,3R)-3-hydroxy-2-[(1E,3S)-3-hydroxyoct-1-en-1-yl]-5-oxocyclopentyl]hept-5-enoic acid
chr14	63775196	A	G	G	0.162125	0.454699	0.0482299	1.58945e-20	0.261603	0.197883	0.0596256	0.000951045	pk5921	rs4902244	SYNE2	intron_variant	c.-305+13210A>G	NA	NA	(2S,3R,4E)-2-aminohexadec-4-ene-1,3-diol
chr14	73505585	A	G	G	0.485878	0.4939	0.0373742	1.68687e-37	0.837535	0.151989	0.073691	0.039526	pk4951	rs8014023	HEATR4	intron_variant	c.1986+882T>C	NA	NA	2-[(1R,3S,5R,8S,11R)-3-ethoxy-5,8-dimethyl-2,6-dioxatricyclo[6.4.0.0¬π,‚Åµ]dodecan-11-yl]propan-2-yl acetate
chr14	73505585	A	G	G	0.485878	0.351274	0.0382388	1.56207e-19	0.837535	0.126531	0.0738236	0.0869765	pk12874	rs8014023	HEATR4	intron_variant	c.1986+882T>C	NA	NA	3,6,10,13,16,19-hexaazabicyclo[6.6.6]icosane-1,8-diamine
chr14	73565418	C	T	T	0.41186	-0.349912	0.0420176	2.19075e-16	0.335714	-0.1763	0.0586291	0.00273417	pk4622	rs58231493	ACOT2	upstream_gene_variant;intron_variant,non_coding_transcript_variant	n.63-7446G>A	NA	NA	2-Aminoadenosine
chr14	73565418	C	T	T	0.41186	-0.315041	0.0419841	1.19129e-13	0.335714	-0.15879	0.0588453	0.00713748	pk7200	rs58231493	ACOT2	upstream_gene_variant;intron_variant,non_coding_transcript_variant	n.63-7446G>A	NA	NA	2-Furanpropanoic acid, 3-carboxy-4-methyl-5-propyl-
chr14	73566890	A	G	G	0.413079	-0.319532	0.0422367	7.59621e-14	0.336662	-0.208087	0.059021	0.00045042	pk10599	rs11626972	ACOT2;NT5CP1	upstream_gene_variant;downstream_gene_variant;intron_variant,non_coding_transcript_variant	n.63-8918T>C	NA	NA	15(R)-15-Methylprostaglandin F2.alpha.
chr14	73610482	G	T	T	0.189748	0.4182	0.0496433	9.53851e-17	0.0611814	0.242767	0.113567	0.0328903	pk10997	rs111511359	ACOT6	upstream_gene_variant;intron_variant,non_coding_transcript_variant	n.62+23179C>A	NA	NA	Polyporusterone A
chr14	73615401	A	C	C	0.249805	0.417634	0.0441316	1.38882e-20	0.0584507	0.131663	0.117724	0.263781	pk25510	rs76861057	ACOT6	upstream_gene_variant;intron_variant;downstream_gene_variant;intron_variant,non_coding_transcript_variant	c.-185-1589A>C;c.462-1593A>C;n.62+18260T>G	NA	NA	15(S)-15-Methylprostaglandin F2.alpha. isopropyl ester
chr14	73615401	A	C	C	0.249805	-0.361629	0.0447611	1.50242e-15	0.0584507	-0.446847	0.116037	0.000128509	pk7472	rs76861057	ACOT6	upstream_gene_variant;intron_variant;downstream_gene_variant;intron_variant,non_coding_transcript_variant	c.-185-1589A>C;c.462-1593A>C;n.62+18260T>G	NA	NA	(4R)-4-[(1S,2S,5R,7S,10R,11S,14R,15R,16S)-5,16-dihydroxy-2,15-dimethyl-9-oxotetracyclo[8.7.0.0¬≤,‚Å∑.0¬π¬π,¬π‚Åµ]heptadecan-14-yl]pentanoic acid
chr14	73615401	A	C	C	0.249805	0.353258	0.0443525	3.64386e-15	0.0584507	0.099813	0.117823	0.397205	pk2719	rs76861057	ACOT6	upstream_gene_variant;intron_variant;downstream_gene_variant;intron_variant,non_coding_transcript_variant	c.-185-1589A>C;c.462-1593A>C;n.62+18260T>G	NA	NA	(1S,2S,5R,7S,9R,10R,11S,14R,15R,16S)-14-[(2R)-5,6-dihydroxyheptan-2-yl]-2,15-dimethyltetracyclo[8.7.0.0¬≤,‚Å∑.0¬π¬π,¬π‚Åµ]heptadecane-5,9,16-triol
chr14	73615401	A	C	C	0.249805	0.344577	0.0445553	2.11243e-14	0.0584507	0.137729	0.11739	0.241093	pk6553	rs76861057	ACOT6	upstream_gene_variant;intron_variant;downstream_gene_variant;intron_variant,non_coding_transcript_variant	c.-185-1589A>C;c.462-1593A>C;n.62+18260T>G	NA	NA	2,5,8,11,14-pentaoxapentadecane
chr14	73621769	T	C	C	0.188694	0.434188	0.0500868	1.28202e-17	NA	NA	NA	NA	pk2696	rs72719658	ACOT6	downstream_gene_variant;intron_variant,non_coding_transcript_variant	n.777-4559A>G;n.282-1953A>G;n.62+11892A>G	NA	NA	1-[3,4-dihydroxy-5-(hydroxymethyl)oxolan-2-yl]-4-(octadecylamino)-1,2-dihydropyrimidin-2-one
chr14	73626661	TA	T	T	0.189127	0.48684	0.0491134	2.24863e-22	NA	NA	NA	NA	pk1375	NA	NA	NA	NA	NA	NA	NA
chr15	45325018	T	C	C	0.270205	0.305564	0.0418998	4.98073e-13	0.768961	0.299349	0.0617955	1.5662e-06	pk1371	rs2668747	-	upstream_gene_variant	NA	NA	NA	L-Homoarginine
chr15	58388755	T	C	T	0.380087	0.28829	0.038229	8.46469e-14	0.628692	0.200583	0.0562548	0.000387746	pk7002	rs2043085	ALDH1A2	intron_variant;intron_variant,non_coding_transcript_variant	c.-172+31216A>G;n.415+31216A>G	NA	NA	[(2R)-2-({7-[(1R,2R,3R,5S)-3,5-dihydroxy-2-[(1E,3S)-3-hydroxyoct-1-en-1-yl]cyclopentyl]heptanoyl}oxy)-3-(nonadecanoyloxy)propoxy]phosphonic acid
chr15	58391167	G	A	A	0.377818	0.290593	0.0384295	7.27662e-14	0.513456	0.242616	0.0536324	7.14763e-06	pk4456	rs1532085	ALDH1A2	intron_variant;intron_variant,non_coding_transcript_variant	c.-172+28804T>C;n.415+28804T>C	NA	NA	(2S)-2-amino-3-({[(2R)-3-[(13Z,16Z)-docosa-13,16-dienoyloxy]-2-(pentadecanoyloxy)propoxy](hydroxy)phosphoryl}oxy)propanoic acid
chr16	89641688	G	A	A	0.457338	-0.381284	0.0355629	7.27794e-26	0.0971429	-0.309398	0.0931861	0.000946947	pk7678	rs154657	DPEP1;CHMP1A	downstream_gene_variant;intron_variant,non_coding_transcript_variant;regulatory_region_variant	n.524-213C>T	NA	NA	Trp-Leu
chr16	89641688	G	A	A	0.457338	-0.293003	0.0361393	1.08611e-15	0.0971429	-0.19488	0.0928775	0.036247	pk5622	rs154657	DPEP1;CHMP1A	downstream_gene_variant;intron_variant,non_coding_transcript_variant;regulatory_region_variant	n.524-213C>T	NA	NA	Ile-Leu
chr17	18357439	C	G	G	0.307324	-0.342286	0.039163	6.32339e-18	0.217087	-0.213938	0.06426	0.00091627	pk40926	rs4924750,COSV57398225	SHMT1	intron_variant;intron_variant,non_coding_transcript_variant;intron_variant,NMD_transcript_variant;regulatory_region_variant	c.-19-1439G>C;n.148-1439G>C;n.131-1439G>C	NA	Cotinine	21,22,23,24-tetraazapentacyclo[16.2.1.1^{3,6}.1^{8,11}.1^{13,16}]tetracosa-1(20),3,5,8,10,13,15,18-octaene
chr22	19962712	T	C	C	0.493179	0.310281	0.0365643	5.19833e-17	0.684874	0.219172	0.0565466	0.000116168	pk4484	rs4633,CM119046,COSV52889434	COMT;MIR4761	synonymous_variant,NMD_transcript_variant;synonymous_variant;non_coding_transcript_exon_variant;upstream_gene_variant;regulatory_region_variant;TF_binding_site_variant	c.186C>T;c.36C>T;n.382C>T;n.34C>T	p.His62%3D;p.His12%3D	NA	9H-thioxanthen-9-one
chr22	24601103	A	G	G	0.358995	-0.300229	0.0409844	4.23489e-13	0.574207	-0.0835509	0.0553727	0.131792	pk3475	rs3859862	GGT1	upstream_gene_variant;intron_variant;downstream_gene_variant	c.-324+6217A>G;c.-432+6217A>G	NA	NA	L-Cysteine-glutathione disulfide

### Sheet: TableS9
Supplementary Table 9: Evidence for our significant in-house SNP-metabolites associations in the unstratified and race-stratified CARDIA strata with known associations across the literature.
Cohort	Chromosome	Position	rsid	Gene	Metabolite	JHS (Jackson Heart Study)1	HCHS/SOL (Hispanic Community Health Study/Study of Latinos)2	GCKD (German Chronic Kidney Disease)3	Qatari4	Every Gene Ever Annotated (EGEA)5	Phenoscanner	GWAS_Catalog	Rationale
	1	151932607	rs72694840	near THEM4	Dodecanoylcarnitine	NA	NA	NA	X - 18921, X - 23293	NA	3-hydroxydecanoate, Nonanoylcarnitine, 5,8-tetradecadienoate	NA	Dodecanoylcarnitine - also abbreviated CAR(12:0) - is an acylcarnitine with a chain length of 12 carbons. Nonanoylcarnitine - CAR 9:0 - is an acylcarnitine with chain length of 9 carbons. So structurally, they're very close. Acylcarnitines are all intermediates in the breakdown of fatty acids for energy, so these two compounds are very much within the same class of metabolites. In case it is useful, most people subdivide acylcarnitines into short-chain (C2–C5), medium-chain (C6–C12), long-chain (C13–C20) and very long-chain (>C21) acylcarnitines. CAR 12:0 and CAR 9:0 are both considered medium chain, so they're even in the same subcateogry of acylcarnitines
	1	151964102	rs6662728	near S100A10	3-hydroxyoctanoic acid	NA	NA	NA	X - 18921, X - 23293	NA	NA	NA	S100A10 is a protein that has a wide range of functions, and it can have a strong effect on metabolism, mostly by affecting Akt/mTOR signaling (PMCID: PMC7726224). This signaling pathway heavily regulates energy metabolism. 3-hydroxyoctanoic acid is a fatty acid metabolite which are largely used for energy usage/storage.
	1	241550102	rs61825638	KMO	Kynurenate	NA	kynurenate	N-acetylkynurenine, kynurenate, X - 15503	NA	kynurenate, quinolinate	kynurenate	kynurenate	Exact Match
	2	73631838	rs10201159	near NAT8	N-Acetylasparagine	N-Acetylarginine, N-Acetylglutamine, N6-Acetyllysine	NA	2-aminooctanoate	N-acetylcitrulline, N-acetylarginine, N-delta-acetylornithine, N-acetylglutamine, 2-aminooctanoate, N-acetylphenylalanine	NA	N-delta-acetylornithine, N-acetylcitruline, N-acetyl-1-methylhistidine, N-acetyle-3-methylhistidine, N-acetylglutamine, 2-aminooctanoate, N-acetyltyrosine, Methioninesulfone, N-acetylphenylalanine, N-acetylhistidine, N-acetylasparagine, 2-hydroxyoctanoate	N-acetylarginine, N-acetylcitrulline, X-13698,X - 12125,X - 13698	Exact Match
	2	73631838	rs10201159	near NAT8	Theanine	N-Acetylarginine, N-Acetylglutamine, N6-Acetyllysine	NA	2-aminooctanoate	N-acetylcitrulline, N-acetylarginine, N-delta-acetylornithine, N-acetylglutamine, 2-aminooctanoate, N-acetylphenylalanine	NA	N-delta-acetylornithine, N-acetylcitruline, N-acetyl-1-methylhistidine, N-acetyle-3-methylhistidine, N-acetylglutamine, 2-aminooctanoate, N-acetyltyrosine, Methioninesulfone, N-acetylphenylalanine, N-acetylhistidine, N-acetylasparagine, 2-hydroxyoctanoate	N-acetylarginine, N-acetylcitrulline, X-13698,X - 12125,X - 13698	This is an amino acid and other sources found N-acetylated amino acids. These are close enough to where they would be agreeing with each other. Presumably, forming an N-acetylated amino acid would require depleted the parent amino acid, so it makes biological sense to see an association.
	2	73631838	rs10201159	near NAT8	N-Octanoylglycine	N-Acetylarginine, N-Acetylglutamine, N6-Acetyllysine	NA	2-aminooctanoate	N-acetylcitrulline, N-acetylarginine, N-delta-acetylornithine, N-acetylglutamine, 2-aminooctanoate, N-acetylphenylalanine	NA	N-delta-acetylornithine, N-acetylcitruline, N-acetyl-1-methylhistidine, N-acetyle-3-methylhistidine, N-acetylglutamine, 2-aminooctanoate, N-acetyltyrosine, Methioninesulfone, N-acetylphenylalanine, N-acetylhistidine, N-acetylasparagine, 2-hydroxyoctanoate	N-acetylarginine, N-acetylcitrulline, X-13698,X - 12125,X - 13698	Octanoylglycine is an acylglycine which are typically produced by fatty acid metabolism. It's a modified amino acid, similar to the acetylated amino acids. It's a different enough modification to where it is distinct from acetylation, but there is some commonality with it being a modified amino acid like the others
	2	73631838	rs10201159	near NAT8	Arginine	N-Acetylarginine, N-Acetylglutamine, N6-Acetyllysine	NA	2-aminooctanoate	N-acetylcitrulline, N-acetylarginine, N-delta-acetylornithine, N-acetylglutamine, 2-aminooctanoate, N-acetylphenylalanine	NA	N-delta-acetylornithine, N-acetylcitruline, N-acetyl-1-methylhistidine, N-acetyle-3-methylhistidine, N-acetylglutamine, 2-aminooctanoate, N-acetyltyrosine, Methioninesulfone, N-acetylphenylalanine, N-acetylhistidine, N-acetylasparagine, 2-hydroxyoctanoate	N-acetylarginine, N-acetylcitrulline, X-13698,X - 12125,X - 13698	This is an amino acid and other sources found N-acetylated amino acids. These are close enough to where they would be agreeing with each other. Presumably, forming an N-acetylated amino acid would require depleted the parent amino acid, so it makes biological sense to see an association.
	2	73641201	rs13538	NAT8	N-Acetylasparagine	NA	NA	X - 12125, homocitrulline, N-acetylglutamine, oxindolylalanine, N2,N5-diacetylornithine, N-acetyltyrosine	N-acetylcitrulline, N-acetylarginine, N-delta-acetylornithine, N-acetylglutamine, 2-aminooctanoate, N-acetylphenylalanine	NA	N-delta-acetylornithine, N-acetylcitruline, N-acetyl-1-methylhistidine, N-acetyle-3-methylhistidine, N-acetylglutamine, 2-aminooctanoate, N-acetyltyrosine, Methioninesulfone, N-acetylphenylalanine, N-acetylhistidine, N-acetylasparagine, 2-hydroxyoctanoate, Arginine, Arginine/Ornithine, Arginine/Glycine, Arginine/Citrulline.	N2-acetyllysine, N-alpha-acetylornithine, X-12124, X-12125, X-15666,N2,N6-diacetyllysine,N-acetylpyrraline,eGFRcrea,N-acetylornithine/myo-inositol,X-12510--2-aminooctanoic acid,N-acetylornithine,X - 15666,X - 12379	Exact Match
	2	73646375	rs60762909	ALMS1P1	Phenylethanolamine	NA	NA	N2,N5-diacetylornithine, N-acetyl-3-methylhistidine*	NA	NA	NA	NA	No Clear Matches
	2	73650092	rs10168931	ALMS1P1	N-Acetylphenylalanine	N-Acetylornithine	NA	N6-acetyllysine	N-acetylcitrulline, N-acetylarginine, N-delta-acetylornithine, N-acetylglutamine, 2-aminooctanoate, N-acetylphenylalanine	NA	N-delta-acetylornithine, N-acetylcitruline, N-acetyl-1-methylhistidine, N-acetyle-3-methylhistidine, N-acetylglutamine, 2-aminooctanoate, N-acetyltyrosine, Methioninesulfone, N-acetylphenylalanine, N-acetylhistidine, N-acetylasparagine, 2-hydroxyoctanoate	N-acetylarginine, N2-acetyllysine, N-acetyltyrosine	Exact Match
Unstratified CARDIA participants	2	73655945	rs13408433	ALMS1P1	N-Octanoylglycine	NA	NA	X - 23423	N-acetylcitrulline, N-acetylarginine, N-delta-acetylornithine, N-acetylglutamine, 2-aminooctanoate, N-acetylphenylalanine	N-delta-acetylornithine, N2,N5-diacetylornithine	N-delta-acetylornithine, N-acetylcitruline, N-acetyl-1-methylhistidine, N-acetyle-3-methylhistidine, N-acetylglutamine, 2-aminooctanoate, N-acetyltyrosine, Methioninesulfone, N-acetylphenylalanine, N-acetylhistidine, N-acetylasparagine, 2-hydroxyoctanoate	homocitrulline,X - 23423	Octanoylglycine is an acylglycine which are typically produced by fatty acid metabolism. It's a modified amino acid, similar to the acetylated amino acids. It's a different enough modification to where it is distinct from acetylation, but there is some commonality with it being a modified amino acid like the others
	2	210210185	rs3764913	near ACADL	Octanoyl-L-carnitine	NA	NA	NA	NA	NA	Nonanoylcarnitine, Serum 2,6-dimethylheptanoylcarnitine	2,6 dimethylheptanoyl carnitine, Nonanoylcarnitine	Both phenoscanner and GWAS catalog have CAR(9:0) acylcarnitines. Octanoylcarnitine is CAR(8:0). It is a very similar compound, that differs by one carbon in the chain length.
	2	210675783	rs1047891	CPS1	N-Acetylglycine	Glycine, Homoarginine, Serine, Targinine, N-Acetylaspartic acid	betaine, cinnamoylglycine, creatine, gamma-glutamylglycine, glycine, homoarginine, 3-methylglutaconate, 3-methylglutarylcarnitine, N-acetylglycine, N-palmitoylglycine, propionylglycine, serine, 3b-hydroxy-5-cholenoic acid, isobutyrylglycine, isovalerylglycine	isocaproylglycine, 5-hydroxymethyl-2-furoylcarnitine*, isobutyrylglycine, 3-hydroxyoctanoyl glycine, 3-methylcrotonylglycine, indolepropionylglycine, 4-methylhexanoylglycine, 2-butenoylglycine, phenylpropionylglycine, X - 25982, glycine conjugate of C6H10O2 , 3-methylcrotonylglycine, X - 24465, propionylglycine, hexanoylglycine, tigloylglycine	NA	glutamine, glycine	Glycine, N-acetylglycine, Propionylglycine, N-palmitoylglycine, 3-methylglutaconate, Hexanoylglycine, 3-methylglutarylcarnitine, Homoarginine, Cinnamoylglycine, Creatine, Gamma-glutamylglycine, Beatine, Guanidinosuccinate, Serine, Sarcosine / Glycine, Pyroglutamine, Gamma-glutamylthreonine, Glutarylcarnitine, Arginine / Glycine.	isobutyrylglycine,isovalerylglycine,betaine,cinnamoylglycine,creatine,3b-hydroxy-5-cholenoic acid,gamma-glutamylglycine,glycine,homoarginine,3-methylglutaconate,3-methylglutarylcarnitine 2,N-acetylglycine,N-palmitoylglycine,propionylglycine,serine,Glycine,2-methylbutyrylglycine, 3-methylcrotonylglycine, indoleacetylglutamine, indoleacetylglycine, isobutyrylglycine, isovalerylglutamine, isovalerylglycine, tigloylglycine, X-17688,hexanoylglycine, isocaproylglycine, X-16567, X-24402,3-hydroxy-3-methylglutarate, 3-methylglutaconate, 3-methylglutarate, 2-methylglutarate, 3-methylglutarylcarnitine,2-methylbutyrylglycine,3-methylcrotonylglycine,3-methylglutarate/2-methylglutarate,hexanoylglycine,isocaproylglycine,tigloylglycine,X - 16567,X - 24402	Exact match
	2	210675783	rs1047891	CPS1	Glycine	Glycine, Homoarginine, Serine, Targinine, N-Acetylaspartic acid	betaine, cinnamoylglycine, creatine, gamma-glutamylglycine, glycine, homoarginine, 3-methylglutaconate, 3-methylglutarylcarnitine, N-acetylglycine, N-palmitoylglycine, propionylglycine, serine, 3b-hydroxy-5-cholenoic acid, isobutyrylglycine, isovalerylglycine	isocaproylglycine, 5-hydroxymethyl-2-furoylcarnitine*, isobutyrylglycine, 3-hydroxyoctanoyl glycine, 3-methylcrotonylglycine, indolepropionylglycine, 4-methylhexanoylglycine, 2-butenoylglycine, phenylpropionylglycine, X - 25982, glycine conjugate of C6H10O2 , 3-methylcrotonylglycine, X - 24465, propionylglycine, hexanoylglycine, tigloylglycine	NA	glutamine, glycine	Glycine, N-acetylglycine, Propionylglycine, N-palmitoylglycine, 3-methylglutaconate, Hexanoylglycine, 3-methylglutarylcarnitine, Homoarginine, Cinnamoylglycine, Creatine, Gamma-glutamylglycine, Beatine, Guanidinosuccinate, Serine, Sarcosine / Glycine, Pyroglutamine, Gamma-glutamylthreonine, Glutarylcarnitine, Arginine / Glycine.	isobutyrylglycine,isovalerylglycine,betaine,cinnamoylglycine,creatine,3b-hydroxy-5-cholenoic acid,gamma-glutamylglycine,glycine,homoarginine,3-methylglutaconate,3-methylglutarylcarnitine 2,N-acetylglycine,N-palmitoylglycine,propionylglycine,serine,Glycine,2-methylbutyrylglycine, 3-methylcrotonylglycine, indoleacetylglutamine, indoleacetylglycine, isobutyrylglycine, isovalerylglutamine, isovalerylglycine, tigloylglycine, X-17688,hexanoylglycine, isocaproylglycine, X-16567, X-24402,3-hydroxy-3-methylglutarate, 3-methylglutaconate, 3-methylglutarate, 2-methylglutarate, 3-methylglutarylcarnitine,2-methylbutyrylglycine,3-methylcrotonylglycine,3-methylglutarate/2-methylglutarate,hexanoylglycine,isocaproylglycine,tigloylglycine,X - 16567,X - 24402	Exact Match
	2	210675783	rs1047891	CPS1	Adipoyl-L-carnitine	Glycine, Homoarginine, Serine, Targinine, N-Acetylaspartic acid	betaine, cinnamoylglycine, creatine, gamma-glutamylglycine, glycine, homoarginine, 3-methylglutaconate, 3-methylglutarylcarnitine, N-acetylglycine, N-palmitoylglycine, propionylglycine, serine, 3b-hydroxy-5-cholenoic acid, isobutyrylglycine, isovalerylglycine	isocaproylglycine, 5-hydroxymethyl-2-furoylcarnitine*, isobutyrylglycine, 3-hydroxyoctanoyl glycine, 3-methylcrotonylglycine, indolepropionylglycine, 4-methylhexanoylglycine, 2-butenoylglycine, phenylpropionylglycine, X - 25982, glycine conjugate of C6H10O2 , 3-methylcrotonylglycine, X - 24465, propionylglycine, hexanoylglycine, tigloylglycine	NA	glutamine, glycine	Glycine, N-acetylglycine, Propionylglycine, N-palmitoylglycine, 3-methylglutaconate, Hexanoylglycine, 3-methylglutarylcarnitine, Homoarginine, Cinnamoylglycine, Creatine, Gamma-glutamylglycine, Beatine, Guanidinosuccinate, Serine, Sarcosine / Glycine, Pyroglutamine, Gamma-glutamylthreonine, Glutarylcarnitine, Arginine / Glycine.	isobutyrylglycine,isovalerylglycine,betaine,cinnamoylglycine,creatine,3b-hydroxy-5-cholenoic acid,gamma-glutamylglycine,glycine,homoarginine,3-methylglutaconate,3-methylglutarylcarnitine 2,N-acetylglycine,N-palmitoylglycine,propionylglycine,serine,Glycine,2-methylbutyrylglycine, 3-methylcrotonylglycine, indoleacetylglutamine, indoleacetylglycine, isobutyrylglycine, isovalerylglutamine, isovalerylglycine, tigloylglycine, X-17688,hexanoylglycine, isocaproylglycine, X-16567, X-24402,3-hydroxy-3-methylglutarate, 3-methylglutaconate, 3-methylglutarate, 2-methylglutarate, 3-methylglutarylcarnitine,2-methylbutyrylglycine,3-methylcrotonylglycine,3-methylglutarate/2-methylglutarate,hexanoylglycine,isocaproylglycine,tigloylglycine,X - 16567,X - 24402	Similar structure to Glutarylcarnitine (in Phenoscanner) and 3-methylglutarylcarnitine.
	2	210678331	rs715	CPS1	Tiglylglycine	NA	NA	trans-2-hexenoylglycine, X - 24406, hydroxybutyroylglycine, trans-3,4-methyleneheptanoylglycine, cis-3,4-methyleneheptanoylglycine	NA	NA	Glycine, N-acetylglycine, Propionylglycine, N-palmitoylglycine, Hexanoylglycine, 3-methylglutaconate, Homoarginine, Cinnamoylglycine, 3-methylglutarylcarnitine, Creatine, Serine, Betaine, Gamma-glutamylglycine, Pyroglutamine, Sarcosine / Glycine, Guanidinosuccinate, Gamma-glutamylthreonine.	glycine,N-acetylglycine,X-08988,creatine,serine,betaine,pyroglutamine,glutaroyl carnitine,EA,Gly,Glycine,Creatine,Serine,glycine/threonine,3.555 ppm/2.547 ppm	Tiglylglycine is an acyl glycine. Phenoscanner results has acyl glycines Nn-acetylglycine, propionyl glycine, hexanoylglycine). The compounds are very similar.
	2	233746667	rs4663969	UGT1A10	Nordeoxycholic acid	NA	NA	NA	bilirubin (E,E)*	NA	Bilirubin (E,Z or Z,E)*, Bilirubin (E,E), Bilirubin, Bilirubin (Z,Z), Biliverdin	NA	Nordeoxycholic acid is a bile acid - a metabolite produced by the liver which aids in the digestion of lipids. Biliverdin/bilirubin are detoxification products of heme produced by the liver. These are all related to liver-specific metabolites/liver function.
	2	233747994	rs11888459	UGT1A10	Coprocholic Acid	NA	NA	NA	bilirubin (E,E)*	NA	Bilirubin (E,Z or Z,E)*, Bilirubin (E,E), Bilirubin, Bilirubin (Z,Z), Biliverdin	NA	Coprocholic acid is a bile acid - a metabolite produced by the liver which aids in the digestion of lipids. Biliverdin/bilirubin are detoxification products of heme produced by the liver. These are all related to liver-specific metabolites/liver function.
	2	233764076	rs4148324	UGT1A1	N-Cinnamylglycine	NA	NA	NA	bilirubin (E,E)*, bilirubin (E,Z or Z,E)*, X - 16946, X - 21448, biliverdin, X - 11530	NA	Bilirubin (E,E)*/oleoylcarnitine, Bilirubin (E,E), Bilirubin (E,Z or Z,E)*, Bilirubin (Z,Z), Biliverdin	X-11441,X-11442	Closest metabolite is oleoylcarnitine (in Phenoscanner). Both N-cinnamylglycine and oleoylcarnitine are fatty acid metabolites
	2	233764663	rs4148325	UGT1A1	Mesotrione	NA	NA	bilirubin (Z,Z), bilirubin (E,E)*, xanthurenate	bilirubin (E,E)*, bilirubin (E,Z or Z,E)*, X - 16946, X - 21448, biliverdin, X - 11530	NA	Xanthurenate, Bilirubin (E,E)*/oleoylcarnitine, Bilirubin (E,E), Bilirubin (E,Z or Z,E)*, Bilirubin (Z,Z), Biliverdin	bilirubin E,E, xanthurenate	Mesotrione is an herbicide. UGTs are known to metabolize a wide range of xenobiotics. They "glucuronidate" xenobiotics to make them more water soluble and therefore easier to excrete in urine.
	3	30708473	rs6779998	near RP11-1024P17.1,GADL1	DEOXYRIBOSE	NA	NA	NA	NA	NA	NA	NA	Deoxyribose in a pentose sugar and is most well known for its role in being a major component of the backbone of DNA. Deoxyribose is released from cells when they die and their DNA degrades. Deoxyribose synthesis/degradation is coupled with glycolysis activity through glyceraldehyde-3-phosphate. GADL1 is largelyy considered to be involved in amino acid metabolism, particularly aspartate and alanine. The connection with deoxyribose isn't immediately obvious. RP11-1024P17.1 is a long noncoding RNA (lncRNA). LncRNAs in general can participate in regulating metabolism.
	3	183037421	rs2270968	MCCC1	Butenylcarnitine	NA	NA	NA	NA	NA	Hydroxyisovaleroyl carnitine	hydroxyisovaleroyl carnitine	Butenylcarnitine and hydroxyisovalerylcarnitine are both acylcarnitines of similar chain lengths - this is a close match with Butenylcarnitine
	4	9992214	rs7663032	SLC2A9	Uric acid	NA	NA	NA	NA	NA	Urate, Histidine	NA	Exact Match
	4	9995679	rs3733588	SLC2A9	Uric acid	NA	NA	NA	NA	NA	Urate, Histidine	NA	Exact Match
	4	22822028	rs358227	GBA3	METHYL GALACTOSIDE	NA	methyl glucopyranoside (alpha + beta)	NA	methyl glucopyranoside (alpha + beta)	methyl glucopyranoside (alpha + beta), myo-inositol	Methylglucopyranoside	methyl glucopyranoside alpha + beta,X-11799,X - 23314	Exact Match
	6	25814852	rs1165195	SLC17A1	Deoxynivalenol	NA	NA	isocaproylglutamine, hexanoylglutamine, sebacate (C10-DC)	NA	NA	4-androsten-3beta,17beta-diol disulfate 2*, 3-carboxy-4-methyl-5-propyl-2-furanpropanoate (CMPF), N-acetylhistidine.	NA	SLC proteins are transporters. Deoxynivalenol is a xenobiotic (a mycotoxin, toxins produced by fungi) and SLCs are known to transport xenobiotics as well as endogenous compounds. Deoxynivalenol has been not beens pecifically looked at with SLC17A1
	6	89169449	rs7775554	PM20D2	DEOXYRIBOSE	NA	NA	N-acetylcarnosine	NA	N-acetylcarnosine	N-acetylcarnosine	N-acetylcarnosine	No Clear Matches
	6	160139848	rs72552763	SLC22A1	Butanoylcarnitine	NA	NA	NA	NA	NA	NA	NA	SLC proteins are transporters, so they control how much of a compound gets within a cell or within subcompartments of cells. One hypothesis is that butanoylcarnitine is transported by SLC22A1, or that butanoylcarnitine's levels are affected by another compound that SLC22A1 transports. This paper revealed a role of SLC22A1 in acylcarnitine transport (PMCID: PMC5630162) supporting that this metabolite is a substrate for SLC22A1
	8	18402366	rs11780610	near NAT2	4-acetamidobutanoic acid	NA	NA	NA	1-methylxanthine, 5-acetylamino-6-amino-3-methyluracil	NA	5-acetylamino-6-formylamino-3-methyluracil, N-acetylputrescine, 1-methylxanthine, Formate, 4-acetamidobutanoate, 1-methylurate	NA	Exact match
	9	129132061	rs7037163	PTPA	Succinylcarnitine	NA	NA	NA	NA	NA	Methylmalonylcarnitine, Propionylcarnitine, Succinylcarnitine, 2-Hydroxyisovalerylcarnitine, 2-methylmalonyl carnitine, Leucine|Isoleucine	NA	Exact match
	10	59709332	rs1171615	SLC16A9	Isobutyryl-L-carnitine	CAR 2:0, CAR 3:0	acetylcarnitine, carnitine	carnitine	NA	NA	Carnitine, Propionylcarnitine, Acetylcarnitine, Butyrylcarnitine, Hexanoylcarnitine	acetylcarnitine C2,carnitine,carnitine/X-12798,X-12798,hexanoylcarnitine	All sources have carnitines/acylcarnitines. Same class of metabolites.
	10	98388419	rs2147896	PYROXD2	L-Carnitine	NA	arginine, N-methylpipecolate	N6-methyllysine, N6,N6-dimethyllysine, N2-acetyl,N6,N6-dimethyllysine, N6,N6-dimethyllysine, N2-acetyl,N6-methyllysine, X - 12112, N-methylpipecolate	N-methylpipecolate	N6-methyllysine	TMAu concentration, DMAp concentration	arginine,N-methylpipecolate,X-12093, X-12112, X-23776, X-24809, X-24983,2.8575, Trimethylamine,2.8625, Trimethylamine,2.8675, Trimethylamine,2.8775, Trimethylamine,2.7125, Unknown,X - 12093,X - 24809,X - 24983	TMA (trimethyamine in GWAS catalog) is produced from L-carnitine by the microbiome, sothe compounds are closley related.
	12	21247021	rs73069021	near SLCO1B1,SLCO1A2	Glycohyodeoxcholic acid	NA	NA	NA	NA	NA	NA	1-linoleoyl-GPE (18:2) levels, Pregnenediol disulfate (C21H34O8S2) levels	Glycohyodeoxcholic acid is a bile acid. SLCs are transporters. SLCO1A2 and SLCO1B1 are known to have bile acids as a substrate.
	12	120738280	rs1799958	ACADS	Butanoylcarnitine	Oxaloacetic acid	NA	ethylmalonate, methylsuccinate	ethylmalonate, butyrylcarnitine, methylsuccinate	NA	Ethylmalonate, Butyrylcarnitine, Methylsuccinate.	Carnitine free/Butyrylcarnitine / Isobutyrylcarnitine,Butyrylcarnitine / Isobutyrylcarnitine/Isovalerylcarnitine / 2-Methylbutyrylcarnitine / Valerylcarnitine,5-hydroxyhexanoate, ethylmalonate, N-formylmethionine, triacetate lactone,ethylmalonate,	Butanoylcarnitine is the same as Butyrylcarnitine. ACADS catalyzes the first step in fatty acid beta oxidation. Butanoylcarnitine is one of many types of acylcarnitines, which are intermediates in fatty acid oxidation. Basically, fatty acids are converted into acylcarnitines and then broken down in two carbon "chunks" to produce energy in the form of ATP. That breakdown process is called fatty acid beta oxidation.
	13	95261421	rs9524869	ABCC4	Deoxyribose	NA	N-acetylcarnosine	argininosuccinate, N-acetylcarnosine	NA	NA	N-acetylcarnosine	N-acetylcarnosine	Deoxyribose is a major metabolite in nucleotides whereas carnosines are dipeptides related to building proteins. Unknown why deoxyribose associates with an ABC transporter. ABC transporters requires an ATP nucleotide.
	17	7626584	rs13894	SAT2	N-alpha-acetyllysine	N6-Acetyllysine	N6-acetyllysine	N6-acetyllysine, N2,N6-diacetyllysine	NA	N6-acetyllysine	N6-acetyllysine	N6-acetyllysine	N-alpha-acetyllyine and N6-acetyllysine are isomers.
	17	18357439	rs4924750	SHMT1	Cotinine	NA	NA	NA	NA	NA	NA	NA	SHMT1 is part of one-carbon metabolism which includes the folate cycle. Several have seen associations with tobacco use and folate levels. Cotinine is the major metabolite of nicotine, that could link tobacco use and folate levels howver studies are needed to link this relationship.
CARDIA Black participants	2	73619640	rs13409366	ALMS1	Arginine	NA	N-acetyl-1-methylhistidine, N2-acetyllysine	3-S-cysteinyl-2-methylpropanoate*	N-acetylcitrulline, N-acetylarginine, N-delta-acetylornithine, N-acetylglutamine, 2-aminooctanoate, N-acetylphenylalanine	NA	N-delta-acetylornithine, N-acetylcitruline, N-acetyl-1-methylhistidine, N-acetyle-3-methylhistidine, N-acetylglutamine, 2-aminooctanoate, N-acetyltyrosine, Methioninesulfone, N-acetylphenylalanine, N-acetylhistidine, N-acetylasparagine, 2-hydroxyoctanoate	N-acetylcitrulline, N-acetylglutamine, N-acetylkynurenine, N2-acetyllysine, N-acetyl-1-methylhistidine*	This is an amino acid and other sources found N-acetylated amino acids. These are close enough to where they would be agreeing with each other. Presumably, forming an N-acetylated amino acid would require depleted the parent amino acid, so it makes biological sense to see an association.
	2	73631838	rs10201159	Near NAT8	Theanine	N-Acetylarginine, N-Acetylglutamine, N6-Acetyllysine	NA	X - 13698, 2-aminooctanoate	N-acetylcitrulline, N-acetylarginine, N-delta-acetylornithine, N-acetylglutamine, 2-aminooctanoate, N-acetylphenylalanine	NA	N-delta-acetylornithine, N-acetylcitruline, N-acetyl-1-methylhistidine, N-acetyle-3-methylhistidine, N-acetylglutamine, 2-aminooctanoate, N-acetyltyrosine, Methioninesulfone, N-acetylphenylalanine, N-acetylhistidine, N-acetylasparagine, 2-hydroxyoctanoate	N-acetylarginine, N-acetylcitrulline, X-13698,X - 12125, X - 13698	This is an amino acid and other sources found N-acetylated amino acids. These are close enough to where they would be agreeing with each other. Presumably, forming an N-acetylated amino acid would require depleted the parent amino acid, so it makes biological sense to see an association.
	2	73648914	rs13431529	ALMS1P1	N-Acetylphenylalanine	NA	2-aminooctanoate, N-acetylglutamine	X - 12379, N-acetylcitrulline, N-acetylhomocitrulline, N-acetylpyrraline, N-delta-acetylornithine	N-acetylcitrulline, N-acetylarginine, N-delta-acetylornithine, N-acetylglutamine, 2-aminooctanoate, N-acetylphenylalanine	NA	N-delta-acetylornithine, N-acetylcitruline, N-acetyl-1-methylhistidine, N-acetyle-3-methylhistidine, N-acetylglutamine, 2-aminooctanoate, N-acetyltyrosine, Methioninesulfone, N-acetylphenylalanine, N-acetylhistidine, N-acetylasparagine, 2-hydroxyoctanoate	N2-acetyllysine, 2-aminooctanoate, N-acetylglutamine, N-delta-acetylornithine	Exact Match
	2	73650092	rs10168931	ALMS1P1	N-Acetylasparagine	N-Acetylornithine	NA	N6-acetyllysine	N-acetylcitrulline, N-acetylarginine, N-delta-acetylornithine, N-acetylglutamine, 2-aminooctanoate, N-acetylphenylalanine	NA	N-delta-acetylornithine, N-acetylcitruline, N-acetyl-1-methylhistidine, N-acetyle-3-methylhistidine, N-acetylglutamine, 2-aminooctanoate, N-acetyltyrosine, Methioninesulfone, N-acetylphenylalanine, N-acetylhistidine, N-acetylasparagine, 2-hydroxyoctanoate	N-acetylarginine, N2-acetyllysine, N-acetyltyrosine	Exact Match
	2	210210185	rs3764913	ACADL	Octanoyl-L-carnitine	NA	NA	NA	NA	NA	Nonanoylcarnitine, Serum 2,6-dimethylheptanoylcarnitine, Over-representation of acyl-CoA dehydrogenase	2,6 dimethylheptanoyl carnitine, Nonanoylcarnitine,	Both phenoscanner and GWAS catalog have CAR(9:0) acylcarnitines. Octanoylcarnitine is CAR(8:0). It is a very similar compound, that differs by one carbon in the chain length.
	8	144058338	rs3935209	OPLAH	Pyroglutamic acid/Oxoproline	Pyroglutamic acid	5-oxoproline	5-oxoproline, 6-oxopiperidine-2-carboxylate	NA	6-oxopiperidine-2-carboxylic acid, 5-oxoproline	5-oxoproline	5-oxoproline	Exact Match
	8	144058338	rs3935209	OPLAH	Oxoproline	Pyroglutamic acid	5-oxoproline	5-oxoproline, 6-oxopiperidine-2-carboxylate	NA	6-oxopiperidine-2-carboxylic acid, 5-oxoproline	5-oxoproline	5-oxoproline	Exact Match
	10	98382408	rs59318566	Near PYROXD2	L-Carnitine	NA	NA	NA	NA	NA	NA	NA	PYRODX2 has been shown to be linked with mitochondrial disorders (PMCID: PMC8777681) so carnitine - part of mitchondrial metabolism - could make biological sense. Vitamin B6 (pyridoxine and its other forms) is required for carnitine synthesis. This supports the association with L-Carnitine.
	12	120738280	rs1799958	ACADS	Butanoylcarnitine	Oxaloacetic acid	NA	3-methylglutarate/2-methylglutarate, methylsuccinate	ethylmalonate, butyrylcarnitine, methylsuccinate	NA	Ethylmalonate, Butyrylcarnitine, Methylsuccinate.	Carnitine free/Butyrylcarnitine / Isobutyrylcarnitine,Butyrylcarnitine / Isobutyrylcarnitine/Isovalerylcarnitine / 2-Methylbutyrylcarnitine / Valerylcarnitine,5-hydroxyhexanoate, ethylmalonate, N-formylmethionine, triacetate lactone,ethylmalonate,	Butanoylcarnitine is the same as Butyrylcarnitine. ACADS catalyzes the first step in fatty acid beta oxidation. Butanoylcarnitine is one of many types of acylcarnitines, which are intermediates in fatty acid oxidation. Basically, fatty acids are converted into acylcarnitines and then broken down in two carbon "chunks" to produce energy in the form of ATP. That breakdown process is called fatty acid beta oxidation.
	1	151907285	rs28415528	THEM4	Dodecanoylcarnitine	NA	NA	X - 23680, 4-hydroxyphenylacetoylcarnitine, X - 24798	X - 18921/X - 11261	NA	3-hydroxydecanoate, 3-hydroxyoctanoate, Nonanoylcarnitine, 5,8-tetradecadienoate	Nonanoylcarnitine	Dodecanoylcarnitine - also abbreviated CAR(12:0) - is an acylcarnitine with a chain length of 12 carbons. Nonanoylcarnitine - CAR 9:0 - is an acylcarnitine with chain length of 9 carbons. So structurally, they're very close. Acylcarnitines are all intermediates in the breakdown of fatty acids for energy, so these two compounds are very much within the same class of metabolites. In case it is useful, most people subdivide acylcarnitines into short-chain (C2–C5), medium-chain (C6–C12), long-chain (C13–C20) and very long-chain (>C21) acylcarnitines. CAR 12:0 and CAR 9:0 are both considered medium chain, so they're even in the same subcateogry of acylcarnitines. THEM4 link to fatty acid oxidation.
	1	151952277	rs6675930	Near S100A10	Dodecanoylcarnitine	NA	NA	NA	X - 18921, X - 23293	cis-4-decenoate (10:1n6)	3-hydroxydecanoate, 3-hydroxyoctanoate, Nonanoylcarnitine, 5,8-tetradecadienoate	NA	Dodecanoylcarnitine - also abbreviated CAR(12:0) - is an acylcarnitine with a chain length of 12 carbons. Nonanoylcarnitine - CAR 9:0 - is an acylcarnitine with chain length of 9 carbons. So structurally, they're very close. Acylcarnitines are all intermediates in the breakdown of fatty acids for energy, so these two compounds are very much within the same class of metabolites. In case it is useful, most people subdivide acylcarnitines into short-chain (C2–C5), medium-chain (C6–C12), long-chain (C13–C20) and very long-chain (>C21) acylcarnitines. CAR 12:0 and CAR 9:0 are both considered medium chain, so they're even in the same subcateogry of acylcarnitines.
	1	151960884	rs4845719	Near S100A10	3-hydroxyoctanoic acid	NA	NA	X - 13874	X - 18921/X - 11261	NA	3-hydroxydecanoate, 3-hydroxyoctanoate, Nonanoylcarnitine, 5,8-tetradecadienoate	NA	Exact Match
	1	241550102	rs61825638	KMO	Kynurenate	NA	kynurenate	N-acetylkynurenine, kynurenate, X - 15503	NA	kynurenate, quinolinate	kynurenate	kynurenate	Exact Match
	2	73481656	rs34142813	ALMS1	N-Octanoylglycine	NA	NA	NA	N-acetylcitrulline, N-acetylarginine, N-delta-acetylornithine, N-acetylglutamine, 2-aminooctanoate	NA	NA	NA	N-Octanoylglycine is an acylglycine which are part of lipid metabolism. This paper found a link between ALMS1 and lipid metabolim: PMCID: PMC10704752.
	2	73484837	rs7602980	ALMS2	N-Octanoylglycine	NA	NA	NA	N-acetylcitrulline, N-acetylarginine, N-delta-acetylornithine, N-acetylglutamine, 2-aminooctanoate	NA	N-delta-acetylornithine, N-acetylcitrulline, N-acetyl-1-methylhistidine, N-acetylglutamine, N-acetyltyrosine, 2-aminooctanoate, N-acetylphenylalanine, N-acetyl-3-methylhistidine, Methioninesulfone, N-acetylhistidine, N-acetylasparagine	NA	N-Octanoylglycine is an acylglycine which are part of lipid metabolism. This paper found a link between ALMS1 and lipid metabolim: PMCID: PMC10704752.
	2	73623693	rs6711001	ALMS1	Phenylethanolamine	NA	NA	N6-acetyllysine, methionine sulfone	N-acetylcitrulline, N-acetylarginine, N-delta-acetylornithine, N-acetylglutamine, 2-aminooctanoate	NA	N-delta-acetylornithine, N-acetylcitrulline, N-acetyl-1-methylhistidine, N-acetylglutamine, 2-aminooctanoate, N-acetyltyrosine, N-acetylphenylalanine, Methioninesulfone, N-acetyl-3-methylhistidine, N-acetylhistidine, 2-hydroxyoctanoate, N-acetylasparagine.	1-methylhistidine, homocitrulline, X-23587,X - 12124	Phenylethanolamine is a biological amine that is structurally similar to catecholamines (epinephrine, norepinephrine, dopamine, etc). Phenoscanner and GWAS_Catalog have mostly modified amino acids a couple of fatty acid metabolites. No real commonality with Phenylethanolamine
	2	73628259	rs2947860	Near NAT8	Arginine	NA	N-acetylalliin	NA	N-acetylcitrulline, N-acetylarginine, N-delta-acetylornithine, N-acetylglutamine, 2-aminooctanoate, N-acetylphenylalanine	NA	N-delta-acetylornithine, N-acetylcitrulline, N-acetyl-1-methylhistidine, N-acetylglutamine, 2-aminooctanoate, N-acetyltyrosine, N-acetylphenylalanine, Methioninesulfone, N-acetyl-3-methylhistidine, N-acetylhistidine, 2-hydroxyoctanoate, N-acetylasparagine	N-acetylalliin	This is an amino acid and other sources found N-acetylated amino acids. These are close enough to where they would be agreeing with each other. Presumably, forming an N-acetylated amino acid would require depleted the parent amino acid, so it makes biological sense to see an association.
	2	73631838	rs10201159	Near NAT8	N-Acetylasparagine	N-Acetylarginine, N-Acetylglutamine, N6-Acetyllysine	NA	2-aminooctanoate	N-acetylcitrulline, N-acetylarginine, N-delta-acetylornithine, N-acetylglutamine, 2-aminooctanoate, N-acetylphenylalanine	NA	N-delta-acetylornithine, N-acetylcitruline, N-acetyl-1-methylhistidine, N-acetyle-3-methylhistidine, N-acetylglutamine, 2-aminooctanoate, N-acetyltyrosine, Methioninesulfone, N-acetylphenylalanine, N-acetylhistidine, N-acetylasparagine, 2-hydroxyoctanoate	N-acetylarginine, N-acetylcitrulline, X-13698,X - 12125,X - 13698	Exact Match
	2	73641201	rs13538	NAT8	N-Acetylasparagine	NA	NA	X - 12125, homocitrulline, N-acetylglutamine, oxindolylalanine, N2,N5-diacetylornithine, N-acetyltyrosine	N-acetylcitrulline, N-acetylarginine, N-delta-acetylornithine, N-acetylglutamine, 2-aminooctanoate, N-acetylphenylalanine	NA	N-delta-acetylornithine, N-acetylcitruline, N-acetyl-1-methylhistidine, N-acetyle-3-methylhistidine, N-acetylglutamine, 2-aminooctanoate, N-acetyltyrosine, Methioninesulfone, N-acetylphenylalanine, N-acetylhistidine, N-acetylasparagine, 2-hydroxyoctanoate, Arginine, Arginine/Ornithine, Arginine/Glycine, Arginine/Citrulline.	N2-acetyllysine, N-alpha-acetylornithine, X-12124, X-12125, X-15666,N2,N6-diacetyllysine,N-acetylpyrraline,eGFRcrea,N-acetylornithine/myo-inositol,X-12510--2-aminooctanoic acid,N-acetylornithine,X - 15666,X - 12379	Exact Match
	2	73673773	rs10206899	ALMS1P1	Theanine	NA	NA	N-acetylasparagine	N-acetylcitrulline, N-acetylarginine, N-delta-acetylornithine, N-acetylglutamine, 2-aminooctanoate, N-acetylphenylalanine	NA	N-delta-acetylornithine, N-acetylcitruline, N-acetyl-1-methylhistidine, N-acetyle-3-methylhistidine, N-acetylglutamine, 2-aminooctanoate, N-acetyltyrosine, Methioninesulfone, N-acetylphenylalanine, N-acetylhistidine, N-acetylasparagine, 2-hydroxyoctanoate, Arginine, Arginine/Ornithine, Arginine/Glycine, Arginine/Citrulline.	N-delta-acetylornithine,,N-acetylornithine,X-11787,X-13477,Single-measure model,3-measure model,6-measure model	This is an amino acid and other sources found N-acetylated amino acids. These are close enough to where they would be agreeing with each other. Presumably, forming an N-acetylated amino acid would require depleted the parent amino acid, so it makes biological sense to see an association.
	2	73673773	rs10206899	ALMS1P1	N-Acetylphenylalanine	NA	NA	N-acetylasparagine	N-acetylcitrulline, N-acetylarginine, N-delta-acetylornithine, N-acetylglutamine, 2-aminooctanoate, N-acetylphenylalanine	NA	N-delta-acetylornithine, N-acetylcitruline, N-acetyl-1-methylhistidine, N-acetyle-3-methylhistidine, N-acetylglutamine, 2-aminooctanoate, N-acetyltyrosine, Methioninesulfone, N-acetylphenylalanine, N-acetylhistidine, N-acetylasparagine, 2-hydroxyoctanoate, Arginine, Arginine/Ornithine, Arginine/Glycine, Arginine/Citrulline.	N-delta-acetylornithine,,N-acetylornithine,X-11787,X-13477,Single-measure model,3-measure model,6-measure model	Exact match
	2	210210185	rs3764913	ACADL	Octanoyl-L-carnitine	NA	NA	NA	NA	NA	Nonanoylcarnitine, Serum 2,6-dimethylheptanoylcarnitine	2,6 dimethylheptanoyl carnitine, Nonanoylcarnitine	Both phenoscanner and GWAS catalog have CAR(9:0) acylcarnitines. Octanoylcarnitine is CAR(8:0). It is a very similar compound, that differs by one carbon in the chain length.
	2	210675783	rs1047891	CPS1	Glycine	Glycine, Homoarginine, Serine, Targinine, N-Acetylaspartic acid	betaine, cinnamoylglycine, creatine, gamma-glutamylglycine, glycine, homoarginine, 3-methylglutaconate, 3-methylglutarylcarnitine, N-acetylglycine, N-palmitoylglycine, propionylglycine, serine, 3b-hydroxy-5-cholenoic acid, isobutyrylglycine, isovalerylglycine	isocaproylglycine, 5-hydroxymethyl-2-furoylcarnitine*, isobutyrylglycine, 3-hydroxyoctanoyl glycine, 3-methylcrotonylglycine, indolepropionylglycine, 4-methylhexanoylglycine, 2-butenoylglycine, phenylpropionylglycine, X - 25982, glycine conjugate of C6H10O2 , 3-methylcrotonylglycine, X - 24465, propionylglycine, hexanoylglycine, tigloylglycine	NA	glutamine, glycine	Glycine, N-acetylglycine, Propionylglycine, N-palmitoylglycine, 3-methylglutaconate, Hexanoylglycine, 3-methylglutarylcarnitine, Homoarginine, Cinnamoylglycine, Creatine, Gamma-glutamylglycine, Beatine, Guanidinosuccinate, Serine, Sarcosine / Glycine, Pyroglutamine, Gamma-glutamylthreonine, Glutarylcarnitine, Arginine / Glycine.	isobutyrylglycine,isovalerylglycine,betaine,cinnamoylglycine,creatine,3b-hydroxy-5-cholenoic acid,gamma-glutamylglycine,glycine,homoarginine,3-methylglutaconate,3-methylglutarylcarnitine 2,N-acetylglycine,N-palmitoylglycine,propionylglycine,serine,EA,women,Glycine,male,female,2-methylbutyrylglycine, 3-methylcrotonylglycine, indoleacetylglutamine, indoleacetylglycine, isobutyrylglycine, isovalerylglutamine, isovalerylglycine, tigloylglycine, X-17688,hexanoylglycine, isocaproylglycine, X-16567, X-24402,3-hydroxy-3-methylglutarate, 3-methylglutaconate, 3-methylglutarate, 2-methylglutarate, 3-methylglutarylcarnitine,2-methylbutyrylglycine,3-methylcrotonylglycine,3-methylglutarate/2-methylglutarate,hexanoylglycine,isocaproylglycine,tigloylglycine,X - 16567,X - 24402	Exact Match
CARDIA White participants	2	210675783	rs1047891	CPS1	Adipoyl-L-carnitine	Glycine, Homoarginine, Serine, Targinine, N-Acetylaspartic acid	betaine, cinnamoylglycine, creatine, gamma-glutamylglycine, glycine, homoarginine, 3-methylglutaconate, 3-methylglutarylcarnitine, N-acetylglycine, N-palmitoylglycine, propionylglycine, serine, 3b-hydroxy-5-cholenoic acid, isobutyrylglycine, isovalerylglycine	isocaproylglycine, 5-hydroxymethyl-2-furoylcarnitine*, isobutyrylglycine, 3-hydroxyoctanoyl glycine, 3-methylcrotonylglycine, indolepropionylglycine, 4-methylhexanoylglycine, 2-butenoylglycine, phenylpropionylglycine, X - 25982, glycine conjugate of C6H10O2 , 3-methylcrotonylglycine, X - 24465, propionylglycine, hexanoylglycine, tigloylglycine	NA	glutamine, glycine	Glycine, N-acetylglycine, Propionylglycine, N-palmitoylglycine, 3-methylglutaconate, Hexanoylglycine, 3-methylglutarylcarnitine, Homoarginine, Cinnamoylglycine, Creatine, Gamma-glutamylglycine, Beatine, Guanidinosuccinate, Serine, Sarcosine / Glycine, Pyroglutamine, Gamma-glutamylthreonine, Glutarylcarnitine, Arginine / Glycine.	isobutyrylglycine,isovalerylglycine,betaine,cinnamoylglycine,creatine,3b-hydroxy-5-cholenoic acid,gamma-glutamylglycine,glycine,homoarginine,3-methylglutaconate,3-methylglutarylcarnitine 2,N-acetylglycine,N-palmitoylglycine,propionylglycine,serine,EA,women,Glycine,male,female,2-methylbutyrylglycine, 3-methylcrotonylglycine, indoleacetylglutamine, indoleacetylglycine, isobutyrylglycine, isovalerylglutamine, isovalerylglycine, tigloylglycine, X-17688,hexanoylglycine, isocaproylglycine, X-16567, X-24402,3-hydroxy-3-methylglutarate, 3-methylglutaconate, 3-methylglutarate, 2-methylglutarate, 3-methylglutarylcarnitine,2-methylbutyrylglycine,3-methylcrotonylglycine,3-methylglutarate/2-methylglutarate,hexanoylglycine,isocaproylglycine,tigloylglycine,X - 16567,X - 24402	Similar structure to Glutarylcarnitine (in Phenoscanner) and 3-methylglutarylcarnitine.
	2	210678331	rs715	CPS1	Tiglylglycine	NA	NA	trans-2-hexenoylglycine, X - 24406, hydroxybutyroylglycine, trans-3,4-methyleneheptanoylglycine, cis-3,4-methyleneheptanoylglycine	NA	NA	Glycine, N-acetylglycine, Propionylglycine, N-palmitoylglycine, Hexanoylglycine, 3-methylglutaconate, Homoarginine, Cinnamoylglycine, 3-methylglutarylcarnitine, Creatine, Serine, Betaine, Gamma-glutamylglycine, Pyroglutamine, Sarcosine / Glycine, Guanidinosuccinate, Gamma-glutamylthreonine.	glycine,N-acetylglycine,X-08988,creatine,serine,betaine,pyroglutamine,glutaroyl carnitine,EA,Gly,Glycine,Creatine,Serine,glycine/threonine,3.555 ppm/2.547 ppm	Tiglylglycine is an acyl glycine. Phenoscanner results has acyl glycines Nn-acetylglycine, propionyl glycine, hexanoylglycine). The compounds are very similar.
	2	233729157	rs3821242	UGT family	Coprocholic Acid	NA	NA	NA	bilirubin (E,E)*	NA	Biliverdin, Bilirubin (Z,Z), Bilirubin (E,E)	NA	Coprocholic acid is a bile acid - a metabolite produced by the liver which aids in the digestion of lipids. Biliverdin/bilirubin are detoxification products of heme produced by the liver. These are all related to liver-specific metabolites/liver function.
	2	233759924	rs887829	UGT family	Mesotrione	Bilirubin, Biliverdin,	bilirubin (Z,Z), xanthurenate	bilirubin degradation product, C17H20N2O5, bilirubin degradation product, C16H18N2O5, bilirubin degradation product, C17H20N2O5, X - 21796, bilirubin (E,Z or Z,E)*, bilirubin degradation product, C16H18N2O5	bilirubin (E,E)*, bilirubin (E,Z or Z,E)*, X - 16946, X - 21448, biliverdin, X - 11530	NA	Biliverdin, Bilirubin	bilirubin Z,Z, xanthurenate, Bilirubin, X-11530, bilirubin E,E, bilirubin E,Z or Z,E, biliverdin ,X-11793--oxidized bilirubin, Bilirubin E,E, Bilirubin Z,Z, Biliverdin, bilirubinEE, X-11793, bilirubinZZ	Mesotrione is an herbicide. UGTs are known to metabolize a wide range of xenobiotics. They "glucuronidate" xenobiotics to make them more water soluble and therefore easier to excrete in urine.
	4	9930021	rs4447862	SLC2A9	Uric acid	NA	NA	NA	NA	NA	Urate	NA	Exact Match
	4	22818881	rs358231	GBA3	Methyl Galactoside	NA	methyl glucopyranoside (alpha + beta)	NA	methyl glucopyranoside (alpha + beta)	methyl glucopyranoside (alpha + beta), myo-inositol	Methylglucopyranoside	methyl glucopyranoside alpha + beta,X-11799,X - 23314	Exact Match
	6	25787326	rs1937130	SLC17A1	Furan-2,5-dicarboxylic acid	NA	NA	NA	NA	NA	NA	NA	No Exact Matches
	6	25812922	rs1165196	SLC17A1	Deoxynivalenol	NA	NA	X - 21841, N-octanoylglutamine	X - 12824/X - 16087	NA	4-androsten-3beta,17beta-diol disulfate 2*, 3-carboxy-4-methyl-5-propyl-2-furanpropanoate (CMPF), N-acetylhistidine.	Urate	SLC proteins are transporters. Deoxynivalenol is a xenobiotic (a mycotoxin, toxins produced by fungi) and SLCs are known to transport xenobiotics as well as endogenous compounds. Deoxynivalenol has been not beenspecifically looked at with SLC17A1
	6	160139848	rs72552763	SLC22A1	Butanoylcarnitine	NA	NA	NA	NA	NA	NA	NA	SLC proteins are transporters, so they control how much of a compound gets within a cell or within subcompartments of cells. This may imply that butanoylcarnitine is transported by SLC22A1, or that butanoylcarnitine's levels are affected by something else that SLC22A1 transports. This paper revealed a role of SLC22A1 in acylcarnitine transport (PMCID: PMC5630162) so that supports that this metabolite is a substrate for SLC22A1.
	8	18414956	rs4921915	Near NAT2	1,7-dimethylxanthine	NA	NA	N-acetyl-cadaverine, X - 12410	5-acetylamino-6-amino-3-methyluracil, 1-methylxanthine	NA	5-acetylamino-6-formylamino-3-methyluracil, N-acetylputrescine, Formate, 1-methylxanthine, 4-acetamidobutanoate.	4-acetamidobutanoate	1,7-dimethylxanthine and 1-methylxanthine (Phenoscanner) are both produced by metabolism of compounds in coffee, tea, and chocolate. 1-methylxanthine is produced from caffeine and 1,7-dimethylxanthine is produced from theophylline and theobromine which are all found in coffee/tea/chocolate.
	8	18415125	rs35570672	Near NAT2	4-acetamidobutanoic acid	NA	1-methylxanthine, N-acetylputrescine	NA	5-acetylamino-6-amino-3-methyluracil, 1-methylxanthine	NA	5-acetylamino-6-formylamino-3-methyluracil, N-acetylputrescine, Formate, 1-methylxanthine, 4-acetamidobutanoate, 1-methylurate.	1-methylxanthine,N-acetylputrescine	Exact match
	8	18415790	rs1495743	Near NAT2	4-acetamidobutanoic acid	NA	NA	1-methylurate, 1-methylxanthine, 5-acetylamino-6-formylamino-3-methyluracil	5-acetylamino-6-amino-3-methyluracil, 1-methylxanthine	NA	NA	methylxanthine	No exact match but given rs35570672 near NAT2 is associated with 4-acetamidobutanoate, it is not surprising this variant is also associated with this metabolie.
	9	129148526	rs4713	PTPA	Succinylcarnitine	NA	NA	NA	NA	NA	Methylmalonylcarnitine, Succinylcarnitine, 2-Hydroxyisovalerylcarnitine.	NA	Exact Match
	10	98388419	rs2147896	PYROXD2	L-Carnitine	NA	arginine, N-methylpipecolate	X - 12112, N-methylpipecolate	N-methylpipecolate	N6-methyllysine	TMAu concentration, DMAp concentration	arginine,N-methylpipecolate,X-12093, X-12112, X-23776, X-24809, X-24983,2.8575, Trimethylamine,2.8625, Trimethylamine,2.8675, Trimethylamine,2.8775, Trimethylamine,2.7125, Unknown,X - 12093,X - 24809,X - 24983	TMA (trimethyamine in GWAS catalog) is produced from L-carnitine by the microbiome, sothe compounds are closley related.
	12	21178615	rs4149056	SLCO1B1	Glycohyodeoxcholic acid	NA	androstenediol (3beta,17beta) disulfate, bilirubin (E,Z or Z,E), glycochenodeoxycholate glucuronide, glycocholenate sulfate, glycodeoxycholate sulfate, hexadecanedioate, octadecanedioate, pregnenolone sulfate, taurocholenate sulfate, tetradecanedioate	octadecenedioylcarnitine (C18:1-DC)*, glycocholenate sulfate*, octadecanedioylcarnitine (C18-DC)*, X - 17653, X - 18922, glycochenodeoxycholate glucuronide, eicosenedioate (C20:1-DC)*, X - 21470, X - 24546, deoxycholic acid 12-sulfate*, gamma-CEHC sulfate	glycochenodeoxycholate glucuronide (1), hexadecanedioate, tetradecanedioate, X - 11905, glycocholenate sulfate*, X - 23756, X - 11538, X - 24348, X - 21471, X - 21467, X - 12063, taurocholenate sulfate, X - 16480, X - 21339, glycodeoxycholate sulfate	thyroxine, glycochenodeoxycholate glucuronide	Tetradecanedioate, Hexadecanedioate, Glycocholenatesulfate, Arachidonoylglycerophosphoinositol, Taurocholenatesulfate, 4-androsten-3beta,17beta-diol disulfate 2, 1-arachidonoylglycerophosphoethanolamine, Eicosenoate, 1-arachidonoyl-GPE, Glycolithocholatesulfate, 5alpha-androstan-3beta,17beta-diol disulfate, Octadecanedioate, Dodecanedioate/tetradecanedioate.	bilirubin E,Z or Z,E*,glycochenodeoxycholate glucuronide 1,glycocholenate sulfate*,glycodeoxycholate sulfate,hexadecanedioate,octadecanedioate,pregnenolone sulfate,taurocholenate sulfate,tetradecanedioate,androstenediol 3beta,17beta disulfate 2,C18-DC:C20-OH,C18:1-DC,glycocholenate sulfate,isoleucine/X-11529,X-11529,X-12063,X-12456,X-11491,4-androsten-3beta,17beta-diol disulfate 2,1-arachidonoylglycerophosphoethanolamine, LPE 20:4,X-11538,X-13429,X - 21470	Exact Match
	12	120738280	rs1799958	ACADS	Butanoylcarnitine	Oxaloacetic acid	NA	ethylmalonate, methylsuccinate	ethylmalonate, butyrylcarnitine, methylsuccinate	NA	Ethylmalonate, Butyrylcarnitine, Methylsuccinate.	Carnitine free/Butyrylcarnitine / Isobutyrylcarnitine,Butyrylcarnitine / Isobutyrylcarnitine/Isovalerylcarnitine / 2-Methylbutyrylcarnitine / Valerylcarnitine,5-hydroxyhexanoate, ethylmalonate, N-formylmethionine, triacetate lactone,ethylmalonate	Butanoylcarnitine is the same as Butyrylcarnitine. ACADS catalyzes the first step in fatty acid beta oxidation. Butanoylcarnitine is one of many types of acylcarnitines, which are intermediates in fatty acid oxidation. Basically, fatty acids are converted into acylcarnitines and then broken down in two carbon "chunks" to produce energy in the form of ATP. That breakdown process is called fatty acid beta oxidation.
	13	95261421	rs9524869	ABCC4	Deoxyribose	NA	N-acetylcarnosine	argininosuccinate, N-acetylcarnosine	NA	NA	N-acetylcarnosine.	N-acetylcarnosine	Deoxyribose is a major metabolite in nucleotides whereas carnosines are dipeptides related to building proteins. Unknown why deoxyribose associates with an ABC transporter. ABC transporters requires an ATP nucleotide.
	17	18357439	rs4924750	SHMT1	Cotinine	NA	NA	NA	NA	NA	NA	NA	SHMT1 is part of one-carbon metabolism which includes the folate cycle. Several have seen associations with tobacco use and folate levels. Cotinine is the major metabolite of nicotine, that could link tobacco use and folate levels howver studies are needed to link this relationship.
1. Tahir UA, Katz DH, Avila-Pachecho J, Bick AG, Pampana A, Robbins JM, et al. Whole Genome Association Study of the Plasma Metabolome Identifies Metabolites Linked to Cardiometabolic Disease in Black Individuals. Nat Commun. 2022;13(1):4923.
2. Feofanova EV, Chen H, Dai Y, Jia P, Grove ML, Morrison AC, et al. A Genome-wide Association Study Discovers 46 Loci of the Human Metabolome in the Hispanic Community Health Study/Study of Latinos. Am J Hum Genet. 2020;107(5):849-63.
3. Schlosser, P., Scherer, N., Grundner-Culemann, F. et al. Genetic studies of paired metabolomes reveal enzymatic and transport processes at the interface of plasma and urine. Nat Genet 55, 995–1008 (2023). https://doi.org/10.1038/s41588-023-01409-8
4. Yousri NA, Fakhro KA, Robay A, Rodriguez-Flores JL, Mohney RP, Zeriri H, et al. Whole-exome sequencing identifies common and rare variant metabolic QTLs in a Middle Eastern population. Nat Commun. 2018;9(1):333.
5. This is a public repository collecting the gene annotations Eric Fauman has contributed to various published GWAS. Specifically these annotations come from the following three publications:
Stacey D, Fauman EB, Ziemek D, et al. ProGeM: a framework for the prioritization of candidate causal genes at molecular quantitative trait loci. Nucleic Acids Res. 2019;47(1):e3. doi:10.1093/nar/gky837
Yin X, Chan LS, Bose D, et al. Genome-wide association studies of metabolites in Finnish men identify disease-relevant loci. Nat Commun. 2022;13(1):1644. Published 2022 Mar 28. doi:10.1038/s41467-022-29143-5
Surendran P, Stewart ID, Au Yeung VPW, et al. Rare and common genetic determinants of metabolic individuality and their effects on human health. Nat Med. 2022;28(11):2321-2332. doi:10.1038/s41591-022-02046-0
